# Gene dysregulation among virally suppressed people living with HIV links to non-AIDS defining cancer pathways

**DOI:** 10.1101/2024.01.03.24300792

**Authors:** Bryan C. Quach, Eric Earley, Linran Zhou, Caryn Willis, Jesse A. Marks, Jeran K. Stratford, Fang Fang, Laura J. Bierut, M-J S. Milloy, Kanna Hayashi, Kora DeBeck, Dana B. Hancock, Ke Xu, Bradley E. Aouizerat, Eric O. Johnson

## Abstract

Combination antiretroviral therapy (ART) has changed the landscape of the HIV epidemic by providing an effective means for viral suppression to people living with HIV (PLWH). Understanding living with HIV as a chronic disease requires an improved understanding of how HIV and/or ART impacts susceptibility to and development of co-occurring conditions. Genome-wide gene expression (transcriptome) differences provide a key view into biological dysregulation associated with living with HIV. Here we present the first whole blood transcriptome-wide study comparing gene expression profiles between virally suppressed PLWH and HIV negative individuals (N=555). We identify 566 genes and 5 immune cell types with differential proportions by HIV status, which were significantly enriched for immune function and cancer pathways. Leveraging quantitative trait loci (QTL) for these HIV status-associated genes, partitioned heritability, and colocalization analyses, we observed limited genetic drivers of these relationships. Our findings suggest that gene dysregulation does not return to a pre-infection state for virally suppressed PLWH, and that persistent gene dysregulation is broadly associated with immune function and cancer pathways, highlighting potential biological drivers for these causes of excess mortality and targets for pharmacological preventative treatment among PLWH.

## Supplemental Table 1 for "Gene dysregulation among virally suppressed people living with HIV links to non-AIDS defining cancer pathways" (part 1 of 3)

### Sheet: sumstats_formatted_20230626
gencode_v28_id	ensembl_id	gene_name	baseline_expression_median	baseline_expression_mad	baseline_expression_mean	baseline_expression_standard_deviation	log2_fold_change_median	log2_fold_change_mad	log2_fold_change_mean	log2_fold_change_standard_deviation	pvalue_median	pvalue_mad	pvalue_mean	pvalue_standard_deviation	is_significant	is_art_affected
ENSG00000153563.15	ENSG00000153563	CD8A	5589.2	64.5723	5591.72	63.8895	0.815569	0.0191961	0.815484	0.0196133	2.86579e-79	4.24882e-79	2.72238e-68	5.19732e-67	TRUE	TRUE
ENSG00000172116.21	ENSG00000172116	CD8B	2388.36	25.6339	2388.27	25.3289	0.802822	0.0205782	0.801137	0.0203039	4.88336e-77	7.24007e-77	3.48495e-65	1.09989e-63	TRUE	TRUE
ENSG00000102245.7	ENSG00000102245	CD40LG	555.384	4.692	555.566	4.71722	-0.558073	0.0164027	-0.558336	0.0161001	2.18007e-73	3.23217e-73	6.14277e-60	1.94211e-58	TRUE	TRUE
ENSG00000155090.14	ENSG00000155090	KLF10	740.612	8.62496	741.057	8.03412	0.624338	0.0204724	0.624431	0.0192156	7.70267e-63	1.142e-62	5.60561e-54	8.83106e-53	TRUE	FALSE
ENSG00000213809.8	ENSG00000213809	KLRK1	4067.09	39.7291	4066.98	39.1373	0.453348	0.0124508	0.453181	0.0125831	9.05509e-63	1.34251e-62	1.06688e-53	3.3176e-52	TRUE	FALSE
ENSG00000089692.8	ENSG00000089692	LAG3	613.88	9.96285	613.578	10.1303	0.688797	0.0209466	0.688454	0.0201806	4.33203e-49	6.42267e-49	6.77249e-43	1.05643e-41	TRUE	TRUE
ENSG00000109943.8	ENSG00000109943	CRTAM	324.007	3.1381	324.03	2.98553	0.540797	0.01758	0.540605	0.0183438	2.99363e-49	4.43835e-49	1.33095e-42	2.53775e-41	TRUE	TRUE
ENSG00000161267.11	ENSG00000161267	BDH1	369.077	2.72357	368.984	2.67625	-0.389351	0.0139736	-0.388958	0.0135836	1.10711e-44	1.6414e-44	6.84985e-38	1.92189e-36	TRUE	TRUE
ENSG00000100346.17	ENSG00000100346	CACNA1I	547.542	5.8032	547.806	5.82071	-0.58438	0.0201316	-0.583693	0.0212729	1.04989e-42	1.55657e-42	2.69109e-36	4.08356e-35	TRUE	TRUE
ENSG00000092096.16	ENSG00000092096	SLC22A17	152.187	1.82282	152.201	1.7395	-0.641261	0.0247324	-0.641642	0.0243934	6.71051e-42	9.949e-42	2.36411e-35	4.19724e-34	TRUE	TRUE
ENSG00000163508.12	ENSG00000163508	EOMES	912.535	10.031	912.792	10.3123	0.432778	0.0166489	0.432729	0.016023	4.16564e-40	6.17596e-40	9.8703e-33	2.77324e-31	TRUE	FALSE
ENSG00000144152.12	ENSG00000144152	FBLN7	80.1536	0.773769	80.1543	0.779374	-0.615979	0.0234299	-0.616698	0.0235976	3.02101e-38	4.47893e-38	2.80479e-32	7.93124e-31	TRUE	TRUE
ENSG00000271503.5	ENSG00000271503	CCL5	17986	211.84	17984.4	192.121	0.391754	0.0153458	0.391352	0.0144402	6.20882e-38	9.20518e-38	1.0327e-31	2.75877e-30	TRUE	TRUE
ENSG00000140450.8	ENSG00000140450	ARRDC4	426.135	5.80312	426.031	5.74053	0.70072	0.0240052	0.700279	0.0258737	2.01067e-37	2.98101e-37	1.93077e-30	5.99872e-29	TRUE	TRUE
ENSG00000153898.12	ENSG00000153898	MCOLN2	351.458	3.70253	351.443	3.69138	0.490127	0.0192437	0.490296	0.0192218	6.02663e-35	8.93505e-35	2.61791e-30	3.1493e-29	TRUE	TRUE
ENSG00000272763.1	ENSG00000272763	RP11-357H14.17	20.1363	0.488834	20.1297	0.466139	1.3559	0.0557877	1.3552	0.0534411	6.21065e-36	9.20788e-36	2.81307e-30	6.2433e-29	TRUE	FALSE
ENSG00000105374.9	ENSG00000105374	NKG7	10610.9	140.982	10611.8	135.826	0.353662	0.0132433	0.354061	0.0133264	2.15304e-35	3.19209e-35	6.64586e-30	1.31742e-28	TRUE	TRUE
ENSG00000114948.12	ENSG00000114948	ADAM23	70.0719	1.16875	70.0557	1.14225	-1.41572	0.0629805	-1.41677	0.0612944	7.91303e-35	1.17318e-34	1.79306e-29	2.11933e-28	TRUE	FALSE
ENSG00000148362.10	ENSG00000148362	C9orf142	1716.24	13.565	1716.3	13.2001	0.146789	0.00581484	0.147004	0.00573915	1.67052e-33	2.47669e-33	2.26242e-29	2.7553e-28	TRUE	FALSE
ENSG00000188011.5	ENSG00000188011	RTP5	104.271	1.96088	104.19	1.8762	0.806597	0.0324293	0.808022	0.0326528	5.3791e-34	7.97503e-34	3.18085e-29	4.51511e-28	TRUE	FALSE
ENSG00000134684.10	ENSG00000134684	YARS	1746.22	11.0608	1746.36	11.2213	0.15953	0.00644818	0.159575	0.00637277	3.7896e-33	5.61843e-33	1.03663e-28	1.57336e-27	TRUE	TRUE
ENSG00000112033.13	ENSG00000112033	PPARD	1449.85	9.2269	1450.14	8.82975	-0.123902	0.00528468	-0.124112	0.00502224	1.9449e-31	2.88343e-31	6.6394e-28	5.72536e-27	TRUE	TRUE
ENSG00000265972.5	ENSG00000265972	TXNIP	75439.2	543.241	75445.6	562.474	0.261253	0.0104621	0.26098	0.010383	9.22933e-33	1.36833e-32	7.86972e-28	1.15861e-26	TRUE	TRUE
ENSG00000232434.2	ENSG00000232434	C9orf172	376.258	3.94109	376.179	4.24824	0.283721	0.0122325	0.283596	0.0119458	1.11479e-31	1.65274e-31	2.58643e-27	4.28502e-26	TRUE	FALSE
ENSG00000255819.7	ENSG00000255819	KLRC4-KLRK1	646.733	7.8792	646.878	8.3018	0.480312	0.0180324	0.480703	0.0189442	6.21189e-32	9.20967e-32	4.78038e-27	8.34855e-26	TRUE	FALSE
ENSG00000168685.14	ENSG00000168685	IL7R	9603.56	101.531	9603.97	102.327	-0.317092	0.0125414	-0.316796	0.013101	1.06861e-32	1.58431e-32	6.43471e-27	1.43998e-25	TRUE	TRUE
ENSG00000151929.9	ENSG00000151929	BAG3	327.661	2.64608	327.649	2.71881	-0.278457	0.0117876	-0.278562	0.0117977	9.25571e-31	1.37222e-30	1.12861e-25	1.92651e-24	TRUE	TRUE
ENSG00000117643.14	ENSG00000117643	MAN1C1	556.972	4.91074	556.967	4.69322	-0.305425	0.0144244	-0.305659	0.0135683	2.38214e-30	3.53169e-30	2.32747e-25	6.4859e-24	TRUE	TRUE
ENSG00000113319.12	ENSG00000113319	RASGRF2	389.347	4.07791	389.262	3.88099	-0.351303	0.0147982	-0.35171	0.0145182	1.3404e-28	1.98707e-28	7.61387e-25	1.90153e-23	TRUE	FALSE
ENSG00000135960.9	ENSG00000135960	EDAR	60.3256	0.924151	60.3298	0.885619	-0.667584	0.0332191	-0.666994	0.0315705	1.5521e-28	2.30112e-28	1.05136e-24	1.1051e-23	TRUE	TRUE
ENSG00000130340.15	ENSG00000130340	SNX9	487.534	3.74025	487.473	3.65095	-0.209851	0.0091527	-0.210075	0.00918865	2.0538e-28	3.04484e-28	1.52929e-24	2.11115e-23	TRUE	FALSE
ENSG00000165272.15	ENSG00000165272	AQP3	1301.32	11.5551	1301.78	11.4295	-0.284787	0.0119906	-0.284804	0.0122353	7.88235e-29	1.16859e-28	2.71502e-24	3.26093e-23	TRUE	FALSE
ENSG00000154764.5	ENSG00000154764	WNT7A	69.2388	0.763679	69.2413	0.747729	-0.613776	0.0289177	-0.613565	0.02873	5.14054e-30	7.62129e-30	3.23132e-24	9.38484e-23	TRUE	TRUE
ENSG00000244649.4	ENSG00000244649	CTD-2377D24.6	29.934	0.576579	29.9633	0.577993	0.81449	0.035019	0.814849	0.0346035	3.20555e-28	4.75243e-28	3.58322e-24	9.3686e-23	TRUE	FALSE
ENSG00000152969.18	ENSG00000152969	JAKMIP1	235.85	3.0074	235.865	2.77299	0.497424	0.0208139	0.497951	0.0210645	4.41698e-28	6.54812e-28	7.13645e-24	1.31578e-22	TRUE	TRUE
ENSG00000123612.15	ENSG00000123612	ACVR1C	22.3315	0.349342	22.3272	0.357338	-0.713497	0.0331763	-0.713628	0.0339628	1.29642e-27	1.92206e-27	9.47932e-24	1.52807e-22	TRUE	FALSE
ENSG00000270379.5	ENSG00000270379	HEATR9	71.6867	0.952719	71.631	0.944505	0.478497	0.0211315	0.478706	0.0213245	2.1419e-27	3.17543e-27	1.12712e-23	1.10915e-22	TRUE	FALSE
ENSG00000254126.7	ENSG00000254126	AC108868.4	225.229	2.93234	225.117	2.92458	0.699239	0.0308882	0.70039	0.0309861	2.4202e-27	3.58791e-27	1.79036e-23	2.07396e-22	TRUE	FALSE
ENSG00000000971.15	ENSG00000000971	CFH	113.312	1.8605	113.289	1.811	-0.867314	0.0377736	-0.866527	0.0382163	7.0703e-31	1.04823e-30	7.70675e-23	2.43626e-21	TRUE	FALSE
ENSG00000117602.11	ENSG00000117602	RCAN3	1647.48	17.3587	1647.32	16.4896	-0.206761	0.00971955	-0.206486	0.00940645	5.78355e-27	8.57393e-27	1.85388e-22	2.56406e-21	TRUE	TRUE
ENSG00000162739.13	ENSG00000162739	SLAMF6	2431.87	19.7119	2431.72	19.0959	0.173911	0.00787133	0.174161	0.00809443	2.88278e-25	4.27378e-25	5.61888e-22	4.72384e-21	TRUE	TRUE
ENSG00000167106.11	ENSG00000167106	FAM102A	4382.59	36.5907	4382.92	36.2851	-0.188165	0.00829443	-0.188203	0.00887214	1.40497e-26	2.08299e-26	7.092e-22	1.63507e-20	TRUE	TRUE
ENSG00000149582.15	ENSG00000149582	TMEM25	179.286	1.44452	179.328	1.41786	-0.283125	0.0132475	-0.283211	0.0131296	1.62289e-25	2.40536e-25	1.77366e-21	3.8079e-20	TRUE	TRUE
ENSG00000133872.13	ENSG00000133872	SARAF	8647.9	61.0935	8648.95	59.9183	-0.122464	0.00568122	-0.1225	0.00561716	2.77408e-24	4.11218e-24	3.14645e-21	4.26385e-20	TRUE	FALSE
ENSG00000026751.16	ENSG00000026751	SLAMF7	1760.28	18.6872	1760.06	18.3365	0.24882	0.0121809	0.249523	0.0120919	2.51786e-25	3.73298e-25	4.39152e-21	5.14773e-20	TRUE	TRUE
ENSG00000183918.16	ENSG00000183918	SH2D1A	842.606	8.94477	842.934	8.76639	0.262019	0.0127803	0.261692	0.0127274	6.27022e-25	9.29529e-25	9.03088e-21	2.00524e-19	TRUE	TRUE
ENSG00000182054.9	ENSG00000182054	IDH2	2443.6	17.5042	2444.04	17.3176	0.147239	0.00700419	0.147177	0.00699663	3.89141e-25	5.76912e-25	1.11348e-20	2.73019e-19	TRUE	TRUE
ENSG00000178038.16	ENSG00000178038	ALS2CL	456.531	4.29422	456.457	4.48577	-0.34882	0.0168299	-0.348772	0.0173188	2.17296e-24	3.22152e-24	1.54921e-20	3.7471e-19	TRUE	FALSE
ENSG00000229474.6	ENSG00000229474	PATL2	979.501	9.70107	979.146	9.5265	0.366666	0.0183072	0.365628	0.0179122	1.11361e-23	1.65054e-23	2.85382e-20	2.58317e-19	TRUE	FALSE
ENSG00000136286.14	ENSG00000136286	MYO1G	11773.7	73.5632	11776.2	76.3907	0.13003	0.00621892	0.130199	0.00619176	2.81201e-23	4.16854e-23	3.18226e-20	3.92096e-19	TRUE	FALSE
ENSG00000182551.13	ENSG00000182551	ADI1	1105.45	5.56788	1105.22	5.83867	-0.13385	0.00644478	-0.133853	0.00660137	9.44103e-23	1.39942e-22	7.5496e-20	8.22821e-19	TRUE	FALSE
ENSG00000260807.6	ENSG00000260807	RP11-161M6.2	433.024	5.61656	432.853	5.15557	-0.526616	0.0279357	-0.526182	0.0276082	1.077e-23	1.59637e-23	7.60475e-20	7.71328e-19	TRUE	FALSE
ENSG00000132718.8	ENSG00000132718	SYT11	768.022	5.94774	768.019	6.24208	0.217675	0.0106184	0.217471	0.0105099	4.5731e-23	6.78001e-23	8.12942e-20	8.57481e-19	TRUE	FALSE
ENSG00000172348.14	ENSG00000172348	RCAN2	20.8624	0.476876	20.8596	0.466499	1.09834	0.0596919	1.09918	0.0579026	2.40813e-23	3.56978e-23	1.50911e-19	2.60378e-18	TRUE	FALSE
ENSG00000186310.9	ENSG00000186310	NAP1L3	28.8837	0.389867	28.8707	0.381748	-0.550078	0.0295341	-0.550864	0.028908	6.30126e-23	9.3409e-23	1.73632e-19	3.81244e-18	TRUE	TRUE
ENSG00000176928.5	ENSG00000176928	GCNT4	162.717	2.14151	162.7	2.18919	-0.322461	0.015454	-0.322364	0.0153582	2.84261e-22	4.21258e-22	2.70583e-19	2.94309e-18	TRUE	FALSE
ENSG00000168056.15	ENSG00000168056	LTBP3	2632.27	23.3147	2632.69	23.6945	-0.271959	0.0143729	-0.272559	0.0141449	1.83097e-22	2.71447e-22	4.14292e-19	8.22271e-18	TRUE	TRUE
ENSG00000145649.7	ENSG00000145649	GZMA	2747.06	31.707	2746.92	31.7868	0.268395	0.0124369	0.268802	0.012306	6.29864e-24	9.33783e-24	4.56095e-19	1.28663e-17	TRUE	TRUE
ENSG00000197880.8	ENSG00000197880	MDS2	109.081	1.2267	109.091	1.15897	-0.554172	0.028373	-0.553645	0.0287067	1.34854e-22	1.99867e-22	6.42263e-19	9.30465e-18	TRUE	FALSE
ENSG00000256039.1	ENSG00000256039	RP11-291B21.2	312.397	4.22504	312.489	4.07543	0.603605	0.0278988	0.602358	0.0290394	5.33297e-23	7.90342e-23	7.15749e-19	1.92642e-17	TRUE	FALSE
ENSG00000100450.12	ENSG00000100450	GZMH	3213.62	58.0433	3212.67	57.4562	0.592477	0.0279244	0.591589	0.027963	9.44797e-23	1.39996e-22	7.16146e-19	1.92762e-17	TRUE	TRUE
ENSG00000107281.9	ENSG00000107281	NPDC1	1142.35	12.0792	1141.9	11.821	0.506116	0.0262296	0.506639	0.025751	5.62539e-22	8.33835e-22	8.86056e-19	8.88433e-18	TRUE	FALSE
ENSG00000070087.13	ENSG00000070087	PFN2	56.1705	0.694417	56.17	0.685401	-0.525266	0.0264103	-0.52512	0.0260661	2.46383e-21	3.65083e-21	1.06569e-18	1.04439e-17	TRUE	TRUE
ENSG00000198932.12	ENSG00000198932	GPRASP1	355.873	4.08829	355.78	3.99484	-0.272538	0.0143526	-0.272136	0.0141859	2.52333e-22	3.73972e-22	1.4587e-18	3.12047e-17	TRUE	FALSE
ENSG00000181847.11	ENSG00000181847	TIGIT	848.966	9.18856	848.909	8.98942	0.41505	0.0210975	0.415735	0.0216578	2.31091e-22	3.42542e-22	2.39032e-18	6.49273e-17	TRUE	TRUE
ENSG00000108798.8	ENSG00000108798	ABI3	2509.49	21.656	2509.58	20.9096	0.16627	0.00813381	0.166142	0.0082117	1.09716e-21	1.62566e-21	2.53805e-18	4.0135e-17	TRUE	TRUE
ENSG00000169508.6	ENSG00000169508	GPR183	1193.01	10.6791	1192.97	10.54	-0.245676	0.012469	-0.246154	0.0127471	9.2027e-22	1.36407e-21	3.56833e-18	4.95121e-17	TRUE	TRUE
ENSG00000164300.16	ENSG00000164300	SERINC5	1185.64	10.5297	1185.69	10.6441	-0.150666	0.00746834	-0.150515	0.00749598	4.49264e-21	6.65804e-21	3.7159e-18	4.80711e-17	TRUE	TRUE
ENSG00000120896.13	ENSG00000120896	SORBS3	1134.75	8.85592	1134.77	9.32107	-0.228193	0.0110965	-0.228541	0.0113947	3.88863e-21	5.76302e-21	3.79955e-18	4.97873e-17	TRUE	TRUE
ENSG00000080546.13	ENSG00000080546	SESN1	479.138	4.43423	479.215	4.66219	-0.275202	0.013392	-0.275507	0.0143222	6.12532e-21	9.07897e-21	4.33996e-18	3.11667e-17	TRUE	TRUE
ENSG00000278962.1	ENSG00000278962	RP11-399B17.1	11.0291	0.179049	11.0399	0.178901	-0.682636	0.0369185	-0.682738	0.0369091	2.57044e-21	3.8084e-21	4.82902e-18	5.45983e-17	TRUE	FALSE
ENSG00000154358.20	ENSG00000154358	OBSCN	1199.06	11.4718	1198.55	11.609	-0.284167	0.0150281	-0.283894	0.0150902	7.82052e-21	1.15848e-20	5.31607e-18	7.75518e-17	TRUE	TRUE
ENSG00000144749.13	ENSG00000144749	LRIG1	497.744	4.92973	497.82	4.79775	-0.238894	0.012399	-0.238947	0.0121047	5.60103e-21	8.29822e-21	7.73572e-18	9.35558e-17	TRUE	TRUE
ENSG00000107742.12	ENSG00000107742	SPOCK2	10419.1	79.2595	10421.5	80.7805	-0.158668	0.00795143	-0.15883	0.00819802	6.59015e-21	9.76716e-21	8.57858e-18	1.02023e-16	TRUE	TRUE
ENSG00000111266.8	ENSG00000111266	DUSP16	647.874	5.45641	647.977	5.46725	-0.251781	0.0141966	-0.252224	0.0141364	3.90213e-21	5.78452e-21	1.22723e-17	1.92414e-16	TRUE	TRUE
ENSG00000187118.13	ENSG00000187118	CMC1	399.37	3.84617	399.282	3.69719	0.316853	0.018259	0.315863	0.0176203	7.91237e-21	1.17272e-20	1.92428e-17	2.83163e-16	TRUE	TRUE
ENSG00000205765.8	ENSG00000205765	C5orf51	533.431	3.82543	533.364	3.7504	-0.1313	0.00722142	-0.131544	0.00697128	3.29747e-20	4.88726e-20	1.97391e-17	1.60695e-16	TRUE	FALSE
ENSG00000111537.4	ENSG00000111537	IFNG	38.7151	0.629467	38.7133	0.622	0.502688	0.0259788	0.503112	0.0262448	3.10784e-20	4.60246e-20	2.295e-17	1.96649e-16	TRUE	TRUE
ENSG00000239713.8	ENSG00000239713	APOBEC3G	2670.19	18.9625	2670.23	19.0279	0.153295	0.00762004	0.153216	0.00802966	4.0977e-20	6.06657e-20	3.87434e-17	5.60192e-16	TRUE	TRUE
ENSG00000021300.13	ENSG00000021300	PLEKHB1	640.916	5.87722	641.005	5.79302	-0.289935	0.0156384	-0.290217	0.0159805	3.14095e-20	4.65546e-20	4.0417e-17	5.24907e-16	TRUE	TRUE
ENSG00000080561.13	ENSG00000080561	MID2	38.0439	0.377846	38.0359	0.391429	-0.519086	0.0291943	-0.520499	0.0284941	2.68011e-20	3.9729e-20	6.54025e-17	1.55875e-15	TRUE	TRUE
ENSG00000115155.17	ENSG00000115155	OTOF	541.66	55.5974	534.759	52.5894	0.954094	0.0573745	0.953585	0.0618495	9.85999e-21	1.46182e-20	1.01044e-16	1.45944e-15	TRUE	TRUE
ENSG00000256667.6	ENSG00000256667	RP11-904M10.1	74.5536	1.06618	74.5581	1.05429	0.465362	0.0266635	0.465462	0.0254586	1.33558e-19	1.98006e-19	1.04429e-16	9.66122e-16	TRUE	FALSE
ENSG00000143167.11	ENSG00000143167	GPA33	207.453	2.08591	207.476	1.99135	-0.334778	0.0171662	-0.334712	0.0170669	4.37462e-20	6.47762e-20	1.17438e-16	3.31726e-15	TRUE	TRUE
ENSG00000124374.8	ENSG00000124374	PAIP2B	149.048	1.33448	149.023	1.33957	-0.219309	0.0120382	-0.219534	0.0120342	2.19508e-19	3.25202e-19	1.59032e-16	1.98588e-15	TRUE	FALSE
ENSG00000117281.15	ENSG00000117281	CD160	454.572	7.40689	454.214	7.48583	0.566185	0.0318105	0.567669	0.0319736	3.07684e-19	4.55989e-19	1.78604e-16	1.55445e-15	TRUE	TRUE
ENSG00000156299.13	ENSG00000156299	TIAM1	790.489	6.20563	790.42	6.29715	-0.210745	0.0108778	-0.210941	0.010812	5.37255e-19	7.95532e-19	1.84888e-16	1.17525e-15	TRUE	TRUE
ENSG00000105171.9	ENSG00000105171	POP4	770.026	4.17588	770.101	4.1377	0.108804	0.00589592	0.108929	0.0058043	7.06385e-19	1.04638e-18	2.33209e-16	2.56162e-15	TRUE	TRUE
ENSG00000010610.9	ENSG00000010610	CD4	8382.14	56.7217	8383.81	58.893	-0.153015	0.00842682	-0.152681	0.00834646	3.56382e-19	5.28229e-19	2.57023e-16	2.61958e-15	TRUE	FALSE
ENSG00000164626.8	ENSG00000164626	KCNK5	24.3142	0.311749	24.3191	0.30846	0.545509	0.029179	0.543191	0.0288719	2.17647e-19	3.22311e-19	2.75856e-16	3.51562e-15	TRUE	FALSE
ENSG00000181652.19	ENSG00000181652	ATG9B	245.075	2.24707	245.067	2.28329	-0.309431	0.0164621	-0.309248	0.0162303	1.02585e-18	1.51956e-18	3.2892e-16	2.63496e-15	TRUE	FALSE
ENSG00000167094.15	ENSG00000167094	TTC16	762.742	9.44776	762.445	9.2902	0.359338	0.0198579	0.359258	0.0185224	2.1423e-19	3.17422e-19	3.32091e-16	8.56013e-15	TRUE	FALSE
ENSG00000197540.7	ENSG00000197540	GZMM	1633.72	15.0286	1633.64	15.5297	0.216292	0.0115289	0.216155	0.0111266	1.04222e-19	1.54447e-19	3.59735e-16	5.8817e-15	TRUE	FALSE
ENSG00000211821.2	ENSG00000211821	TRDV2	83.2824	2.32527	83.2697	2.35598	-1.34498	0.0950204	-1.34402	0.0947695	4.36875e-20	6.47707e-20	3.60743e-16	4.46488e-15	TRUE	FALSE
ENSG00000110651.11	ENSG00000110651	CD81	3737.98	27.5596	3737.32	28.1435	0.129341	0.00681101	0.129447	0.00707596	9.44827e-19	1.39983e-18	3.96625e-16	3.45732e-15	TRUE	TRUE
ENSG00000204219.9	ENSG00000204219	TCEA3	229.755	2.37312	229.674	2.29673	-0.31474	0.0166652	-0.314306	0.0175634	9.98143e-20	1.4786e-19	4.1318e-16	9.51617e-15	TRUE	TRUE
ENSG00000178860.8	ENSG00000178860	MSC	133.494	1.97659	133.543	2.01444	0.587707	0.0340311	0.588224	0.0339231	4.88743e-19	7.24455e-19	4.16069e-16	4.95067e-15	TRUE	TRUE
ENSG00000111057.10	ENSG00000111057	KRT18	69.6395	0.637754	69.6443	0.624451	-0.325241	0.0185673	-0.32476	0.0181514	7.48562e-19	1.10849e-18	5.72786e-16	6.88907e-15	TRUE	FALSE
ENSG00000136950.13	ENSG00000136950	ARPC5L	755.503	4.82286	755.459	4.91828	0.130916	0.0075623	0.130982	0.00707557	1.53573e-18	2.27546e-18	6.00322e-16	7.25463e-15	TRUE	TRUE
ENSG00000187862.11	ENSG00000187862	TTC24	95.4876	1.2886	95.4855	1.25571	0.44525	0.023792	0.44518	0.0235619	1.11702e-18	1.65479e-18	6.36314e-16	5.71846e-15	TRUE	FALSE
ENSG00000159445.12	ENSG00000159445	THEM4	802.565	6.85636	802.464	6.75538	-0.183501	0.0105361	-0.183452	0.0102215	1.54975e-18	2.2946e-18	6.83241e-16	5.96289e-15	TRUE	FALSE
ENSG00000188322.4	ENSG00000188322	SBK1	1134.66	10.0706	1134.25	10.2127	0.167621	0.00943279	0.167562	0.0095485	1.65153e-19	2.44701e-19	7.7304e-16	1.27096e-14	TRUE	FALSE
ENSG00000168646.12	ENSG00000168646	AXIN2	200.532	2.35141	200.538	2.38312	-0.357553	0.0202577	-0.358435	0.0212605	2.69095e-18	3.98807e-18	1.19595e-15	1.01962e-14	TRUE	TRUE
ENSG00000204789.4	ENSG00000204789	XXbac-BPG24O18.1	78.4309	1.00279	78.4018	0.989339	-0.330614	0.0186776	-0.330815	0.0188134	8.76354e-18	1.29739e-17	1.3656e-15	7.90162e-15	TRUE	FALSE
ENSG00000125430.8	ENSG00000125430	HS3ST3B1	343.579	3.05894	343.618	3.08395	-0.218558	0.0127635	-0.21852	0.0121291	2.73601e-18	4.05246e-18	1.40717e-15	1.81597e-14	TRUE	FALSE
ENSG00000103064.13	ENSG00000103064	SLC7A6	1943.95	17.2563	1943.47	16.5983	-0.159169	0.00857982	-0.159132	0.00849748	1.09197e-18	1.6176e-18	1.56817e-15	2.9575e-14	TRUE	TRUE
ENSG00000050555.17	ENSG00000050555	LAMC3	36.8976	0.747049	36.8835	0.714404	-0.971864	0.0597125	-0.973995	0.0591281	1.3997e-18	2.07425e-18	1.80516e-15	2.29104e-14	TRUE	FALSE
ENSG00000161405.16	ENSG00000161405	IKZF3	4823.86	39.3606	4822.4	39.7497	0.136739	0.00798162	0.136624	0.007902	5.60082e-18	8.30086e-18	2.74507e-15	3.30201e-14	TRUE	FALSE
ENSG00000099204.18	ENSG00000099204	ABLIM1	2688.42	24.1346	2687.92	24.1714	-0.162154	0.00972598	-0.162357	0.00936888	3.01942e-18	4.47446e-18	2.77207e-15	5.02346e-14	TRUE	TRUE
ENSG00000112039.3	ENSG00000112039	FANCE	164.896	1.10081	164.913	1.11808	-0.171999	0.00907711	-0.171681	0.00900521	2.84332e-18	4.21053e-18	2.97321e-15	5.32139e-14	TRUE	FALSE
ENSG00000054148.17	ENSG00000054148	PHPT1	663.277	5.16147	663.431	4.8964	0.132488	0.00703468	0.132642	0.00734772	3.97723e-18	5.89383e-18	3.29497e-15	5.58923e-14	TRUE	FALSE
ENSG00000126368.5	ENSG00000126368	NR1D1	430.97	3.79987	431.074	3.7764	-0.246094	0.0134765	-0.245867	0.0136602	8.24543e-18	1.22152e-17	4.08219e-15	3.66516e-14	TRUE	FALSE
ENSG00000272163.1	ENSG00000272163	GS1-72M22.1	14.6497	0.184085	14.6486	0.180555	-0.580839	0.0315751	-0.581234	0.0322946	2.25808e-17	3.34205e-17	4.09376e-15	4.15095e-14	TRUE	FALSE
ENSG00000181215.14	ENSG00000181215	C4orf50	26.0372	0.433206	26.0344	0.415917	0.583458	0.0336735	0.584228	0.032931	2.55409e-17	3.7846e-17	4.87152e-15	4.11216e-14	TRUE	FALSE
ENSG00000266338.6	ENSG00000266338	NBPF15	1480.43	13.6043	1480.36	13.3142	-0.21257	0.0121539	-0.211935	0.0118718	2.04923e-17	3.03068e-17	5.0428e-15	3.74043e-14	TRUE	TRUE
ENSG00000177590.7	ENSG00000177590	RP5-1051J4.6	13.2187	0.318663	13.2225	0.32117	-1.29339	0.0853297	-1.29647	0.083865	1.9043e-17	2.82267e-17	5.1314e-15	3.39212e-14	TRUE	FALSE
ENSG00000008311.14	ENSG00000008311	AASS	21.1009	0.278314	21.1015	0.289152	-0.542475	0.031954	-0.54183	0.0312874	2.31263e-17	3.42448e-17	7.08377e-15	5.6474e-14	TRUE	FALSE
ENSG00000163513.17	ENSG00000163513	TGFBR2	5891.28	42.2326	5890.1	42.4943	-0.102547	0.00554059	-0.102522	0.00584933	9.059e-18	1.34212e-17	7.594e-15	7.81013e-14	TRUE	TRUE
ENSG00000173040.12	ENSG00000173040	EVC2	30.9889	0.35425	30.9793	0.366116	0.500199	0.0282871	0.499419	0.0284669	1.67885e-17	2.4848e-17	8.19951e-15	1.03522e-13	TRUE	FALSE
ENSG00000184979.9	ENSG00000184979	USP18	354.658	14.1573	353.388	14.5623	0.384893	0.0234601	0.384597	0.0238092	9.83776e-18	1.45808e-17	9.06109e-15	1.54264e-13	TRUE	FALSE
ENSG00000215788.9	ENSG00000215788	TNFRSF25	2608.65	20.9538	2609.6	21.1049	-0.202925	0.011329	-0.202691	0.0111236	9.85605e-20	1.46045e-19	1.08183e-14	3.39892e-13	TRUE	TRUE
ENSG00000173599.13	ENSG00000173599	PC	108.205	0.885574	108.206	0.842247	-0.470601	0.0322433	-0.471607	0.0306661	3.41027e-17	5.05428e-17	1.11685e-14	9.26483e-14	TRUE	FALSE
ENSG00000224614.1	ENSG00000224614	AC124944.2	69.419	0.62642	69.4219	0.62781	0.29729	0.0168471	0.297431	0.0171258	3.73716e-17	5.53875e-17	1.60893e-14	2.67214e-13	TRUE	FALSE
ENSG00000137497.17	ENSG00000137497	NUMA1	7619.97	52.0144	7621.03	52.3222	-0.0806804	0.00472861	-0.0807246	0.00464566	7.64375e-17	1.13238e-16	1.6283e-14	1.12841e-13	TRUE	FALSE
ENSG00000272282.1	ENSG00000272282	RP11-222K16.2	230.184	2.76674	230.066	2.58002	0.324541	0.0192661	0.323865	0.0185432	3.89548e-17	5.76853e-17	1.74895e-14	1.82094e-13	TRUE	FALSE
ENSG00000130511.15	ENSG00000130511	SSBP4	2821.82	21.4036	2822.4	21.2368	0.149521	0.00837798	0.149542	0.00852803	2.80809e-17	4.15751e-17	1.83536e-14	3.19078e-13	TRUE	TRUE
ENSG00000147889.17	ENSG00000147889	CDKN2A	57.7537	0.591814	57.7396	0.588318	0.397194	0.0233798	0.396632	0.0230813	3.02661e-17	4.48273e-17	1.8961e-14	1.86374e-13	TRUE	TRUE
ENSG00000182173.12	ENSG00000182173	TSEN54	1136.12	9.05169	1135.68	9.00119	0.13759	0.00781648	0.137475	0.00784937	2.74405e-17	4.0647e-17	1.96588e-14	2.54019e-13	TRUE	FALSE
ENSG00000182463.15	ENSG00000182463	TSHZ2	209.245	2.75366	209.246	2.64015	-0.568101	0.0337141	-0.567914	0.0341119	2.2562e-17	3.34358e-17	2.2332e-14	4.11399e-13	TRUE	TRUE
ENSG00000111863.12	ENSG00000111863	ADTRP	176.247	2.27774	176.21	2.22678	-0.493326	0.0311216	-0.494112	0.0302334	1.79248e-16	2.65362e-16	3.04895e-14	2.13064e-13	TRUE	FALSE
ENSG00000206077.10	ENSG00000206077	ZDHHC11B	67.1456	1.0374	67.1013	1.06655	-0.675276	0.041039	-0.675827	0.0419681	4.95304e-17	7.33344e-17	3.32674e-14	3.20607e-13	TRUE	FALSE
ENSG00000172673.10	ENSG00000172673	THEMIS	458.248	5.13852	458.177	5.28524	0.214256	0.0122903	0.214643	0.0126915	1.00522e-16	1.48947e-16	3.48615e-14	3.41449e-13	TRUE	FALSE
ENSG00000081026.18	ENSG00000081026	MAGI3	33.4933	0.394726	33.4963	0.38223	-0.525692	0.0319457	-0.525687	0.032106	2.1506e-16	3.18461e-16	3.76044e-14	4.07117e-13	TRUE	FALSE
ENSG00000261150.2	ENSG00000261150	EPPK1	97.0942	1.41958	97.077	1.39321	-0.503224	0.0292079	-0.504145	0.0302379	2.94819e-16	4.36234e-16	4.30592e-14	2.77602e-13	TRUE	FALSE
ENSG00000167286.9	ENSG00000167286	CD3D	3098.56	27.3447	3098.95	27.2327	0.15434	0.00907105	0.154282	0.00899587	7.86443e-17	1.16507e-16	4.52331e-14	4.88818e-13	TRUE	FALSE
ENSG00000066294.14	ENSG00000066294	CD84	1439.66	11.9578	1439.43	12.3963	0.178793	0.0115172	0.179014	0.0108265	1.8783e-16	2.78123e-16	4.97605e-14	4.33402e-13	TRUE	FALSE
ENSG00000157077.14	ENSG00000157077	ZFYVE9	57.8006	0.578477	57.7957	0.570049	-0.380516	0.0249384	-0.380931	0.0243639	2.35339e-17	3.4886e-17	5.04347e-14	9.92764e-13	TRUE	FALSE
ENSG00000156127.6	ENSG00000156127	BATF	632.645	4.88493	632.686	4.7294	0.155006	0.0101131	0.154792	0.00949681	2.13003e-16	3.15588e-16	5.49749e-14	4.65054e-13	TRUE	TRUE
ENSG00000164687.10	ENSG00000164687	FABP5	139.787	1.4086	139.822	1.41271	0.305705	0.02159	0.305355	0.0205957	1.42062e-16	2.10499e-16	6.3244e-14	6.33885e-13	TRUE	TRUE
ENSG00000151623.14	ENSG00000151623	NR3C2	175.88	1.9323	175.794	1.89622	-0.31164	0.0186687	-0.311588	0.0187842	4.86066e-16	7.19805e-16	7.35671e-14	5.62562e-13	TRUE	TRUE
ENSG00000164512.17	ENSG00000164512	ANKRD55	163.261	1.68091	163.205	1.69378	-0.43298	0.027599	-0.433502	0.027645	2.41816e-16	3.58356e-16	7.82894e-14	1.03585e-12	TRUE	TRUE
ENSG00000178562.17	ENSG00000178562	CD28	1256.79	11.858	1256.45	11.6266	-0.208386	0.0128348	-0.208682	0.0129881	9.13432e-18	1.35418e-17	8.58167e-14	2.45157e-12	TRUE	FALSE
ENSG00000186854.10	ENSG00000186854	TRABD2A	1335.47	12.7055	1335.09	12.3939	-0.235872	0.0139022	-0.235467	0.0140204	5.92063e-16	8.76328e-16	1.11651e-13	9.07108e-13	TRUE	FALSE
ENSG00000144354.13	ENSG00000144354	CDCA7	65.1397	0.914065	65.1284	0.910419	0.42671	0.0284976	0.42671	0.0285771	1.721e-16	2.55142e-16	1.19531e-13	1.06732e-12	TRUE	TRUE
ENSG00000130956.13	ENSG00000130956	HABP4	394.266	3.11318	394.375	2.98147	-0.141366	0.00869268	-0.141449	0.00848754	6.22029e-16	9.21006e-16	1.3144e-13	1.15249e-12	TRUE	TRUE
ENSG00000172005.10	ENSG00000172005	MAL	1167.6	11.1858	1167.61	11.1667	-0.229934	0.014416	-0.230266	0.0138414	2.86738e-16	4.24778e-16	1.47439e-13	2.3535e-12	TRUE	TRUE
ENSG00000116983.12	ENSG00000116983	HPCAL4	198.79	2.62074	198.808	2.58969	-0.494292	0.0299592	-0.494135	0.0304973	2.32375e-16	3.44195e-16	1.4766e-13	3.02932e-12	TRUE	TRUE
ENSG00000159069.13	ENSG00000159069	FBXW5	5441.13	32.5272	5441.23	32.9148	0.0873765	0.00564233	0.0873413	0.00519728	9.63516e-16	1.42549e-15	1.78923e-13	1.66233e-12	TRUE	FALSE
ENSG00000065717.14	ENSG00000065717	TLE2	266.652	2.57128	266.608	2.51708	-0.262032	0.0152747	-0.262148	0.0161077	3.34538e-16	4.95535e-16	1.81618e-13	2.04921e-12	TRUE	TRUE
ENSG00000196187.11	ENSG00000196187	TMEM63A	4359.05	29.9792	4359.04	29.4338	-0.124254	0.00761436	-0.124278	0.00774471	9.20136e-16	1.3624e-15	1.8797e-13	1.25466e-12	TRUE	TRUE
ENSG00000102760.12	ENSG00000102760	RGCC	685.997	6.06971	685.926	6.03241	-0.215219	0.0138861	-0.215465	0.0140802	1.96678e-16	2.91499e-16	1.97783e-13	2.4275e-12	TRUE	FALSE
ENSG00000170074.19	ENSG00000170074	FAM153A	256.308	3.63842	256.322	3.57642	-0.504723	0.0340168	-0.505526	0.0330549	9.81226e-16	1.45296e-15	2.01849e-13	1.50324e-12	TRUE	TRUE
ENSG00000071073.12	ENSG00000071073	MGAT4A	1542.84	13.6709	1542.44	14.1684	-0.11376	0.006275	-0.113893	0.00664883	1.21139e-15	1.78905e-15	2.52144e-13	2.32629e-12	TRUE	FALSE
ENSG00000260077.1	ENSG00000260077	RP11-254F7.2	206.047	1.64462	206.028	1.70381	0.29664	0.0174245	0.295785	0.0175229	5.07797e-16	7.50819e-16	2.54781e-13	5.03337e-12	TRUE	FALSE
ENSG00000115232.13	ENSG00000115232	ITGA4	2222.13	25.5406	2221.95	26.2172	0.16493	0.0101231	0.164783	0.0102287	7.68165e-16	1.13704e-15	2.71017e-13	2.71234e-12	TRUE	FALSE
ENSG00000120915.13	ENSG00000120915	EPHX2	433.737	4.56636	433.612	4.36596	-0.238356	0.0141024	-0.238506	0.0148749	1.39051e-15	2.05689e-15	2.81627e-13	2.62872e-12	TRUE	TRUE
ENSG00000117318.8	ENSG00000117318	ID3	410.523	3.82954	410.549	3.88589	-0.221216	0.0134868	-0.221479	0.0133527	3.32054e-15	4.91168e-15	3.33716e-13	2.96536e-12	TRUE	TRUE
ENSG00000204271.12	ENSG00000204271	SPIN3	270.243	2.38268	270.125	2.36693	-0.171924	0.00980007	-0.171567	0.0102019	1.71049e-15	2.52129e-15	3.36524e-13	3.5385e-12	TRUE	TRUE
ENSG00000166313.18	ENSG00000166313	APBB1	1196.13	9.6037	1196.51	9.56379	-0.141233	0.00871636	-0.141211	0.00886686	1.86617e-15	2.76129e-15	4.84377e-13	3.86055e-12	TRUE	FALSE
ENSG00000101842.13	ENSG00000101842	VSIG1	253.589	2.29966	253.598	2.23929	-0.298048	0.0186807	-0.298017	0.0189865	8.92853e-16	1.32136e-15	5.45295e-13	1.07891e-11	TRUE	TRUE
ENSG00000011523.13	ENSG00000011523	CEP68	564.695	4.6435	564.753	4.56841	-0.119961	0.00684426	-0.119676	0.00700833	2.40022e-15	3.54254e-15	5.82228e-13	6.45131e-12	TRUE	TRUE
ENSG00000197635.9	ENSG00000197635	DPP4	704.06	6.28991	703.979	6.27125	-0.242999	0.015405	-0.242921	0.0153166	2.42476e-15	3.59147e-15	6.57143e-13	6.41158e-12	TRUE	FALSE
ENSG00000128191.15	ENSG00000128191	DGCR8	925.105	6.75212	925.231	6.54759	0.134476	0.00930466	0.134278	0.00891253	3.2477e-15	4.80771e-15	7.01539e-13	7.89207e-12	TRUE	FALSE
ENSG00000196814.14	ENSG00000196814	MVB12B	383.466	3.28372	383.521	3.31298	0.248972	0.0153914	0.24814	0.0153604	4.37519e-15	6.45971e-15	7.30418e-13	7.37168e-12	TRUE	FALSE
ENSG00000164483.16	ENSG00000164483	SAMD3	1038.31	9.81521	1037.95	10.1367	0.215962	0.012985	0.215887	0.0131381	4.57975e-16	6.78185e-16	7.79933e-13	2.03551e-11	TRUE	TRUE
ENSG00000183691.4	ENSG00000183691	NOG	162.718	2.51202	162.67	2.46021	-0.522055	0.0328106	-0.521451	0.0344375	5.19914e-15	7.68899e-15	8.59642e-13	7.40677e-12	TRUE	TRUE
ENSG00000108344.14	ENSG00000108344	PSMD3	1907.94	10.5757	1908.29	10.9802	0.0752794	0.00447032	0.0751824	0.00442846	4.66977e-15	6.8898e-15	9.30126e-13	7.61488e-12	TRUE	FALSE
ENSG00000161960.14	ENSG00000161960	EIF4A1	10655.7	60.5435	10658.2	62.7843	0.0649413	0.00377508	0.0648885	0.00380754	5.19917e-15	7.69042e-15	1.07502e-12	9.04787e-12	TRUE	TRUE
ENSG00000181036.13	ENSG00000181036	FCRL6	892.502	12.763	892.347	13.2007	0.365051	0.0240789	0.364819	0.0231995	7.98608e-15	1.1802e-14	1.22373e-12	7.87566e-12	TRUE	FALSE
ENSG00000128294.15	ENSG00000128294	TPST2	2679.17	13.6848	2678.75	14.559	0.14077	0.00896848	0.14042	0.00898695	5.38529e-15	7.9684e-15	1.27325e-12	1.57204e-11	TRUE	FALSE
ENSG00000198846.5	ENSG00000198846	TOX	208.397	2.27349	208.257	2.38165	0.238507	0.0142201	0.238049	0.0150491	5.96163e-15	8.81649e-15	1.31428e-12	1.75083e-11	TRUE	FALSE
ENSG00000182195.7	ENSG00000182195	LDOC1	189.02	1.94822	189.006	1.88076	-0.360676	0.0214655	-0.36107	0.0218804	1.02057e-15	1.50998e-15	1.3427e-12	3.78344e-11	TRUE	TRUE
ENSG00000168216.10	ENSG00000168216	LMBRD1	1504.5	10.8626	1504.63	10.9119	-0.100156	0.00618943	-0.100195	0.00637394	1.07824e-14	1.59564e-14	1.40079e-12	1.09583e-11	TRUE	FALSE
ENSG00000137474.20	ENSG00000137474	MYO7A	127.995	1.43382	128.008	1.37309	0.337176	0.021104	0.336202	0.0220613	6.49084e-15	9.59532e-15	1.51464e-12	1.08882e-11	TRUE	FALSE
ENSG00000005513.9	ENSG00000005513	SOX8	61.56	0.768709	61.5794	0.778496	-0.436113	0.0291918	-0.434059	0.0293713	8.35302e-15	1.23288e-14	1.82061e-12	1.80122e-11	TRUE	TRUE
ENSG00000081059.19	ENSG00000081059	TCF7	9018.87	85.1921	9017.71	80.5703	-0.151558	0.00952985	-0.15113	0.00975817	4.20634e-15	6.22953e-15	2.1774e-12	4.78955e-11	TRUE	TRUE
ENSG00000126351.12	ENSG00000126351	THRA	935.087	6.51988	935.282	6.58075	-0.154251	0.00922699	-0.154002	0.00954281	7.84015e-15	1.15442e-14	2.61799e-12	3.82019e-11	TRUE	TRUE
ENSG00000173530.5	ENSG00000173530	TNFRSF10D	249.131	1.62533	249.083	1.65468	-0.173385	0.0112077	-0.172997	0.0113533	5.70369e-15	8.43739e-15	2.64154e-12	3.24311e-11	TRUE	TRUE
ENSG00000089060.11	ENSG00000089060	SLC8B1	2118.79	11.7403	2118.71	11.2664	-0.0971422	0.00592927	-0.0973122	0.00630798	2.67913e-14	3.96817e-14	3.67771e-12	2.9299e-11	TRUE	TRUE
ENSG00000146904.8	ENSG00000146904	EPHA1	330.413	3.58284	330.371	3.52803	-0.298755	0.0214037	-0.298168	0.0204985	3.89027e-14	5.74975e-14	4.64264e-12	3.75084e-11	TRUE	TRUE
ENSG00000167770.11	ENSG00000167770	OTUB1	3341.51	19.0004	3341.58	19.647	0.0586662	0.00353478	0.058777	0.00361346	4.63677e-14	6.85779e-14	4.69182e-12	3.24925e-11	TRUE	FALSE
ENSG00000072071.16	ENSG00000072071	ADGRL1	666.2	5.46173	666.34	5.30138	-0.242305	0.0161472	-0.242895	0.0163037	7.42788e-14	1.0942e-13	4.89723e-12	3.54948e-11	TRUE	TRUE
ENSG00000188389.10	ENSG00000188389	PDCD1	349.286	4.53706	349.207	4.42068	0.374356	0.0279373	0.375218	0.0270487	2.0137e-14	2.98141e-14	4.89801e-12	4.2271e-11	TRUE	TRUE
ENSG00000157570.11	ENSG00000157570	TSPAN18	770.85	5.94213	770.862	6.10425	-0.206813	0.0138368	-0.206564	0.0140115	9.26633e-15	1.36933e-14	4.99508e-12	5.79248e-11	TRUE	TRUE
ENSG00000227051.6	ENSG00000227051	C14orf132	83.921	1.094	83.8972	1.01395	-0.433708	0.0312785	-0.434275	0.0307661	9.94185e-15	1.47202e-14	5.1274e-12	8.01471e-11	TRUE	FALSE
ENSG00000068028.17	ENSG00000068028	RASSF1	3756.46	24.8697	3755.7	25.6749	0.10266	0.00675209	0.102304	0.00642091	2.60162e-14	3.84218e-14	5.5015e-12	9.06751e-11	TRUE	FALSE
ENSG00000162496.8	ENSG00000162496	DHRS3	662.786	4.82112	662.994	5.0514	-0.207953	0.0144904	-0.207688	0.0140003	1.42644e-14	2.1111e-14	5.91022e-12	9.18016e-11	TRUE	TRUE
ENSG00000214063.10	ENSG00000214063	TSPAN4	398.999	3.13591	398.946	3.21164	0.248097	0.0168591	0.247965	0.0163717	2.98918e-14	4.41932e-14	5.94818e-12	7.4255e-11	TRUE	FALSE
ENSG00000281103.1	ENSG00000281103	TRG-AS1	631.381	6.17238	631.291	6.40497	0.214503	0.0134118	0.214273	0.0135595	1.17441e-13	1.72473e-13	7.58532e-12	4.45808e-11	TRUE	FALSE
ENSG00000144935.14	ENSG00000144935	TRPC1	22.2208	0.360138	22.2354	0.360266	-0.447171	0.0290938	-0.446273	0.028913	5.85135e-14	8.63887e-14	7.92838e-12	7.89826e-11	TRUE	TRUE
ENSG00000268041.2	ENSG00000268041	CTD-2575K13.6	142.338	1.36587	142.305	1.35749	-0.213181	0.0145915	-0.212966	0.0141838	3.96584e-14	5.85945e-14	7.93287e-12	7.51455e-11	TRUE	FALSE
ENSG00000197077.13	ENSG00000197077	KIAA1671	232.723	3.5401	232.729	3.47827	0.357019	0.023631	0.356559	0.0240261	3.04768e-14	4.5005e-14	8.66622e-12	1.21839e-10	TRUE	TRUE
ENSG00000204209.12	ENSG00000204209	DAXX	2441.5	13.7588	2441.54	14.2328	0.0922066	0.00555883	0.0920843	0.00594735	6.02278e-14	8.91259e-14	1.00904e-11	7.46952e-11	TRUE	TRUE
ENSG00000173848.18	ENSG00000173848	NET1	136.995	1.49789	136.942	1.39304	-0.260614	0.0183378	-0.259841	0.0176218	7.50228e-14	1.1056e-13	1.05183e-11	1.06701e-10	TRUE	TRUE
ENSG00000069424.14	ENSG00000069424	KCNAB2	9322.09	59.2432	9320.6	58.7624	0.137853	0.00999377	0.137823	0.00989792	1.90238e-13	2.81412e-13	1.09269e-11	7.27355e-11	TRUE	FALSE
ENSG00000213402.2	ENSG00000213402	PTPRCAP	8977.37	79.0441	8975.99	79.9716	0.111483	0.00758279	0.111426	0.00738147	1.38775e-13	2.05214e-13	1.1401e-11	7.21522e-11	TRUE	FALSE
ENSG00000172059.10	ENSG00000172059	KLF11	329.97	2.97805	330.141	2.99261	0.217552	0.014131	0.217597	0.0140202	9.02133e-14	1.33032e-13	1.30048e-11	1.2835e-10	TRUE	FALSE
ENSG00000213366.12	ENSG00000213366	GSTM2	989.867	9.39992	990.195	9.52353	-0.277827	0.0187907	-0.277882	0.0191025	1.04807e-13	1.54923e-13	1.65576e-11	2.08032e-10	TRUE	TRUE
ENSG00000205476.8	ENSG00000205476	CCDC85C	217.543	1.72487	217.551	1.64327	-0.259727	0.0181795	-0.259465	0.0175328	1.35742e-13	2.00677e-13	1.67979e-11	1.85412e-10	TRUE	FALSE
ENSG00000074527.11	ENSG00000074527	NTN4	12.3848	0.245445	12.3771	0.245389	-0.834454	0.0573512	-0.833505	0.0590194	1.15437e-13	1.70621e-13	1.7815e-11	1.83819e-10	TRUE	FALSE
ENSG00000256862.1	ENSG00000256862	RP11-664D1.1	89.1696	1.05531	89.1799	1.08042	-0.419636	0.0309148	-0.420259	0.0300005	1.88476e-13	2.78633e-13	1.85089e-11	1.40583e-10	TRUE	FALSE
ENSG00000007264.14	ENSG00000007264	MATK	1879.46	18.7705	1879.67	18.7837	0.160092	0.00987251	0.159688	0.0104137	2.2884e-13	3.37421e-13	1.90757e-11	1.32452e-10	TRUE	FALSE
ENSG00000134539.16	ENSG00000134539	KLRD1	2275.87	23.6765	2274.85	25.7547	0.250383	0.0171009	0.25005	0.0167045	2.68296e-13	3.95848e-13	1.93958e-11	1.4273e-10	TRUE	FALSE
ENSG00000235576.1	ENSG00000235576	AC092580.4	143.258	1.74651	143.257	1.72688	0.298396	0.0190269	0.298221	0.0198176	1.12606e-13	1.66057e-13	2.00963e-11	2.62023e-10	TRUE	FALSE
ENSG00000205268.10	ENSG00000205268	PDE7A	2013.86	18.3008	2014.09	18.4025	-0.105626	0.00701253	-0.105531	0.00703635	1.86389e-13	2.75427e-13	2.01326e-11	1.37035e-10	TRUE	TRUE
ENSG00000127124.15	ENSG00000127124	HIVEP3	585.669	5.38485	585.713	5.45924	0.216373	0.0149143	0.21621	0.0137846	4.31279e-13	6.34437e-13	2.16379e-11	1.90474e-10	TRUE	FALSE
ENSG00000169635.9	ENSG00000169635	HIC2	248.105	1.74626	248.222	1.78735	-0.119103	0.00758396	-0.119316	0.00805832	1.31058e-13	1.93932e-13	2.28338e-11	2.59703e-10	TRUE	FALSE
ENSG00000143365.17	ENSG00000143365	RORC	227.005	2.76629	226.894	2.71805	-0.468233	0.0361179	-0.468788	0.0361313	1.56498e-13	2.31928e-13	2.29129e-11	1.82612e-10	TRUE	TRUE
ENSG00000119714.10	ENSG00000119714	GPR68	386.15	3.93569	386.146	3.90819	0.225291	0.0163144	0.225647	0.015244	5.1035e-13	7.52497e-13	2.34973e-11	1.64904e-10	TRUE	FALSE
ENSG00000182568.16	ENSG00000182568	SATB1	1990.8	20.261	1990.57	20.3488	-0.145944	0.0108437	-0.146439	0.0103649	2.84669e-13	4.21307e-13	2.63661e-11	1.65488e-10	TRUE	TRUE
ENSG00000111276.10	ENSG00000111276	CDKN1B	2710.99	21.4924	2710.77	21.1716	-0.0928143	0.00639978	-0.0927329	0.0062788	2.05454e-13	3.03588e-13	2.65491e-11	2.80348e-10	TRUE	TRUE
ENSG00000131067.16	ENSG00000131067	GGT7	572.315	4.3594	572.432	4.21062	-0.157665	0.0112411	-0.1576	0.011238	2.81325e-13	4.16124e-13	3.01482e-11	2.15153e-10	TRUE	TRUE
ENSG00000109736.14	ENSG00000109736	MFSD10	2586.56	16.1063	2587.19	16.1028	0.0981263	0.00618991	0.0980731	0.00638555	3.55546e-13	5.24247e-13	3.02624e-11	2.82269e-10	TRUE	FALSE
ENSG00000162430.16	ENSG00000162430	SEPN1	1590.55	9.77783	1590.61	10.0074	-0.0898025	0.0058108	-0.0896244	0.00579686	2.50116e-13	3.69919e-13	3.07416e-11	3.57389e-10	TRUE	TRUE
ENSG00000160791.13	ENSG00000160791	CCR5	759.573	8.99561	759.274	8.72343	0.319626	0.0213456	0.318824	0.0221034	2.30324e-13	3.405e-13	3.35601e-11	5.88645e-10	TRUE	TRUE
ENSG00000198353.7	ENSG00000198353	HOXC4	67.939	0.896417	67.8819	0.929087	0.377189	0.0230634	0.377137	0.0237977	3.336e-13	4.9e-13	3.35786e-11	3.45588e-10	TRUE	FALSE
ENSG00000157978.11	ENSG00000157978	LDLRAP1	4443.57	35.0721	4444.03	34.3078	-0.174764	0.0116775	-0.174601	0.0113322	7.38416e-14	1.09195e-13	3.45897e-11	9.6656e-10	TRUE	TRUE
ENSG00000278030.1	ENSG00000278030	TRBV7-9	206.476	2.11855	206.493	2.1558	0.29139	0.022686	0.291001	0.0225628	1.81704e-13	2.69105e-13	3.95489e-11	3.99773e-10	TRUE	FALSE
ENSG00000131652.13	ENSG00000131652	THOC6	673.651	4.62364	673.642	4.46503	0.0859769	0.00573263	0.0859914	0.00579487	6.73686e-13	9.94548e-13	3.97928e-11	2.63423e-10	TRUE	FALSE
ENSG00000050030.14	ENSG00000050030	NEXMIF	10.2716	0.188581	10.277	0.180713	-0.598254	0.0442948	-0.600671	0.0443661	1.03609e-12	1.52516e-12	4.29694e-11	2.96485e-10	TRUE	FALSE
ENSG00000198821.10	ENSG00000198821	CD247	5203.26	42.9197	5203.33	43.4809	-0.148512	0.0110114	-0.148432	0.0106855	4.25166e-13	6.29527e-13	4.31322e-11	3.02466e-10	TRUE	FALSE
ENSG00000163600.12	ENSG00000163600	ICOS	310.122	3.07937	310.086	2.98728	-0.162139	0.0123241	-0.162046	0.0120151	4.78225e-13	7.08752e-13	4.46806e-11	2.85397e-10	TRUE	FALSE
ENSG00000261236.7	ENSG00000261236	BOP1	870.524	6.00946	870.563	6.10793	0.104536	0.00739818	0.104523	0.00734991	6.7343e-13	9.92778e-13	4.69676e-11	3.90808e-10	TRUE	FALSE
ENSG00000073417.14	ENSG00000073417	PDE8A	394.507	3.39183	394.547	3.38016	-0.200064	0.0144074	-0.199725	0.0140233	6.11689e-13	9.04505e-13	4.99323e-11	2.80856e-10	TRUE	FALSE
ENSG00000099840.13	ENSG00000099840	IZUMO4	174.48	1.2654	174.418	1.22704	-0.209244	0.0159545	-0.209981	0.0148495	3.72831e-13	5.51714e-13	5.04542e-11	6.58189e-10	TRUE	FALSE
ENSG00000114739.13	ENSG00000114739	ACVR2B	118.995	1.35507	118.987	1.34242	-0.254428	0.0186711	-0.253907	0.0180835	9.9027e-13	1.45882e-12	5.15547e-11	3.31158e-10	TRUE	FALSE
ENSG00000139200.13	ENSG00000139200	PIANP	31.9145	0.457398	31.9093	0.464636	-0.569837	0.0413015	-0.571574	0.0431308	8.56781e-13	1.267e-12	5.28505e-11	2.6585e-10	TRUE	FALSE
ENSG00000108518.7	ENSG00000108518	PFN1	40699.4	259.954	40702.8	266.511	0.0773308	0.00481558	0.0772928	0.00494415	5.39953e-13	7.95376e-13	5.43579e-11	4.4301e-10	TRUE	TRUE
ENSG00000283486.2	ENSG00000283486	RP11-392E22.9	91.59	1.05732	91.6018	1.03906	-0.395164	0.0294574	-0.393992	0.0294022	4.46618e-13	6.59614e-13	5.75404e-11	3.63588e-10	TRUE	FALSE
ENSG00000188895.11	ENSG00000188895	MSL1	7593.53	65.4849	7590.1	65.6474	-0.102459	0.00696986	-0.10254	0.00714159	4.58325e-13	6.77237e-13	6.28425e-11	6.12776e-10	TRUE	FALSE
ENSG00000162630.5	ENSG00000162630	B3GALT2	39.8768	0.56807	39.8561	0.586248	-0.510068	0.0380148	-0.511453	0.0391177	3.06189e-13	4.53503e-13	6.29722e-11	5.88366e-10	TRUE	FALSE
ENSG00000073861.2	ENSG00000073861	TBX21	2377.33	28.5841	2376.48	28.4261	0.179709	0.0116499	0.179435	0.0120886	4.2307e-13	6.23679e-13	6.52618e-11	6.96844e-10	TRUE	FALSE
ENSG00000162643.12	ENSG00000162643	WDR63	17.8931	0.352448	17.8815	0.363505	0.910365	0.0635763	0.910332	0.0662195	8.33645e-14	1.23407e-13	6.79206e-11	1.40601e-09	TRUE	TRUE
ENSG00000162676.11	ENSG00000162676	GFI1	306.872	3.25692	306.888	3.48163	0.213604	0.0149201	0.212564	0.0146694	2.50063e-13	3.69156e-13	7.50909e-11	1.26407e-09	TRUE	TRUE
ENSG00000142686.7	ENSG00000142686	C1orf216	277.513	2.03021	277.489	2.00725	0.148708	0.0105835	0.148078	0.0108193	1.29145e-13	1.90962e-13	7.54752e-11	1.08133e-09	TRUE	FALSE
ENSG00000277972.1	ENSG00000277972	CISD3	527.326	3.943	527.276	3.87357	0.123638	0.00848924	0.123297	0.00828067	2.12386e-12	3.11575e-12	8.78812e-11	4.14417e-10	TRUE	FALSE
ENSG00000104814.12	ENSG00000104814	MAP4K1	3575.16	27.357	3574.98	27.0542	0.112229	0.00807708	0.112392	0.00813252	1.54942e-12	2.28908e-12	9.83151e-11	6.94939e-10	TRUE	FALSE
ENSG00000181191.11	ENSG00000181191	PJA1	345.903	2.52702	345.929	2.51109	-0.130228	0.00914434	-0.130323	0.00896868	1.65343e-12	2.42967e-12	1.03393e-10	8.14879e-10	TRUE	FALSE
ENSG00000181585.4	ENSG00000181585	TMIE	21.4035	0.258408	21.4012	0.255953	-0.404138	0.0291624	-0.404987	0.0292705	1.65078e-12	2.43948e-12	1.1148e-10	7.06617e-10	TRUE	FALSE
ENSG00000125735.10	ENSG00000125735	TNFSF14	2597.79	19.5711	2596.42	19.6111	0.136199	0.00880459	0.136197	0.00980005	1.31238e-12	1.93457e-12	1.21035e-10	8.37479e-10	TRUE	FALSE
ENSG00000136930.12	ENSG00000136930	PSMB7	1523.78	9.21941	1524.14	9.04564	0.0667295	0.00435166	0.0667173	0.00465132	1.6521e-12	2.43098e-12	1.397e-10	1.06729e-09	TRUE	FALSE
ENSG00000196968.10	ENSG00000196968	FUT11	716.281	5.12826	716.16	5.12862	0.0952405	0.00663993	0.0952491	0.00652042	2.37993e-12	3.50298e-12	1.54571e-10	9.48152e-10	TRUE	FALSE
ENSG00000013725.14	ENSG00000013725	CD6	5928.18	47.9371	5927.66	47.0101	-0.125271	0.00867132	-0.125259	0.00893033	7.84188e-13	1.15891e-12	1.5581e-10	1.70871e-09	TRUE	FALSE
ENSG00000077984.5	ENSG00000077984	CST7	7192.84	78.4804	7192.98	79.1017	0.228759	0.0164808	0.228512	0.0162588	7.22358e-13	1.06931e-12	1.6081e-10	1.89617e-09	TRUE	TRUE
ENSG00000126353.3	ENSG00000126353	CCR7	5083.73	48.0778	5084	48.5842	-0.1984	0.0149762	-0.198167	0.0150427	2.69176e-12	3.9667e-12	1.75635e-10	1.96512e-09	TRUE	TRUE
ENSG00000111674.8	ENSG00000111674	ENO2	1017.84	8.35419	1017.83	8.19112	-0.127757	0.00925783	-0.127676	0.00897603	2.99642e-12	4.41282e-12	1.81493e-10	1.33694e-09	TRUE	TRUE
ENSG00000088179.8	ENSG00000088179	PTPN4	1296.51	10.4535	1296.54	10.6051	0.159115	0.0104942	0.158884	0.0108815	2.23407e-12	3.29202e-12	1.95468e-10	1.75579e-09	TRUE	FALSE
ENSG00000131116.11	ENSG00000131116	ZNF428	632.127	4.35835	632.341	4.42361	0.11697	0.00789522	0.117094	0.00822656	3.07428e-12	4.52799e-12	2.15703e-10	1.80994e-09	TRUE	FALSE
ENSG00000187778.13	ENSG00000187778	MCRS1	1753.86	9.33754	1754.41	9.65794	0.0694393	0.00509635	0.0693482	0.00470749	2.97433e-12	4.38554e-12	2.28512e-10	2.25239e-09	TRUE	TRUE
ENSG00000091409.14	ENSG00000091409	ITGA6	921.522	10.4543	921.332	10.3432	-0.174852	0.0132484	-0.174933	0.0130206	2.59955e-12	3.82901e-12	2.37403e-10	1.70871e-09	TRUE	TRUE
ENSG00000179051.13	ENSG00000179051	RCC2	2712.1	17.856	2712.01	18.1281	0.0705759	0.00467307	0.0705855	0.00452684	4.92925e-12	7.24251e-12	2.40959e-10	1.54391e-09	TRUE	TRUE
ENSG00000136111.12	ENSG00000136111	TBC1D4	827.27	8.97604	827.506	8.91413	-0.191544	0.0141404	-0.191909	0.0142273	5.14948e-12	7.59306e-12	2.43581e-10	1.80008e-09	TRUE	TRUE
ENSG00000178922.16	ENSG00000178922	HYI	208.612	1.67285	208.691	1.78548	-0.230796	0.0163143	-0.230292	0.0171777	4.74402e-12	6.99329e-12	2.78449e-10	1.68737e-09	TRUE	TRUE
ENSG00000198885.9	ENSG00000198885	ITPRIPL1	274.372	2.41831	274.267	2.50094	0.19872	0.0145032	0.19927	0.0147086	4.23048e-12	6.25409e-12	2.82901e-10	1.79944e-09	TRUE	FALSE
ENSG00000005844.17	ENSG00000005844	ITGAL	17399.6	123.09	17395.4	117.807	0.106124	0.0076331	0.10618	0.00767168	3.03022e-12	4.46578e-12	2.99178e-10	2.60612e-09	TRUE	FALSE
ENSG00000165071.14	ENSG00000165071	TMEM71	3596.42	30.0131	3594.68	29.8495	-0.100989	0.00697686	-0.101055	0.00672817	7.34137e-12	1.07942e-11	3.15655e-10	1.90606e-09	TRUE	FALSE
ENSG00000130766.4	ENSG00000130766	SESN2	658.066	4.12787	657.863	4.29244	0.123966	0.00902906	0.123896	0.00884359	2.71061e-12	4.00499e-12	3.18642e-10	3.425e-09	TRUE	FALSE
ENSG00000136213.9	ENSG00000136213	CHST12	1941.44	15.4835	1941.14	15.7533	0.135966	0.00972561	0.135732	0.00960878	3.04589e-12	4.48115e-12	3.33807e-10	3.48251e-09	TRUE	FALSE
ENSG00000138795.9	ENSG00000138795	LEF1	3437.51	36.004	3436.96	34.7285	-0.182335	0.0132806	-0.18243	0.0134597	5.34242e-12	7.88563e-12	3.33993e-10	2.18679e-09	TRUE	TRUE
ENSG00000119711.12	ENSG00000119711	ALDH6A1	243.21	1.76866	243.153	1.71746	-0.161674	0.0125305	-0.161497	0.0123898	7.54372e-12	1.11291e-11	3.58485e-10	1.99961e-09	TRUE	FALSE
ENSG00000131831.17	ENSG00000131831	RAI2	17.8249	0.234412	17.816	0.235434	-0.479564	0.0370892	-0.480553	0.038978	4.51156e-12	6.67413e-12	3.90996e-10	2.54366e-09	TRUE	FALSE
ENSG00000126264.9	ENSG00000126264	HCST	3053.24	22.7049	3052.78	22.7364	0.0958993	0.00658344	0.095901	0.00657477	7.50132e-12	1.10449e-11	4.01825e-10	2.68547e-09	TRUE	TRUE
ENSG00000134460.16	ENSG00000134460	IL2RA	266.8	2.39168	266.768	2.42025	-0.282365	0.0201962	-0.282492	0.0207905	4.39932e-12	6.48687e-12	4.2094e-10	5.38892e-09	TRUE	TRUE
ENSG00000100852.12	ENSG00000100852	ARHGAP5	266.087	3.14513	266.017	3.07748	-0.233024	0.016251	-0.232019	0.0162584	8.11709e-12	1.19013e-11	4.26694e-10	2.99018e-09	TRUE	FALSE
ENSG00000283602.1	ENSG00000283602	AC011380.8	192.305	2.07527	192.311	1.93776	0.275278	0.0202171	0.275023	0.0207946	6.64927e-12	9.75457e-12	4.35001e-10	3.28438e-09	TRUE	FALSE
ENSG00000147155.10	ENSG00000147155	EBP	589.583	4.31667	589.641	4.34118	0.119207	0.00907641	0.119175	0.00880833	3.13505e-12	4.62909e-12	4.44204e-10	3.69207e-09	TRUE	TRUE
ENSG00000165169.10	ENSG00000165169	DYNLT3	266.948	2.53262	266.91	2.56352	-0.128498	0.0092743	-0.12824	0.009353	1.12838e-11	1.65888e-11	5.04036e-10	2.76282e-09	TRUE	TRUE
ENSG00000261115.5	ENSG00000261115	TMEM178B	14.3261	0.350373	14.3044	0.35329	1.1592	0.103809	1.15127	0.106049	2.50332e-15	3.71094e-15	5.0964e-10	1.56414e-08	TRUE	FALSE
ENSG00000228956.8	ENSG00000228956	AC144521.1	159.386	1.62088	159.412	1.61526	-0.199141	0.0149577	-0.199691	0.014955	9.50477e-12	1.39743e-11	5.37283e-10	4.63991e-09	TRUE	FALSE
ENSG00000272502.1	ENSG00000272502	RP11-713M15.2	77.0373	0.657543	77.0268	0.658495	0.212595	0.0142354	0.213449	0.0149817	1.69659e-11	2.49773e-11	5.9325e-10	3.84774e-09	TRUE	FALSE
ENSG00000172531.14	ENSG00000172531	PPP1CA	7274.15	41.9656	7274.26	44.3942	0.059617	0.00412011	0.059597	0.00397448	1.24601e-11	1.82737e-11	6.11699e-10	4.46048e-09	TRUE	TRUE
ENSG00000175538.10	ENSG00000175538	KCNE3	2321.87	19.124	2321.24	18.9235	-0.102577	0.00693357	-0.102496	0.00697327	1.68704e-11	2.47472e-11	6.15916e-10	4.68753e-09	TRUE	FALSE
ENSG00000229056.2	ENSG00000229056	AC020571.3	49.3295	0.619792	49.3393	0.606605	-0.37743	0.0299749	-0.378142	0.0312067	5.91542e-12	8.75134e-12	6.20266e-10	4.79645e-09	TRUE	FALSE
ENSG00000196642.18	ENSG00000196642	RABL6	3129.62	18.0818	3129.74	19.0203	0.0587064	0.00390175	0.0586284	0.00382047	2.1488e-11	3.13164e-11	6.23639e-10	4.62966e-09	TRUE	FALSE
ENSG00000154229.11	ENSG00000154229	PRKCA	789.67	7.29809	789.685	7.19509	-0.154658	0.0118237	-0.155038	0.0116789	5.74913e-12	8.46838e-12	6.35664e-10	9.3704e-09	TRUE	TRUE
ENSG00000225756.1	ENSG00000225756	NCRNA00118	120.827	1.6758	120.749	1.61621	-0.435989	0.0338808	-0.435411	0.0343598	4.40717e-12	6.50889e-12	6.44569e-10	8.07206e-09	TRUE	FALSE
ENSG00000198792.12	ENSG00000198792	TMEM184B	2074.47	14.3033	2073.99	14.1804	-0.101745	0.00712769	-0.101704	0.00702165	1.78336e-11	2.60536e-11	6.76553e-10	4.19315e-09	TRUE	FALSE
ENSG00000079435.9	ENSG00000079435	LIPE	241.199	1.6969	241.153	1.73002	-0.206752	0.0150991	-0.206694	0.0150544	2.18658e-12	3.22612e-12	7.28378e-10	1.40023e-08	TRUE	FALSE
ENSG00000165591.6	ENSG00000165591	FAAH2	61.43	0.701436	61.4347	0.660061	-0.462192	0.0345694	-0.461749	0.0349945	1.14818e-11	1.69286e-11	7.89685e-10	7.32533e-09	TRUE	TRUE
ENSG00000166398.12	ENSG00000166398	KIAA0355	582.876	5.32578	582.924	5.20355	-0.123406	0.00892039	-0.12348	0.00875618	8.50581e-12	1.24868e-11	8.12655e-10	1.29882e-08	TRUE	TRUE
ENSG00000136153.19	ENSG00000136153	LMO7	184.797	1.95318	184.736	1.96829	-0.242385	0.0189446	-0.242288	0.0186262	1.91261e-11	2.81449e-11	8.57581e-10	5.30248e-09	TRUE	FALSE
ENSG00000114423.19	ENSG00000114423	CBLB	1103	8.60233	1103	9.0444	0.128622	0.00977688	0.128763	0.00970114	2.13011e-11	3.13909e-11	9.74011e-10	4.59944e-09	TRUE	FALSE
ENSG00000008517.16	ENSG00000008517	IL32	13228	126.327	13228.8	124.749	0.170849	0.0131821	0.17089	0.0132916	1.27835e-11	1.8823e-11	1.06983e-09	7.33453e-09	TRUE	TRUE
ENSG00000160318.6	ENSG00000160318	CLDND2	361.988	4.49947	361.749	4.67231	0.249574	0.0191179	0.248911	0.018686	1.93309e-11	2.85776e-11	1.11137e-09	6.06387e-09	TRUE	FALSE
ENSG00000067141.16	ENSG00000067141	NEO1	157.94	1.64754	157.952	1.60226	-0.388492	0.0304619	-0.389285	0.0317292	6.20649e-12	9.18335e-12	1.22633e-09	1.55297e-08	TRUE	TRUE
ENSG00000165916.8	ENSG00000165916	PSMC3	1338.3	8.98689	1338.35	8.65398	0.0791935	0.00545206	0.0790896	0.00573834	2.11011e-11	3.1195e-11	1.26434e-09	7.67936e-09	TRUE	TRUE
ENSG00000174669.11	ENSG00000174669	SLC29A2	216.683	1.69048	216.705	1.74554	-0.144004	0.011167	-0.144072	0.0110178	2.07532e-11	3.05819e-11	1.26927e-09	9.60408e-09	TRUE	TRUE
ENSG00000160007.18	ENSG00000160007	ARHGAP35	889.635	6.37927	889.606	6.39627	0.14552	0.0106837	0.145273	0.0107976	3.16889e-11	4.65058e-11	1.41215e-09	1.2085e-08	TRUE	FALSE
ENSG00000107679.14	ENSG00000107679	PLEKHA1	606.075	5.39	605.966	5.44774	-0.124137	0.00997233	-0.124207	0.00969719	2.06216e-11	3.04284e-11	1.55548e-09	1.17633e-08	TRUE	TRUE
ENSG00000100902.10	ENSG00000100902	PSMA6	2016.69	13.9157	2016.78	13.0599	0.0664383	0.00480334	0.0662637	0.00478959	4.58378e-11	6.71014e-11	1.55651e-09	7.14705e-09	TRUE	TRUE
ENSG00000198417.6	ENSG00000198417	MT1F	153.453	1.26042	153.426	1.26897	0.215655	0.0166689	0.214813	0.0174975	1.43298e-11	2.10805e-11	1.66224e-09	1.32932e-08	TRUE	TRUE
ENSG00000115652.14	ENSG00000115652	UXS1	860.02	5.89639	860.203	5.82011	-0.0902824	0.00636392	-0.0902972	0.00637308	6.39363e-11	9.39515e-11	1.66638e-09	1.09481e-08	TRUE	FALSE
ENSG00000172543.7	ENSG00000172543	CTSW	5912.43	67.7855	5914.05	65.5613	0.257468	0.017826	0.258316	0.0172922	6.43284e-11	9.39801e-11	1.68835e-09	1.08714e-08	TRUE	FALSE
ENSG00000100100.12	ENSG00000100100	PIK3IP1	3543.15	27.4253	3543.01	27.4371	-0.143165	0.0107461	-0.143388	0.010552	5.72115e-11	8.39975e-11	1.70852e-09	9.2626e-09	TRUE	TRUE
ENSG00000148468.16	ENSG00000148468	FAM171A1	118.335	1.07346	118.331	1.05634	-0.224778	0.0186256	-0.224875	0.0183417	1.65742e-11	2.45013e-11	1.72341e-09	1.70133e-08	TRUE	FALSE
ENSG00000232593.7	ENSG00000232593	RP11-258C19.5	262.473	2.3993	262.478	2.44428	-0.119387	0.00879822	-0.119241	0.00907362	3.23932e-11	4.73017e-11	1.75303e-09	1.25945e-08	TRUE	FALSE
ENSG00000271447.5	ENSG00000271447	MMP28	36.7403	0.567824	36.7412	0.577277	-0.490792	0.0399448	-0.492315	0.0407137	5.61442e-11	8.25102e-11	1.86244e-09	1.02789e-08	TRUE	TRUE
ENSG00000159388.5	ENSG00000159388	BTG2	4797.28	36.0533	4798.14	36.474	-0.129474	0.00936591	-0.129484	0.00990375	3.77782e-11	5.55233e-11	1.95937e-09	1.16171e-08	TRUE	FALSE
ENSG00000157933.9	ENSG00000157933	SKI	2456.8	20.4605	2456.86	19.007	-0.116568	0.00860412	-0.116703	0.00869234	5.05479e-11	7.40248e-11	2.18495e-09	1.95576e-08	TRUE	FALSE
ENSG00000123453.17	ENSG00000123453	SARDH	102.279	1.19701	102.251	1.18364	-0.409852	0.032666	-0.409838	0.0319755	5.73e-12	8.45304e-12	2.18593e-09	5.22557e-08	TRUE	FALSE
ENSG00000211790.2	ENSG00000211790	TRAV8-4	88.8706	0.937159	88.8846	0.899273	-0.290774	0.0248632	-0.290474	0.0241009	5.48404e-11	8.06519e-11	2.22134e-09	1.4657e-08	TRUE	FALSE
ENSG00000174807.3	ENSG00000174807	CD248	211.597	2.90723	211.591	3.08608	0.44851	0.0374748	0.449459	0.0364351	3.00774e-11	4.44244e-11	2.33743e-09	2.19912e-08	TRUE	FALSE
ENSG00000101997.12	ENSG00000101997	CCDC22	1139.27	6.76375	1139.49	7.12096	0.0666831	0.00493886	0.0667868	0.004774	5.51957e-11	8.09912e-11	2.36449e-09	1.72144e-08	TRUE	FALSE
ENSG00000147457.13	ENSG00000147457	CHMP7	2628.31	18.9477	2627.9	18.6015	-0.0834204	0.00664656	-0.0835823	0.00634696	6.46713e-11	9.53482e-11	2.38538e-09	1.44687e-08	TRUE	TRUE
ENSG00000116649.9	ENSG00000116649	SRM	1015.78	7.04343	1015.72	6.95295	0.0795975	0.00547643	0.0793063	0.00590284	6.04062e-11	8.83076e-11	2.39244e-09	1.23198e-08	TRUE	FALSE
ENSG00000147684.7	ENSG00000147684	NDUFB9	1646.96	10.0788	1647.2	10.4721	0.075682	0.0049909	0.0756919	0.00521893	9.50781e-11	1.39208e-10	2.42563e-09	1.39398e-08	TRUE	FALSE
ENSG00000253719.3	ENSG00000253719	ATXN7L3B	1691.17	12.0728	1691.34	12.0568	-0.0701036	0.0050659	-0.0700261	0.00530077	6.62385e-11	9.73761e-11	2.58928e-09	1.25342e-08	TRUE	FALSE
ENSG00000105409.17	ENSG00000105409	ATP1A3	283.557	3.33868	283.384	3.28113	0.340106	0.0292609	0.338275	0.0297819	9.12395e-12	1.35158e-11	2.71525e-09	2.76915e-08	TRUE	FALSE
ENSG00000118402.5	ENSG00000118402	ELOVL4	22.3995	0.30776	22.398	0.320853	-0.473484	0.0364831	-0.471353	0.0359577	6.72419e-11	9.81255e-11	3.01948e-09	2.09192e-08	TRUE	FALSE
ENSG00000131634.13	ENSG00000131634	TMEM204	978.251	8.44529	978.259	8.88996	-0.207769	0.0165748	-0.207659	0.0157307	5.31048e-11	7.81291e-11	3.04162e-09	3.26696e-08	TRUE	FALSE
ENSG00000257093.6	ENSG00000257093	KIAA1147	923.773	9.3342	923.633	9.25629	-0.0814758	0.00602625	-0.0814791	0.00603368	1.48917e-10	2.17511e-10	3.4332e-09	1.77684e-08	TRUE	TRUE
ENSG00000140464.19	ENSG00000140464	PML	4459.03	50.2522	4458.85	50.3169	0.108888	0.0089567	0.108942	0.00871896	6.14093e-11	9.02165e-11	3.48147e-09	2.47882e-08	TRUE	TRUE
ENSG00000239911.2	ENSG00000239911	RP11-796I2.2	62.6994	0.477596	62.7142	0.48538	-0.186797	0.0143691	-0.187489	0.0147771	1.75291e-10	2.57177e-10	3.53309e-09	1.87305e-08	TRUE	FALSE
ENSG00000205336.11	ENSG00000205336	ADGRG1	3409.62	52.5046	3407.31	53.1301	0.246047	0.020026	0.246526	0.0197685	7.07225e-11	1.0394e-10	3.53403e-09	2.40553e-08	TRUE	FALSE
ENSG00000105699.16	ENSG00000105699	LSR	591.476	5.07388	591.449	5.10645	-0.184321	0.0144717	-0.183969	0.0150494	8.21973e-11	1.21094e-10	3.63407e-09	2.17048e-08	TRUE	TRUE
ENSG00000111145.7	ENSG00000111145	ELK3	810.8	6.11197	810.827	6.35469	-0.0936059	0.00714554	-0.0936485	0.00698718	1.17235e-10	1.71965e-10	3.66913e-09	2.52282e-08	TRUE	FALSE
ENSG00000196924.15	ENSG00000196924	FLNA	55220.4	415.69	55228.3	413.295	0.108783	0.00817954	0.109162	0.00841226	1.50835e-10	2.22169e-10	3.75916e-09	2.01798e-08	TRUE	FALSE
ENSG00000140451.12	ENSG00000140451	PIF1	66.8369	0.702569	66.8558	0.702327	0.292456	0.0238297	0.29221	0.0246899	4.95576e-11	7.31697e-11	4.10905e-09	3.11297e-08	TRUE	TRUE
ENSG00000206561.12	ENSG00000206561	COLQ	373.402	3.83464	373.564	3.90007	-0.314209	0.0264986	-0.314229	0.0261215	1.33309e-10	1.96909e-10	4.21923e-09	1.98382e-08	TRUE	TRUE
ENSG00000204860.4	ENSG00000204860	FAM201A	22.0711	0.278008	22.0643	0.272091	-0.519117	0.044611	-0.519797	0.0451146	2.43077e-11	3.59438e-11	4.24687e-09	6.42134e-08	TRUE	FALSE
ENSG00000175606.10	ENSG00000175606	TMEM70	314.928	2.21893	314.881	2.13424	0.165554	0.0140521	0.165096	0.0139431	3.65552e-11	5.38605e-11	4.28868e-09	7.96212e-08	TRUE	TRUE
ENSG00000168280.16	ENSG00000168280	KIF5C	129.314	1.23894	129.339	1.25035	-0.292695	0.0227774	-0.292747	0.0236486	1.31955e-10	1.93841e-10	4.30041e-09	2.4379e-08	TRUE	TRUE
ENSG00000263528.7	ENSG00000263528	IKBKE	1391.6	9.58464	1391.72	9.56209	0.117454	0.00850873	0.117014	0.00859219	1.75672e-10	2.54818e-10	4.32784e-09	1.8263e-08	TRUE	FALSE
ENSG00000211792.2	ENSG00000211792	TRAV14/DV4	145.943	2.17342	145.785	2.15808	0.394235	0.0367445	0.39212	0.0389846	8.54841e-12	1.26618e-11	4.32801e-09	3.5851e-08	TRUE	FALSE
ENSG00000112486.16	ENSG00000112486	CCR6	371.255	3.74105	371.302	3.80865	-0.191709	0.0148633	-0.19209	0.0151821	1.33466e-10	1.96063e-10	4.35263e-09	2.6005e-08	TRUE	TRUE
ENSG00000186301.8	ENSG00000186301	MST1P2	47.1494	0.482623	47.1641	0.482024	-0.297582	0.0227016	-0.297334	0.0226579	1.93436e-10	2.81285e-10	4.40672e-09	2.32231e-08	TRUE	FALSE
ENSG00000060140.8	ENSG00000060140	STYK1	39.7636	0.627233	39.7497	0.623981	0.52702	0.0463206	0.527954	0.0457232	7.64471e-11	1.12904e-10	4.61772e-09	3.00286e-08	TRUE	FALSE
ENSG00000130706.12	ENSG00000130706	ADRM1	2686.97	16.1389	2687.46	16.208	0.0564331	0.00408841	0.0564001	0.00409812	1.12615e-10	1.65045e-10	4.77388e-09	3.75731e-08	TRUE	TRUE
ENSG00000135736.5	ENSG00000135736	CCDC102A	199.843	1.76154	199.786	1.76714	0.184447	0.0156686	0.184739	0.0150859	1.47602e-10	2.17443e-10	4.78294e-09	2.76346e-08	TRUE	FALSE
ENSG00000158714.10	ENSG00000158714	SLAMF8	223.665	2.75397	223.704	2.64136	0.29739	0.0239113	0.297349	0.0239208	1.51914e-10	2.22914e-10	4.90521e-09	2.40284e-08	TRUE	FALSE
ENSG00000108946.14	ENSG00000108946	PRKAR1A	4172.84	41.5747	4172.27	42.1127	-0.0820669	0.00633314	-0.0820789	0.00613249	2.29712e-10	3.35798e-10	5.14018e-09	2.48157e-08	TRUE	FALSE
ENSG00000104833.11	ENSG00000104833	TUBB4A	117.026	1.39118	116.995	1.37707	0.292606	0.022504	0.293413	0.023706	1.34348e-10	1.9755e-10	5.18995e-09	3.60781e-08	TRUE	TRUE
ENSG00000111796.3	ENSG00000111796	KLRB1	1407.23	15.5139	1407.16	15.4661	-0.278667	0.0230075	-0.278165	0.0230978	6.72815e-11	9.91308e-11	5.43331e-09	4.20328e-08	TRUE	TRUE
ENSG00000145220.13	ENSG00000145220	LYAR	648.859	4.5539	648.874	4.52651	0.133283	0.0104907	0.133547	0.010458	3.07459e-10	4.4957e-10	5.60257e-09	3.38073e-08	TRUE	TRUE
ENSG00000139626.15	ENSG00000139626	ITGB7	5169.88	38.3851	5169.43	39.8968	0.0967498	0.00757181	0.0965006	0.00771228	3.55059e-11	5.22782e-11	5.6266e-09	5.86712e-08	TRUE	FALSE
ENSG00000230537.1	ENSG00000230537	RP11-305L7.1	21.1895	0.35432	21.1902	0.356294	0.493792	0.03969	0.493172	0.0389387	1.20985e-10	1.77456e-10	5.68442e-09	5.2562e-08	TRUE	FALSE
ENSG00000105810.9	ENSG00000105810	CDK6	513.333	4.39142	513.295	4.4003	0.166654	0.0135496	0.166153	0.0138789	1.10649e-10	1.63303e-10	5.70181e-09	3.33875e-08	TRUE	FALSE
ENSG00000164530.13	ENSG00000164530	PI16	213.702	2.91107	213.629	2.85624	-0.453181	0.0380219	-0.455042	0.0397552	1.99016e-10	2.93595e-10	6.10196e-09	2.67402e-08	TRUE	TRUE
ENSG00000116663.10	ENSG00000116663	FBXO6	796.988	8.11467	796.994	8.61703	0.12522	0.00994988	0.125409	0.0100382	1.90943e-10	2.80017e-10	6.82806e-09	4.0807e-08	TRUE	TRUE
ENSG00000069493.14	ENSG00000069493	CLEC2D	3946.48	32.2053	3945.54	32.1443	0.0964035	0.0076331	0.096186	0.00759494	2.73185e-10	4.00384e-10	6.88456e-09	3.4e-08	TRUE	FALSE
ENSG00000160712.12	ENSG00000160712	IL6R	9595.05	75.3759	9592.8	76.1564	-0.0703462	0.00532637	-0.0705029	0.00532783	3.04946e-10	4.44835e-10	7.04203e-09	3.20525e-08	TRUE	FALSE
ENSG00000105963.13	ENSG00000105963	ADAP1	2918.75	18.0441	2918.58	17.5092	0.109129	0.00903837	0.108638	0.0090717	1.72968e-10	2.5331e-10	7.0828e-09	3.87212e-08	TRUE	FALSE
ENSG00000243836.5	ENSG00000243836	RP4-555L14.5	84.637	1.02453	84.6742	1.04768	-0.365203	0.0283775	-0.365944	0.0290948	2.7571e-10	4.04777e-10	7.08357e-09	4.04103e-08	TRUE	FALSE
ENSG00000211799.3	ENSG00000211799	TRAV19	119.564	1.40939	119.547	1.39988	0.359766	0.0281946	0.359297	0.0303376	3.77103e-11	5.57802e-11	7.56556e-09	1.50192e-07	TRUE	FALSE
ENSG00000227191.8	ENSG00000227191	TRGC2	1482.35	20.69	1482.62	20.0026	0.342556	0.0274327	0.342706	0.0265382	3.94057e-10	5.75591e-10	7.78871e-09	3.30992e-08	TRUE	FALSE
ENSG00000266088.5	ENSG00000266088	RP5-1028K7.2	129.473	1.45767	129.442	1.38617	0.279281	0.0247285	0.27919	0.0247363	1.97927e-10	2.91128e-10	8.50982e-09	4.35949e-08	TRUE	FALSE
ENSG00000140990.14	ENSG00000140990	NDUFB10	1922.31	12.0545	1922.19	12.0382	0.0777983	0.00580428	0.0778357	0.00579451	3.73505e-10	5.44342e-10	8.59369e-09	4.2122e-08	TRUE	FALSE
ENSG00000120509.10	ENSG00000120509	PDZD11	286.107	1.76551	286.153	1.78031	0.0920152	0.0069733	0.0918941	0.00709031	3.32445e-10	4.83427e-10	8.74384e-09	5.21549e-08	TRUE	FALSE
ENSG00000105401.8	ENSG00000105401	CDC37	6541.91	37.1943	6542.65	37.5476	0.057573	0.00422468	0.0575142	0.00414996	2.11415e-10	3.08062e-10	8.93682e-09	1.22199e-07	TRUE	FALSE
ENSG00000072840.12	ENSG00000072840	EVC	34.779	0.410566	34.7761	0.416736	0.410704	0.0321031	0.409479	0.0324989	1.30642e-10	1.9087e-10	9.24732e-09	1.27859e-07	TRUE	FALSE
ENSG00000114812.12	ENSG00000114812	VIPR1	942.881	6.95855	942.833	7.02765	-0.167677	0.0135502	-0.16748	0.0137356	2.1546e-10	3.14663e-10	9.32446e-09	1.02755e-07	TRUE	TRUE
ENSG00000160932.10	ENSG00000160932	LY6E	11712.9	347.513	11709.9	348.465	0.233694	0.0215496	0.234003	0.0207249	3.01753e-10	4.45688e-10	9.33106e-09	4.7544e-08	TRUE	TRUE
ENSG00000092621.12	ENSG00000092621	PHGDH	121.188	1.41945	121.116	1.40053	0.317697	0.0280471	0.316862	0.0286017	1.50102e-10	2.20976e-10	9.5629e-09	5.87029e-08	TRUE	TRUE
ENSG00000142507.9	ENSG00000142507	PSMB6	1261.18	7.71422	1261.22	7.59837	0.0632116	0.00462534	0.0632487	0.00467817	2.64384e-10	3.87362e-10	9.89315e-09	9.91371e-08	TRUE	TRUE
ENSG00000198814.12	ENSG00000198814	GK	2025.58	21.2088	2024.44	22.4331	-0.153699	0.0129775	-0.153985	0.0136164	1.23581e-10	1.82538e-10	1.00536e-08	7.43049e-08	TRUE	TRUE
ENSG00000110958.15	ENSG00000110958	PTGES3	4109.17	25.1554	4109.36	23.8803	-0.0629499	0.00477383	-0.0631246	0.00483093	4.38872e-10	6.45526e-10	1.0523e-08	5.8615e-08	TRUE	FALSE
ENSG00000172965.15	ENSG00000172965	AC068491.1	956.378	7.35626	956.266	7.3491	0.204237	0.0177908	0.204001	0.0170773	2.21428e-10	3.25084e-10	1.07909e-08	7.46719e-08	TRUE	FALSE
ENSG00000150907.7	ENSG00000150907	FOXO1	1140.28	9.59011	1140.46	9.42692	-0.127097	0.0105045	-0.127235	0.0103966	4.22315e-10	6.17822e-10	1.10053e-08	6.4093e-08	TRUE	TRUE
ENSG00000156475.18	ENSG00000156475	PPP2R2B	238.151	2.74145	238.02	2.76415	0.195817	0.0153167	0.195633	0.0159763	2.59032e-10	3.79846e-10	1.11298e-08	7.77812e-08	TRUE	FALSE
ENSG00000158716.8	ENSG00000158716	DUSP23	527.028	3.56473	527.087	3.57627	0.0929985	0.00697933	0.0931314	0.007412	4.43033e-10	6.46906e-10	1.12036e-08	6.37442e-08	TRUE	FALSE
ENSG00000133106.14	ENSG00000133106	EPSTI1	2865.32	61.04	2864.8	64.8418	0.270226	0.0218308	0.270415	0.0213017	4.36004e-10	6.36275e-10	1.22262e-08	8.23281e-08	TRUE	TRUE
ENSG00000182379.9	ENSG00000182379	NXPH4	35.7251	0.789328	35.6062	0.861859	-0.493169	0.0422512	-0.493686	0.041171	8.87271e-11	1.3068e-10	1.23707e-08	2.4775e-07	TRUE	FALSE
ENSG00000117280.12	ENSG00000117280	RAB29	1606.94	11.0688	1607.03	11.6436	0.0818941	0.00685155	0.082189	0.00646624	5.03211e-10	7.3787e-10	1.24837e-08	1.09606e-07	TRUE	FALSE
ENSG00000171224.8	ENSG00000171224	C10orf35	39.9072	0.418128	39.8921	0.406469	-0.266397	0.0223199	-0.266275	0.0219853	3.27791e-10	4.80835e-10	1.2711e-08	1.46522e-07	TRUE	FALSE
ENSG00000198832.10	ENSG00000198832	RP3-412A9.11	317.45	2.74781	317.497	2.91792	-0.160637	0.0133433	-0.160989	0.0130655	5.83517e-10	8.55111e-10	1.30356e-08	6.03115e-08	TRUE	FALSE
ENSG00000108826.15	ENSG00000108826	MRPL27	345.291	2.23478	345.312	2.23289	0.0955265	0.00736244	0.0954852	0.0073432	7.0318e-10	1.02899e-09	1.34811e-08	6.63572e-08	TRUE	TRUE
ENSG00000135925.8	ENSG00000135925	WNT10A	123.139	1.32096	123.156	1.33577	-0.283331	0.025157	-0.28335	0.0249843	3.07087e-10	4.50996e-10	1.44401e-08	1.13129e-07	TRUE	TRUE
ENSG00000110700.6	ENSG00000110700	RPS13	10567.7	73.865	10566.1	72.9172	-0.0708209	0.00582219	-0.0710614	0.00584957	4.17737e-10	6.18643e-10	1.49156e-08	8.93358e-08	TRUE	TRUE
ENSG00000135423.12	ENSG00000135423	GLS2	46.952	0.497019	46.9461	0.495562	-0.294315	0.0274421	-0.294739	0.0267025	3.35735e-10	4.9587e-10	1.50314e-08	9.65365e-08	TRUE	TRUE
ENSG00000088899.15	ENSG00000088899	LZTS3	99.9913	1.03115	100.008	1.05575	-0.215846	0.0184579	-0.216119	0.0179498	5.91066e-10	8.68735e-10	1.50994e-08	7.36902e-08	TRUE	FALSE
ENSG00000051382.8	ENSG00000051382	PIK3CB	748.919	5.54654	748.941	5.48158	-0.0973886	0.00735367	-0.0974029	0.00728883	8.44922e-10	1.22844e-09	1.55437e-08	8.01318e-08	TRUE	FALSE
ENSG00000108370.16	ENSG00000108370	RGS9	200.417	2.46131	200.269	2.48709	0.229215	0.018751	0.229807	0.0188305	5.15698e-10	7.5346e-10	1.55867e-08	9.14627e-08	TRUE	FALSE
ENSG00000205089.7	ENSG00000205089	CCNI2	45.0148	0.383308	45.0182	0.393664	-0.323315	0.0280657	-0.323157	0.028137	2.25624e-10	3.31563e-10	1.64279e-08	1.57906e-07	TRUE	FALSE
ENSG00000117519.15	ENSG00000117519	CNN3	30.5711	0.406	30.5717	0.411072	-0.404466	0.0354755	-0.403888	0.0349858	2.98675e-10	4.37715e-10	1.65084e-08	1.80974e-07	TRUE	TRUE
ENSG00000110448.10	ENSG00000110448	CD5	3471.27	27.4271	3470.85	27.7847	-0.125937	0.0101309	-0.125757	0.00965069	3.60103e-10	5.23671e-10	1.72546e-08	2.51386e-07	TRUE	FALSE
ENSG00000274588.1	ENSG00000274588	DGKK	43.955	1.15377	43.7679	1.29789	-0.695648	0.0698575	-0.697436	0.0703877	3.0598e-10	4.52788e-10	1.76209e-08	9.13842e-08	TRUE	FALSE
ENSG00000197859.9	ENSG00000197859	ADAMTSL2	12.0832	0.202289	12.0839	0.202784	-0.527252	0.0454353	-0.529138	0.0483312	5.60618e-10	8.19849e-10	1.76512e-08	9.44062e-08	TRUE	TRUE
ENSG00000074800.14	ENSG00000074800	ENO1	15142	100.544	15140.8	100.315	0.0701308	0.00528654	0.0701678	0.0052628	7.14105e-10	1.03571e-09	1.76805e-08	1.07029e-07	TRUE	FALSE
ENSG00000275342.4	ENSG00000275342	PRAG1	731.519	6.4481	731.495	6.41709	-0.128908	0.0109707	-0.128993	0.0108021	4.90352e-10	7.23198e-10	1.81194e-08	1.86388e-07	TRUE	FALSE
ENSG00000105364.13	ENSG00000105364	MRPL4	968.062	5.96767	968.039	6.08422	0.0671954	0.00528449	0.0674114	0.00507314	1.03953e-09	1.50617e-09	1.82558e-08	1.01941e-07	TRUE	FALSE
ENSG00000100298.15	ENSG00000100298	APOBEC3H	119.859	1.34072	119.845	1.37763	0.286008	0.0248094	0.285406	0.0244147	6.84883e-10	9.96931e-10	1.84902e-08	8.72217e-08	TRUE	TRUE
ENSG00000154957.13	ENSG00000154957	ZNF18	604.335	3.2399	604.307	3.16879	0.0816565	0.00674658	0.0815184	0.00658	1.41691e-10	2.08663e-10	1.88402e-08	3.65311e-07	TRUE	FALSE
ENSG00000211793.2	ENSG00000211793	TRAV9-2	129.469	1.20696	129.482	1.21921	-0.22138	0.019363	-0.221764	0.0193517	6.20717e-10	9.19195e-10	1.90325e-08	9.29372e-08	TRUE	FALSE
ENSG00000156886.11	ENSG00000156886	ITGAD	101.564	1.55513	101.353	1.62688	0.355739	0.0301088	0.353953	0.0302094	8.04752e-10	1.16468e-09	1.93707e-08	1.05287e-07	TRUE	FALSE
ENSG00000267221.2	ENSG00000267221	CTD-2132N18.2	34.0434	0.318033	34.0386	0.311351	-0.262817	0.0206208	-0.262968	0.0213852	6.46713e-10	9.43166e-10	1.94123e-08	2.52012e-07	TRUE	FALSE
ENSG00000167792.11	ENSG00000167792	NDUFV1	2887.73	18.9812	2888.1	18.9631	0.064894	0.00543603	0.0649796	0.00530053	4.8806e-10	7.1364e-10	1.95593e-08	1.69273e-07	TRUE	FALSE
ENSG00000174136.11	ENSG00000174136	RGMB	119.589	1.38778	119.605	1.36961	-0.253553	0.0233795	-0.254561	0.022707	6.50057e-10	9.5508e-10	1.9759e-08	1.04457e-07	TRUE	TRUE
ENSG00000099341.11	ENSG00000099341	PSMD8	2512.83	14.5085	2512.89	14.531	0.056161	0.00413286	0.0562112	0.00420817	7.82015e-10	1.13724e-09	1.9798e-08	1.89913e-07	TRUE	FALSE
ENSG00000205045.8	ENSG00000205045	SLFN12L	547.228	4.78944	547.041	4.83871	0.126325	0.0101308	0.126319	0.0102107	4.64285e-10	6.80154e-10	2.02322e-08	1.81382e-07	TRUE	FALSE
ENSG00000137054.15	ENSG00000137054	POLR1E	400.719	2.74113	400.725	2.70179	-0.094876	0.007271	-0.0947012	0.00722408	8.32572e-10	1.19566e-09	2.02865e-08	1.09083e-07	TRUE	TRUE
ENSG00000181690.7	ENSG00000181690	PLAG1	60.6621	0.785514	60.6498	0.764829	-0.344593	0.0320151	-0.345603	0.0308052	7.36138e-10	1.07869e-09	2.03135e-08	1.08015e-07	TRUE	TRUE
ENSG00000173406.15	ENSG00000173406	DAB1	14.0559	0.210242	14.0585	0.20786	-0.645603	0.0625616	-0.647568	0.0617454	3.08533e-10	4.55593e-10	2.04567e-08	1.69711e-07	TRUE	FALSE
ENSG00000099917.17	ENSG00000099917	MED15	6608.86	38.7184	6607.98	38.6615	0.0741729	0.00549445	0.0741625	0.00573204	5.98658e-10	8.77324e-10	2.05112e-08	1.02852e-07	TRUE	FALSE
ENSG00000149781.12	ENSG00000149781	FERMT3	10207.4	62.7509	10208.2	62.5877	0.0670575	0.00524443	0.067081	0.0051676	9.0892e-10	1.32083e-09	2.0761e-08	9.5662e-08	TRUE	FALSE
ENSG00000159618.15	ENSG00000159618	ADGRG5	989.152	9.62272	988.692	9.60309	0.144798	0.0110774	0.144556	0.0112895	6.28244e-10	9.19068e-10	2.18997e-08	1.94365e-07	TRUE	FALSE
ENSG00000037280.15	ENSG00000037280	FLT4	192.885	2.2884	192.902	2.26713	-0.402973	0.037267	-0.404075	0.037597	5.05641e-10	7.45775e-10	2.25909e-08	1.19715e-07	TRUE	FALSE
ENSG00000122122.9	ENSG00000122122	SASH3	11332.9	59.287	11333.2	60.5449	0.0632442	0.0048791	0.0631071	0.00477555	7.12871e-10	1.04145e-09	2.27944e-08	1.28091e-07	TRUE	TRUE
ENSG00000211804.3	ENSG00000211804	TRDV1	65.7357	1.3315	65.6653	1.32689	0.553191	0.0505025	0.553477	0.0513993	3.025e-10	4.46726e-10	2.37427e-08	2.86809e-07	TRUE	FALSE
ENSG00000204314.11	ENSG00000204314	PRRT1	60.9358	0.756887	60.9297	0.736904	-0.315882	0.0291892	-0.31609	0.0284621	1.07573e-09	1.5786e-09	2.45287e-08	1.17001e-07	TRUE	FALSE
ENSG00000147234.10	ENSG00000147234	FRMPD3	98.074	1.38028	97.9983	1.39079	0.254165	0.0212674	0.254065	0.021063	9.17038e-10	1.34276e-09	2.45419e-08	1.4102e-07	TRUE	FALSE
ENSG00000139266.5	ENSG00000139266	2023-03-09	1118.31	7.84679	1118.27	8.08528	-0.0891757	0.00712014	-0.0894381	0.00741136	7.6851e-10	1.13135e-09	2.48429e-08	1.81199e-07	TRUE	FALSE
ENSG00000179115.10	ENSG00000179115	FARSA	1179.25	7.47878	1179.39	7.87609	0.0672614	0.00507732	0.0671803	0.00515223	5.89552e-10	8.6316e-10	2.63189e-08	3.54891e-07	TRUE	TRUE
ENSG00000169727.12	ENSG00000169727	GPS1	2379.95	14.6647	2380.44	15.0065	0.0474083	0.0034272	0.0474165	0.00362881	1.10667e-09	1.61099e-09	2.63319e-08	1.55008e-07	TRUE	FALSE
ENSG00000170542.5	ENSG00000170542	SERPINB9	2089.25	17.1637	2088.65	16.2715	0.123668	0.0103514	0.123936	0.0104809	1.50728e-09	2.19833e-09	2.66091e-08	1.1504e-07	TRUE	TRUE
ENSG00000285476.1	ENSG00000285476	RP11-826N14.7	71.0017	1.35566	70.9461	1.40148	-0.627334	0.0514097	-0.627607	0.0502753	1.64739e-09	2.3997e-09	2.67179e-08	1.40451e-07	TRUE	FALSE
ENSG00000022267.16	ENSG00000022267	FHL1	319.806	3.15192	319.765	3.0394	-0.189034	0.0152778	-0.188369	0.0149896	1.17275e-09	1.69966e-09	2.83182e-08	1.32905e-07	TRUE	TRUE
ENSG00000147324.10	ENSG00000147324	MFHAS1	622.754	4.79558	622.738	4.64086	-0.149853	0.0119496	-0.150005	0.0122496	1.43087e-09	2.08163e-09	2.95048e-08	1.41561e-07	TRUE	TRUE
ENSG00000233355.6	ENSG00000233355	RP11-343J24.1	640.821	7.87715	640.663	7.98544	-0.28907	0.0229483	-0.289681	0.023386	1.79648e-09	2.63482e-09	2.99379e-08	1.49262e-07	TRUE	FALSE
ENSG00000203896.9	ENSG00000203896	LIME1	3349.21	26.5048	3348.5	26.4457	0.10637	0.00864824	0.106296	0.00855514	1.04434e-09	1.53079e-09	3.06034e-08	2.39814e-07	TRUE	FALSE
ENSG00000171680.21	ENSG00000171680	PLEKHG5	134.844	1.38935	134.792	1.36439	-0.284166	0.022501	-0.283499	0.0226459	1.39982e-09	2.02788e-09	3.09862e-08	1.79801e-07	TRUE	FALSE
ENSG00000100320.22	ENSG00000100320	RBFOX2	10.8466	0.166194	10.8487	0.160365	-0.665711	0.0646648	-0.669696	0.0649639	1.68751e-09	2.48441e-09	3.1754e-08	1.21625e-07	TRUE	FALSE
ENSG00000134109.10	ENSG00000134109	EDEM1	1825.79	15.435	1826.28	15.7273	-0.0788945	0.00620553	-0.0788323	0.00613225	9.09033e-10	1.32043e-09	3.19773e-08	2.66225e-07	TRUE	FALSE
ENSG00000183655.12	ENSG00000183655	KLHL25	150.414	1.16877	150.423	1.1234	-0.16382	0.0146542	-0.164213	0.0149994	6.07617e-10	8.96655e-10	3.43716e-08	4.03465e-07	TRUE	FALSE
ENSG00000005001.9	ENSG00000005001	PRSS22	9.16884	0.182977	9.17267	0.181865	-0.733909	0.0653299	-0.735765	0.0680612	1.35235e-09	1.97538e-09	3.70337e-08	2.296e-07	TRUE	FALSE
ENSG00000129946.10	ENSG00000129946	SHC2	24.3568	0.50753	24.3257	0.506044	0.601843	0.0526774	0.603506	0.052923	1.38327e-09	2.02535e-09	3.73478e-08	3.89512e-07	TRUE	FALSE
ENSG00000106462.10	ENSG00000106462	EZH2	225.485	1.78676	225.483	1.7903	0.159042	0.0134457	0.159247	0.0134118	1.36467e-09	2.00057e-09	3.82812e-08	2.05169e-07	TRUE	TRUE
ENSG00000159023.20	ENSG00000159023	EPB41	8450.83	73.1249	8448.7	71.7477	-0.107492	0.00871411	-0.107178	0.00900363	7.50734e-10	1.09528e-09	3.87801e-08	3.42258e-07	TRUE	FALSE
ENSG00000196169.14	ENSG00000196169	KIF19	109.21	2.32843	109.229	2.14001	0.427229	0.0377827	0.425855	0.0382356	5.86217e-10	8.61923e-10	3.89045e-08	3.03865e-07	TRUE	TRUE
ENSG00000276405.1	ENSG00000276405	TRBV13	39.1785	0.774574	39.1222	0.775634	0.540323	0.0577054	0.539491	0.0590601	1.27502e-10	1.88979e-10	4.03621e-08	5.56375e-07	TRUE	FALSE
ENSG00000115234.10	ENSG00000115234	SNX17	3368.39	18.6305	3369.1	19.4975	0.0483426	0.00389638	0.0483761	0.00383799	1.46882e-09	2.15054e-09	4.03726e-08	2.5018e-07	TRUE	FALSE
ENSG00000167657.13	ENSG00000167657	DAPK3	1078.66	6.39059	1078.72	6.87232	0.0815693	0.00636796	0.0813611	0.00648066	8.40898e-10	1.23109e-09	4.17401e-08	4.44793e-07	TRUE	FALSE
ENSG00000020633.18	ENSG00000020633	RUNX3	5789.44	52.3635	5787.52	51.5274	0.095639	0.00733464	0.0955434	0.00756239	1.419e-09	2.06003e-09	4.17429e-08	2.51569e-07	TRUE	FALSE
ENSG00000072506.12	ENSG00000072506	HSD17B10	869.931	5.84492	869.804	5.79485	0.0834462	0.00684399	0.0833155	0.00664993	1.7449e-09	2.54292e-09	4.3152e-08	3.1125e-07	TRUE	TRUE
ENSG00000130487.6	ENSG00000130487	KLHDC7B	516.039	10.8891	515.722	10.6519	0.189705	0.0161264	0.189364	0.0156918	2.20254e-09	3.20834e-09	4.53997e-08	2.63235e-07	TRUE	TRUE
ENSG00000132024.17	ENSG00000132024	CC2D1A	1477.44	9.32412	1477.75	9.29756	0.0761282	0.00660553	0.075927	0.00653808	1.08178e-09	1.59112e-09	4.54716e-08	2.65873e-07	TRUE	FALSE
ENSG00000065357.19	ENSG00000065357	DGKA	7472.79	53.8144	7472.99	56.0151	-0.0937393	0.00774208	-0.0939949	0.00767683	1.88403e-09	2.75736e-09	4.64742e-08	2.53272e-07	TRUE	TRUE
ENSG00000087589.16	ENSG00000087589	CASS4	1119.78	10.7103	1119.54	11.0212	-0.109179	0.00875871	-0.109443	0.00886484	1.89765e-09	2.75367e-09	4.64859e-08	2.83087e-07	TRUE	FALSE
ENSG00000244509.3	ENSG00000244509	APOBEC3C	4392.08	32.5738	4392.28	31.8846	0.0895801	0.00686151	0.0896326	0.00700472	2.27682e-09	3.326e-09	4.72543e-08	2.52608e-07	TRUE	TRUE
ENSG00000125835.18	ENSG00000125835	SNRPB	2793.58	17.5746	2794	17.6158	0.058779	0.00476158	0.0586471	0.00468216	2.41746e-09	3.50567e-09	4.77012e-08	1.78144e-07	TRUE	TRUE
ENSG00000141522.11	ENSG00000141522	ARHGDIA	12692.4	81.7215	12693.4	85.5496	0.0553734	0.00449411	0.0551487	0.00450004	5.66059e-10	8.29256e-10	4.80365e-08	7.57648e-07	TRUE	FALSE
ENSG00000126247.10	ENSG00000126247	CAPNS1	10122	71.0407	10119.5	70.7146	0.0660195	0.00494255	0.0659447	0.00505431	1.43745e-09	2.0966e-09	4.96726e-08	5.89672e-07	TRUE	FALSE
ENSG00000139187.9	ENSG00000139187	KLRG1	515.75	5.66666	515.574	6.00246	0.243752	0.022077	0.244442	0.0213706	2.14921e-09	3.15378e-09	5.23265e-08	3.01484e-07	TRUE	FALSE
ENSG00000008282.8	ENSG00000008282	SYPL1	730.312	5.25333	730.394	5.38361	-0.0859659	0.0068829	-0.085993	0.00678577	2.70433e-09	3.91706e-09	5.30106e-08	2.6803e-07	TRUE	TRUE
ENSG00000235162.8	ENSG00000235162	C12orf75	421.019	3.79865	420.908	3.93605	0.184781	0.0148678	0.184531	0.0153681	2.19688e-09	3.20773e-09	5.38358e-08	3.30216e-07	TRUE	FALSE
ENSG00000100347.14	ENSG00000100347	SAMM50	921.231	5.50625	921.166	5.56763	0.0849907	0.00685435	0.0848387	0.00682785	1.58386e-09	2.31266e-09	5.40766e-08	5.22241e-07	TRUE	FALSE
ENSG00000198467.14	ENSG00000198467	TPM2	534.662	5.58929	534.784	5.7376	-0.245103	0.0208602	-0.245047	0.0207756	3.56561e-09	5.174e-09	5.43138e-08	3.2394e-07	TRUE	TRUE
ENSG00000133639.4	ENSG00000133639	BTG1	7717.13	54.946	7717.45	54.1833	-0.108556	0.00907911	-0.108584	0.00909412	2.92944e-09	4.26824e-09	5.46838e-08	2.43314e-07	TRUE	TRUE
ENSG00000236609.3	ENSG00000236609	ZNF853	215.175	1.71066	215.182	1.71007	0.158208	0.0136177	0.158247	0.0138112	1.40052e-09	2.05048e-09	5.51436e-08	4.89877e-07	TRUE	FALSE
ENSG00000135362.13	ENSG00000135362	PRR5L	940.224	8.545	939.971	8.73355	0.150623	0.0122785	0.150359	0.012484	2.01142e-09	2.94456e-09	5.68212e-08	2.97687e-07	TRUE	FALSE
ENSG00000232208.2	ENSG00000232208	RP3-477M7.5	43.7189	0.664334	43.7304	0.659643	0.453484	0.0426802	0.453095	0.0415651	1.25379e-09	1.83013e-09	5.85087e-08	4.72281e-07	TRUE	FALSE
ENSG00000165949.12	ENSG00000165949	IFI27	4697.75	599.99	4526.96	654.248	0.649554	0.0695128	0.649397	0.0685826	1.02987e-09	1.5238e-09	5.94946e-08	3.30538e-07	TRUE	TRUE
ENSG00000156453.13	ENSG00000156453	PCDH1	72.6801	1.12927	72.6374	1.09785	-0.424541	0.0380429	-0.424316	0.0379547	3.21702e-09	4.70461e-09	6.14927e-08	2.44193e-07	TRUE	FALSE
ENSG00000254505.9	ENSG00000254505	CHMP4A	1470.69	8.78724	1470.67	8.76376	0.0707414	0.0054228	0.0707811	0.005409	3.04191e-09	4.40215e-09	6.20569e-08	4.27517e-07	TRUE	FALSE
ENSG00000126254.11	ENSG00000126254	RBM42	1807.65	11.4698	1807.66	11.7365	0.0581535	0.00452942	0.0579369	0.00455338	2.06966e-09	3.01106e-09	6.28903e-08	4.99571e-07	TRUE	FALSE
ENSG00000259834.1	ENSG00000259834	RP11-284N8.3	596.01	6.14555	596.022	6.39346	-0.101713	0.00884586	-0.102222	0.00854651	4.67929e-09	6.81367e-09	6.29173e-08	2.39362e-07	TRUE	FALSE
ENSG00000249896.2	ENSG00000249896	RP11-586D19.1	33.7438	0.289367	33.7424	0.294549	0.250952	0.021427	0.250345	0.0216727	1.20264e-09	1.76243e-09	6.34029e-08	6.97879e-07	TRUE	FALSE
ENSG00000110811.19	ENSG00000110811	P3H3	62.4605	0.671812	62.4517	0.664768	-0.310578	0.028544	-0.311511	0.0289826	2.89072e-09	4.23797e-09	6.37043e-08	2.99993e-07	TRUE	FALSE
ENSG00000087338.4	ENSG00000087338	GMCL1	468.886	3.88659	468.849	4.01214	-0.108843	0.00853821	-0.108876	0.00910651	1.72117e-09	2.51246e-09	6.51699e-08	4.77441e-07	TRUE	FALSE
ENSG00000160688.18	ENSG00000160688	FLAD1	973.298	5.48163	973.377	5.6042	0.0647231	0.00520266	0.0649287	0.00516334	2.84086e-09	4.13593e-09	6.62085e-08	3.744e-07	TRUE	FALSE
ENSG00000233306.2	ENSG00000233306	TRGV2	53.6549	1.17178	53.5954	1.15281	0.568018	0.0519999	0.569842	0.0513302	2.91719e-09	4.29636e-09	6.86245e-08	4.21351e-07	TRUE	FALSE
ENSG00000136514.2	ENSG00000136514	RTP4	375.533	6.49841	375.287	6.71914	0.15248	0.0133008	0.152319	0.0135944	2.33833e-09	3.41576e-09	6.92621e-08	4.21241e-07	TRUE	TRUE
ENSG00000154027.18	ENSG00000154027	AK5	197.296	2.2985	197.267	2.37481	-0.349987	0.0326172	-0.351064	0.0322263	1.89201e-09	2.77536e-09	7.10935e-08	4.98803e-07	TRUE	TRUE
ENSG00000279191.1	ENSG00000279191	RP11-803D5.1	82.4052	0.96486	82.399	0.919038	0.218658	0.0212668	0.218812	0.0194755	5.86439e-09	8.53861e-09	7.46712e-08	2.66691e-07	TRUE	FALSE
ENSG00000182230.12	ENSG00000182230	FAM153B	63.3036	0.934907	63.2706	0.982108	-0.430957	0.0396982	-0.432292	0.0408704	3.02763e-09	4.44069e-09	7.94229e-08	4.52754e-07	TRUE	TRUE
ENSG00000166432.14	ENSG00000166432	ZMAT1	382.577	4.89988	382.491	4.98221	-0.141557	0.0128534	-0.141339	0.0123538	3.6533e-09	5.33495e-09	8.03092e-08	4.56445e-07	TRUE	TRUE
ENSG00000170293.8	ENSG00000170293	CMTM8	57.294	0.612508	57.3003	0.612141	-0.316601	0.0289605	-0.316896	0.0283844	4.09902e-09	5.97149e-09	8.05546e-08	3.68382e-07	TRUE	TRUE
ENSG00000146242.8	ENSG00000146242	TPBG	14.3006	0.349986	14.2819	0.349521	-0.715126	0.0831787	-0.716225	0.0814991	9.74494e-10	1.44368e-09	8.49648e-08	5.56633e-07	TRUE	FALSE
ENSG00000162378.12	ENSG00000162378	ZYG11B	519.974	4.10877	520.06	4.27456	-0.0948923	0.00827625	-0.095064	0.00810567	4.72193e-09	6.89903e-09	9.13255e-08	4.21288e-07	TRUE	TRUE
ENSG00000196693.14	ENSG00000196693	ZNF33B	698.559	5.47174	698.636	5.44226	-0.134921	0.0103738	-0.135402	0.0110168	5.861e-09	8.39525e-09	9.35185e-08	6.13742e-07	TRUE	TRUE
ENSG00000099282.9	ENSG00000099282	TSPAN15	41.8334	0.469119	41.8369	0.496796	-0.4207	0.0428243	-0.420502	0.0411587	3.33977e-09	4.91317e-09	9.74003e-08	4.43567e-07	TRUE	FALSE
ENSG00000275302.1	ENSG00000275302	CCL4	645.399	6.46913	645.16	6.69152	0.185171	0.0170466	0.185523	0.0171539	3.57373e-09	5.2479e-09	9.75284e-08	7.74653e-07	TRUE	FALSE
ENSG00000148334.14	ENSG00000148334	PTGES2	970.349	5.91528	970.628	6.07122	0.0895283	0.0078932	0.0895793	0.00797283	4.25914e-09	6.23696e-09	1.01036e-07	4.58441e-07	TRUE	FALSE
ENSG00000186654.20	ENSG00000186654	PRR5	1824.06	14.7204	1823.95	14.3488	0.121566	0.0109105	0.12156	0.0108918	2.55156e-09	3.73995e-09	1.04275e-07	7.32541e-07	TRUE	TRUE
ENSG00000115956.9	ENSG00000115956	PLEK	8366.42	56.7571	8366.53	55.9194	0.0851577	0.00752778	0.0849538	0.00718899	5.049e-09	7.33151e-09	1.04453e-07	5.8208e-07	TRUE	TRUE
ENSG00000166289.5	ENSG00000166289	PLEKHF1	831.588	8.26365	831.603	8.5083	0.131766	0.011473	0.131558	0.0111235	1.44237e-09	2.11334e-09	1.0761e-07	2.1171e-06	TRUE	FALSE
ENSG00000111716.12	ENSG00000111716	LDHB	5918.29	49.6145	5918.86	49.893	-0.0876711	0.00747706	-0.0877015	0.00778138	2.07513e-09	3.06118e-09	1.09339e-07	1.49018e-06	TRUE	FALSE
ENSG00000063854.12	ENSG00000063854	HAGH	2986.74	39.303	2985.21	41.5322	-0.126591	0.0113214	-0.126682	0.0113398	5.85231e-09	8.53921e-09	1.10191e-07	4.32631e-07	TRUE	FALSE
ENSG00000113580.14	ENSG00000113580	NR3C1	1966.59	14.477	1966.54	14.8508	-0.0714292	0.00590168	-0.0715393	0.00606486	5.67486e-09	8.27474e-09	1.13506e-07	6.89746e-07	TRUE	FALSE
ENSG00000184557.4	ENSG00000184557	SOCS3	1166.91	22.5592	1165.58	22.804	-0.270703	0.0279788	-0.271004	0.0284197	1.41758e-09	2.0966e-09	1.1398e-07	8.71857e-07	TRUE	FALSE
ENSG00000107331.16	ENSG00000107331	ABCA2	3757.75	28.9262	3756.45	27.7978	0.125948	0.0114992	0.126041	0.0112605	4.78691e-09	6.99388e-09	1.18794e-07	5.95067e-07	TRUE	FALSE
ENSG00000187688.14	ENSG00000187688	TRPV2	2110.38	12.6373	2110.75	12.9016	0.0668274	0.00565593	0.0669195	0.00556576	8.17329e-09	1.19377e-08	1.23455e-07	5.5476e-07	TRUE	FALSE
ENSG00000182481.8	ENSG00000182481	KPNA2	509.748	3.29383	509.768	3.28314	0.122706	0.0108041	0.122736	0.0108843	8.3004e-09	1.21187e-08	1.33572e-07	6.06881e-07	TRUE	TRUE
ENSG00000204394.12	ENSG00000204394	VARS	1539.46	10.5485	1539.8	10.7869	0.0947938	0.00824345	0.0945109	0.00810903	6.07407e-09	8.84352e-09	1.35809e-07	8.67741e-07	TRUE	FALSE
ENSG00000271109.1	ENSG00000271109	CTC-523E23.11	205.716	1.7314	205.694	1.63407	-0.109169	0.00923929	-0.108909	0.00897169	5.86934e-09	8.50173e-09	1.36866e-07	7.39466e-07	TRUE	FALSE
ENSG00000090273.13	ENSG00000090273	NUDC	1821.6	11.7627	1821.82	12.4334	0.0566903	0.00451708	0.0568199	0.00452412	1.12921e-08	1.63557e-08	1.37736e-07	5.18682e-07	TRUE	FALSE
ENSG00000163156.11	ENSG00000163156	SCNM1	1640.07	9.71094	1640.12	9.69808	0.0554367	0.0045362	0.0556042	0.00459074	5.92737e-09	8.67044e-09	1.37913e-07	1.05943e-06	TRUE	FALSE
ENSG00000198648.10	ENSG00000198648	STK39	504.476	4.09847	504.505	4.22977	0.113981	0.0098459	0.11373	0.0100383	6.48666e-09	9.46401e-09	1.38094e-07	7.46139e-07	TRUE	TRUE
ENSG00000112394.16	ENSG00000112394	SLC16A10	93.0808	0.929746	93.043	0.9401	-0.261661	0.0241071	-0.262022	0.0241391	7.65583e-09	1.1174e-08	1.41108e-07	1.00598e-06	TRUE	TRUE
ENSG00000175792.11	ENSG00000175792	RUVBL1	622.308	4.14468	622.37	4.14206	0.0802889	0.00649709	0.0801268	0.00661579	8.56276e-09	1.2325e-08	1.45845e-07	6.72306e-07	TRUE	TRUE
ENSG00000197142.10	ENSG00000197142	ACSL5	1692.93	10.1503	1692.96	10.4589	0.0878565	0.00790122	0.0879307	0.0075654	7.05821e-09	1.03528e-08	1.48477e-07	8.92164e-07	TRUE	TRUE
ENSG00000130024.14	ENSG00000130024	PHF10	931.045	6.4787	930.816	6.55631	-0.0758317	0.00591099	-0.0758	0.00617743	9.95684e-09	1.4382e-08	1.54724e-07	7.83846e-07	TRUE	FALSE
ENSG00000100351.16	ENSG00000100351	GRAP2	2649.98	19.4622	2649.59	18.5966	0.0971323	0.00785245	0.0970004	0.00813424	8.02202e-09	1.15855e-08	1.71314e-07	1.211e-06	TRUE	FALSE
ENSG00000107874.10	ENSG00000107874	CUEDC2	956.402	6.3224	956.531	6.19655	0.0607413	0.00528824	0.0606119	0.00525227	5.42751e-09	7.9557e-09	1.73096e-07	9.82168e-07	TRUE	FALSE
ENSG00000157303.10	ENSG00000157303	SUSD3	847.461	5.8341	847.578	5.88938	-0.108093	0.00913206	-0.10806	0.00933798	1.08757e-08	1.56594e-08	1.73128e-07	7.11047e-07	TRUE	TRUE
ENSG00000062524.15	ENSG00000062524	LTK	360.767	5.02378	360.656	5.26698	-0.407611	0.0387101	-0.407779	0.0400444	7.20887e-09	1.05852e-08	1.73709e-07	1.24618e-06	TRUE	FALSE
ENSG00000179091.4	ENSG00000179091	CYC1	1336.69	8.34087	1336.75	8.34085	0.0614577	0.00514729	0.0615057	0.00500275	1.32432e-08	1.91448e-08	1.74357e-07	6.59925e-07	TRUE	FALSE
ENSG00000074219.13	ENSG00000074219	TEAD2	22.6567	1.06081	22.2675	1.27979	-0.576847	0.0544199	-0.576427	0.0562786	3.54006e-09	5.18909e-09	1.7469e-07	2.22956e-06	TRUE	TRUE
ENSG00000187266.13	ENSG00000187266	EPOR	413.508	2.96755	413.434	2.92919	-0.135971	0.0122155	-0.135974	0.0121442	2.91034e-09	4.25901e-09	1.74711e-07	2.24734e-06	TRUE	FALSE
ENSG00000105717.13	ENSG00000105717	PBX4	296.258	2.2618	296.23	2.24178	-0.128396	0.0114534	-0.128267	0.0113543	1.16554e-08	1.67162e-08	1.75193e-07	7.89033e-07	TRUE	TRUE
ENSG00000140948.11	ENSG00000140948	ZCCHC14	243.719	2.23673	243.604	2.23771	-0.158158	0.0142955	-0.158034	0.0141684	5.10363e-09	7.45024e-09	1.75405e-07	2.05228e-06	TRUE	TRUE
ENSG00000135932.10	ENSG00000135932	CAB39	3003.63	25.3712	3003.5	24.6974	-0.0696307	0.00589495	-0.06971	0.0059502	7.21134e-09	1.06065e-08	1.80016e-07	1.1482e-06	TRUE	FALSE
ENSG00000167083.6	ENSG00000167083	GNGT2	179.109	1.41613	179.121	1.4485	0.134416	0.0120291	0.134409	0.0124679	9.90194e-09	1.44526e-08	1.84413e-07	9.82811e-07	TRUE	TRUE
ENSG00000116337.15	ENSG00000116337	AMPD2	7771.1	58.885	7771.32	59.5797	-0.117921	0.0106995	-0.117986	0.0107093	7.07174e-09	1.02939e-08	1.85073e-07	1.37116e-06	TRUE	FALSE
ENSG00000132002.7	ENSG00000132002	DNAJB1	2521.19	14.1395	2521.11	14.1905	-0.0790971	0.0064867	-0.0792812	0.0064912	1.04401e-08	1.51839e-08	1.89142e-07	1.57274e-06	TRUE	FALSE
ENSG00000197093.10	ENSG00000197093	GAL3ST4	330.144	3.16032	330.101	3.21007	-0.182797	0.0162606	-0.182701	0.016744	1.48563e-08	2.15292e-08	1.89957e-07	6.92791e-07	TRUE	FALSE
ENSG00000175087.9	ENSG00000175087	PDIK1L	139.627	1.35241	139.658	1.3636	-0.112749	0.00988986	-0.112696	0.00989944	8.86559e-09	1.28837e-08	1.90646e-07	1.26874e-06	TRUE	FALSE
ENSG00000163564.14	ENSG00000163564	PYHIN1	1150.47	10.6227	1150.4	10.6314	0.120252	0.0105602	0.119911	0.0108065	7.43833e-09	1.07083e-08	1.94596e-07	1.32778e-06	TRUE	TRUE
ENSG00000074966.10	ENSG00000074966	TXK	522.885	5.57694	522.762	5.36729	-0.198054	0.018706	-0.198352	0.0185288	9.42728e-09	1.37235e-08	2.0741e-07	1.55052e-06	TRUE	TRUE
ENSG00000106771.12	ENSG00000106771	TMEM245	808.064	6.56253	808.042	6.42432	-0.0940352	0.0084628	-0.0943812	0.00868204	1.47197e-08	2.17676e-08	2.18737e-07	8.29056e-07	TRUE	FALSE
ENSG00000151690.14	ENSG00000151690	MFSD6	502.089	4.47892	501.945	4.34726	0.114947	0.0103179	0.115439	0.0101773	1.53487e-08	2.23251e-08	2.24224e-07	1.07306e-06	TRUE	FALSE
ENSG00000169756.16	ENSG00000169756	LIMS1	1248.89	9.67999	1248.63	9.92872	-0.0829824	0.00761722	-0.0831312	0.00709836	1.50915e-08	2.18313e-08	2.24871e-07	1.652e-06	TRUE	FALSE
ENSG00000228013.1	ENSG00000228013	RP11-350G8.5	22.0903	0.210668	22.0897	0.214	-0.258643	0.0230864	-0.257816	0.0232493	1.26569e-08	1.82489e-08	2.26178e-07	1.55625e-06	TRUE	FALSE
ENSG00000163235.15	ENSG00000163235	TGFA	451.371	5.55764	451.26	5.4914	-0.185357	0.0174249	-0.185163	0.0173375	1.05706e-08	1.55035e-08	2.29296e-07	1.3157e-06	TRUE	FALSE
ENSG00000211727.3	ENSG00000211727	TRBV7-6	87.5766	1.35046	87.5697	1.36286	0.367396	0.0398963	0.367663	0.040876	3.60529e-09	5.32521e-09	2.31459e-07	1.89328e-06	TRUE	FALSE
ENSG00000085377.13	ENSG00000085377	PREP	901.189	5.23143	901.3	5.23178	0.0594145	0.00462096	0.0593796	0.00483475	2.33577e-08	3.35262e-08	2.32429e-07	7.5474e-07	TRUE	FALSE
ENSG00000198455.4	ENSG00000198455	ZXDB	168.876	1.54797	168.914	1.54802	-0.110806	0.00992315	-0.110716	0.00990678	1.50639e-08	2.18997e-08	2.39395e-07	8.91859e-07	TRUE	TRUE
ENSG00000145675.14	ENSG00000145675	PIK3R1	1773.32	15.7726	1773.2	15.7882	-0.102288	0.0088039	-0.102319	0.00908047	9.84022e-09	1.43409e-08	2.42452e-07	1.54067e-06	TRUE	TRUE
ENSG00000173559.12	ENSG00000173559	NABP1	5124.7	51.1172	5124.88	52.6159	-0.092639	0.00800333	-0.0925497	0.0079632	1.82068e-08	2.63616e-08	2.48222e-07	8.73632e-07	TRUE	FALSE
ENSG00000108389.9	ENSG00000108389	MTMR4	1123.58	9.0485	1123.76	8.88401	-0.10408	0.00937074	-0.103662	0.0095137	1.27724e-08	1.85791e-08	2.53952e-07	1.18279e-06	TRUE	FALSE
ENSG00000116128.10	ENSG00000116128	BCL9	291.637	2.39687	291.679	2.36236	-0.131786	0.0116997	-0.131694	0.0118623	1.7687e-08	2.55001e-08	2.77606e-07	1.01411e-06	TRUE	TRUE
ENSG00000277301.1	ENSG00000277301	RP5-1184F4.7	52.6067	0.632696	52.583	0.611629	-0.25267	0.023602	-0.251746	0.0241233	1.2587e-08	1.83564e-08	2.80588e-07	1.74012e-06	TRUE	FALSE
ENSG00000041357.15	ENSG00000041357	PSMA4	2494.84	18.3415	2495.52	18.4652	0.067308	0.0057449	0.0671392	0.00566807	1.42752e-08	2.05944e-08	2.85261e-07	1.65745e-06	TRUE	TRUE
ENSG00000163599.14	ENSG00000163599	CTLA4	140.854	1.36877	140.814	1.37695	-0.237476	0.0231214	-0.238279	0.0236017	1.22686e-08	1.80762e-08	2.8561e-07	2.36915e-06	TRUE	TRUE
ENSG00000156345.17	ENSG00000156345	CDK20	88.6194	0.732775	88.6152	0.721481	-0.162157	0.0148439	-0.161497	0.014614	1.12239e-08	1.61776e-08	2.85677e-07	2.36832e-06	TRUE	TRUE
ENSG00000132963.7	ENSG00000132963	POMP	895.047	5.66295	895.109	5.3511	0.0790401	0.00666018	0.0790895	0.00670911	1.0314e-08	1.48895e-08	2.86373e-07	3.32554e-06	TRUE	TRUE
ENSG00000164611.12	ENSG00000164611	PTTG1	119.533	1.3847	119.474	1.39042	0.200445	0.020719	0.200355	0.0210049	1.42189e-08	2.08067e-08	2.91691e-07	1.65103e-06	TRUE	TRUE
ENSG00000143653.9	ENSG00000143653	SCCPDH	295.097	2.33221	295.171	2.28168	0.142195	0.0117718	0.142269	0.0127009	2.15061e-08	3.10223e-08	2.91883e-07	1.11026e-06	TRUE	FALSE
ENSG00000173218.14	ENSG00000173218	VANGL1	95.6809	0.871899	95.6586	0.89436	0.247774	0.0236491	0.246901	0.0239906	1.43277e-08	2.08858e-08	2.93568e-07	1.25397e-06	TRUE	FALSE
ENSG00000104142.10	ENSG00000104142	VPS18	1331.4	7.83507	1331.39	7.99349	0.0747063	0.00630367	0.0745783	0.00630736	1.3048e-08	1.88671e-08	2.9559e-07	2.35178e-06	TRUE	FALSE
ENSG00000264745.1	ENSG00000264745	RP11-403A21.2	28.1915	0.358255	28.1895	0.37148	-0.408191	0.036762	-0.409977	0.0386946	3.3956e-08	4.91179e-08	3.03436e-07	1.08454e-06	TRUE	FALSE
ENSG00000111752.10	ENSG00000111752	PHC1	877.517	6.69525	877.549	6.78454	-0.141289	0.0135991	-0.141944	0.0135967	1.56978e-08	2.29607e-08	3.06183e-07	2.13018e-06	TRUE	TRUE
ENSG00000081154.11	ENSG00000081154	PCNP	1099.26	9.18986	1099.49	9.00738	-0.0677106	0.00591296	-0.0676457	0.00580076	1.96876e-08	2.80904e-08	3.1173e-07	1.60086e-06	TRUE	FALSE
ENSG00000197043.13	ENSG00000197043	ANXA6	11057.8	78.2926	11058.8	83.1909	0.0927072	0.00802835	0.0928511	0.0082093	1.79652e-08	2.61141e-08	3.16657e-07	1.83732e-06	TRUE	FALSE
ENSG00000109107.13	ENSG00000109107	ALDOC	678.449	4.87803	678.472	4.80195	-0.117833	0.0112989	-0.117998	0.0112602	1.25704e-08	1.83352e-08	3.19325e-07	2.00375e-06	TRUE	TRUE
ENSG00000154814.13	ENSG00000154814	OXNAD1	676.162	6.33843	675.981	6.07185	-0.127416	0.0107583	-0.127083	0.0116016	1.57188e-08	2.2716e-08	3.23709e-07	1.61691e-06	TRUE	FALSE
ENSG00000129667.12	ENSG00000129667	RHBDF2	4321.65	28.8631	4321.86	30.5699	0.095689	0.00833286	0.0956873	0.00837533	1.9177e-08	2.76536e-08	3.26003e-07	1.68646e-06	TRUE	FALSE
ENSG00000139946.9	ENSG00000139946	PELI2	938.401	7.73776	938.009	8.16384	-0.082787	0.00740589	-0.0826601	0.0074024	1.36805e-08	1.9815e-08	3.59482e-07	2.17226e-06	TRUE	FALSE
ENSG00000222041.11	ENSG00000222041	CYTOR	897.617	6.49553	897.294	6.58969	0.168464	0.0156798	0.167997	0.0157801	1.5207e-08	2.20317e-08	3.72018e-07	2.2991e-06	TRUE	FALSE
ENSG00000140675.12	ENSG00000140675	SLC5A2	52.3861	0.415353	52.3792	0.432816	-0.230304	0.0212995	-0.231268	0.0219114	2.91447e-08	4.23184e-08	3.7773e-07	1.62486e-06	TRUE	FALSE
ENSG00000211694.2	ENSG00000211694	TRGV10	98.4171	1.41718	98.296	1.3893	0.296	0.0294026	0.294501	0.0294206	2.71657e-08	3.94269e-08	3.81052e-07	1.41529e-06	TRUE	FALSE
ENSG00000088325.15	ENSG00000088325	TPX2	92.1251	1.44256	92.0049	1.51319	0.290526	0.030755	0.290462	0.0305097	1.1668e-08	1.71759e-08	3.87128e-07	4.00535e-06	TRUE	TRUE
ENSG00000111199.10	ENSG00000111199	TRPV4	37.0345	0.458176	37.0433	0.471785	0.332011	0.0310641	0.331738	0.031618	2.21059e-08	3.18543e-08	3.96235e-07	2.4473e-06	TRUE	FALSE
ENSG00000167912.5	ENSG00000167912	RP11-25K19.1	52.4501	0.586953	52.4316	0.557032	0.198709	0.0183263	0.198268	0.0182333	2.88976e-08	4.17228e-08	4.12839e-07	1.6849e-06	TRUE	FALSE
ENSG00000143851.15	ENSG00000143851	PTPN7	2674.78	18.7261	2674.88	18.6312	0.0974617	0.00919961	0.0971688	0.00899619	1.79989e-08	2.5923e-08	4.17673e-07	2.6001e-06	TRUE	TRUE
ENSG00000119632.3	ENSG00000119632	IFI27L2	558.309	4.31129	558.234	4.19649	0.104048	0.00955741	0.104073	0.00938882	2.38831e-08	3.46085e-08	4.17823e-07	1.86263e-06	TRUE	TRUE
ENSG00000269220.1	ENSG00000269220	LINC00528	714.556	4.01454	714.492	4.01479	0.103219	0.00985726	0.103184	0.00957406	2.90449e-08	4.20927e-08	4.26504e-07	1.87666e-06	TRUE	FALSE
ENSG00000160783.19	ENSG00000160783	PMF1	1605.21	8.92046	1605.72	9.13393	0.0719368	0.00577811	0.0720541	0.00602131	9.48047e-09	1.37723e-08	4.36369e-07	7.43417e-06	TRUE	FALSE
ENSG00000269403.1	ENSG00000269403	CTD-2616J11.11	67.761	0.918882	67.7327	0.906295	0.267952	0.0275008	0.267948	0.0257441	2.98061e-08	4.3171e-08	4.47965e-07	2.3717e-06	TRUE	FALSE
ENSG00000162909.17	ENSG00000162909	CAPN2	5659.01	36.5046	5659.6	38.4729	0.0819878	0.00756808	0.0816522	0.00736213	1.99127e-08	2.89995e-08	4.51609e-07	3.14718e-06	TRUE	TRUE
ENSG00000122543.10	ENSG00000122543	OCM	60.7892	0.626079	60.7637	0.621203	-0.218847	0.0197292	-0.219176	0.0204741	3.50668e-08	5.07166e-08	4.62504e-07	2.77132e-06	TRUE	FALSE
ENSG00000151502.10	ENSG00000151502	VPS26B	2424.55	13.3111	2424.59	13.3926	0.0611884	0.0055983	0.0609087	0.00542412	6.32215e-08	8.95474e-08	4.67327e-07	1.29851e-06	TRUE	TRUE
ENSG00000116106.11	ENSG00000116106	EPHA4	184.615	2.20371	184.594	2.20304	-0.238042	0.0222913	-0.23855	0.0222633	3.41451e-08	4.94385e-08	4.68859e-07	3.26908e-06	TRUE	TRUE
ENSG00000186810.7	ENSG00000186810	CXCR3	1190.93	11.8723	1190.79	11.9139	0.183813	0.017313	0.183336	0.0169822	1.55927e-08	2.24673e-08	4.7162e-07	5.36665e-06	TRUE	TRUE
ENSG00000141759.14	ENSG00000141759	TXNL4A	925.355	4.76141	925.524	4.89466	0.069417	0.0060918	0.0694494	0.00598622	4.01441e-08	5.75977e-08	4.7531e-07	1.82788e-06	TRUE	FALSE
ENSG00000261801.5	ENSG00000261801	RP11-941F15.1	101.741	0.807781	101.756	0.800151	-0.190985	0.018246	-0.190517	0.0182057	2.31968e-08	3.37497e-08	4.82033e-07	3.2202e-06	TRUE	FALSE
ENSG00000146826.16	ENSG00000146826	C7orf43	3389.01	20.4439	3388.61	19.2063	-0.0703064	0.0063939	-0.0701764	0.00614646	4.34184e-08	6.31535e-08	4.851e-07	1.69411e-06	FALSE	NA
ENSG00000004142.11	ENSG00000004142	POLDIP2	1367.84	7.15314	1368.11	7.31941	0.0518819	0.00415939	0.0518323	0.00423766	3.20869e-08	4.60423e-08	4.8871e-07	2.7782e-06	TRUE	FALSE
ENSG00000211752.3	ENSG00000211752	TRBV27	193.166	2.68116	192.794	2.89957	0.303314	0.0373353	0.305721	0.0374662	1.04575e-08	1.55043e-08	5.0769e-07	3.93895e-06	TRUE	FALSE
ENSG00000068831.18	ENSG00000068831	RASGRP2	11878.8	66.7828	11882.3	65.8892	-0.0523029	0.00430248	-0.0525748	0.00454984	3.8422e-08	5.58185e-08	5.17232e-07	2.88639e-06	TRUE	TRUE
ENSG00000142303.13	ENSG00000142303	ADAMTS10	613.199	6.50321	613.019	6.3162	-0.212375	0.0196099	-0.212584	0.0201141	4.52322e-08	6.51086e-08	5.18061e-07	2.0369e-06	TRUE	FALSE
ENSG00000170043.11	ENSG00000170043	TRAPPC1	3918.13	24.8408	3917.63	26.2622	0.050516	0.00404255	0.0504545	0.00404702	5.6325e-08	7.99748e-08	5.32214e-07	2.43579e-06	TRUE	FALSE
ENSG00000255221.3	ENSG00000255221	CARD17	54.1697	0.908713	54.1461	0.910943	0.256016	0.0242049	0.255062	0.023788	4.99516e-08	7.11983e-08	5.38879e-07	1.97264e-06	TRUE	TRUE
ENSG00000055732.12	ENSG00000055732	MCOLN3	37.7034	0.479976	37.6804	0.474602	0.295477	0.0323766	0.296013	0.0310918	3.28967e-08	4.79158e-08	5.47256e-07	2.28256e-06	TRUE	TRUE
ENSG00000197136.4	ENSG00000197136	PCNX3	3237.6	17.3748	3236.91	17.3303	0.0587044	0.00493811	0.0586858	0.00479234	6.1799e-08	8.85821e-08	5.52797e-07	2.11876e-06	FALSE	NA
ENSG00000254815.5	ENSG00000254815	RP11-496I9.1	158.617	1.84897	158.667	1.76098	-0.231576	0.0218593	-0.232079	0.0225868	4.2506e-08	6.14604e-08	5.53086e-07	2.55968e-06	TRUE	FALSE
ENSG00000163348.3	ENSG00000163348	PYGO2	1798.53	10.7513	1798.83	10.7276	-0.048702	0.00439719	-0.0488671	0.0045237	2.53025e-08	3.71374e-08	5.53199e-07	2.79303e-06	TRUE	FALSE
ENSG00000221890.3	ENSG00000221890	NPTXR	216.286	1.92869	216.308	1.96724	-0.195574	0.0204716	-0.196409	0.0198287	2.61966e-08	3.84523e-08	5.80096e-07	4.13352e-06	TRUE	FALSE
ENSG00000133321.10	ENSG00000133321	RARRES3	2353.79	19.5466	2353.77	19.8004	0.088653	0.00743405	0.0888789	0.00751065	5.07071e-08	7.2223e-08	5.83889e-07	2.60821e-06	TRUE	TRUE
ENSG00000100307.12	ENSG00000100307	CBX7	3588.11	21.75	3588.93	20.5817	-0.0736883	0.00651149	-0.0737137	0.00644855	2.3191e-08	3.37154e-08	5.86329e-07	4.17826e-06	TRUE	TRUE
ENSG00000148343.18	ENSG00000148343	FAM73B	1274.34	7.09707	1274.42	7.04166	-0.0693774	0.00615731	-0.0694226	0.00589673	4.38128e-08	6.22648e-08	5.96639e-07	3.08693e-06	TRUE	FALSE
ENSG00000136193.16	ENSG00000136193	SCRN1	519.235	4.44782	519.291	4.67231	-0.146152	0.0134802	-0.146541	0.0134548	5.85012e-08	8.4578e-08	5.99206e-07	1.95718e-06	FALSE	NA
ENSG00000266208.1	ENSG00000266208	CTD-2267D19.3	38.1322	0.367123	38.1209	0.362804	0.237385	0.0234381	0.237631	0.0231535	5.11905e-08	7.36713e-08	6.3757e-07	3.31242e-06	TRUE	FALSE
ENSG00000114861.19	ENSG00000114861	FOXP1	3013.28	19.0965	3012.6	19.3388	-0.0871788	0.00799456	-0.0872581	0.00762694	5.00081e-08	7.23402e-08	6.40369e-07	4.96796e-06	TRUE	TRUE
ENSG00000156976.16	ENSG00000156976	EIF4A2	4588.41	41.739	4588.97	40.5088	-0.0688447	0.00588663	-0.0686827	0.0060046	2.37365e-08	3.44948e-08	6.42915e-07	5.06488e-06	TRUE	TRUE
ENSG00000082458.11	ENSG00000082458	DLG3	289.085	2.46605	289.028	2.47762	0.142959	0.0129161	0.143297	0.0134718	4.75812e-08	6.85302e-08	6.57029e-07	2.66176e-06	FALSE	NA
ENSG00000251637.6	ENSG00000251637	RP11-119D9.1	44.915	0.440808	44.9234	0.44189	-0.288585	0.0296054	-0.287882	0.0294547	3.09446e-08	4.50662e-08	6.60881e-07	3.82939e-06	TRUE	FALSE
ENSG00000104689.9	ENSG00000104689	TNFRSF10A	286.509	2.41135	286.441	2.47824	-0.126582	0.0126269	-0.127216	0.0120963	5.71561e-08	8.29006e-08	6.68236e-07	3.06741e-06	FALSE	NA
ENSG00000177034.15	ENSG00000177034	MTX3	283.092	2.92682	283.098	3.05798	-0.0991803	0.0086954	-0.0991923	0.00883737	4.03694e-08	5.8314e-08	6.7746e-07	5.26198e-06	TRUE	TRUE
ENSG00000108582.11	ENSG00000108582	CPD	3221.07	30.5394	3221.66	31.5956	-0.0969514	0.00842114	-0.0967118	0.00894041	4.21665e-08	6.12203e-08	6.77925e-07	3.43209e-06	FALSE	NA
ENSG00000137078.8	ENSG00000137078	SIT1	1300.75	10.2421	1301.03	10.246	0.0983853	0.00911138	0.0983612	0.00920033	3.54102e-08	5.06996e-08	6.89639e-07	5.03169e-06	TRUE	TRUE
ENSG00000225079.2	ENSG00000225079	RP4-655N15.3	29.2451	0.395114	29.2368	0.404584	0.323986	0.0298735	0.323615	0.0305512	4.29536e-08	6.16857e-08	6.90535e-07	5.52715e-06	FALSE	NA
ENSG00000127603.25	ENSG00000127603	MACF1	5220.95	43.0884	5220.29	46.6806	0.0807049	0.00746404	0.0808224	0.00745777	3.33689e-08	4.87874e-08	7.15145e-07	5.48225e-06	TRUE	FALSE
ENSG00000049249.8	ENSG00000049249	TNFRSF9	276.505	2.50194	276.561	2.48545	0.198265	0.0208724	0.197801	0.0198432	6.47702e-08	9.34953e-08	7.32424e-07	3.07344e-06	FALSE	NA
ENSG00000205593.11	ENSG00000205593	DENND6B	334.648	2.35881	334.664	2.35465	0.110719	0.010721	0.110951	0.0103467	5.57261e-08	8.02354e-08	7.35896e-07	3.01997e-06	FALSE	NA
ENSG00000127483.17	ENSG00000127483	HP1BP3	3023.3	27.78	3023.3	27.0561	-0.0727517	0.00651111	-0.0728666	0.0062964	6.51739e-08	9.33635e-08	7.38228e-07	2.7613e-06	FALSE	NA
ENSG00000262655.3	ENSG00000262655	SPON1	34.1088	0.471505	34.118	0.507498	-0.417643	0.0420135	-0.418271	0.043313	6.27653e-08	9.04328e-08	7.57554e-07	3.11769e-06	FALSE	NA
ENSG00000161835.10	ENSG00000161835	GRASP	171.741	1.32934	171.752	1.32116	-0.158997	0.0146101	-0.15838	0.0147112	4.7467e-08	6.80053e-08	7.76632e-07	4.19565e-06	FALSE	NA
ENSG00000089220.4	ENSG00000089220	PEBP1	1644.86	10.7156	1645.19	11.392	-0.0714067	0.00629165	-0.0715683	0.00606933	8.74356e-08	1.26296e-07	8.11371e-07	4.01647e-06	FALSE	NA
ENSG00000218357.3	ENSG00000218357	LL22NC03-75H12.2	9.07661	0.158308	9.07335	0.164196	-0.652718	0.0667327	-0.655751	0.0691398	5.21164e-08	7.58459e-08	8.11552e-07	7.56549e-06	FALSE	NA
ENSG00000269609.5	ENSG00000269609	RP11-18I14.10	661.973	4.4886	661.945	4.39396	-0.0805041	0.0068827	-0.0803273	0.00709794	3.88751e-08	5.58922e-08	8.17106e-07	9.96584e-06	TRUE	FALSE
ENSG00000239305.6	ENSG00000239305	RNF103	563.596	4.44014	563.581	4.62557	-0.0780958	0.00652712	-0.078121	0.00698448	7.04463e-08	1.01745e-07	8.34905e-07	3.60105e-06	FALSE	NA
ENSG00000148848.14	ENSG00000148848	ADAM12	38.6955	0.72203	38.6733	0.698591	-0.549222	0.0621014	-0.549962	0.062394	4.04119e-08	5.93098e-08	8.50633e-07	5.841e-06	FALSE	NA
ENSG00000198919.12	ENSG00000198919	DZIP3	317.303	2.83855	317.304	2.79516	0.141027	0.0132235	0.141273	0.0137107	6.73035e-08	9.73874e-08	8.50705e-07	2.93723e-06	FALSE	NA
ENSG00000172500.12	ENSG00000172500	FIBP	1333.16	8.72892	1333.18	8.58822	0.0546126	0.00505882	0.0545651	0.00495316	6.46214e-08	9.29475e-08	8.54397e-07	2.88706e-06	FALSE	NA
ENSG00000154997.8	ENSG00000154997	2023-09-14	235.079	3.34868	235.084	3.32518	-0.190857	0.0196431	-0.190716	0.0188423	5.26079e-08	7.6442e-08	8.54569e-07	4.28482e-06	FALSE	NA
ENSG00000165521.15	ENSG00000165521	EML5	48.8951	0.673204	48.9184	0.624837	-0.29747	0.0299477	-0.297589	0.0286059	9.41504e-08	1.33426e-07	8.96579e-07	4.24659e-06	FALSE	NA
ENSG00000153406.13	ENSG00000153406	NMRAL1	906.065	6.03401	905.981	6.02082	0.113168	0.00982735	0.113266	0.0101284	7.09847e-08	1.01293e-07	9.10989e-07	4.70619e-06	FALSE	NA
ENSG00000272031.2	ENSG00000272031	ANKRD34A	92.5883	0.687186	92.6292	0.701926	0.176386	0.0168591	0.177099	0.0179343	6.66326e-08	9.60547e-08	9.65661e-07	4.38464e-06	FALSE	NA
ENSG00000149328.14	ENSG00000149328	GLB1L2	84.6092	1.35512	84.6465	1.38253	0.370257	0.0353584	0.370337	0.0355607	6.33405e-08	9.15626e-08	9.93997e-07	9.10811e-06	FALSE	NA
ENSG00000119537.16	ENSG00000119537	KDSR	434.764	2.8304	434.78	2.80537	-0.11462	0.0105876	-0.114282	0.0103207	1.10929e-07	1.58062e-07	1.04244e-06	3.29228e-06	FALSE	NA
ENSG00000187601.4	ENSG00000187601	MAGEH1	231.792	1.86316	231.795	1.79552	-0.0973688	0.00942596	-0.0975494	0.00908474	8.79121e-08	1.25775e-07	1.05399e-06	4.03609e-06	FALSE	NA
ENSG00000186231.16	ENSG00000186231	KLHL32	18.4853	0.212801	18.4948	0.220293	-0.290077	0.0296577	-0.290348	0.0294832	1.11835e-07	1.61684e-07	1.07261e-06	3.86038e-06	FALSE	NA
ENSG00000196155.12	ENSG00000196155	PLEKHG4	246.794	2.23216	246.893	2.22998	-0.18865	0.0197511	-0.189525	0.0189276	9.71026e-08	1.40578e-07	1.07932e-06	5.1642e-06	FALSE	NA
ENSG00000189350.12	ENSG00000189350	TOGARAM2	286.964	2.72188	286.905	2.85266	0.18254	0.0193397	0.183311	0.0185075	7.02414e-08	1.01703e-07	1.10335e-06	7.12545e-06	FALSE	NA
ENSG00000115241.10	ENSG00000115241	PPM1G	2446.94	13.9132	2447.58	14.9906	0.0480529	0.00416912	0.0481661	0.00422509	8.59957e-08	1.23273e-07	1.10412e-06	6.49382e-06	FALSE	NA
ENSG00000166446.14	ENSG00000166446	CDYL2	175.674	1.39174	175.646	1.42539	0.161043	0.0175709	0.160959	0.0170152	7.97087e-08	1.15625e-07	1.10821e-06	4.60694e-06	FALSE	NA
ENSG00000151500.14	ENSG00000151500	THYN1	766.318	4.54831	766.351	4.48935	0.0582061	0.00502973	0.0579892	0.00537243	5.00894e-08	7.17933e-08	1.11464e-06	9.04928e-06	FALSE	NA
ENSG00000197467.14	ENSG00000197467	COL13A1	27.6206	0.642405	27.5654	0.652836	-0.578998	0.0619007	-0.57858	0.0650601	4.06117e-08	5.91182e-08	1.1506e-06	8.69764e-06	FALSE	NA
ENSG00000074706.13	ENSG00000074706	IPCEF1	1390.4	9.9623	1390.3	10.014	-0.0934246	0.00827575	-0.09336	0.00835185	1.28382e-07	1.82978e-07	1.16785e-06	3.65032e-06	FALSE	NA
ENSG00000124541.6	ENSG00000124541	RRP36	719.772	3.57774	719.891	3.67043	0.0560684	0.00482256	0.0559801	0.00469954	1.20023e-07	1.71648e-07	1.17834e-06	4.19813e-06	FALSE	NA
ENSG00000169021.5	ENSG00000169021	UQCRFS1	983.186	5.34958	983.31	5.30013	0.0574857	0.00514237	0.0574641	0.00519368	7.4989e-08	1.07998e-07	1.20316e-06	8.11942e-06	FALSE	NA
ENSG00000282164.2	ENSG00000282164	PEG13	94.3562	0.881307	94.351	0.874031	-0.151934	0.0143622	-0.151293	0.0150694	7.00292e-08	1.01941e-07	1.20667e-06	5.65812e-06	FALSE	NA
ENSG00000284691.1	ENSG00000284691	RP11-511P7.5	1075.13	8.35146	1075.31	8.32499	-0.068374	0.00627209	-0.0686384	0.00624755	1.15564e-07	1.67663e-07	1.20924e-06	5.31362e-06	FALSE	NA
ENSG00000167552.13	ENSG00000167552	TUBA1A	9340.86	90.6099	9338.75	85.3393	-0.106918	0.00972331	-0.107088	0.0100282	9.73713e-08	1.38429e-07	1.21934e-06	6.02415e-06	FALSE	NA
ENSG00000278615.4	ENSG00000278615	C11orf98	917.75	6.05217	917.826	5.8604	0.0596335	0.0052173	0.0598044	0.00525234	9.99229e-08	1.43023e-07	1.21956e-06	6.98884e-06	FALSE	NA
ENSG00000237943.6	ENSG00000237943	RP11-5N23.2	674.439	5.80044	674.409	5.54697	-0.148343	0.0149682	-0.148205	0.014809	1.13046e-07	1.63812e-07	1.23288e-06	4.25236e-06	FALSE	NA
ENSG00000102226.9	ENSG00000102226	USP11	1460.92	10.6026	1461.3	10.8358	0.0854401	0.00778901	0.0854369	0.00764397	1.12466e-07	1.59132e-07	1.23747e-06	7.83138e-06	FALSE	NA
ENSG00000175137.10	ENSG00000175137	SH3BP5L	2308.07	15.2265	2307.6	14.7409	-0.0677285	0.00609615	-0.0677415	0.00630208	9.86756e-08	1.41468e-07	1.24704e-06	4.64675e-06	FALSE	NA
ENSG00000133265.10	ENSG00000133265	HSPBP1	502.957	3.74218	502.872	3.67864	0.0824956	0.0081668	0.0824963	0.00761204	1.19533e-07	1.72005e-07	1.26542e-06	4.72351e-06	FALSE	NA
ENSG00000008256.15	ENSG00000008256	CYTH3	280.274	2.53427	280.266	2.63918	-0.16728	0.0202734	-0.169126	0.0212738	8.2368e-08	1.22109e-07	1.32582e-06	5.64072e-06	FALSE	NA
ENSG00000265354.3	ENSG00000265354	TIMM23	539.255	3.24896	539.293	3.13285	0.0639443	0.00590662	0.0638988	0.00606753	7.8078e-08	1.13823e-07	1.33022e-06	5.96742e-06	FALSE	NA
ENSG00000165312.6	ENSG00000165312	OTUD1	400.769	3.3201	400.74	3.47449	-0.0979335	0.00897434	-0.0982471	0.00900979	1.92972e-07	2.72488e-07	1.33769e-06	4.20027e-06	FALSE	NA
ENSG00000135926.14	ENSG00000135926	TMBIM1	4660.07	26.948	4659.3	27.4084	-0.0593249	0.00511455	-0.059368	0.00530131	1.19601e-07	1.71334e-07	1.3513e-06	7.05929e-06	FALSE	NA
ENSG00000066654.13	ENSG00000066654	THUMPD1	879.031	7.48369	878.989	7.7318	-0.0635515	0.0057972	-0.0634637	0.00572464	9.3453e-08	1.3399e-07	1.38246e-06	6.39175e-06	FALSE	NA
ENSG00000164284.14	ENSG00000164284	GRPEL2	259.376	2.36408	259.507	2.43746	-0.0968187	0.00879438	-0.0967195	0.00908423	1.09894e-07	1.59327e-07	1.39484e-06	5.70322e-06	FALSE	NA
ENSG00000122223.12	ENSG00000122223	CD244	1426.74	10.1743	1426.41	10.6434	0.0952566	0.00781561	0.0952763	0.00849297	1.45963e-07	2.06718e-07	1.39532e-06	5.59566e-06	FALSE	NA
ENSG00000281852.1	ENSG00000281852	LINC00891	103.103	1.28064	103.119	1.24013	-0.172667	0.0178143	-0.173473	0.017975	1.90897e-07	2.75741e-07	1.39694e-06	5.80108e-06	FALSE	NA
ENSG00000117020.16	ENSG00000117020	AKT3	580.675	5.15545	580.608	5.1848	-0.128388	0.0123158	-0.128813	0.0124547	1.12223e-07	1.61913e-07	1.40043e-06	8.19019e-06	FALSE	NA
ENSG00000179950.13	ENSG00000179950	PUF60	2464.68	14.8629	2465.32	15.2141	0.0485208	0.00442733	0.0485061	0.0044388	6.94806e-08	1.01071e-07	1.40812e-06	8.57794e-06	FALSE	NA
ENSG00000085563.14	ENSG00000085563	ABCB1	216.699	2.38959	216.758	2.47051	-0.211861	0.0212095	-0.212019	0.0208889	1.59394e-07	2.28305e-07	1.41585e-06	5.22373e-06	FALSE	NA
ENSG00000182809.10	ENSG00000182809	CRIP2	529.493	6.50908	529.295	6.6584	-0.3122	0.0301896	-0.312752	0.0304741	9.26464e-08	1.32583e-07	1.42088e-06	1.91733e-05	FALSE	NA
ENSG00000248323.5	ENSG00000248323	RP11-213H15.3	1212.75	12.0667	1212.85	12.3742	-0.117509	0.0108688	-0.117521	0.0114584	1.0147e-07	1.47378e-07	1.46731e-06	9.08928e-06	FALSE	NA
ENSG00000154930.14	ENSG00000154930	ACSS1	1914.93	12.3604	1915.05	12.5471	0.0545186	0.00506312	0.0542549	0.00512313	7.32423e-08	1.05416e-07	1.48759e-06	7.60462e-06	FALSE	NA
ENSG00000165629.19	ENSG00000165629	ATP5C1	1906.08	12.9544	1906.39	12.2963	0.0568046	0.00531746	0.0570143	0.00538926	1.26967e-07	1.8261e-07	1.49288e-06	6.93488e-06	FALSE	NA
ENSG00000154734.14	ENSG00000154734	ADAMTS1	50.2513	0.781468	50.2169	0.794054	-0.405722	0.0446021	-0.404745	0.0446631	7.60749e-08	1.11197e-07	1.4935e-06	5.85369e-06	FALSE	NA
ENSG00000196177.12	ENSG00000196177	ACADSB	367.136	3.34438	367.062	3.51344	-0.087184	0.00779404	-0.0874012	0.00797878	1.73459e-07	2.44755e-07	1.50663e-06	5.23006e-06	FALSE	NA
ENSG00000168291.12	ENSG00000168291	PDHB	944.2	5.56693	944.227	5.49742	0.0592212	0.00519197	0.0592861	0.00518868	1.14036e-07	1.6234e-07	1.51482e-06	1.01455e-05	FALSE	NA
ENSG00000205189.11	ENSG00000205189	ZBTB10	124.317	1.21685	124.307	1.21455	-0.134681	0.0132935	-0.134643	0.013837	1.3798e-07	1.97468e-07	1.51645e-06	6.80001e-06	FALSE	NA
ENSG00000159352.15	ENSG00000159352	PSMD4	3679.28	20.669	3679.29	20.6293	0.0748764	0.00747419	0.0747007	0.00693438	1.11533e-07	1.59923e-07	1.51951e-06	8.98347e-06	FALSE	NA
ENSG00000116005.11	ENSG00000116005	PCYOX1	493.904	3.29549	493.846	3.28102	-0.0773467	0.00692379	-0.0771995	0.00704353	1.68264e-07	2.40469e-07	1.5253e-06	4.91049e-06	FALSE	NA
ENSG00000131507.10	ENSG00000131507	NDFIP1	1946.92	11.5018	1946.87	11.1859	-0.0633959	0.00563463	-0.0634864	0.00581685	1.17866e-07	1.70189e-07	1.55065e-06	9.26691e-06	FALSE	NA
ENSG00000262814.7	ENSG00000262814	MRPL12	583.076	4.3339	583.051	4.2397	0.0756795	0.00659391	0.0755163	0.00674004	1.3778e-07	1.94701e-07	1.55521e-06	8.70731e-06	FALSE	NA
ENSG00000119471.14	ENSG00000119471	HSDL2	1218.45	9.4489	1218.44	9.52249	-0.0805875	0.00736514	-0.0803387	0.00736465	1.21974e-07	1.75587e-07	1.56275e-06	6.95096e-06	FALSE	NA
ENSG00000070718.11	ENSG00000070718	AP3M2	429.124	3.33149	429.081	3.31139	-0.146011	0.0145418	-0.146563	0.0141879	1.34912e-07	1.92445e-07	1.65501e-06	1.37813e-05	FALSE	NA
ENSG00000083720.12	ENSG00000083720	OXCT1	353.444	2.8668	353.417	2.96488	-0.138611	0.0150969	-0.138248	0.0147341	7.27241e-08	1.06993e-07	1.68948e-06	8.54548e-06	FALSE	NA
ENSG00000198574.5	ENSG00000198574	SH2D1B	340.87	4.78737	340.863	4.90889	-0.300908	0.0326581	-0.30035	0.0316745	1.2653e-07	1.8286e-07	1.72486e-06	6.29026e-06	FALSE	NA
ENSG00000103005.11	ENSG00000103005	USB1	2693.03	20.023	2692.36	19.6665	0.072091	0.00662712	0.0718798	0.00654426	1.22031e-07	1.74714e-07	1.79215e-06	7.5891e-06	FALSE	NA
ENSG00000174851.15	ENSG00000174851	YIF1A	540.083	3.66609	540.059	3.61035	0.0686731	0.00618534	0.0685865	0.00640085	1.68878e-07	2.42558e-07	1.8021e-06	7.89291e-06	FALSE	NA
ENSG00000161513.11	ENSG00000161513	FDXR	177.862	1.32427	177.855	1.29002	0.127265	0.0115438	0.127454	0.012071	1.0147e-07	1.4467e-07	1.81854e-06	2.38636e-05	FALSE	NA
ENSG00000125877.12	ENSG00000125877	ITPA	685.78	4.35087	685.854	4.3098	0.0948854	0.00927966	0.0951257	0.00908606	1.8331e-07	2.65097e-07	1.82406e-06	7.98828e-06	FALSE	NA
ENSG00000142687.17	ENSG00000142687	KIAA0319L	3740.55	26.7769	3739.98	26.3247	0.0961735	0.00918759	0.095859	0.00964348	9.5772e-08	1.38035e-07	1.82567e-06	1.09838e-05	FALSE	NA
ENSG00000171612.6	ENSG00000171612	SLC25A33	111.022	0.675375	111.01	0.655167	-0.119058	0.0120165	-0.119183	0.0118714	1.64966e-07	2.36648e-07	1.82677e-06	7.29005e-06	FALSE	NA
ENSG00000164885.12	ENSG00000164885	CDK5	304.186	2.04333	304.095	2.01289	0.0943254	0.00881587	0.0943	0.00871412	1.5384e-07	2.18628e-07	1.8364e-06	9.69101e-06	FALSE	NA
ENSG00000122043.10	ENSG00000122043	LINC00544	10.8359	0.145808	10.8319	0.139229	-0.39741	0.0386247	-0.399268	0.0404726	2.27824e-07	3.23154e-07	1.88186e-06	9.58048e-06	FALSE	NA
ENSG00000273604.1	ENSG00000273604	EPOP	25.2552	0.291658	25.2486	0.291147	0.264867	0.0273344	0.264588	0.0272318	1.13046e-07	1.62422e-07	1.89656e-06	1.34658e-05	FALSE	NA
ENSG00000166987.14	ENSG00000166987	MBD6	8676.75	62.4964	8675.88	61.5352	-0.0681087	0.00653931	-0.0680672	0.00652692	1.71158e-07	2.49471e-07	1.91809e-06	6.50676e-06	FALSE	NA
ENSG00000135185.11	ENSG00000135185	TMEM243	551.271	3.61362	551.225	3.63179	-0.082355	0.00794866	-0.0820121	0.00772428	1.15398e-07	1.67093e-07	1.92049e-06	8.7584e-06	FALSE	NA
ENSG00000284606.1	ENSG00000284606	RP11-556O5.7	107.195	0.992809	107.244	0.987102	-0.184756	0.0187152	-0.184822	0.0190602	1.51574e-07	2.20581e-07	1.93178e-06	8.34007e-06	FALSE	NA
ENSG00000186918.13	ENSG00000186918	ZNF395	1090.92	8.1352	1090.91	8.43376	-0.100064	0.00950857	-0.100466	0.00987198	1.66828e-07	2.4185e-07	1.93233e-06	1.04458e-05	FALSE	NA
ENSG00000170458.13	ENSG00000170458	CD14	11266.7	106.826	11265.4	102.959	0.112731	0.0104983	0.112277	0.0109353	1.22015e-07	1.75311e-07	1.94429e-06	9.99894e-06	FALSE	NA
ENSG00000162639.15	ENSG00000162639	HENMT1	486.447	3.28893	486.491	3.20752	0.0789845	0.0074959	0.0790891	0.0075112	1.44675e-07	2.0947e-07	1.99766e-06	9.06305e-06	FALSE	NA
ENSG00000272989.1	ENSG00000272989	RP13-616I3.1	23.0558	0.216897	23.0636	0.215712	-0.248309	0.0253149	-0.247391	0.0257737	2.18321e-07	3.10709e-07	2.00322e-06	6.81545e-06	FALSE	NA
ENSG00000116824.4	ENSG00000116824	CD2	4840.47	37.4991	4840.63	36.6393	0.106294	0.00963044	0.106097	0.00998664	1.47299e-07	2.07874e-07	2.0247e-06	2.45217e-05	FALSE	NA
ENSG00000111269.2	ENSG00000111269	CREBL2	855.284	6.55498	855.327	6.04433	-0.0662096	0.00645706	-0.0665101	0.00650307	1.71477e-07	2.51808e-07	2.11279e-06	7.93167e-06	FALSE	NA
ENSG00000180875.4	ENSG00000180875	GREM2	25.0253	0.389665	25.0042	0.371451	-0.358431	0.0375872	-0.35922	0.0379926	1.78548e-07	2.58397e-07	2.17203e-06	1.09333e-05	FALSE	NA
ENSG00000173208.3	ENSG00000173208	ABCD2	136.392	1.67906	136.406	1.7099	0.142416	0.0137572	0.142518	0.0137616	1.43168e-07	2.0459e-07	2.18427e-06	1.9714e-05	FALSE	NA
ENSG00000254539.1	ENSG00000254539	RP4-791M13.3	24.3474	0.274586	24.353	0.267889	-0.266108	0.027445	-0.265057	0.0276913	1.21999e-07	1.75396e-07	2.27417e-06	1.60396e-05	FALSE	NA
ENSG00000146416.18	ENSG00000146416	AIG1	244.073	1.36646	244.081	1.38718	-0.124362	0.0118131	-0.124377	0.0123161	1.56069e-07	2.20414e-07	2.27721e-06	1.52223e-05	FALSE	NA
ENSG00000007080.10	ENSG00000007080	CCDC124	1243	9.72193	1242.64	10.0584	0.0695298	0.00695278	0.0696987	0.00673748	2.38351e-07	3.45172e-07	2.2999e-06	7.48447e-06	FALSE	NA
ENSG00000225783.7	ENSG00000225783	MIAT	3647.44	41.3007	3647.65	40.3698	0.190415	0.0194843	0.190305	0.0200488	1.6324e-07	2.34153e-07	2.34184e-06	1.33173e-05	FALSE	NA
ENSG00000102934.9	ENSG00000102934	PLLP	90.9109	0.745156	90.8723	0.727345	-0.269489	0.0300761	-0.269226	0.0294701	2.14248e-07	3.0805e-07	2.36563e-06	8.43267e-06	FALSE	NA
ENSG00000073605.18	ENSG00000073605	GSDMB	1449.79	11.4227	1449.44	11.8775	0.156584	0.0161363	0.156236	0.0157245	2.57167e-07	3.66435e-07	2.382e-06	7.25494e-06	FALSE	NA
ENSG00000113088.5	ENSG00000113088	GZMK	1817.11	20.0252	1816.85	20.0389	0.256624	0.0267505	0.255605	0.0265386	1.49733e-07	2.15253e-07	2.38659e-06	1.68906e-05	FALSE	NA
ENSG00000179456.10	ENSG00000179456	ZBTB18	1960.94	18.2156	1960.49	19.5088	-0.0696974	0.00648189	-0.069523	0.006522	2.39853e-07	3.43439e-07	2.4233e-06	1.14281e-05	FALSE	NA
ENSG00000179163.11	ENSG00000179163	FUCA1	768.054	5.70905	768.082	5.89103	0.154288	0.0168837	0.154125	0.0166489	1.34392e-07	1.93266e-07	2.43384e-06	1.2237e-05	FALSE	NA
ENSG00000105122.12	ENSG00000105122	RASAL3	6868.15	46.1105	6867.82	45.9829	0.0626806	0.00587989	0.0627457	0.00594429	2.27346e-07	3.26921e-07	2.49265e-06	1.23167e-05	FALSE	NA
ENSG00000012660.13	ENSG00000012660	ELOVL5	3874.79	33.3213	3874.65	35.0535	-0.0607406	0.00530564	-0.0605457	0.00553881	3.03841e-07	4.25088e-07	2.51732e-06	8.02957e-06	FALSE	NA
ENSG00000116679.15	ENSG00000116679	IVNS1ABP	3910.61	27.7903	3910.88	28.9658	-0.0867766	0.00842593	-0.0865835	0.00860913	9.58035e-08	1.39014e-07	2.53423e-06	1.91401e-05	FALSE	NA
ENSG00000145391.13	ENSG00000145391	SETD7	412.469	3.77216	412.436	3.55717	-0.0984675	0.00986337	-0.0983872	0.00950683	2.94371e-07	4.16253e-07	2.53614e-06	8.35516e-06	FALSE	NA
ENSG00000184602.5	ENSG00000184602	SNN	4014.36	30.9576	4013.46	30.0596	-0.0776782	0.0072422	-0.077799	0.00733513	2.00789e-07	2.90559e-07	2.54986e-06	1.65251e-05	FALSE	NA
ENSG00000237181.1	ENSG00000237181	AC147651.4	130.944	0.876858	130.917	0.919832	0.136681	0.0138752	0.136578	0.0142461	1.28407e-07	1.86422e-07	2.56954e-06	1.61476e-05	FALSE	NA
ENSG00000168090.9	ENSG00000168090	COPS6	1630.42	9.75639	1630.58	9.587	0.0477663	0.00429997	0.0480169	0.0043856	3.42695e-07	4.91424e-07	2.58767e-06	9.21643e-06	FALSE	NA
ENSG00000159640.15	ENSG00000159640	ACE	222.408	2.88065	222.444	2.65793	-0.260609	0.0278959	-0.260445	0.0275934	2.41015e-07	3.40975e-07	2.61711e-06	1.12083e-05	FALSE	NA
ENSG00000180061.9	ENSG00000180061	TMEM150B	339.627	3.15371	339.553	3.13343	0.137821	0.0147771	0.138088	0.0143418	1.94387e-07	2.82533e-07	2.63559e-06	1.35779e-05	FALSE	NA
ENSG00000101079.20	ENSG00000101079	NDRG3	1016.69	5.96739	1016.64	5.72824	-0.0652901	0.00590261	-0.0653359	0.00580542	3.02168e-07	4.30507e-07	2.64984e-06	9.86893e-06	FALSE	NA
ENSG00000106605.10	ENSG00000106605	BLVRA	979.435	8.85798	979.528	8.92496	0.101382	0.0101036	0.101507	0.0101853	2.43552e-07	3.48902e-07	2.6615e-06	9.89956e-06	FALSE	NA
ENSG00000246582.2	ENSG00000246582	RP11-1149O23.3	123.018	1.00446	123.035	0.982461	-0.176627	0.0194311	-0.176151	0.0186846	2.09094e-07	3.02976e-07	2.66749e-06	1.32874e-05	FALSE	NA
ENSG00000102312.21	ENSG00000102312	PORCN	327.615	2.0041	327.696	2.06181	0.0845222	0.0080647	0.084277	0.00807867	2.6906e-07	3.78289e-07	2.74973e-06	9.35568e-06	FALSE	NA
ENSG00000275700.4	ENSG00000275700	AATF	1822.71	11.386	1822.73	11.5005	0.0644821	0.00585772	0.0647302	0.00576344	4.17142e-07	5.92373e-07	2.83097e-06	7.39841e-06	FALSE	NA
ENSG00000174946.6	ENSG00000174946	GPR171	480.452	4.43253	480.452	4.5189	0.184033	0.0192244	0.183854	0.0192573	2.07989e-07	2.96139e-07	2.84287e-06	1.57356e-05	FALSE	NA
ENSG00000035115.21	ENSG00000035115	SH3YL1	465.236	4.59526	465.22	4.5319	-0.169383	0.0162035	-0.169528	0.0163671	4.31132e-07	6.02622e-07	2.85468e-06	8.19272e-06	FALSE	NA
ENSG00000105856.13	ENSG00000105856	HBP1	2597.12	17.7115	2597.61	18.2568	-0.0562116	0.00545218	-0.056447	0.00530931	2.58209e-07	3.70628e-07	2.85697e-06	1.4031e-05	FALSE	NA
ENSG00000145390.11	ENSG00000145390	USP53	208.815	3.02685	208.76	3.01832	-0.244728	0.025822	-0.243544	0.0258	2.4897e-07	3.55851e-07	2.88757e-06	1.43315e-05	FALSE	NA
ENSG00000171867.16	ENSG00000171867	PRNP	984.66	8.89006	984.563	9.00488	-0.0831487	0.00807169	-0.0831664	0.00834052	2.34842e-07	3.38966e-07	2.93004e-06	1.43603e-05	FALSE	NA
ENSG00000163629.12	ENSG00000163629	PTPN13	67.8631	0.86135	67.8491	0.857399	-0.281825	0.0298432	-0.281239	0.0303334	1.62033e-07	2.32439e-07	2.95079e-06	2.14821e-05	FALSE	NA
ENSG00000054179.11	ENSG00000054179	ENTPD2	61.5542	1.34606	61.4753	1.39689	0.4779	0.0575028	0.47709	0.0563042	2.22934e-07	3.24756e-07	2.96591e-06	1.45292e-05	FALSE	NA
ENSG00000166136.15	ENSG00000166136	NDUFB8	1619.39	10.3372	1619.55	10.2101	0.0525907	0.00518094	0.0526618	0.00484141	3.11381e-07	4.43444e-07	2.96984e-06	1.48589e-05	FALSE	NA
ENSG00000205581.10	ENSG00000205581	HMGN1	2118.95	14.5999	2119.33	14.6017	-0.0749929	0.0071446	-0.0749696	0.00706986	3.48702e-07	4.94128e-07	2.97445e-06	1.25305e-05	FALSE	NA
ENSG00000167861.15	ENSG00000167861	HID1	131.321	1.25832	131.328	1.26581	-0.182999	0.0194717	-0.182712	0.0194289	2.10401e-07	3.02153e-07	2.99411e-06	1.45097e-05	FALSE	NA
ENSG00000255569.1	ENSG00000255569	TRAV1-1	29.689	0.451277	29.7067	0.439033	0.379861	0.0428412	0.377813	0.0432767	1.06316e-07	1.53338e-07	2.99501e-06	2.59389e-05	FALSE	NA
ENSG00000260910.1	ENSG00000260910	RP11-199F6.9	120.104	1.38539	120.051	1.43525	-0.307076	0.0350107	-0.308279	0.0340539	3.58172e-07	5.19661e-07	3.003e-06	1.1769e-05	FALSE	NA
ENSG00000137700.17	ENSG00000137700	SLC37A4	359.844	2.37509	359.907	2.38693	-0.0793962	0.00721533	-0.0796573	0.00757953	2.85398e-07	4.09009e-07	3.00666e-06	1.34581e-05	FALSE	NA
ENSG00000197536.11	ENSG00000197536	AC116366.4	1353.16	10.4845	1352.82	11.0159	0.0810992	0.00821173	0.0809649	0.00786778	2.48138e-07	3.54959e-07	3.05024e-06	1.24184e-05	FALSE	NA
ENSG00000120254.15	ENSG00000120254	MTHFD1L	99.8679	0.75344	99.8722	0.75612	0.208809	0.0201131	0.208595	0.0215696	1.6436e-07	2.35078e-07	3.07267e-06	3.16353e-05	FALSE	NA
ENSG00000185651.14	ENSG00000185651	UBE2L3	2949.84	14.3055	2950.3	14.8418	0.0395375	0.00379371	0.0395651	0.00365431	1.88536e-07	2.71053e-07	3.08392e-06	3.83139e-05	FALSE	NA
ENSG00000214026.10	ENSG00000214026	MRPL23	1067.94	7.86682	1067.71	7.85045	0.0694055	0.00670767	0.069408	0.00635205	3.07287e-07	4.39362e-07	3.15679e-06	1.32588e-05	FALSE	NA
ENSG00000140564.11	ENSG00000140564	FURIN	6776.76	52.4269	6774.54	53.4454	-0.0789121	0.00777708	-0.0790885	0.00784415	2.48128e-07	3.56686e-07	3.1724e-06	1.3273e-05	FALSE	NA
ENSG00000141349.8	ENSG00000141349	G6PC3	537.462	3.43177	537.495	3.44983	0.0749483	0.00754694	0.0747825	0.00736947	2.74646e-07	3.96078e-07	3.18852e-06	9.80218e-06	FALSE	NA
ENSG00000162434.11	ENSG00000162434	JAK1	9602.15	62.2099	9602.11	62.812	-0.0515388	0.00463596	-0.0516397	0.00477675	3.57082e-07	5.07904e-07	3.30846e-06	1.51812e-05	FALSE	NA
ENSG00000121753.12	ENSG00000121753	ADGRB2	52.3779	0.616267	52.3635	0.602861	-0.277879	0.0296496	-0.277789	0.0299229	3.00449e-07	4.31165e-07	3.30853e-06	1.52622e-05	FALSE	NA
ENSG00000100439.10	ENSG00000100439	ABHD4	1481.66	9.54316	1481.4	9.68455	-0.0960712	0.00924324	-0.0959039	0.00943429	3.46958e-07	4.94761e-07	3.33774e-06	1.16744e-05	FALSE	NA
ENSG00000149257.13	ENSG00000149257	SERPINH1	203.989	1.47285	204.057	1.43449	-0.115968	0.0120401	-0.116214	0.0117342	3.50724e-07	4.9887e-07	3.3514e-06	1.13003e-05	FALSE	NA
ENSG00000239636.1	ENSG00000239636	RP4-728D4.2	114.509	0.929954	114.5	0.93203	0.159654	0.0169912	0.159939	0.0167814	2.62357e-07	3.77925e-07	3.37978e-06	1.782e-05	FALSE	NA
ENSG00000102096.9	ENSG00000102096	PIM2	5388.97	35.2627	5389.41	33.8471	-0.0798891	0.00755313	-0.0798537	0.00776278	4.53082e-07	6.48963e-07	3.40613e-06	9.41945e-06	FALSE	NA
ENSG00000155115.6	ENSG00000155115	GTF3C6	456.9	2.72006	456.912	2.77564	0.0708514	0.0069736	0.0708679	0.00704188	3.24211e-07	4.67789e-07	3.42112e-06	1.1862e-05	FALSE	NA
ENSG00000172819.16	ENSG00000172819	RARG	761.506	5.30311	761.678	5.33834	-0.0976825	0.00922185	-0.0975532	0.00935387	2.98633e-07	4.25683e-07	3.43556e-06	1.83553e-05	FALSE	NA
ENSG00000232021.6	ENSG00000232021	RP11-558N14.1	76.5944	1.03139	76.5722	0.978483	-0.283043	0.0323873	-0.281716	0.0315542	2.6142e-07	3.74955e-07	3.49013e-06	1.54581e-05	FALSE	NA
ENSG00000153885.14	ENSG00000153885	KCTD15	341.304	2.65809	341.428	2.63398	-0.147855	0.0147428	-0.147687	0.0144545	3.77236e-07	5.25798e-07	3.49735e-06	1.66497e-05	FALSE	NA
ENSG00000104133.14	ENSG00000104133	SPG11	2869.26	20.5764	2869.33	21.2246	0.0694638	0.00657855	0.0693482	0.0065063	3.96002e-07	5.56572e-07	3.58246e-06	1.25422e-05	FALSE	NA
ENSG00000170915.8	ENSG00000170915	PAQR8	739.316	5.201	739.238	5.15963	-0.0951602	0.00879143	-0.0946778	0.00880721	4.77713e-07	6.62553e-07	3.58379e-06	1.01395e-05	FALSE	NA
ENSG00000134308.13	ENSG00000134308	YWHAQ	2591.93	16.3953	2592.19	16.8898	0.0588369	0.00545267	0.0587846	0.00549731	3.16074e-07	4.54479e-07	3.6086e-06	1.47537e-05	FALSE	NA
ENSG00000151702.16	ENSG00000151702	FLI1	5164.67	40.627	5164.84	40.8597	-0.0515196	0.00487901	-0.0516728	0.00497123	3.12811e-07	4.43316e-07	3.61676e-06	1.82327e-05	FALSE	NA
ENSG00000233387.1	ENSG00000233387	RP11-342D11.3	24.3365	0.304776	24.3363	0.290871	-0.308361	0.0336968	-0.307912	0.0328005	3.0854e-07	4.38771e-07	3.67786e-06	1.58532e-05	FALSE	NA
ENSG00000204220.11	ENSG00000204220	PFDN6	651.634	4.12169	651.582	4.01244	0.0647705	0.0059454	0.0648589	0.00615848	2.95068e-07	4.21325e-07	3.73577e-06	2.54658e-05	FALSE	NA
ENSG00000122121.10	ENSG00000122121	XPNPEP2	65.8341	0.816682	65.8248	0.80594	0.202437	0.0210932	0.202281	0.0210453	3.56874e-07	5.11466e-07	3.75577e-06	1.49963e-05	FALSE	NA
ENSG00000105289.14	ENSG00000105289	TJP3	160.548	1.6653	160.547	1.65026	-0.248438	0.0266058	-0.248199	0.0270824	3.36432e-07	4.79323e-07	3.75748e-06	2.1273e-05	FALSE	NA
ENSG00000172057.9	ENSG00000172057	ORMDL3	1967.25	13.8379	1966.59	13.8027	0.145647	0.0149436	0.145154	0.0150199	3.83559e-07	5.42304e-07	3.76495e-06	1.17343e-05	FALSE	NA
ENSG00000138160.5	ENSG00000138160	KIF11	87.8103	1.03502	87.7446	1.00582	0.1914	0.0226697	0.191846	0.0228346	2.46037e-07	3.61204e-07	3.79094e-06	3.23146e-05	FALSE	NA
ENSG00000169439.11	ENSG00000169439	SDC2	45.8757	0.81201	45.871	0.799509	0.489627	0.0555779	0.489768	0.0568818	2.18699e-07	3.15357e-07	3.81059e-06	2.33705e-05	FALSE	NA
ENSG00000101298.13	ENSG00000101298	SNPH	367.054	3.28288	366.991	3.23452	-0.131568	0.01314	-0.13152	0.0133131	4.17226e-07	5.95283e-07	3.81562e-06	1.23142e-05	FALSE	NA
ENSG00000145687.16	ENSG00000145687	SSBP2	533.762	3.65363	533.691	3.6442	-0.10968	0.0112404	-0.110063	0.0113162	5.05236e-07	7.29227e-07	3.90482e-06	1.22935e-05	FALSE	NA
ENSG00000085511.19	ENSG00000085511	MAP3K4	765.616	5.39848	765.64	5.42648	-0.107378	0.0107361	-0.10727	0.0104783	4.48465e-07	6.3644e-07	4.01579e-06	1.72121e-05	FALSE	NA
ENSG00000197183.14	ENSG00000197183	NOL4L	1604.08	12.892	1604.11	12.3444	-0.0812059	0.00749056	-0.0814079	0.00773759	4.66804e-07	6.66803e-07	4.05091e-06	1.47171e-05	FALSE	NA
ENSG00000163001.11	ENSG00000163001	CFAP36	384.493	2.94289	384.496	2.9082	-0.096712	0.00924308	-0.0967197	0.00943194	4.60717e-07	6.61801e-07	4.06916e-06	1.63015e-05	FALSE	NA
ENSG00000147168.12	ENSG00000147168	IL2RG	15748.1	91.4069	15751.4	93.9876	0.0702657	0.00684738	0.0702237	0.00685215	3.8015e-07	5.49369e-07	4.07676e-06	1.54807e-05	FALSE	NA
ENSG00000182866.16	ENSG00000182866	LCK	6321.24	48.3721	6321.16	46.2061	0.0590163	0.00536936	0.0589702	0.00556999	4.30076e-07	6.18877e-07	4.12999e-06	1.39824e-05	FALSE	NA
ENSG00000142252.10	ENSG00000142252	GEMIN7	459.37	2.53861	459.298	2.63257	0.0921404	0.00918735	0.0923605	0.00946782	2.20665e-07	3.21349e-07	4.13713e-06	3.16601e-05	FALSE	NA
ENSG00000197451.11	ENSG00000197451	HNRNPAB	1196	7.55028	1196.22	7.54065	0.058857	0.00543925	0.0588545	0.00555284	4.42828e-07	6.32973e-07	4.14549e-06	1.47312e-05	FALSE	NA
ENSG00000108523.15	ENSG00000108523	RNF167	6129.53	32.6738	6129.06	34.0986	0.0626243	0.00570602	0.0625095	0.00584429	3.34057e-07	4.77981e-07	4.17586e-06	2.59393e-05	FALSE	NA
ENSG00000141378.14	ENSG00000141378	PTRH2	361.495	2.32915	361.486	2.26008	0.0886662	0.00937981	0.0887328	0.00908375	3.43573e-07	4.95644e-07	4.30123e-06	1.60022e-05	FALSE	NA
ENSG00000181104.6	ENSG00000181104	F2R	322.333	3.85959	322.222	3.98732	0.147031	0.0152802	0.147062	0.0152596	3.42092e-07	4.89815e-07	4.34537e-06	2.23056e-05	FALSE	NA
ENSG00000167705.11	ENSG00000167705	RILP	1209.06	17.235	1208.85	17.7063	-0.11901	0.0113319	-0.119328	0.0117458	6.55194e-07	9.21567e-07	4.43436e-06	1.25818e-05	FALSE	NA
ENSG00000235194.8	ENSG00000235194	PPP1R3E	1067.62	7.29757	1067.54	7.00607	-0.08418	0.0083908	-0.0839324	0.00819754	3.40828e-07	4.88537e-07	4.43976e-06	3.9428e-05	FALSE	NA
ENSG00000159753.13	ENSG00000159753	RP11-167P11.3	2316.69	18.3565	2316.9	18.2898	-0.0756736	0.00746876	-0.0756183	0.00760655	3.9993e-07	5.74063e-07	4.51671e-06	1.89497e-05	FALSE	NA
ENSG00000228794.8	ENSG00000228794	RP11-206L10.11	312.733	2.2477	312.678	2.19787	-0.134658	0.0137331	-0.13485	0.0138598	6.08129e-07	8.56601e-07	4.56418e-06	1.52902e-05	FALSE	NA
ENSG00000139579.12	ENSG00000139579	NABP2	458.956	2.89608	459.061	2.82297	0.0713576	0.00654464	0.0715319	0.00684418	5.36371e-07	7.56304e-07	4.59311e-06	1.89753e-05	FALSE	NA
ENSG00000169891.17	ENSG00000169891	REPS2	1184.81	11.475	1184.19	11.4476	0.115381	0.0130297	0.11522	0.0121249	3.92481e-07	5.64831e-07	4.62993e-06	2.21996e-05	FALSE	NA
ENSG00000113119.12	ENSG00000113119	TMCO6	673.055	3.73264	672.951	3.64868	-0.0825694	0.00846368	-0.0826006	0.00820901	3.60282e-07	5.20115e-07	4.63389e-06	4.03895e-05	FALSE	NA
ENSG00000151135.9	ENSG00000151135	TMEM263	274.213	2.82298	274.187	2.87933	-0.108584	0.0109357	-0.108721	0.0112306	5.23907e-07	7.44709e-07	4.66246e-06	2.2244e-05	FALSE	NA
ENSG00000154518.9	ENSG00000154518	ATP5G3	1047.25	6.17337	1047.35	6.01131	0.0591433	0.00584003	0.0593355	0.00583077	6.47791e-07	9.26939e-07	4.79536e-06	1.62445e-05	FALSE	NA
ENSG00000175970.10	ENSG00000175970	UNC119B	731.857	5.18235	732.096	4.85753	-0.0683531	0.00627984	-0.0682659	0.00622419	5.27871e-07	7.42562e-07	4.8222e-06	3.24406e-05	FALSE	NA
ENSG00000060762.18	ENSG00000060762	MPC1	415.378	2.65866	415.46	2.73961	-0.0820551	0.00807997	-0.0819098	0.00821774	5.16221e-07	7.43115e-07	4.87079e-06	1.91415e-05	FALSE	NA
ENSG00000078304.19	ENSG00000078304	PPP2R5C	4507.22	28.7836	4507.11	27.9875	0.0592307	0.00542363	0.0591884	0.00577403	4.26096e-07	6.11971e-07	4.93077e-06	2.12693e-05	FALSE	NA
ENSG00000173846.12	ENSG00000173846	PLK3	904.863	5.24468	904.946	5.0951	-0.103217	0.0110279	-0.103536	0.0106835	4.58153e-07	6.53563e-07	5.02037e-06	2.38385e-05	FALSE	NA
ENSG00000168917.8	ENSG00000168917	SLC35G2	19.4184	0.199646	19.4144	0.202164	0.288019	0.0305689	0.286732	0.0309091	4.05691e-07	5.75057e-07	5.07337e-06	3.73007e-05	FALSE	NA
ENSG00000146674.14	ENSG00000146674	IGFBP3	151.433	2.15709	151.357	2.15094	-0.322932	0.036857	-0.322833	0.0367131	6.35919e-07	9.09512e-07	5.2049e-06	2.13083e-05	FALSE	NA
ENSG00000137070.17	ENSG00000137070	IL11RA	1424.28	11.8273	1424.24	11.6462	-0.106902	0.0109283	-0.106996	0.01125	4.98277e-07	7.10505e-07	5.32949e-06	2.127e-05	FALSE	NA
ENSG00000099899.14	ENSG00000099899	TRMT2A	1443.81	8.79314	1443.79	8.89143	0.0676926	0.00656841	0.0677905	0.0064443	5.6283e-07	8.0478e-07	5.33267e-06	2.85257e-05	FALSE	NA
ENSG00000117461.14	ENSG00000117461	PIK3R3	115.82	1.02312	115.854	1.01615	0.15229	0.0168562	0.152497	0.0168882	4.68443e-07	6.74861e-07	5.42442e-06	3.21445e-05	FALSE	NA
ENSG00000158106.13	ENSG00000158106	RHPN1	623.215	5.36284	623.204	5.35654	-0.124609	0.0132776	-0.125021	0.0133157	5.43091e-07	7.83672e-07	5.44106e-06	2.42799e-05	FALSE	NA
ENSG00000196141.13	ENSG00000196141	SPATS2L	354.594	9.82013	354.052	10.0803	0.196568	0.0208306	0.195671	0.0207677	5.92781e-07	8.44922e-07	5.51354e-06	2.05673e-05	FALSE	NA
ENSG00000175463.11	ENSG00000175463	TBC1D10C	11260.3	63.6795	11259.6	65.9904	0.0517838	0.00520753	0.0517265	0.00510771	4.83264e-07	6.94642e-07	5.5293e-06	2.28418e-05	FALSE	NA
ENSG00000041515.15	ENSG00000041515	MYO16	16.689	0.351902	16.6733	0.340776	-0.615501	0.0726534	-0.616583	0.0776669	1.64122e-07	2.39285e-07	5.5534e-06	6.82288e-05	FALSE	NA
ENSG00000157020.17	ENSG00000157020	SEC13	1731.78	9.126	1731.95	8.88961	0.0512665	0.00458712	0.0512488	0.00459244	6.95709e-07	9.83534e-07	5.56727e-06	1.88859e-05	FALSE	NA
ENSG00000131069.19	ENSG00000131069	ACSS2	1247.54	7.12041	1247.51	7.48865	-0.084085	0.00891554	-0.0841003	0.0088694	4.53379e-07	6.56575e-07	5.56902e-06	4.25565e-05	FALSE	NA
ENSG00000081377.16	ENSG00000081377	CDC14B	197.847	1.83541	197.899	1.88269	-0.15567	0.0165979	-0.156403	0.017198	6.11861e-07	8.85232e-07	5.70387e-06	2.98073e-05	FALSE	NA
ENSG00000188818.12	ENSG00000188818	ZDHHC11	66.713	0.660639	66.7243	0.657293	-0.25314	0.0278341	-0.254173	0.0284027	7.3673e-07	1.04977e-06	5.71088e-06	1.86122e-05	FALSE	NA
ENSG00000133460.19	ENSG00000133460	SLC2A11	310.586	2.14997	310.654	2.21676	-0.120955	0.0130807	-0.121168	0.0126799	7.26447e-07	1.03862e-06	5.73943e-06	1.81638e-05	FALSE	NA
ENSG00000048028.11	ENSG00000048028	USP28	749.124	6.44577	749.021	6.67833	0.120552	0.0129328	0.120262	0.0128365	3.22456e-07	4.64898e-07	5.83788e-06	3.83114e-05	FALSE	NA
ENSG00000150990.7	ENSG00000150990	DHX37	770.389	4.92942	770.385	5.07193	0.0687223	0.00700335	0.0688015	0.00681926	6.05117e-07	8.6043e-07	5.8698e-06	2.64965e-05	FALSE	NA
ENSG00000247556.6	ENSG00000247556	OIP5-AS1	2442.15	16.4208	2441.93	15.6469	-0.0582213	0.00570199	-0.0583273	0.00577123	3.92423e-07	5.67331e-07	5.90522e-06	4.09075e-05	FALSE	NA
ENSG00000235531.9	ENSG00000235531	RP11-383H13.1	33.1061	0.45967	33.1105	0.443863	0.376973	0.0396955	0.377361	0.0406347	9.26789e-07	1.30537e-06	5.92568e-06	1.84677e-05	FALSE	NA
ENSG00000141741.11	ENSG00000141741	MIEN1	1248.11	7.68158	1248.04	7.65275	0.0536209	0.00514518	0.0536104	0.0051469	5.65004e-07	8.05196e-07	5.98679e-06	2.37189e-05	FALSE	NA
ENSG00000163297.16	ENSG00000163297	ANTXR2	2373.5	18.2823	2373.03	17.6572	-0.0826133	0.00835577	-0.0826093	0.00865344	6.39558e-07	9.09753e-07	6.09154e-06	2.43041e-05	FALSE	NA
ENSG00000184441.4	ENSG00000184441	AP001062.7	144.999	1.17512	145.035	1.17219	-0.11685	0.0118103	-0.117186	0.0121816	6.59316e-07	9.35896e-07	6.22814e-06	2.87259e-05	FALSE	NA
ENSG00000123737.12	ENSG00000123737	EXOSC9	642.459	4.35804	642.337	4.33233	0.0829087	0.00808514	0.0829833	0.00840907	7.43757e-07	1.04882e-06	6.34909e-06	2.21699e-05	FALSE	NA
ENSG00000034510.5	ENSG00000034510	TMSB10	29738.8	194.676	29737.5	191.436	0.0617843	0.00583653	0.0616774	0.00579886	7.22333e-07	1.00839e-06	6.37675e-06	2.46445e-05	FALSE	NA
ENSG00000100422.13	ENSG00000100422	CERK	3406.31	20.9786	3406.38	20.4823	-0.069822	0.00685393	-0.0701044	0.00690419	8.55272e-07	1.22174e-06	6.41991e-06	2.1961e-05	FALSE	NA
ENSG00000117411.16	ENSG00000117411	B4GALT2	74.6338	0.74764	74.6242	0.750226	0.193333	0.0216185	0.193354	0.0210076	6.24446e-07	9.02949e-07	6.42011e-06	2.95464e-05	FALSE	NA
ENSG00000232815.1	ENSG00000232815	DUX4L50	23.1909	0.247958	23.1951	0.238665	0.249705	0.0282124	0.249002	0.0286691	4.7523e-07	6.80931e-07	6.46016e-06	3.17521e-05	FALSE	NA
ENSG00000104290.10	ENSG00000104290	FZD3	66.8366	0.600759	66.8246	0.573699	-0.219474	0.0243707	-0.219047	0.0236692	1.02062e-06	1.41784e-06	6.47675e-06	2.16088e-05	FALSE	NA
ENSG00000051596.9	ENSG00000051596	THOC3	490.793	3.84523	490.86	3.86551	-0.133075	0.0141496	-0.132879	0.0139284	6.49632e-07	9.22838e-07	6.56205e-06	3.29484e-05	FALSE	NA
ENSG00000137752.23	ENSG00000137752	CASP1	7982.98	59.2384	7983.82	59.073	0.0689866	0.00654371	0.0688744	0.00653947	7.38767e-07	1.04283e-06	6.57548e-06	2.63515e-05	FALSE	NA
ENSG00000148019.13	ENSG00000148019	CEP78	705.441	6.92342	705.089	6.84178	0.130165	0.0140538	0.130051	0.0138152	6.59357e-07	9.42717e-07	6.60876e-06	2.97179e-05	FALSE	NA
ENSG00000144591.18	ENSG00000144591	GMPPA	1101.03	6.88359	1100.98	7.10321	0.0601809	0.00568628	0.0600818	0.00578912	4.66503e-07	6.62544e-07	6.62569e-06	4.93074e-05	FALSE	NA
ENSG00000115738.9	ENSG00000115738	ID2	1742.8	13.3594	1742.92	13.96	0.101065	0.010675	0.101034	0.0104227	7.295e-07	1.04277e-06	6.63915e-06	2.33729e-05	FALSE	NA
ENSG00000270179.1	ENSG00000270179	RP11-159N11.4	41.6838	0.389309	41.6789	0.387994	-0.201912	0.021275	-0.201895	0.0221212	7.79386e-07	1.09804e-06	6.87173e-06	3.07361e-05	FALSE	NA
ENSG00000144909.7	ENSG00000144909	OSBPL11	987.449	9.42017	987.522	9.10707	-0.0591329	0.0053443	-0.059166	0.00549539	9.45553e-07	1.31143e-06	6.90485e-06	2.45786e-05	FALSE	NA
ENSG00000129968.15	ENSG00000129968	ABHD17A	8162.19	54.0774	8161.39	55.7336	0.0514798	0.00518794	0.0515564	0.0049958	9.8693e-07	1.40615e-06	6.92889e-06	2.35259e-05	FALSE	NA
ENSG00000198915.11	ENSG00000198915	RASGEF1A	237.184	2.07613	237.195	1.98059	0.175803	0.0205013	0.176183	0.0193419	9.24218e-07	1.31473e-06	7.00885e-06	2.72504e-05	FALSE	NA
ENSG00000013275.7	ENSG00000013275	PSMC4	1561.47	9.26113	1562.09	9.59008	0.0459601	0.00444663	0.0459639	0.00439058	7.3363e-07	1.04674e-06	7.05108e-06	3.81199e-05	FALSE	NA
ENSG00000128011.4	ENSG00000128011	LRFN1	1313.38	9.67707	1313.17	10.0341	0.0937153	0.0102923	0.093995	0.0101807	5.59517e-07	8.05716e-07	7.05197e-06	3.0543e-05	FALSE	NA
ENSG00000176533.12	ENSG00000176533	GNG7	972.608	8.13374	972.552	8.40999	-0.111199	0.0114591	-0.111742	0.0120098	6.85823e-07	9.82317e-07	7.07993e-06	3.28625e-05	FALSE	NA
ENSG00000028116.16	ENSG00000028116	VRK2	319.954	2.45201	319.899	2.49712	0.0879056	0.00891526	0.0877092	0.00881987	9.9134e-07	1.39128e-06	7.12968e-06	2.59456e-05	FALSE	NA
ENSG00000152465.17	ENSG00000152465	NMT2	448.378	3.41132	448.266	3.47293	-0.115844	0.0121915	-0.115824	0.0123203	7.70143e-07	1.09836e-06	7.14959e-06	2.8157e-05	FALSE	NA
ENSG00000239306.4	ENSG00000239306	RBM14	2467.37	14.0505	2467.54	14.1919	-0.0652597	0.00616522	-0.0651378	0.00615314	9.21731e-07	1.28827e-06	7.17227e-06	2.11785e-05	FALSE	NA
ENSG00000167925.15	ENSG00000167925	GHDC	1065.27	6.13114	1065.48	6.27058	0.0568986	0.00570922	0.0569219	0.00559325	6.56656e-07	9.46723e-07	7.20033e-06	3.9021e-05	FALSE	NA
ENSG00000145022.4	ENSG00000145022	TCTA	1074.83	5.63828	1074.94	5.61326	0.0626903	0.00588037	0.0627285	0.00607972	8.67806e-07	1.23526e-06	7.20437e-06	2.12481e-05	FALSE	NA
ENSG00000134352.19	ENSG00000134352	IL6ST	1409.12	16.0858	1409.13	16.7208	-0.181963	0.0210413	-0.182537	0.0211114	7.86615e-07	1.13135e-06	7.22031e-06	2.2498e-05	FALSE	NA
ENSG00000187024.14	ENSG00000187024	PTRH1	182.651	1.36047	182.658	1.35662	0.111166	0.0120474	0.111071	0.0117341	6.5692e-07	9.43317e-07	7.25077e-06	3.58428e-05	FALSE	NA
ENSG00000167081.16	ENSG00000167081	PBX3	283.241	2.21691	283.24	2.19133	-0.10626	0.010851	-0.106021	0.0108383	9.15533e-07	1.27228e-06	7.25173e-06	2.50342e-05	FALSE	NA
ENSG00000155367.15	ENSG00000155367	PPM1J	41.6461	0.437154	41.6438	0.433195	-0.247399	0.0277635	-0.248204	0.0282872	9.44519e-07	1.34421e-06	7.29445e-06	3.02532e-05	FALSE	NA
ENSG00000260496.3	ENSG00000260496	RP11-161M6.3	71.8491	0.800218	71.8513	0.770356	-0.214642	0.0236557	-0.214256	0.0245299	4.73538e-07	6.80127e-07	7.32598e-06	4.47571e-05	FALSE	NA
ENSG00000160856.20	ENSG00000160856	FCRL3	1731.97	22.107	1730.54	22.6498	0.217269	0.0234554	0.217425	0.0241714	7.81562e-07	1.1077e-06	7.36266e-06	4.00149e-05	FALSE	NA
ENSG00000101474.11	ENSG00000101474	APMAP	5515.57	43.3003	5514.67	44.1256	0.0897916	0.00932903	0.0902077	0.00927622	6.48507e-07	9.27716e-07	7.36485e-06	4.31044e-05	FALSE	NA
ENSG00000204264.8	ENSG00000204264	PSMB8	6428.26	40.5779	6428.27	38.8974	0.0603547	0.00601823	0.0603395	0.00590232	6.73511e-07	9.57257e-07	7.4709e-06	4.28163e-05	FALSE	NA
ENSG00000070182.20	ENSG00000070182	SPTB	945.241	24.8202	942.722	25.7805	-0.206286	0.0235608	-0.206151	0.0241787	7.43218e-07	1.06593e-06	7.47359e-06	2.52428e-05	FALSE	NA
ENSG00000133104.12	ENSG00000133104	SPG20	657.375	4.81673	657.222	4.94481	-0.119735	0.0124962	-0.120016	0.0124829	7.40197e-07	1.05862e-06	7.51219e-06	2.92886e-05	FALSE	NA
ENSG00000235437.7	ENSG00000235437	RP11-357C3.3	771.9	5.18884	771.857	5.49736	-0.0776389	0.0078418	-0.0775899	0.00776922	1.1113e-06	1.57476e-06	7.5824e-06	2.2432e-05	FALSE	NA
ENSG00000211805.1	ENSG00000211805	TRAV24	40.4488	0.684239	40.2418	0.880365	0.316747	0.0491662	0.322339	0.0470575	7.06498e-07	1.04742e-06	7.7974e-06	2.72267e-05	FALSE	NA
ENSG00000251623.2	ENSG00000251623	RP11-826N14.6	70.3335	0.835059	70.3331	0.862806	-0.365015	0.0425395	-0.367455	0.0434288	5.92353e-07	8.5433e-07	7.82562e-06	4.6561e-05	FALSE	NA
ENSG00000197057.9	ENSG00000197057	DTHD1	115.239	1.53748	115.187	1.59286	0.241708	0.027969	0.242056	0.027479	8.78661e-07	1.25024e-06	7.87005e-06	2.90745e-05	FALSE	NA
ENSG00000245105.2	ENSG00000245105	RP11-436I9.2	55.9612	1.03475	55.9196	1.03811	0.264714	0.0289718	0.264352	0.0294594	8.68806e-07	1.22764e-06	7.96251e-06	3.05581e-05	FALSE	NA
ENSG00000101986.11	ENSG00000101986	ABCD1	1404.78	9.82611	1404.61	9.64656	0.0633992	0.00550296	0.0634923	0.00577538	1.25698e-06	1.7443e-06	8.00006e-06	2.86892e-05	FALSE	NA
ENSG00000138449.10	ENSG00000138449	SLC40A1	1655.63	16.4915	1655.3	16.1646	-0.108975	0.0112973	-0.108729	0.0109888	3.31081e-07	4.72619e-07	8.03957e-06	0.000132227	FALSE	NA
ENSG00000091483.6	ENSG00000091483	FH	475.88	2.97157	476.005	2.92909	0.066645	0.00699727	0.066757	0.00665819	1.1859e-06	1.67285e-06	8.05308e-06	2.37329e-05	FALSE	NA
ENSG00000233175.2	ENSG00000233175	CTD-2020K17.3	71.6705	0.697388	71.657	0.682506	-0.200034	0.022126	-0.200746	0.0226375	7.98353e-07	1.14943e-06	8.08971e-06	5.36862e-05	FALSE	NA
ENSG00000152642.10	ENSG00000152642	GPD1L	357.388	2.74322	357.399	2.76999	-0.0875582	0.00889481	-0.0877345	0.00870744	1.2779e-06	1.80846e-06	8.11471e-06	2.66545e-05	FALSE	NA
ENSG00000145365.10	ENSG00000145365	TIFA	436.742	3.89317	436.757	3.84797	-0.130917	0.0143653	-0.130204	0.014325	7.13194e-07	1.02486e-06	8.48838e-06	4.40104e-05	FALSE	NA
ENSG00000109270.12	ENSG00000109270	LAMTOR3	582.254	4.76473	582.409	4.78563	-0.0748817	0.00733396	-0.0746928	0.00727392	1.26728e-06	1.7909e-06	8.58207e-06	2.52303e-05	FALSE	NA
ENSG00000213199.7	ENSG00000213199	ASIC3	122.731	1.0844	122.731	1.0706	-0.164525	0.0174072	-0.163597	0.0174316	1.171e-06	1.64934e-06	8.7038e-06	2.98872e-05	FALSE	NA
ENSG00000283440.1	ENSG00000283440	RP11-445H22.3	44.7029	0.617561	44.6868	0.647785	0.373658	0.0395128	0.373307	0.037529	2.0142e-06	2.70132e-06	8.71499e-06	2.27539e-05	FALSE	NA
ENSG00000031698.12	ENSG00000031698	SARS	2817.83	15.6873	2818.41	16.5184	0.0462609	0.00474294	0.0460766	0.00455903	1.15621e-06	1.63129e-06	8.86929e-06	4.07243e-05	FALSE	NA
ENSG00000133985.2	ENSG00000133985	TTC9	774.722	7.16948	774.689	7.05529	-0.181386	0.020609	-0.180874	0.0197825	1.32279e-06	1.84636e-06	8.95068e-06	2.40547e-05	FALSE	NA
ENSG00000163382.11	ENSG00000163382	NAXE	582.282	4.12025	582.388	4.20417	0.0664372	0.00697547	0.0664998	0.00688396	1.09046e-06	1.54311e-06	9.04355e-06	3.40786e-05	FALSE	NA
ENSG00000181991.15	ENSG00000181991	MRPS11	572.619	3.07328	572.692	3.04475	0.068265	0.00683472	0.0682975	0.00679858	2.33896e-07	3.38433e-07	9.13981e-06	0.000193722	FALSE	NA
ENSG00000169715.14	ENSG00000169715	MT1E	67.5885	0.965173	67.5733	0.936263	0.35981	0.040865	0.359328	0.0418374	1.10041e-06	1.55653e-06	9.1571e-06	3.48711e-05	FALSE	NA
ENSG00000185168.5	ENSG00000185168	LINC00482	114.043	1.27277	114.083	1.2418	0.245474	0.028232	0.245359	0.0258483	1.17195e-06	1.63252e-06	9.23198e-06	4.98146e-05	FALSE	NA
ENSG00000157404.15	ENSG00000157404	KIT	44.877	0.581919	44.8635	0.589526	-0.243551	0.0302811	-0.242687	0.0292094	7.02012e-07	1.01435e-06	9.23343e-06	4.91983e-05	FALSE	NA
ENSG00000164828.17	ENSG00000164828	SUN1	938.01	8.88629	938.204	8.7898	-0.0756209	0.00706944	-0.0757293	0.00738311	1.30857e-06	1.8428e-06	9.27148e-06	3.03932e-05	FALSE	NA
ENSG00000165929.12	ENSG00000165929	TC2N	1464.47	15.5248	1464.57	16.0078	-0.108857	0.0114014	-0.108493	0.0115323	9.69773e-07	1.36965e-06	9.41432e-06	3.55875e-05	FALSE	NA
ENSG00000167664.8	ENSG00000167664	TMIGD2	388.531	3.87794	388.647	3.81483	-0.238738	0.0277358	-0.238645	0.0282684	1.2417e-06	1.76392e-06	9.61735e-06	3.21755e-05	FALSE	NA
ENSG00000181754.6	ENSG00000181754	AMIGO1	416.378	3.94495	416.263	3.69707	-0.114339	0.0113446	-0.114469	0.0116324	1.56505e-06	2.16889e-06	9.63352e-06	3.92658e-05	FALSE	NA
ENSG00000205730.6	ENSG00000205730	ITPRIPL2	430.897	3.25452	430.81	3.20678	0.087112	0.00840825	0.0867708	0.00840684	9.56861e-07	1.32096e-06	9.68387e-06	4.17569e-05	FALSE	NA
ENSG00000162607.12	ENSG00000162607	USP1	701.281	5.97807	701.224	6.15579	-0.0567011	0.00582731	-0.0566033	0.00567418	7.98178e-07	1.14803e-06	9.77112e-06	6.32928e-05	FALSE	NA
ENSG00000118200.14	ENSG00000118200	CAMSAP2	43.0875	0.497464	43.0899	0.484253	-0.228622	0.0284477	-0.228263	0.028003	9.67253e-07	1.40548e-06	9.89589e-06	3.98786e-05	FALSE	NA
ENSG00000137731.13	ENSG00000137731	FXYD2	61.7515	0.729328	61.7615	0.737581	0.25474	0.0331637	0.255519	0.0311847	7.32299e-07	1.06107e-06	9.96808e-06	8.5855e-05	FALSE	NA
ENSG00000033011.11	ENSG00000033011	ALG1	513.39	3.18971	513.424	3.1744	0.066198	0.00656194	0.066198	0.0063624	1.47893e-06	2.07502e-06	1.02463e-05	3.78602e-05	FALSE	NA
ENSG00000198586.13	ENSG00000198586	TLK1	1107.24	8.79931	1107.09	9.36272	-0.0656449	0.00678203	-0.0659927	0.00669181	1.50044e-06	2.14145e-06	1.03101e-05	3.94557e-05	FALSE	NA
ENSG00000116704.7	ENSG00000116704	SLC35D1	306.189	2.73105	306.167	2.68585	-0.0762042	0.00876138	-0.0762884	0.00833038	1.33918e-06	1.92512e-06	1.03857e-05	3.11491e-05	FALSE	NA
ENSG00000211789.2	ENSG00000211789	TRAV12-2	191.42	2.47325	191.253	2.43065	0.250669	0.0322453	0.248181	0.0338597	2.35456e-07	3.45207e-07	1.04107e-05	6.37605e-05	FALSE	NA
ENSG00000259291.2	ENSG00000259291	RP11-617F23.1	245.738	1.66722	245.689	1.65401	0.090027	0.00969073	0.0901237	0.00942289	1.1933e-06	1.70076e-06	1.04335e-05	4.18297e-05	FALSE	NA
ENSG00000272825.1	ENSG00000272825	LL21NC02-1C16.2	127.515	0.949259	127.522	0.984572	0.164416	0.0192283	0.164702	0.0186366	1.13393e-06	1.60395e-06	1.05171e-05	4.27263e-05	FALSE	NA
ENSG00000131051.22	ENSG00000131051	RBM39	6904	52.9747	6903.92	52.5549	-0.0524805	0.00525058	-0.0525597	0.00530092	1.67984e-06	2.37419e-06	1.05541e-05	2.85517e-05	FALSE	NA
ENSG00000166579.15	ENSG00000166579	NDEL1	3534.31	27.7848	3533.29	27.4551	-0.0612664	0.00572076	-0.0612565	0.00593163	9.8512e-07	1.37485e-06	1.05719e-05	6.35042e-05	FALSE	NA
ENSG00000147138.2	ENSG00000147138	GPR174	642.937	6.66833	642.811	7.10788	0.0962747	0.0105764	0.0959446	0.0102933	1.21528e-06	1.70377e-06	1.06584e-05	4.47353e-05	FALSE	NA
ENSG00000186827.10	ENSG00000186827	TNFRSF4	382.901	3.96882	382.744	3.95495	-0.209055	0.0242784	-0.208673	0.0245854	1.24914e-06	1.77358e-06	1.08431e-05	3.09312e-05	FALSE	NA
ENSG00000196507.10	ENSG00000196507	TCEAL3	157.243	1.13573	157.289	1.16243	-0.113859	0.0115214	-0.114015	0.0120466	1.16337e-06	1.62398e-06	1.09321e-05	6.07185e-05	FALSE	NA
ENSG00000106009.15	ENSG00000106009	BRAT1	2304.44	12.6705	2304.64	12.8851	0.0698848	0.00731866	0.0701132	0.00723361	1.173e-06	1.70469e-06	1.09751e-05	3.81136e-05	FALSE	NA
ENSG00000136929.12	ENSG00000136929	HEMGN	748.823	15.0177	748.066	14.7191	-0.228759	0.0274593	-0.22893	0.0278738	7.27993e-07	1.04976e-06	1.1013e-05	0.000106329	FALSE	NA
ENSG00000117395.12	ENSG00000117395	EBNA1BP2	528.21	3.41135	528.324	3.35233	0.0687181	0.0068089	0.0685892	0.00695791	1.17585e-06	1.66404e-06	1.10459e-05	4.34385e-05	FALSE	NA
ENSG00000178104.19	ENSG00000178104	PDE4DIP	990.086	6.92894	990.003	6.90054	-0.151215	0.0160143	-0.150742	0.0164977	1.33627e-06	1.86078e-06	1.10556e-05	4.66391e-05	FALSE	NA
ENSG00000079616.12	ENSG00000079616	KIF22	1377.84	9.42123	1377.63	9.08991	0.0582854	0.00601976	0.0584397	0.00572859	1.73923e-06	2.45297e-06	1.1114e-05	3.63401e-05	FALSE	NA
ENSG00000008405.11	ENSG00000008405	CRY1	185.762	1.89074	185.809	1.86644	-0.148602	0.0158506	-0.148854	0.0164111	1.59501e-06	2.22843e-06	1.11977e-05	3.95824e-05	FALSE	NA
ENSG00000104960.15	ENSG00000104960	PTOV1	2583.58	15.8991	2583.86	16.0505	-0.0598965	0.00569851	-0.0600471	0.00583994	1.90428e-06	2.65537e-06	1.11988e-05	3.69001e-05	FALSE	NA
ENSG00000281106.3	ENSG00000281106	RP11-327P2.7	204.461	2.82731	204.451	2.95217	-0.268556	0.0319256	-0.267967	0.031852	1.32516e-06	1.87754e-06	1.13583e-05	3.90068e-05	FALSE	NA
ENSG00000164754.14	ENSG00000164754	RAD21	3053.75	25.5454	3053.07	26.6317	-0.0546268	0.00543287	-0.0547824	0.00547214	1.95469e-06	2.76344e-06	1.14464e-05	4.85237e-05	FALSE	NA
ENSG00000198835.3	ENSG00000198835	GJC2	18.8482	0.226509	18.8492	0.219615	0.250563	0.030317	0.250335	0.0294092	1.23796e-06	1.77441e-06	1.14548e-05	4.45766e-05	FALSE	NA
ENSG00000100600.14	ENSG00000100600	LGMN	134.003	1.01856	133.986	1.04138	-0.167244	0.0201504	-0.167849	0.0197927	1.32365e-06	1.87828e-06	1.1492e-05	3.71374e-05	FALSE	NA
ENSG00000125652.7	ENSG00000125652	ALKBH7	997.376	6.95192	997.196	7.27003	-0.0753526	0.00771521	-0.0754491	0.00794642	1.12072e-06	1.60233e-06	1.16442e-05	5.1133e-05	FALSE	NA
ENSG00000161057.11	ENSG00000161057	PSMC2	988.498	6.78045	988.671	6.61207	0.0575736	0.00602422	0.0575668	0.00581507	1.19622e-06	1.70256e-06	1.17515e-05	4.98007e-05	FALSE	NA
ENSG00000163346.16	ENSG00000163346	PBXIP1	10906.9	75.8969	10906.5	77.1089	-0.073846	0.00779169	-0.0737045	0.00789202	1.28692e-06	1.84066e-06	1.17774e-05	3.97293e-05	FALSE	NA
ENSG00000168101.14	ENSG00000168101	NUDT16L1	872.102	5.0126	872.183	4.9377	-0.0540847	0.00537758	-0.0538522	0.00552984	8.85875e-07	1.24793e-06	1.18898e-05	7.36363e-05	FALSE	NA
ENSG00000128928.8	ENSG00000128928	IVD	1064.33	6.91867	1064.28	6.71886	0.0808935	0.0085175	0.0810922	0.0082321	1.66726e-06	2.36587e-06	1.21014e-05	4.45973e-05	FALSE	NA
ENSG00000271964.1	ENSG00000271964	RP11-415F23.2	54.4669	0.662999	54.4576	0.635842	-0.182408	0.0201143	-0.181927	0.0198767	1.74754e-06	2.44367e-06	1.22879e-05	3.95972e-05	FALSE	NA
ENSG00000177700.5	ENSG00000177700	POLR2L	1708.09	11.8965	1707.94	11.9989	0.0651077	0.0062328	0.0653776	0.00627474	2.26862e-06	3.13774e-06	1.24138e-05	3.74006e-05	FALSE	NA
ENSG00000116962.14	ENSG00000116962	NID1	323.172	3.34183	323.26	3.62295	0.195531	0.0217164	0.195205	0.0222561	1.87161e-06	2.61284e-06	1.24683e-05	4.06857e-05	FALSE	NA
ENSG00000121413.12	ENSG00000121413	ZSCAN18	983.932	8.11375	983.853	7.69111	-0.126791	0.013912	-0.126848	0.0131957	2.04514e-06	2.85528e-06	1.24983e-05	4.37899e-05	FALSE	NA
ENSG00000122042.9	ENSG00000122042	UBL3	663.046	5.65916	663.071	5.74192	-0.0705639	0.00723207	-0.0704454	0.00721424	1.66686e-06	2.35078e-06	1.26353e-05	5.6914e-05	FALSE	NA
ENSG00000176919.11	ENSG00000176919	C8G	25.8524	0.353604	25.8455	0.358766	0.264907	0.0311376	0.263111	0.0315406	1.46931e-06	2.07117e-06	1.26512e-05	3.72327e-05	FALSE	NA
ENSG00000151150.21	ENSG00000151150	ANK3	280.542	3.03904	280.488	2.94486	-0.196802	0.0223808	-0.196456	0.0225385	1.63093e-06	2.3165e-06	1.26929e-05	5.29241e-05	FALSE	NA
ENSG00000047634.14	ENSG00000047634	SCML1	76.8105	1.19103	76.8352	1.20833	-0.192335	0.022298	-0.191758	0.0222038	1.79497e-06	2.48817e-06	1.2695e-05	3.69424e-05	FALSE	NA
ENSG00000175470.18	ENSG00000175470	PPP2R2D	1144.83	6.11962	1144.78	5.85854	-0.0544133	0.00548862	-0.0546636	0.00558121	2.0336e-06	2.86449e-06	1.31872e-05	3.64654e-05	FALSE	NA
ENSG00000154153.13	ENSG00000154153	FAM134B	244.588	2.08298	244.543	2.03494	-0.158575	0.0184337	-0.158225	0.017915	1.42853e-06	2.00872e-06	1.32053e-05	6.83186e-05	FALSE	NA
ENSG00000248015.6	ENSG00000248015	AC005329.7	47.2492	0.443535	47.2701	0.456847	-0.196802	0.0220122	-0.197477	0.0225339	2.43294e-06	3.4075e-06	1.34523e-05	3.76317e-05	FALSE	NA
ENSG00000164985.14	ENSG00000164985	PSIP1	1788.66	14.7752	1788.69	14.7048	-0.0549731	0.00545262	-0.0549281	0.00540797	1.97077e-06	2.74258e-06	1.35002e-05	4.47156e-05	FALSE	NA
ENSG00000169446.5	ENSG00000169446	MMGT1	786.354	4.64648	786.45	4.37627	-0.0584019	0.00575766	-0.0585147	0.00584396	1.83381e-06	2.57269e-06	1.3513e-05	4.87527e-05	FALSE	NA
ENSG00000079335.19	ENSG00000079335	CDC14A	415.206	5.06065	415.152	5.11834	-0.106069	0.0112488	-0.105994	0.011257	2.16753e-06	3.03672e-06	1.35426e-05	4.00828e-05	FALSE	NA
ENSG00000171033.12	ENSG00000171033	PKIA	155.538	1.53019	155.539	1.50433	-0.162248	0.0176728	-0.16287	0.0179029	1.94547e-06	2.72607e-06	1.35556e-05	5.38159e-05	FALSE	NA
ENSG00000163701.18	ENSG00000163701	IL17RE	47.6429	0.570903	47.5953	0.567436	-0.357383	0.0480921	-0.35771	0.0508034	7.11974e-07	1.04458e-06	1.35884e-05	6.34777e-05	FALSE	NA
ENSG00000235621.8	ENSG00000235621	RP1-66N13.3	101.836	1.46705	101.817	1.53883	-0.218464	0.0254214	-0.218234	0.0256263	1.7499e-06	2.48804e-06	1.36167e-05	6.2554e-05	FALSE	NA
ENSG00000109654.14	ENSG00000109654	TRIM2	39.6797	0.462562	39.6758	0.475917	-0.258889	0.0312765	-0.257809	0.0298961	1.66195e-06	2.33858e-06	1.36668e-05	6.02919e-05	FALSE	NA
ENSG00000123124.13	ENSG00000123124	WWP1	649.21	6.0078	649.288	6.16908	-0.0801531	0.00805434	-0.0799568	0.00820035	1.80879e-06	2.54334e-06	1.38081e-05	4.05394e-05	FALSE	NA
ENSG00000166924.8	ENSG00000166924	NYAP1	18.5996	0.243641	18.598	0.240996	-0.395238	0.0506391	-0.396804	0.0514662	1.55313e-06	2.25511e-06	1.39005e-05	5.0864e-05	FALSE	NA
ENSG00000258315.5	ENSG00000258315	C17orf49	1860.08	11.6008	1860.44	11.8149	0.0522139	0.00543983	0.0522013	0.00526295	1.81154e-06	2.53209e-06	1.39094e-05	4.80137e-05	FALSE	NA
ENSG00000068079.7	ENSG00000068079	IFI35	2129.89	30.2818	2130.18	29.7337	0.0926755	0.00953427	0.0926647	0.00962843	2.0794e-06	2.89696e-06	1.39308e-05	4.63328e-05	FALSE	NA
ENSG00000109062.11	ENSG00000109062	SLC9A3R1	11419.8	73.2853	11421.7	73.3917	0.0652294	0.00660861	0.0652433	0.00648939	1.63624e-06	2.32636e-06	1.39966e-05	6.39755e-05	FALSE	NA
ENSG00000160593.18	ENSG00000160593	AMICA1	29825.4	206.348	29828.2	206.533	-0.0647016	0.00685532	-0.0648506	0.00684517	1.68621e-06	2.3964e-06	1.40246e-05	5.9168e-05	FALSE	NA
ENSG00000198189.10	ENSG00000198189	HSD17B11	4285.63	32.2544	4284.42	32.887	-0.0794556	0.00885896	-0.0793964	0.00833661	2.09119e-06	2.95517e-06	1.41249e-05	3.97752e-05	FALSE	NA
ENSG00000101811.13	ENSG00000101811	CSTF2	218.008	1.41724	218.014	1.45681	0.0790848	0.0080712	0.0792563	0.00808569	1.84319e-06	2.59945e-06	1.42048e-05	7.73068e-05	FALSE	NA
ENSG00000134602.15	ENSG00000134602	STK26	567.035	6.00237	567.022	6.39852	-0.0870087	0.00966518	-0.0866885	0.00936484	1.6057e-06	2.28727e-06	1.42669e-05	7.9954e-05	FALSE	NA
ENSG00000105220.15	ENSG00000105220	GPI	4225.15	28.0973	4225.69	28.6087	0.0592608	0.00560795	0.0593823	0.00576027	1.90968e-06	2.67475e-06	1.42872e-05	5.77066e-05	FALSE	NA
ENSG00000174738.12	ENSG00000174738	NR1D2	442.945	4.62475	443.015	4.55325	-0.0987539	0.0101877	-0.098824	0.0102176	2.29855e-06	3.17992e-06	1.43667e-05	4.10566e-05	FALSE	NA
ENSG00000136045.11	ENSG00000136045	PWP1	813.234	4.80635	813.206	4.92444	0.0689772	0.00742446	0.0689293	0.00732201	1.24353e-06	1.80119e-06	1.46071e-05	8.66295e-05	FALSE	NA
ENSG00000091317.7	ENSG00000091317	CMTM6	5547.82	48.2963	5545.17	47.3459	-0.0545349	0.00566006	-0.0544497	0.00575619	1.88854e-06	2.67611e-06	1.46168e-05	6.88631e-05	FALSE	NA
ENSG00000187260.15	ENSG00000187260	WDR86	52.6499	0.675702	52.6403	0.698273	-0.330097	0.0398248	-0.328898	0.041207	1.15216e-06	1.65645e-06	1.47151e-05	0.000103154	FALSE	NA
ENSG00000204421.2	ENSG00000204421	LY6G6C	14.4577	0.235863	14.4501	0.230379	0.30115	0.0329641	0.302606	0.0353435	2.36107e-06	3.28439e-06	1.49228e-05	4.92134e-05	FALSE	NA
ENSG00000074071.14	ENSG00000074071	MRPS34	1402.09	9.65465	1402.11	9.38495	0.0514996	0.00509825	0.0515311	0.00522729	1.90728e-06	2.71579e-06	1.49576e-05	4.98006e-05	FALSE	NA
ENSG00000204010.3	ENSG00000204010	IFIT1B	457.035	16.0341	455.846	15.9468	0.183308	0.0212545	0.182943	0.0221064	1.52034e-06	2.1562e-06	1.50269e-05	7.2548e-05	FALSE	NA
ENSG00000197724.10	ENSG00000197724	PHF2	1236.25	9.95761	1236.2	10.2342	-0.0541046	0.00557888	-0.0540548	0.00537277	2.29085e-06	3.19593e-06	1.50614e-05	6.09196e-05	FALSE	NA
ENSG00000280099.1	ENSG00000280099	RP11-33E12.2	12.3203	0.156767	12.3144	0.161746	-0.301203	0.0333296	-0.301999	0.0345183	1.59141e-06	2.22869e-06	1.52109e-05	0.000162373	FALSE	NA
ENSG00000221866.9	ENSG00000221866	PLXNA4	64.4021	0.865133	64.4248	0.83462	0.311795	0.0399629	0.311096	0.0402875	1.17116e-06	1.69705e-06	1.54275e-05	6.13454e-05	FALSE	NA
ENSG00000005812.10	ENSG00000005812	FBXL3	1079.96	8.96931	1079.96	9.63528	-0.0685138	0.00728778	-0.0683794	0.00739698	1.45204e-06	2.08382e-06	1.55059e-05	5.53556e-05	FALSE	NA
ENSG00000128524.4	ENSG00000128524	ATP6V1F	2242.12	13.8841	2242.2	13.6912	0.0484106	0.00474544	0.048387	0.00481934	2.29877e-06	3.18587e-06	1.56971e-05	4.71581e-05	FALSE	NA
ENSG00000182700.4	ENSG00000182700	IGIP	145.488	1.45603	145.507	1.50686	-0.094101	0.00978953	-0.0939653	0.00974161	2.65463e-06	3.67737e-06	1.59472e-05	4.29293e-05	FALSE	NA
ENSG00000145494.11	ENSG00000145494	NDUFS6	996.065	7.14876	996.146	7.0558	0.0654279	0.0062404	0.0654239	0.00658017	2.20091e-06	3.07462e-06	1.6212e-05	7.18506e-05	FALSE	NA
ENSG00000115685.14	ENSG00000115685	PPP1R7	1501.7	8.73279	1502	8.85646	0.0507186	0.00521984	0.0506689	0.00496535	2.43166e-06	3.43636e-06	1.62792e-05	4.67543e-05	FALSE	NA
ENSG00000099866.14	ENSG00000099866	MADCAM1	65.9337	0.973003	65.8476	1.00211	0.267979	0.0349024	0.267106	0.033809	1.70288e-06	2.45443e-06	1.68267e-05	6.7406e-05	FALSE	NA
ENSG00000175084.11	ENSG00000175084	DES	20.5257	0.356255	20.5208	0.360559	0.498573	0.0606433	0.496257	0.0628309	1.645e-06	2.33278e-06	1.68361e-05	6.63305e-05	FALSE	NA
ENSG00000143106.12	ENSG00000143106	PSMA5	1422.28	8.40907	1422.52	8.18982	0.0583327	0.00586087	0.0583801	0.00603157	2.02352e-06	2.86985e-06	1.70119e-05	5.59289e-05	FALSE	NA
ENSG00000132467.3	ENSG00000132467	UTP3	686.775	4.20144	686.699	4.26961	0.0558176	0.00566375	0.0558609	0.0056123	2.07466e-06	2.90806e-06	1.72325e-05	8.4636e-05	FALSE	NA
ENSG00000109956.12	ENSG00000109956	B3GAT1	357.24	5.90349	357.028	5.92616	0.26859	0.0284479	0.268172	0.0299221	2.56629e-06	3.53346e-06	1.73378e-05	5.17466e-05	FALSE	NA
ENSG00000185915.5	ENSG00000185915	KLHL34	13.1161	0.177364	13.1176	0.180084	-0.293784	0.0363055	-0.293596	0.0345636	2.78537e-06	3.93142e-06	1.73441e-05	5.13591e-05	FALSE	NA
ENSG00000139116.18	ENSG00000139116	KIF21A	143.972	1.6918	143.947	1.7432	0.169474	0.0200571	0.16979	0.0203067	2.0905e-06	2.91262e-06	1.76068e-05	5.31881e-05	FALSE	NA
ENSG00000177683.13	ENSG00000177683	THAP5	403.116	3.89595	403.029	4.05784	-0.0813784	0.00894161	-0.0811441	0.00851673	2.34477e-06	3.29525e-06	1.76733e-05	7.2261e-05	FALSE	NA
ENSG00000196159.11	ENSG00000196159	FAT4	9.85248	0.256178	9.85536	0.245447	-0.553197	0.0857208	-0.556041	0.0825561	1.40666e-06	2.06944e-06	1.77166e-05	6.72661e-05	FALSE	NA
ENSG00000244701.1	ENSG00000244701	RP5-894A10.2	123.13	1.01516	123.102	0.974291	-0.114452	0.012401	-0.114588	0.0123046	2.72723e-06	3.78117e-06	1.78638e-05	6.25063e-05	FALSE	NA
ENSG00000254837.2	ENSG00000254837	AP001372.2	48.1725	0.477954	48.1788	0.457766	-0.2209	0.0274533	-0.2218	0.0264158	2.79759e-06	3.92288e-06	1.79711e-05	6.28333e-05	FALSE	NA
ENSG00000135426.15	ENSG00000135426	TESPA1	2523.2	19.9272	2523.07	19.3275	-0.0992742	0.0112989	-0.0990401	0.0110342	1.75444e-06	2.52383e-06	1.80576e-05	7.56552e-05	FALSE	NA
ENSG00000160613.12	ENSG00000160613	PCSK7	7949.45	51.9911	7950.14	51.8131	0.0523621	0.0058189	0.052317	0.00563312	1.81499e-06	2.60801e-06	1.81847e-05	8.29256e-05	FALSE	NA
ENSG00000159335.15	ENSG00000159335	PTMS	1108.01	12.3996	1107.74	13.0571	0.142567	0.0152427	0.141807	0.0157418	2.28836e-06	3.15467e-06	1.85775e-05	6.10055e-05	FALSE	NA
ENSG00000173198.5	ENSG00000173198	CYSLTR1	600.307	4.78841	600.432	4.75891	-0.0891298	0.00924526	-0.0890974	0.00942043	2.42794e-06	3.36771e-06	1.8592e-05	5.94906e-05	FALSE	NA
ENSG00000112977.15	ENSG00000112977	DAP	2205.09	16.0785	2205.08	16.0371	-0.0917685	0.0112827	-0.0924845	0.0107839	2.18384e-06	3.22994e-06	1.85949e-05	5.61172e-05	FALSE	NA
ENSG00000170209.4	ENSG00000170209	ANKK1	41.1984	0.462632	41.1858	0.450309	-0.269993	0.0340694	-0.269845	0.0333484	2.08197e-06	2.93973e-06	1.86455e-05	6.5622e-05	FALSE	NA
ENSG00000147202.17	ENSG00000147202	DIAPH2	534.047	3.2479	534.016	3.31878	0.0727881	0.00785419	0.0728211	0.00746363	2.5797e-06	3.54889e-06	1.88199e-05	7.97117e-05	FALSE	NA
ENSG00000130545.15	ENSG00000130545	CRB3	19.9497	0.20938	19.9476	0.209784	-0.246574	0.0288491	-0.247062	0.0296298	2.78941e-06	3.94956e-06	1.90003e-05	6.67711e-05	FALSE	NA
ENSG00000255026.1	ENSG00000255026	RP11-326C3.2	632.744	6.74139	632.988	6.83307	-0.200343	0.0260432	-0.200926	0.0254014	2.59336e-06	3.70122e-06	1.90834e-05	5.32449e-05	FALSE	NA
ENSG00000176658.16	ENSG00000176658	MYO1D	175.236	1.60489	175.271	1.65331	-0.188024	0.0217221	-0.187528	0.0222145	1.94537e-06	2.74036e-06	1.96702e-05	7.64657e-05	FALSE	NA
ENSG00000185436.11	ENSG00000185436	IFNLR1	144.708	1.92695	144.635	1.90481	0.195158	0.0242311	0.194858	0.0246231	1.83297e-06	2.62764e-06	1.99032e-05	7.73184e-05	FALSE	NA
ENSG00000104823.8	ENSG00000104823	ECH1	2537.9	15.5677	2538.44	16.4123	0.0582481	0.00619751	0.0581857	0.00608375	2.63778e-06	3.74787e-06	1.99231e-05	6.30723e-05	FALSE	NA
ENSG00000138640.14	ENSG00000138640	FAM13A	329.137	4.03593	329.197	3.90571	0.224803	0.0282694	0.223629	0.0286071	1.29718e-06	1.87028e-06	1.99868e-05	9.98906e-05	FALSE	NA
ENSG00000175602.3	ENSG00000175602	CCDC85B	1181.22	10.2501	1181.1	9.91754	0.0942944	0.0103067	0.0940675	0.0102563	2.61298e-06	3.66934e-06	2.01695e-05	7.70452e-05	FALSE	NA
ENSG00000179965.11	ENSG00000179965	ZNF771	53.6724	0.399645	53.6796	0.408354	-0.168284	0.020184	-0.168413	0.0194348	3.03005e-06	4.22425e-06	2.0173e-05	8.85502e-05	FALSE	NA
ENSG00000127191.17	ENSG00000127191	TRAF2	660.087	4.16386	660.105	4.34856	0.0773474	0.00839781	0.0770218	0.00824432	2.69915e-06	3.80435e-06	2.02302e-05	5.81719e-05	FALSE	NA
ENSG00000241886.1	ENSG00000241886	RP11-242C19.2	37.5765	0.536883	37.6109	0.535807	-0.198585	0.0240209	-0.198019	0.0241717	2.465e-06	3.48321e-06	2.03255e-05	8.33511e-05	FALSE	NA
ENSG00000100523.14	ENSG00000100523	DDHD1	958.404	7.76397	958.096	8.31642	0.101947	0.0117432	0.101988	0.0115788	1.62213e-06	2.34462e-06	2.12795e-05	0.000163183	FALSE	NA
ENSG00000132906.17	ENSG00000132906	CASP9	483.911	2.64122	483.815	2.63949	-0.0707055	0.00720755	-0.0706218	0.00729688	2.55768e-06	3.58184e-06	2.14129e-05	9.48323e-05	FALSE	NA
ENSG00000140545.14	ENSG00000140545	MFGE8	527.164	4.4017	527.039	4.44327	-0.132054	0.0154963	-0.132181	0.0151789	2.69721e-06	3.79777e-06	2.15418e-05	7.90213e-05	FALSE	NA
ENSG00000204934.10	ENSG00000204934	RP4-751H13.6	74.0357	0.729764	74.0504	0.716851	-0.183846	0.0220649	-0.184473	0.0220063	3.33592e-06	4.68555e-06	2.19229e-05	7.71501e-05	FALSE	NA
ENSG00000145214.13	ENSG00000145214	DGKQ	1687.25	13.2769	1687.24	13.7504	0.159439	0.0178251	0.158979	0.0181713	2.26588e-06	3.15324e-06	2.20653e-05	0.000110048	FALSE	NA
ENSG00000175550.7	ENSG00000175550	DRAP1	3501.95	27.7024	3501.76	27.6826	0.0709472	0.007632	0.0709143	0.00781418	2.2287e-06	3.16796e-06	2.22426e-05	9.79135e-05	FALSE	NA
ENSG00000049449.9	ENSG00000049449	RCN1	371.334	2.79873	371.309	2.72681	0.100802	0.011154	0.100707	0.0112071	3.30327e-06	4.58855e-06	2.23967e-05	6.3726e-05	FALSE	NA
ENSG00000166188.2	ENSG00000166188	ZNF319	941.896	6.39578	941.837	6.31223	0.082745	0.00899788	0.0825851	0.00885308	3.60721e-06	5.03232e-06	2.24132e-05	6.27305e-05	FALSE	NA
ENSG00000211445.11	ENSG00000211445	GPX3	101.263	1.8067	101.255	1.76979	-0.267105	0.0351648	-0.26729	0.034362	2.15229e-06	3.06252e-06	2.24828e-05	0.000105544	FALSE	NA
ENSG00000233673.7	ENSG00000233673	AC111200.10	10.2261	0.220204	10.2199	0.222135	0.459606	0.0548569	0.459956	0.0561945	2.6203e-06	3.66513e-06	2.25604e-05	0.00015058	FALSE	NA
ENSG00000204650.14	ENSG00000204650	AC126544.4	344.574	2.63433	344.506	2.68832	-0.106812	0.0120161	-0.106911	0.0118683	3.75324e-06	5.25694e-06	2.27842e-05	6.98719e-05	FALSE	NA
ENSG00000050730.15	ENSG00000050730	TNIP3	23.1196	0.269199	23.1114	0.260084	0.276371	0.036401	0.274896	0.0354191	2.44294e-06	3.50018e-06	2.30367e-05	8.1363e-05	FALSE	NA
ENSG00000158769.17	ENSG00000158769	F11R	2728.98	20.2836	2728.62	20.5753	-0.0915768	0.0101209	-0.0919016	0.00987839	4.43423e-06	6.15571e-06	2.30462e-05	5.84441e-05	FALSE	NA
ENSG00000137547.8	ENSG00000137547	MRPL15	348.29	2.238	348.344	2.24013	0.0673463	0.00746118	0.0675929	0.00738151	2.94875e-06	4.22308e-06	2.30809e-05	7.82086e-05	FALSE	NA
ENSG00000185813.10	ENSG00000185813	PCYT2	613.639	4.1549	613.622	4.14392	-0.0690965	0.00719316	-0.0690258	0.00728568	3.3217e-06	4.69078e-06	2.32699e-05	7.3477e-05	FALSE	NA
ENSG00000117335.19	ENSG00000117335	CD46	4991.36	49.2082	4991.41	49.7724	-0.0711746	0.0075657	-0.0715096	0.00763753	3.9424e-06	5.46227e-06	2.3282e-05	6.71682e-05	FALSE	NA
ENSG00000103274.10	ENSG00000103274	NUBP1	736.988	4.17833	737.031	4.26465	0.0593487	0.00643734	0.0594675	0.00628139	2.9742e-06	4.1571e-06	2.34298e-05	9.55883e-05	FALSE	NA
ENSG00000196683.10	ENSG00000196683	TOMM7	3202.97	27.1418	3203.5	26.0795	-0.103986	0.0119909	-0.104263	0.0111858	3.66595e-06	5.12734e-06	2.35002e-05	8.67568e-05	FALSE	NA
ENSG00000126217.20	ENSG00000126217	MCF2L	167.356	1.59551	167.32	1.53199	-0.153513	0.0180363	-0.153341	0.0179921	4.04294e-06	5.64624e-06	2.35951e-05	7.74862e-05	FALSE	NA
ENSG00000225733.5	ENSG00000225733	AC090937.2	1442.92	12.0867	1443.02	12.2296	-0.0566188	0.00565085	-0.0564446	0.00591781	3.00237e-06	4.18108e-06	2.36184e-05	7.55528e-05	FALSE	NA
ENSG00000163820.14	ENSG00000163820	FYCO1	813.308	6.34367	813.263	6.24366	0.0749234	0.00776205	0.0743904	0.00781901	3.27794e-06	4.51936e-06	2.37122e-05	7.74472e-05	FALSE	NA
ENSG00000066422.4	ENSG00000066422	ZBTB11	597.051	6.45991	597.073	6.71116	-0.072885	0.007526	-0.073174	0.00784809	4.25042e-06	5.98053e-06	2.38681e-05	6.79634e-05	FALSE	NA
ENSG00000106868.16	ENSG00000106868	SUSD1	804.269	5.66237	804.176	5.56691	0.0914248	0.0108339	0.0916898	0.010146	3.72152e-06	5.23117e-06	2.3908e-05	7.83448e-05	FALSE	NA
ENSG00000225492.6	ENSG00000225492	RP4-644F6.3	84.7364	1.72739	84.6715	1.80707	0.221814	0.0244768	0.221495	0.0260157	3.09899e-06	4.24936e-06	2.40315e-05	0.000105601	FALSE	NA
ENSG00000113269.13	ENSG00000113269	RNF130	7399.16	48.3303	7398.27	47.6585	-0.048716	0.00515339	-0.0487082	0.00496959	3.08877e-06	4.35056e-06	2.40857e-05	0.000105111	FALSE	NA
ENSG00000152127.8	ENSG00000152127	MGAT5	1357.8	8.74984	1357.78	8.84426	-0.07354	0.00755744	-0.0733148	0.00776839	4.00099e-06	5.61012e-06	2.42298e-05	8.16172e-05	FALSE	NA
ENSG00000211696.2	ENSG00000211696	TRGV8	38.8645	0.716861	38.8493	0.680658	0.334495	0.0411526	0.33393	0.0423176	3.51146e-06	4.93139e-06	2.45362e-05	7.20156e-05	FALSE	NA
ENSG00000213639.9	ENSG00000213639	PPP1CB	2709.55	22.8473	2708.78	22.8291	-0.0615437	0.00624088	-0.0616044	0.00629832	4.19533e-06	5.80192e-06	2.49586e-05	7.76008e-05	FALSE	NA
ENSG00000186891.13	ENSG00000186891	TNFRSF18	233.177	2.64566	233.022	2.68363	-0.233775	0.0300241	-0.233734	0.029917	3.53803e-06	5.00446e-06	2.5104e-05	8.26641e-05	FALSE	NA
ENSG00000112511.17	ENSG00000112511	PHF1	2951.98	17.828	2952.03	17.2742	-0.060472	0.00628706	-0.0606964	0.00654871	3.05608e-06	4.32769e-06	2.51438e-05	0.000103324	FALSE	NA
ENSG00000185482.7	ENSG00000185482	STAC3	366.893	3.17673	366.873	3.25266	0.0921621	0.00987668	0.0922564	0.0100344	2.96088e-06	4.193e-06	2.53659e-05	0.000175009	FALSE	NA
ENSG00000105676.13	ENSG00000105676	ARMC6	653.105	3.71555	653.099	3.82803	0.0798366	0.00867136	0.0801365	0.00876932	3.35856e-06	4.77779e-06	2.5396e-05	0.000166306	FALSE	NA
ENSG00000237248.4	ENSG00000237248	RP11-118B22.2	82.8995	1.06343	82.9016	1.10112	0.246053	0.0320517	0.246721	0.0302519	3.53269e-06	4.99116e-06	2.55314e-05	0.000101096	FALSE	NA
ENSG00000142546.13	ENSG00000142546	NOSIP	5390.87	39.0579	5390.14	40.6185	-0.0680224	0.00795864	-0.0679188	0.00758584	2.93215e-06	4.1509e-06	2.55381e-05	0.000111324	FALSE	NA
ENSG00000185090.14	ENSG00000185090	MANEAL	63.333	0.637999	63.3308	0.633202	0.199607	0.0243797	0.19982	0.0249922	2.6458e-06	3.74896e-06	2.6258e-05	0.00012489	FALSE	NA
ENSG00000119421.6	ENSG00000119421	NDUFA8	382.395	2.55574	382.406	2.43981	0.0607377	0.00643297	0.0609188	0.00631759	3.67497e-06	5.17548e-06	2.63561e-05	0.000136282	FALSE	NA
ENSG00000184545.10	ENSG00000184545	DUSP8	179.804	1.92455	179.859	1.93607	0.204246	0.025784	0.202504	0.0254749	2.77185e-06	3.89523e-06	2.64461e-05	8.18921e-05	FALSE	NA
ENSG00000103522.15	ENSG00000103522	IL21R	1016.55	7.62728	1016.29	7.50346	0.0818511	0.00893795	0.0819459	0.00871583	4.89304e-06	6.87148e-06	2.69086e-05	7.61724e-05	FALSE	NA
ENSG00000126067.11	ENSG00000126067	PSMB2	1682.24	9.06349	1682.39	9.5415	0.0504084	0.00515335	0.0505432	0.00529984	3.156e-06	4.44854e-06	2.69155e-05	0.000163404	FALSE	NA
ENSG00000104731.13	ENSG00000104731	KLHDC4	1544.75	11.2147	1544.71	11.2789	0.103628	0.0112955	0.103562	0.0113574	4.5194e-06	6.2244e-06	2.69167e-05	8.21379e-05	FALSE	NA
ENSG00000063241.7	ENSG00000063241	ISOC2	313.166	2.40262	313.119	2.27256	0.0869065	0.00942973	0.0869982	0.00971701	3.38291e-06	4.70294e-06	2.69896e-05	0.00012408	FALSE	NA
ENSG00000196867.7	ENSG00000196867	ZFP28	87.1507	0.913197	87.1572	0.854569	-0.184735	0.0230292	-0.184719	0.0230732	3.48521e-06	4.97339e-06	2.74841e-05	0.000107547	FALSE	NA
ENSG00000140092.14	ENSG00000140092	FBLN5	181.869	2.0046	181.925	2.00133	-0.244145	0.0287659	-0.242792	0.0304449	3.28129e-06	4.59636e-06	2.74848e-05	0.000107891	FALSE	NA
ENSG00000112320.11	ENSG00000112320	SOBP	21.3844	0.401198	21.355	0.386803	0.275094	0.0337571	0.276648	0.0336206	4.38928e-06	6.04209e-06	2.76139e-05	0.000121303	FALSE	NA
ENSG00000249825.5	ENSG00000249825	CTD-2201I18.1	34.8347	0.342672	34.833	0.358281	-0.221698	0.0272887	-0.222103	0.0274241	3.85606e-06	5.45122e-06	2.84277e-05	0.000116179	FALSE	NA
ENSG00000041880.14	ENSG00000041880	PARP3	388.822	2.82234	388.722	2.84944	0.10381	0.0121515	0.104072	0.0119662	3.47489e-06	4.92927e-06	2.84415e-05	0.000126436	FALSE	NA
ENSG00000182183.14	ENSG00000182183	FAM159A	320.287	2.54771	320.157	2.42654	-0.0836886	0.00899283	-0.083743	0.00888384	4.41953e-06	6.05818e-06	2.85152e-05	0.000134087	FALSE	NA
ENSG00000179912.20	ENSG00000179912	R3HDM2	2415.11	17.7743	2415.21	17.4495	-0.0527304	0.00528378	-0.0526832	0.00548331	3.92682e-06	5.51471e-06	2.90158e-05	0.000119042	FALSE	NA
ENSG00000115085.13	ENSG00000115085	ZAP70	8266.18	63.886	8266.01	65.2195	0.0529335	0.00554691	0.053185	0.00541003	5.25663e-06	7.12344e-06	2.92104e-05	9.20182e-05	FALSE	NA
ENSG00000174574.15	ENSG00000174574	AKIRIN1	1550.43	12.2808	1550.62	12.0274	-0.053097	0.00566406	-0.0530153	0.00565222	3.43702e-06	4.91052e-06	2.92865e-05	0.000114326	FALSE	NA
ENSG00000075275.16	ENSG00000075275	CELSR1	144.667	2.23283	144.574	2.23889	-0.241108	0.0337063	-0.241245	0.0337475	2.96683e-06	4.33112e-06	2.9392e-05	0.000105633	FALSE	NA
ENSG00000106049.8	ENSG00000106049	HIBADH	232.032	1.70496	232.065	1.66055	-0.0800504	0.00866655	-0.0797732	0.00855065	4.75116e-06	6.50826e-06	2.95583e-05	7.82404e-05	FALSE	NA
ENSG00000137575.11	ENSG00000137575	SDCBP	10569.3	96.3809	10566.5	102.772	-0.0647175	0.00680134	-0.0648407	0.00706771	4.12214e-06	5.75211e-06	3.01886e-05	0.000118107	FALSE	NA
ENSG00000125817.7	ENSG00000125817	CENPB	2136.86	13.3262	2137.01	13.8344	0.0538531	0.00578699	0.0536618	0.00567197	4.9934e-06	7.04368e-06	3.02036e-05	7.85717e-05	FALSE	NA
ENSG00000198961.9	ENSG00000198961	PJA2	1959.16	19.753	1958.85	19.8756	-0.0648937	0.00674584	-0.0651605	0.00688218	4.7452e-06	6.63511e-06	3.09388e-05	0.000104646	FALSE	NA
ENSG00000137965.10	ENSG00000137965	IFI44	2029.06	60.6864	2025.4	64.1285	0.223902	0.0275559	0.22394	0.0279531	3.97318e-06	5.59459e-06	3.09523e-05	0.000162225	FALSE	NA
ENSG00000106948.16	ENSG00000106948	AKNA	22846.1	129.141	22845.4	127.01	0.0387067	0.0039562	0.0387288	0.00389346	4.26016e-06	5.9181e-06	3.15397e-05	0.000133946	FALSE	NA
ENSG00000273348.1	ENSG00000273348	RP11-535A5.1	15.01	0.200217	15.0118	0.191282	0.272036	0.0360319	0.271205	0.0350312	3.56821e-06	5.03455e-06	3.20296e-05	0.0001258	FALSE	NA
ENSG00000105329.9	ENSG00000105329	TGFB1	20126.2	123.72	20126.6	122.287	0.0508368	0.0053229	0.0508096	0.00523178	3.74041e-06	5.33986e-06	3.21746e-05	0.000151622	FALSE	NA
ENSG00000158856.18	ENSG00000158856	DMTN	18108.5	337.273	18095.6	352.183	-0.136707	0.0168168	-0.13679	0.0168612	4.22253e-06	5.96745e-06	3.2317e-05	0.000119584	FALSE	NA
ENSG00000163219.11	ENSG00000163219	ARHGAP25	11237.2	73.8449	11238.4	74.522	0.0532647	0.00563011	0.0531834	0.00555232	3.86202e-06	5.44947e-06	3.23234e-05	0.000182437	FALSE	NA
ENSG00000182107.6	ENSG00000182107	TMEM30B	27.479	0.345143	27.4839	0.335571	-0.221517	0.0260814	-0.221506	0.0269755	5.20991e-06	7.20101e-06	3.25456e-05	0.000218019	FALSE	NA
ENSG00000086288.11	ENSG00000086288	NME8	238.553	2.24074	238.44	2.1696	-0.17684	0.0230265	-0.177077	0.0223777	4.16108e-06	5.82077e-06	3.28936e-05	0.000136045	FALSE	NA
ENSG00000258655.2	ENSG00000258655	RP11-431H16.2	10.3195	0.122757	10.3209	0.128424	-0.289434	0.0369902	-0.288589	0.0360053	4.80394e-06	6.6232e-06	3.3109e-05	0.000112964	FALSE	NA
ENSG00000189233.11	ENSG00000189233	NUGGC	168.945	1.62965	168.938	1.63093	0.149098	0.0174723	0.1485	0.0177326	5.05572e-06	7.07149e-06	3.37208e-05	9.04596e-05	FALSE	NA
ENSG00000110944.8	ENSG00000110944	IL23A	122.642	1.1571	122.608	1.12542	-0.118918	0.0134394	-0.118769	0.0136505	5.10798e-06	7.03234e-06	3.42988e-05	0.000104862	FALSE	NA
ENSG00000110881.11	ENSG00000110881	ASIC1	31.9733	0.471575	31.9741	0.474913	0.383176	0.0497948	0.382163	0.0498725	5.04675e-06	7.08567e-06	3.43491e-05	0.000119148	FALSE	NA
ENSG00000203497.2	ENSG00000203497	RP11-313D6.4	328.916	2.18512	328.923	2.1841	-0.0907807	0.0102664	-0.0915328	0.0106232	6.48519e-06	9.22098e-06	3.44876e-05	0.000115583	FALSE	NA
ENSG00000135069.13	ENSG00000135069	PSAT1	69.7942	0.71889	69.7848	0.706995	0.167954	0.0213834	0.167644	0.0206121	5.91875e-06	8.22467e-06	3.45228e-05	9.99724e-05	FALSE	NA
ENSG00000117479.13	ENSG00000117479	SLC19A2	61.5676	0.668883	61.5701	0.693602	-0.128677	0.0142171	-0.128325	0.0142919	5.54253e-06	7.55262e-06	3.47599e-05	0.000131349	FALSE	NA
ENSG00000213585.10	ENSG00000213585	VDAC1	1221.76	7.47776	1221.95	7.70123	0.0479642	0.00499988	0.0478457	0.00502509	4.50423e-06	6.32971e-06	3.5067e-05	0.000144169	FALSE	NA
ENSG00000134193.14	ENSG00000134193	REG4	32.0119	0.582733	32.0314	0.562854	0.37714	0.0472734	0.375658	0.050215	4.7102e-06	6.52549e-06	3.51517e-05	0.00012966	FALSE	NA
ENSG00000110104.11	ENSG00000110104	CCDC86	338.52	2.20138	338.548	2.29522	0.0823051	0.00849142	0.0824011	0.00884428	4.88137e-06	6.93613e-06	3.52127e-05	0.000105567	FALSE	NA
ENSG00000138835.22	ENSG00000138835	RGS3	1987.67	13.1407	1987.56	13.0716	0.0929001	0.0111065	0.0925464	0.0110529	5.66503e-06	7.68164e-06	3.52678e-05	0.000182467	FALSE	NA
ENSG00000180353.10	ENSG00000180353	HCLS1	20606.7	125.319	20611	127.901	0.0494751	0.00522046	0.0494279	0.0050207	5.97954e-06	8.25937e-06	3.55323e-05	0.000103221	FALSE	NA
ENSG00000171222.10	ENSG00000171222	SCAND1	1388.92	9.58784	1389.01	9.80164	0.0620915	0.00684414	0.061987	0.00688692	4.16628e-06	5.89791e-06	3.56291e-05	0.000134395	FALSE	NA
ENSG00000128284.19	ENSG00000128284	APOL3	2918.93	21.2342	2919.53	21.6637	0.07589	0.00814722	0.0759398	0.00820125	6.06889e-06	8.44074e-06	3.57844e-05	0.00013974	FALSE	NA
ENSG00000166902.4	ENSG00000166902	MRPL16	555.992	3.25706	555.951	3.26282	0.0507557	0.00484695	0.0507367	0.0051583	5.21979e-06	7.09501e-06	3.59449e-05	0.000169388	FALSE	NA
ENSG00000121964.14	ENSG00000121964	GTDC1	590.413	3.61482	590.44	3.63145	0.0899343	0.0102689	0.0899833	0.0103369	4.44385e-06	6.17193e-06	3.59913e-05	0.000132524	FALSE	NA
ENSG00000152582.13	ENSG00000152582	SPEF2	142.201	1.34592	142.185	1.35656	-0.190557	0.0223227	-0.190977	0.0233516	4.02989e-06	5.56116e-06	3.6159e-05	0.000279264	FALSE	NA
ENSG00000128394.16	ENSG00000128394	APOBEC3F	479.188	3.25468	479.253	3.34268	0.0763046	0.00837526	0.0761881	0.00830977	5.36266e-06	7.46924e-06	3.62237e-05	0.000109935	FALSE	NA
ENSG00000106991.13	ENSG00000106991	ENG	972.154	6.94229	972.366	7.47086	0.0932535	0.0101341	0.093512	0.0101017	7.7552e-06	1.07011e-05	3.62295e-05	9.36415e-05	FALSE	NA
ENSG00000155096.13	ENSG00000155096	AZIN1	1193.61	9.59319	1193.82	9.8044	-0.0744599	0.00790299	-0.0746081	0.00812001	6.64442e-06	9.27953e-06	3.63333e-05	0.000120543	FALSE	NA
ENSG00000108379.9	ENSG00000108379	WNT3	11.5068	0.347604	11.0723	0.827347	-0.431372	0.0566198	-0.432806	0.0570234	5.84796e-06	8.25747e-06	3.66867e-05	0.000119435	FALSE	NA
ENSG00000125249.6	ENSG00000125249	RAP2A	378.77	4.27704	378.785	4.15383	0.113414	0.0139706	0.113446	0.0137042	4.85399e-06	6.89612e-06	3.68424e-05	0.000134714	FALSE	NA
ENSG00000165905.17	ENSG00000165905	GYLTL1B	336.233	3.66116	336.295	3.74325	-0.153967	0.0190354	-0.153656	0.0186254	5.87261e-06	8.07134e-06	3.69892e-05	0.000120558	FALSE	NA
ENSG00000161643.12	ENSG00000161643	SIGLEC16	120.974	1.45278	120.895	1.38409	0.197358	0.0254912	0.198207	0.0252202	4.77679e-06	6.90177e-06	3.71943e-05	0.000127623	FALSE	NA
ENSG00000000003.14	ENSG00000000003	TSPAN6	28.775	0.317922	28.7851	0.310847	-0.224253	0.0270584	-0.224589	0.0288009	6.04833e-06	8.54412e-06	3.73561e-05	0.00012363	FALSE	NA
ENSG00000197114.11	ENSG00000197114	ZGPAT	1725.44	10.1658	1725.78	10.5702	0.0554322	0.00623283	0.0554982	0.00607252	5.45719e-06	7.58829e-06	3.76068e-05	0.000124722	FALSE	NA
ENSG00000275131.2	ENSG00000275131	CH17-472G23.4	194.647	2.11783	194.715	2.14941	-0.151181	0.0176359	-0.150986	0.0177336	6.11283e-06	8.39188e-06	3.76481e-05	0.000163885	FALSE	NA
ENSG00000246084.2	ENSG00000246084	CTD-2506J14.1	33.5409	0.369519	33.5397	0.351206	-0.179698	0.0221554	-0.180918	0.0217644	8.68893e-06	1.17508e-05	3.77351e-05	9.55848e-05	FALSE	NA
ENSG00000181019.12	ENSG00000181019	NQO1	59.6129	0.422515	59.605	0.451566	0.197061	0.0230399	0.197811	0.0239595	7.43125e-06	1.01789e-05	3.79529e-05	0.000137931	FALSE	NA
ENSG00000213373.7	ENSG00000213373	AC100793.2	137.182	1.91323	137.134	1.87269	0.185436	0.0227562	0.185444	0.0233523	5.65249e-06	7.93731e-06	3.80085e-05	0.000123584	FALSE	NA
ENSG00000156482.10	ENSG00000156482	RPL30	26578.7	177.26	26575.5	176.975	-0.0530713	0.005874	-0.0530993	0.00578207	4.6619e-06	6.64855e-06	3.80285e-05	0.000113769	FALSE	NA
ENSG00000125148.6	ENSG00000125148	MT2A	1485.61	28.0365	1484.7	26.5001	0.150255	0.018649	0.15097	0.0186393	5.22006e-06	7.39304e-06	3.92358e-05	0.000155613	FALSE	NA
ENSG00000136718.9	ENSG00000136718	IMP4	1148.29	6.85113	1148.26	7.10813	0.0580787	0.0061417	0.0584324	0.00612069	8.47807e-06	1.15961e-05	3.92897e-05	0.000123306	FALSE	NA
ENSG00000236901.6	ENSG00000236901	MIR600HG	340.856	4.01124	340.96	4.18518	-0.08218	0.00939377	-0.0820659	0.00923695	7.18727e-06	9.84974e-06	3.94812e-05	0.000114497	FALSE	NA
ENSG00000150045.11	ENSG00000150045	KLRF1	560.461	8.34819	560.258	8.22851	-0.203571	0.0244605	-0.203294	0.0251339	6.43309e-06	8.86102e-06	3.95208e-05	0.000135688	FALSE	NA
ENSG00000121797.9	ENSG00000121797	CCRL2	168.216	1.35797	168.14	1.43965	0.121455	0.0145883	0.121058	0.0145007	5.0179e-06	7.11893e-06	3.95908e-05	0.000159851	FALSE	NA
ENSG00000188242.4	ENSG00000188242	CTD-2228K2.5	179.937	1.41079	179.943	1.38382	-0.114467	0.0128258	-0.113907	0.0131927	5.79425e-06	8.00657e-06	3.96466e-05	0.00011176	FALSE	NA
ENSG00000176261.15	ENSG00000176261	ZBTB8OS	658.019	3.90891	658.036	3.78533	0.0665769	0.00726073	0.0666405	0.00709747	6.904e-06	9.56891e-06	3.97839e-05	0.000120878	FALSE	NA
ENSG00000111335.12	ENSG00000111335	OAS2	5691.25	136.665	5687.33	136.934	0.136359	0.0172618	0.13595	0.0173428	4.87261e-06	6.94991e-06	4.02001e-05	0.000131625	FALSE	NA
ENSG00000213516.9	ENSG00000213516	RBMXL1	435.633	2.69911	435.612	2.72922	-0.0701631	0.00768188	-0.0702741	0.00797567	5.74216e-06	8.00219e-06	4.03344e-05	0.000155122	FALSE	NA
ENSG00000131263.12	ENSG00000131263	RLIM	1172.35	8.48606	1171.85	8.39792	-0.0470008	0.00489762	-0.0469894	0.00498898	5.89316e-06	8.25432e-06	4.04776e-05	0.000137932	FALSE	NA
ENSG00000072954.6	ENSG00000072954	TMEM38A	130.82	0.91627	130.792	0.958353	0.133719	0.0159799	0.133792	0.0157051	7.91435e-06	1.10511e-05	4.07408e-05	0.000108826	FALSE	NA
ENSG00000260027.4	ENSG00000260027	HOXB7	12.9459	0.19828	12.943	0.188368	0.362002	0.0480848	0.36217	0.0491708	4.47181e-06	6.27968e-06	4.08588e-05	0.000173841	FALSE	NA
ENSG00000134294.13	ENSG00000134294	SLC38A2	1731.15	16.2594	1730.71	16.6925	-0.0883549	0.0106432	-0.0885267	0.0106013	6.125e-06	8.61109e-06	4.10732e-05	0.000120699	FALSE	NA
ENSG00000105370.7	ENSG00000105370	LIM2	13.3838	0.21276	13.3826	0.211995	-0.357656	0.0468089	-0.35615	0.0464025	6.46404e-06	8.92929e-06	4.11531e-05	0.000117228	FALSE	NA
ENSG00000172757.12	ENSG00000172757	CFL1	29695.8	181.941	29691.1	183.93	0.0385088	0.00391748	0.0384814	0.00395738	6.64192e-06	9.25399e-06	4.12539e-05	0.000137743	FALSE	NA
ENSG00000134709.10	ENSG00000134709	HOOK1	67.4984	1.03294	67.5026	1.02891	-0.319729	0.0469977	-0.318858	0.0481728	3.18701e-06	4.60156e-06	4.14666e-05	0.000153821	FALSE	NA
ENSG00000102053.12	ENSG00000102053	ZC3H12B	37.8498	0.416308	37.8338	0.416432	-0.194225	0.0256671	-0.194665	0.0242611	7.17869e-06	9.8287e-06	4.18349e-05	0.000120988	FALSE	NA
ENSG00000121152.9	ENSG00000121152	NCAPH	39.6593	0.529576	39.6295	0.526339	0.273266	0.0357395	0.273196	0.0373079	3.53209e-06	5.03114e-06	4.20259e-05	0.000276152	FALSE	NA
ENSG00000167676.4	ENSG00000167676	PLIN4	1033.08	13.0611	1032.81	12.9736	0.131641	0.0148079	0.131342	0.0151941	6.70091e-06	9.14437e-06	4.21017e-05	0.000150424	FALSE	NA
ENSG00000117399.13	ENSG00000117399	CDC20	53.9358	1.22754	53.8297	1.30057	0.300581	0.0440951	0.298832	0.0433209	3.7496e-06	5.4279e-06	4.22633e-05	0.000158533	FALSE	NA
ENSG00000008710.19	ENSG00000008710	PKD1	1765.62	13.4882	1765.58	12.8648	-0.0709708	0.00766756	-0.0711627	0.00786109	8.23003e-06	1.13616e-05	4.23921e-05	0.000122929	FALSE	NA
ENSG00000284934.1	ENSG00000284934	RP11-512M8.12	16.2282	0.409286	16.2229	0.42003	0.468252	0.0602936	0.468239	0.0599969	7.75003e-06	1.06401e-05	4.28254e-05	0.000127811	FALSE	NA
ENSG00000160683.4	ENSG00000160683	CXCR5	1025.19	11.1178	1025.07	11.5701	-0.100637	0.011777	-0.101205	0.0118355	6.67951e-06	9.39552e-06	4.29445e-05	0.000159209	FALSE	NA
ENSG00000187951.11	ENSG00000187951	RP5-1086D14.6	87.5468	0.74024	87.5496	0.738274	0.145685	0.0196343	0.145375	0.0185801	5.71992e-06	8.15797e-06	4.32276e-05	0.000153756	FALSE	NA
ENSG00000030066.13	ENSG00000030066	NUP160	695.795	6.0156	695.921	6.05487	-0.0757954	0.00851569	-0.0759827	0.00840597	7.33889e-06	1.01426e-05	4.35199e-05	0.000130494	FALSE	NA
ENSG00000167088.10	ENSG00000167088	SNRPD1	470.627	3.30539	470.683	3.26596	0.0922623	0.011273	0.0926891	0.0110937	7.05118e-06	9.90632e-06	4.39308e-05	0.000128319	FALSE	NA
ENSG00000139180.10	ENSG00000139180	NDUFA9	977.638	5.43037	977.7	5.37208	0.0659417	0.0076301	0.0659841	0.00762685	5.21185e-06	7.375e-06	4.4155e-05	0.000153176	FALSE	NA
ENSG00000101421.3	ENSG00000101421	CHMP4B	3704.76	23.7136	3703.93	23.1976	0.0639764	0.00736215	0.0640395	0.00711024	5.53002e-06	7.79192e-06	4.4239e-05	0.000211898	FALSE	NA
ENSG00000165646.12	ENSG00000165646	SLC18A2	32.9163	0.434101	32.9094	0.445597	-0.244866	0.0324347	-0.245763	0.0331492	7.29139e-06	1.03758e-05	4.51139e-05	0.000143173	FALSE	NA
ENSG00000136738.14	ENSG00000136738	STAM	344.009	2.50771	344.106	2.55667	-0.0738973	0.00805998	-0.0740237	0.00820162	7.40768e-06	1.0322e-05	4.51621e-05	0.000142991	FALSE	NA
ENSG00000138182.14	ENSG00000138182	KIF20B	185.723	1.77103	185.681	1.76241	0.101857	0.0118456	0.102042	0.0120688	6.78706e-06	9.45529e-06	4.53158e-05	0.000167565	FALSE	NA
ENSG00000197355.10	ENSG00000197355	UAP1L1	685.472	6.3009	685.367	6.15047	0.156829	0.0194541	0.155988	0.0194934	5.98678e-06	8.36622e-06	4.54413e-05	0.000184366	FALSE	NA
ENSG00000175215.10	ENSG00000175215	CTDSP2	6842.48	46.7429	6843.19	45.326	-0.0558407	0.00631802	-0.0558483	0.00637754	3.74233e-06	5.34866e-06	4.57829e-05	0.000358839	FALSE	NA
ENSG00000151640.12	ENSG00000151640	DPYSL4	64.2009	1.62473	64.2319	1.58124	-0.607844	0.0906827	-0.60568	0.0918727	4.27281e-06	6.16639e-06	4.58466e-05	0.00016429	FALSE	NA
ENSG00000124222.22	ENSG00000124222	STX16	4312.5	30.5126	4311.6	30.927	-0.0525258	0.00550105	-0.0528286	0.00561589	7.99239e-06	1.10134e-05	4.61183e-05	0.000167099	FALSE	NA
ENSG00000145850.8	ENSG00000145850	TIMD4	19.9546	0.27939	19.964	0.273697	0.312395	0.0407874	0.311383	0.039829	5.67518e-06	7.92397e-06	4.61827e-05	0.000177467	FALSE	NA
ENSG00000148803.11	ENSG00000148803	FUOM	202.328	1.71709	202.326	1.69485	0.111339	0.0134823	0.111161	0.0130729	7.26885e-06	1.01384e-05	4.62669e-05	0.000148757	FALSE	NA
ENSG00000205744.9	ENSG00000205744	DENND1C	6850.3	41.9648	6851.38	42.0775	0.0416855	0.00389784	0.0415455	0.00433314	5.94777e-06	8.10155e-06	4.6844e-05	0.000309919	FALSE	NA
ENSG00000175003.13	ENSG00000175003	SLC22A1	156.586	1.80217	156.499	1.85103	0.224489	0.0266376	0.223787	0.0274814	8.58582e-06	1.14242e-05	4.68849e-05	0.000152928	FALSE	NA
ENSG00000174255.6	ENSG00000174255	ZNF80	32.1195	0.580332	32.0954	0.567968	0.351756	0.0478779	0.352095	0.0490199	5.70404e-06	8.1088e-06	4.70482e-05	0.000168987	FALSE	NA
ENSG00000068383.18	ENSG00000068383	INPP5A	655.448	4.30606	655.372	4.36584	-0.0755906	0.00887597	-0.0755464	0.0086867	8.08536e-06	1.13877e-05	4.72053e-05	0.000119049	FALSE	NA
ENSG00000127585.11	ENSG00000127585	FBXL16	485.726	4.31804	485.694	4.21564	-0.148878	0.0188206	-0.149158	0.018746	6.83544e-06	9.5794e-06	4.73757e-05	0.000160881	FALSE	NA
ENSG00000212743.2	ENSG00000212743	RP11-563J2.3	93.2219	1.41908	93.1419	1.45724	0.168546	0.0203129	0.168196	0.0201119	8.07629e-06	1.09955e-05	4.76225e-05	0.000151085	FALSE	NA
ENSG00000082014.16	ENSG00000082014	SMARCD3	1489.08	12.1979	1488.7	12.1577	0.102306	0.0118421	0.102172	0.0115322	8.40315e-06	1.15059e-05	4.86062e-05	0.00019988	FALSE	NA
ENSG00000258732.1	ENSG00000258732	RP11-603B24.1	13.6662	0.21884	13.6606	0.212818	-0.379041	0.0502485	-0.381907	0.0516376	9.26698e-06	1.29545e-05	4.86315e-05	0.000158061	FALSE	NA
ENSG00000188636.3	ENSG00000188636	LDOC1L	468.924	3.92114	468.903	4.00269	0.0857123	0.0100654	0.0853463	0.00980993	6.77094e-06	9.56288e-06	4.89015e-05	0.000151824	FALSE	NA
ENSG00000090097.21	ENSG00000090097	PCBP4	552.459	4.75256	552.412	4.61376	0.0830515	0.0102353	0.0831751	0.009759	9.05687e-06	1.26988e-05	4.94539e-05	0.000146834	FALSE	NA
ENSG00000100764.13	ENSG00000100764	PSMC1	1764.09	9.40101	1764.36	9.06992	0.0546584	0.0057625	0.0547676	0.00607476	8.08497e-06	1.12447e-05	4.95403e-05	0.00016425	FALSE	NA
ENSG00000170486.10	ENSG00000170486	KRT72	332.751	6.11672	332.923	6.30307	-0.455445	0.0615554	-0.454714	0.0623198	8.78905e-06	1.2345e-05	4.97558e-05	0.000135607	FALSE	NA
ENSG00000196139.13	ENSG00000196139	AKR1C3	233.702	3.15514	233.649	3.22753	-0.244112	0.0335508	-0.243303	0.0323467	6.79566e-06	9.50021e-06	5.00537e-05	0.000167919	FALSE	NA
ENSG00000084207.16	ENSG00000084207	GSTP1	4413.87	32.3349	4411.78	33.0962	0.0606675	0.00631384	0.0607783	0.00639498	7.97493e-06	1.09041e-05	5.03248e-05	0.000194179	FALSE	NA
ENSG00000059915.16	ENSG00000059915	PSD	93.539	0.985578	93.4783	1.00455	-0.215426	0.0276385	-0.215725	0.0287638	7.78118e-06	1.09401e-05	5.0341e-05	0.000182407	FALSE	NA
ENSG00000100889.11	ENSG00000100889	PCK2	712.133	4.58275	712.28	4.89171	0.0775698	0.00951945	0.0776831	0.00923877	6.41512e-06	9.03862e-06	5.1151e-05	0.000237618	FALSE	NA
ENSG00000108679.12	ENSG00000108679	LGALS3BP	1609.65	30.3982	1607	30.7679	0.147096	0.0186641	0.147395	0.0186708	8.77598e-06	1.21205e-05	5.20632e-05	0.000128788	FALSE	NA
ENSG00000122705.16	ENSG00000122705	CLTA	1967.22	10.5591	1967.53	10.704	0.03988	0.00443946	0.0397761	0.00436793	6.43605e-06	9.05399e-06	5.21362e-05	0.000230947	FALSE	NA
ENSG00000119514.6	ENSG00000119514	GALNT12	118.065	1.14792	118.05	1.14113	-0.130557	0.0168084	-0.130353	0.016706	8.74109e-06	1.22303e-05	5.25066e-05	0.000140302	FALSE	NA
ENSG00000261220.2	ENSG00000261220	RP11-629O1.2	56.9043	0.44366	56.9008	0.429646	0.135761	0.0159881	0.135503	0.0164813	8.06144e-06	1.11606e-05	5.26176e-05	0.000166939	FALSE	NA
ENSG00000180628.14	ENSG00000180628	PCGF5	5750.31	85.3991	5746.64	84.6714	-0.117723	0.0133905	-0.117466	0.0137021	7.92489e-06	1.08709e-05	5.29622e-05	0.000172925	FALSE	NA
ENSG00000137804.12	ENSG00000137804	NUSAP1	169.635	1.52812	169.619	1.52391	0.171591	0.0230846	0.170837	0.0230895	6.28017e-06	8.8098e-06	5.31218e-05	0.000222488	FALSE	NA
ENSG00000160271.15	ENSG00000160271	RALGDS	2431.87	18.8213	2432.02	19.4715	0.0794651	0.00890033	0.0796858	0.00903527	9.24956e-06	1.28185e-05	5.31564e-05	0.000161142	FALSE	NA
ENSG00000275772.1	ENSG00000275772	LL22NC03-24A12.9	36.122	0.493291	36.0953	0.489671	0.298872	0.0380374	0.297099	0.040949	5.21337e-06	7.35109e-06	5.34243e-05	0.000250446	FALSE	NA
ENSG00000116288.12	ENSG00000116288	PARK7	1977.45	11.9373	1977.41	11.5571	0.0564994	0.00643695	0.0566666	0.00627951	1.0272e-05	1.43056e-05	5.34867e-05	0.000137905	FALSE	NA
ENSG00000196961.12	ENSG00000196961	AP2A1	6022	39.698	6021.68	42.5149	-0.0648508	0.00797899	-0.0647843	0.00756524	7.33113e-06	1.03603e-05	5.35735e-05	0.000148264	FALSE	NA
ENSG00000196544.7	ENSG00000196544	BORCS6	970.824	5.5911	970.912	5.6024	0.0518094	0.00572062	0.0518633	0.00580683	7.83216e-06	1.09552e-05	5.36397e-05	0.000221131	FALSE	NA
ENSG00000171621.13	ENSG00000171621	SPSB1	109.696	0.96154	109.692	0.985889	0.155797	0.0205728	0.155696	0.020402	7.27392e-06	1.02865e-05	5.4004e-05	0.00017752	FALSE	NA
ENSG00000251292.1	ENSG00000251292	RP11-380P13.2	49.7936	0.570141	49.7839	0.571498	0.190546	0.0256728	0.189658	0.0257143	6.98888e-06	9.80324e-06	5.43369e-05	0.000166823	FALSE	NA
ENSG00000108592.16	ENSG00000108592	FTSJ3	1127.13	6.9109	1127.16	7.38728	0.0646584	0.0073195	0.0645875	0.00727753	8.43337e-06	1.18387e-05	5.44045e-05	0.000146168	FALSE	NA
ENSG00000226742.3	ENSG00000226742	HSBP1L1	231.673	1.90311	231.676	1.85407	-0.155567	0.0204331	-0.15574	0.0203785	8.31915e-06	1.16512e-05	5.47588e-05	0.000180672	FALSE	NA
ENSG00000114388.12	ENSG00000114388	NPRL2	1198.17	7.47279	1198.44	7.28399	0.0563957	0.00658379	0.0562798	0.00631403	9.5529e-06	1.31108e-05	5.52809e-05	0.00016702	FALSE	NA
ENSG00000247746.4	ENSG00000247746	USP51	24.8193	0.277061	24.8097	0.25417	-0.191772	0.0244833	-0.191596	0.0250289	7.16514e-06	9.95657e-06	5.56356e-05	0.000215933	FALSE	NA
ENSG00000140403.12	ENSG00000140403	DNAJA4	595.645	5.26995	595.586	5.3498	-0.0979266	0.012379	-0.0983404	0.0121217	6.91388e-06	9.85697e-06	5.56907e-05	0.000248756	FALSE	NA
ENSG00000048140.17	ENSG00000048140	TSPAN17	964.953	6.15859	964.829	6.16181	0.082591	0.00885018	0.082199	0.00921208	7.91835e-06	1.08353e-05	5.60577e-05	0.000210005	FALSE	NA
ENSG00000116221.15	ENSG00000116221	MRPL37	911.843	5.69114	911.903	5.59789	0.0475241	0.00506884	0.0476052	0.00530676	8.20711e-06	1.15701e-05	5.62123e-05	0.000191927	FALSE	NA
ENSG00000211779.3	ENSG00000211779	TRAV5	52.6319	0.595033	52.5836	0.607644	0.215662	0.0285015	0.214977	0.0291771	7.22725e-06	1.03437e-05	5.63328e-05	0.000266395	FALSE	NA
ENSG00000132394.10	ENSG00000132394	EEFSEC	684.212	4.52807	684.235	4.79625	0.0514318	0.00574225	0.0514468	0.00566435	8.05127e-06	1.14454e-05	5.6745e-05	0.00019377	FALSE	NA
ENSG00000171608.15	ENSG00000171608	PIK3CD	15285.2	103.914	15287.8	101.714	-0.045078	0.00539292	-0.0451602	0.00499796	9.32164e-06	1.31956e-05	5.67466e-05	0.000173709	FALSE	NA
ENSG00000146067.15	ENSG00000146067	FAM193B	4090.22	24.2226	4090.3	23.2906	-0.061455	0.00661538	-0.0614193	0.00681432	1.07285e-05	1.47893e-05	5.71302e-05	0.000151602	FALSE	NA
ENSG00000185650.9	ENSG00000185650	ZFP36L1	12824.8	112.656	12823	109.794	-0.0653856	0.00719604	-0.0654883	0.00753509	6.99091e-06	9.80511e-06	5.72276e-05	0.000249787	FALSE	NA
ENSG00000103145.10	ENSG00000103145	HCFC1R1	663.152	5.04591	663.142	4.79297	0.0628818	0.00727646	0.0631409	0.00723971	1.05832e-05	1.48798e-05	5.75157e-05	0.000276421	FALSE	NA
ENSG00000167962.13	ENSG00000167962	ZNF598	1447.51	8.20592	1447.8	8.39251	0.0545097	0.00564639	0.0545964	0.00582794	1.14458e-05	1.56102e-05	5.77324e-05	0.000154207	FALSE	NA
ENSG00000279166.1	ENSG00000279166	RP11-107E5.3	103.926	2.27074	103.914	2.2165	0.17332	0.0195193	0.173073	0.0204816	1.11109e-05	1.46775e-05	5.80674e-05	0.000174743	FALSE	NA
ENSG00000167085.11	ENSG00000167085	PHB	1460.12	9.26398	1460.33	9.17358	0.0665472	0.00768226	0.0661448	0.00734525	8.62399e-06	1.1973e-05	5.81566e-05	0.000173371	FALSE	NA
ENSG00000122862.4	ENSG00000122862	SRGN	25080.6	234.702	25078.1	236.246	-0.0701951	0.00737552	-0.0701158	0.007824	1.0392e-05	1.39689e-05	5.86331e-05	0.000190679	FALSE	NA
ENSG00000169951.9	ENSG00000169951	ZNF764	294.625	1.96439	294.661	2.02697	-0.065111	0.00724019	-0.0651311	0.0073182	9.7943e-06	1.33525e-05	5.8836e-05	0.000198452	FALSE	NA
ENSG00000172164.13	ENSG00000172164	SNTB1	560.212	4.31991	560.247	4.23724	0.0821812	0.00895695	0.0819397	0.00960702	6.44873e-06	8.91547e-06	5.91843e-05	0.000273635	FALSE	NA
ENSG00000146197.8	ENSG00000146197	RP3-329A5.4	15.8772	0.216474	15.8763	0.217363	0.264995	0.0379174	0.26466	0.0377543	8.55963e-06	1.21602e-05	5.92163e-05	0.000155061	FALSE	NA
ENSG00000154639.18	ENSG00000154639	CXADR	13.0376	0.153629	13.0298	0.149749	-0.262846	0.0340322	-0.260442	0.0341953	1.10888e-05	1.49856e-05	5.95262e-05	0.000166804	FALSE	NA
ENSG00000139826.5	ENSG00000139826	ABHD13	421.311	3.44932	421.286	3.64933	-0.0580916	0.00608198	-0.0582442	0.0063239	1.21859e-05	1.64408e-05	5.95375e-05	0.000209007	FALSE	NA
ENSG00000234127.8	ENSG00000234127	TRIM26	2146.04	13.6228	2146.48	13.5209	0.0478	0.00491768	0.047685	0.00486471	1.10658e-05	1.51017e-05	5.95483e-05	0.000157299	FALSE	NA
ENSG00000213523.10	ENSG00000213523	SRA1	1547.43	9.76872	1547.62	9.64056	0.0683551	0.00775482	0.0680722	0.00762617	1.01591e-05	1.42718e-05	5.97812e-05	0.000167739	FALSE	NA
ENSG00000100028.11	ENSG00000100028	SNRPD3	1484.71	8.37248	1484.92	8.35916	0.0505282	0.00585723	0.0503078	0.00558577	7.48262e-06	1.04329e-05	6.00678e-05	0.000194452	FALSE	NA
ENSG00000135519.6	ENSG00000135519	KCNH3	393.732	4.52861	393.614	4.25209	0.218118	0.0286104	0.217884	0.0296691	6.82181e-06	9.70573e-06	6.02631e-05	0.000260516	FALSE	NA
ENSG00000107643.15	ENSG00000107643	MAPK8	430.887	3.422	430.782	3.58971	-0.0976768	0.0113813	-0.097402	0.0114288	1.16435e-05	1.60278e-05	6.03544e-05	0.00017383	FALSE	NA
ENSG00000181908.5	ENSG00000181908	AP003774.4	76.6453	0.558977	76.6332	0.566919	0.120414	0.0154227	0.120206	0.014984	9.52238e-06	1.3351e-05	6.05337e-05	0.00016318	FALSE	NA
ENSG00000279649.1	ENSG00000279649	RP11-96D1.8	29.0846	0.271087	29.0807	0.270048	0.166636	0.0197958	0.166463	0.0207957	9.63613e-06	1.34648e-05	6.08174e-05	0.000253596	FALSE	NA
ENSG00000186049.8	ENSG00000186049	KRT73	117.624	2.09286	117.596	2.18131	-0.439469	0.0611839	-0.438692	0.0626744	1.07658e-05	1.49431e-05	6.08506e-05	0.000175777	FALSE	NA
ENSG00000174744.13	ENSG00000174744	BRMS1	1848.87	11.8631	1848.88	11.8894	0.042274	0.00473697	0.042253	0.00469102	9.79009e-06	1.35441e-05	6.17872e-05	0.000162783	FALSE	NA
ENSG00000233369.7	ENSG00000233369	RP11-396K3.1	3321.8	28.0732	3321.91	27.5098	-0.0895758	0.00970472	-0.0892027	0.00992107	1.01248e-05	1.33232e-05	6.21467e-05	0.000233445	FALSE	NA
ENSG00000100485.11	ENSG00000100485	SOS2	1455.55	14.1968	1455.79	14.8248	-0.0557829	0.00621691	-0.0557965	0.00633674	8.79621e-06	1.23793e-05	6.26565e-05	0.000199825	FALSE	NA
ENSG00000130449.5	ENSG00000130449	ZSWIM6	699.672	6.72268	699.643	6.9429	-0.0497556	0.00564554	-0.0497961	0.00561896	1.06006e-05	1.47372e-05	6.28162e-05	0.000187237	FALSE	NA
ENSG00000254986.7	ENSG00000254986	DPP3	670.293	4.27944	670.315	4.28744	0.0812135	0.009103	0.0812788	0.00936976	1.04725e-05	1.44223e-05	6.31654e-05	0.000203866	FALSE	NA
ENSG00000162543.5	ENSG00000162543	UBXN10	46.0082	0.67476	45.9227	0.707038	0.274636	0.0440763	0.266463	0.0463538	1.57786e-06	2.28534e-06	6.31788e-05	0.000354175	FALSE	NA
ENSG00000165025.14	ENSG00000165025	SYK	6733.43	44.9287	6733.42	42.9767	-0.0652569	0.00673686	-0.0655394	0.00675813	1.58552e-05	2.12433e-05	6.32684e-05	0.000167997	FALSE	NA
ENSG00000155849.15	ENSG00000155849	ELMO1	2282.67	13.7381	2282.82	13.6572	-0.0702257	0.00806853	-0.0700732	0.00771265	1.16165e-05	1.57083e-05	6.34015e-05	0.000191259	FALSE	NA
ENSG00000147526.19	ENSG00000147526	TACC1	3357.57	21.366	3356.63	20.7449	-0.0558816	0.0064348	-0.0559524	0.00618654	1.11865e-05	1.55187e-05	6.40686e-05	0.000210603	FALSE	NA
ENSG00000188897.8	ENSG00000188897	CTD-3088G3.8	3779.28	44.0521	3777.78	43.2844	0.166062	0.0208786	0.166027	0.0214397	1.07933e-05	1.5047e-05	6.42538e-05	0.000194804	FALSE	NA
ENSG00000160219.11	ENSG00000160219	GAB3	1998.63	12.2624	1998.13	12.3554	0.0738786	0.00901746	0.0739232	0.00890189	8.91659e-06	1.23997e-05	6.45988e-05	0.000198824	FALSE	NA
ENSG00000184481.16	ENSG00000184481	FOXO4	2358.24	31.0817	2355.95	31.2766	-0.0867966	0.00942554	-0.0871255	0.0102369	1.05655e-05	1.48404e-05	6.47691e-05	0.000241641	FALSE	NA
ENSG00000196562.14	ENSG00000196562	SULF2	5562.97	47.6825	5563.25	47.7393	-0.113906	0.0146486	-0.114276	0.0140995	1.22041e-05	1.70689e-05	6.59254e-05	0.000190039	FALSE	NA
ENSG00000165355.7	ENSG00000165355	FBXO33	696.188	3.77791	695.993	3.96217	-0.0687314	0.00778734	-0.0687124	0.00783248	1.29107e-05	1.76293e-05	6.6059e-05	0.000162746	FALSE	NA
ENSG00000007520.3	ENSG00000007520	TSR3	1059.65	6.80076	1059.68	6.99591	0.049411	0.00517193	0.049505	0.00526829	1.31947e-05	1.78985e-05	6.64024e-05	0.000180708	FALSE	NA
ENSG00000047365.11	ENSG00000047365	ARAP2	947.294	9.55158	947.156	9.84741	0.097332	0.011457	0.0972802	0.0111272	9.14131e-06	1.26735e-05	6.674e-05	0.000267794	FALSE	NA
ENSG00000131018.22	ENSG00000131018	SYNE1	3881.86	39.211	3880.79	39.4698	0.0623321	0.0071453	0.0620991	0.00728929	8.2855e-06	1.15562e-05	6.67726e-05	0.00028379	FALSE	NA
ENSG00000142192.20	ENSG00000142192	APP	1476.96	12.4924	1477	12.3842	-0.075682	0.00871236	-0.0756951	0.00852308	1.3186e-05	1.83325e-05	6.67758e-05	0.000187435	FALSE	NA
ENSG00000135218.17	ENSG00000135218	CD36	3247.78	29.6983	3247.66	29.8062	0.117722	0.01395	0.117497	0.0143008	1.16633e-05	1.58976e-05	6.78497e-05	0.000191855	FALSE	NA
ENSG00000159399.9	ENSG00000159399	HK2	1395.43	13.5775	1395.84	13.5875	-0.104414	0.0138553	-0.104267	0.0133593	7.68195e-06	1.08908e-05	6.82034e-05	0.000280308	FALSE	NA
ENSG00000227372.11	ENSG00000227372	TP73-AS1	501.374	3.78322	501.322	3.80432	-0.0896076	0.0111543	-0.0900841	0.0110116	1.08729e-05	1.5232e-05	6.85275e-05	0.000238832	FALSE	NA
ENSG00000174151.14	ENSG00000174151	CYB561D1	1223.86	8.03415	1223.68	7.65783	-0.0463188	0.00456063	-0.0461403	0.00493432	1.24331e-05	1.7105e-05	6.92508e-05	0.000199115	FALSE	NA
ENSG00000102158.19	ENSG00000102158	MAGT1	1026.18	7.1769	1026.15	7.14532	-0.0503715	0.00557682	-0.0505316	0.00560057	1.67077e-05	2.27328e-05	7.02143e-05	0.000169299	FALSE	NA
ENSG00000227619.1	ENSG00000227619	RP11-492E3.2	8.66297	0.151367	8.65864	0.150486	0.372596	0.0530704	0.36985	0.0515164	6.53853e-06	9.18014e-06	7.02233e-05	0.000489345	FALSE	NA
ENSG00000168259.14	ENSG00000168259	DNAJC7	2085.42	10.7657	2085.58	10.9169	0.0465373	0.00475673	0.0465188	0.00482975	1.27306e-05	1.73829e-05	7.08393e-05	0.000204972	FALSE	NA
ENSG00000188277.9	ENSG00000188277	C15orf62	30.428	0.295277	30.4291	0.285832	-0.184963	0.0239686	-0.183673	0.0242321	9.13844e-06	1.27663e-05	7.13882e-05	0.00028846	FALSE	NA
ENSG00000100918.12	ENSG00000100918	REC8	1489.2	12.1817	1489.02	12.2991	0.0965508	0.0112815	0.0968506	0.0114416	1.77525e-05	2.37715e-05	7.14985e-05	0.000194795	FALSE	NA
ENSG00000104998.3	ENSG00000104998	IL27RA	2703.56	15.7657	2703.93	16.9234	0.0478101	0.00491931	0.0475508	0.00505192	1.17243e-05	1.57807e-05	7.18086e-05	0.000232394	FALSE	NA
ENSG00000183542.5	ENSG00000183542	KLRC4	49.3553	0.919951	49.3173	0.940818	0.268843	0.0361808	0.268164	0.0354147	1.26784e-05	1.76314e-05	7.25767e-05	0.00023526	FALSE	NA
ENSG00000233850.1	ENSG00000233850	AC103563.8	30.57	0.336644	30.5783	0.341864	-0.182782	0.023711	-0.182054	0.0237329	1.29661e-05	1.78755e-05	7.27064e-05	0.00019778	FALSE	NA
ENSG00000116574.5	ENSG00000116574	RHOU	274.136	2.70792	274.231	2.66284	0.132316	0.0161115	0.132132	0.0161996	1.40492e-05	1.94168e-05	7.3478e-05	0.000242846	FALSE	NA
ENSG00000167900.11	ENSG00000167900	TK1	90.9014	1.65035	90.7096	1.72245	0.212747	0.0302394	0.210652	0.031989	6.35458e-06	9.0414e-06	7.37603e-05	0.000302154	FALSE	NA
ENSG00000111879.18	ENSG00000111879	FAM184A	29.638	0.36978	29.6457	0.386223	-0.287238	0.0386119	-0.286041	0.0388941	1.38295e-05	1.9124e-05	7.4061e-05	0.000219729	FALSE	NA
ENSG00000225648.5	ENSG00000225648	SBDSP	143.692	1.48129	143.71	1.49289	-0.0857676	0.0099437	-0.086108	0.0102884	1.30721e-05	1.80184e-05	7.42578e-05	0.000241498	FALSE	NA
ENSG00000224078.13	ENSG00000224078	SNHG14	411.16	3.77712	411.199	3.72362	-0.0888501	0.0108612	-0.0891693	0.010877	1.18739e-05	1.66738e-05	7.45972e-05	0.000257152	FALSE	NA
ENSG00000120992.17	ENSG00000120992	LYPLA1	437.062	4.80764	437.095	4.73434	-0.0848045	0.00995218	-0.0846198	0.0101423	1.44903e-05	2.01748e-05	7.5211e-05	0.000173913	FALSE	NA
ENSG00000126001.15	ENSG00000126001	CEP250	1866.77	11.9127	1866.86	12.1121	0.0670528	0.00743557	0.0671836	0.00740508	1.60558e-05	2.17561e-05	7.54828e-05	0.00022107	FALSE	NA
ENSG00000205220.11	ENSG00000205220	PSMB10	5458.87	38.4498	5458.92	37.4495	0.0556796	0.00633225	0.0558259	0.00618423	1.46129e-05	1.99349e-05	7.60114e-05	0.000222136	FALSE	NA
ENSG00000168002.11	ENSG00000168002	POLR2G	1205.99	6.43053	1206.15	6.46736	0.0401243	0.00432444	0.0400276	0.00432695	1.33556e-05	1.84819e-05	7.61308e-05	0.00021032	FALSE	NA
ENSG00000175166.16	ENSG00000175166	PSMD2	2931.13	16.7753	2931.98	16.9193	0.0525561	0.00590299	0.0524529	0.00582699	1.40588e-05	1.96959e-05	7.61554e-05	0.000214171	FALSE	NA
ENSG00000225541.1	ENSG00000225541	AC002480.5	38.4019	0.644847	38.384	0.645666	0.27148	0.036887	0.26963	0.0367191	1.28896e-05	1.76546e-05	7.62335e-05	0.000201702	FALSE	NA
ENSG00000166341.7	ENSG00000166341	DCHS1	300.947	3.39441	300.817	3.47306	-0.179705	0.0235775	-0.181428	0.0230443	1.94415e-05	2.6557e-05	7.64292e-05	0.000229778	FALSE	NA
ENSG00000198959.11	ENSG00000198959	TGM2	302.74	4.72202	302.589	4.9149	-0.141129	0.0180949	-0.141014	0.0176274	1.54501e-05	2.1201e-05	7.65052e-05	0.00024996	FALSE	NA
ENSG00000166295.8	ENSG00000166295	ANAPC16	2389.97	12.8971	2389.68	13.0078	-0.0482112	0.00560934	-0.0483387	0.00555353	1.31277e-05	1.88048e-05	7.66032e-05	0.000222777	FALSE	NA
ENSG00000067829.18	ENSG00000067829	IDH3G	2106.87	12.7331	2107.17	13.2122	0.0415021	0.0041505	0.0416011	0.00441288	1.23373e-05	1.68701e-05	7.68702e-05	0.000279346	FALSE	NA
ENSG00000099992.15	ENSG00000099992	TBC1D10A	1280.85	7.18548	1280.81	7.10226	-0.0495685	0.00536118	-0.0496433	0.00552333	1.395e-05	1.9346e-05	7.74058e-05	0.00024256	FALSE	NA
ENSG00000120949.14	ENSG00000120949	TNFRSF8	501.262	3.63331	501.263	3.59189	-0.0916272	0.0101024	-0.0915779	0.0102437	1.56585e-05	2.13094e-05	7.76224e-05	0.000304867	FALSE	NA
ENSG00000116685.15	ENSG00000116685	KIAA2013	3632.26	20.0822	3632.41	20.1565	0.0525319	0.00576579	0.0522258	0.00549499	1.33007e-05	1.81186e-05	7.8021e-05	0.000226093	FALSE	NA
ENSG00000167671.11	ENSG00000167671	UBXN6	15437.2	224.369	15433.8	230.779	-0.107553	0.0124673	-0.107623	0.0126395	1.35563e-05	1.79361e-05	7.82019e-05	0.000285753	FALSE	NA
ENSG00000164054.15	ENSG00000164054	SHISA5	15666.6	148.411	15667.1	146.21	0.0565079	0.00675524	0.0562725	0.00649172	1.08264e-05	1.5205e-05	7.82846e-05	0.000368426	FALSE	NA
ENSG00000104825.16	ENSG00000104825	NFKBIB	1059.81	5.57756	1059.75	6.02723	0.0495458	0.0053051	0.0493275	0.00547452	1.2792e-05	1.75436e-05	7.99433e-05	0.00029068	FALSE	NA
ENSG00000142235.8	ENSG00000142235	LMTK3	265.757	2.20505	265.806	2.19888	-0.101704	0.0118417	-0.101763	0.0121564	1.44998e-05	1.93706e-05	8.17452e-05	0.000286238	FALSE	NA
ENSG00000176986.15	ENSG00000176986	SEC24C	3908.46	23.6323	3908.11	23.6748	0.0336045	0.00372033	0.0335412	0.0035761	1.46056e-05	2.02256e-05	8.27569e-05	0.000256078	FALSE	NA
ENSG00000255571.8	ENSG00000255571	CTD-2335A18.1	124.039	1.22698	124.017	1.2362	0.223284	0.0311074	0.223578	0.0319749	1.036e-05	1.47155e-05	8.36958e-05	0.000257871	FALSE	NA
ENSG00000140398.13	ENSG00000140398	NEIL1	385.468	2.88719	385.44	2.98867	-0.14902	0.0208479	-0.149001	0.0199229	1.57555e-05	2.21294e-05	8.39045e-05	0.000232675	FALSE	NA
ENSG00000089127.12	ENSG00000089127	OAS1	5062.37	126.28	5062.06	127.424	0.149505	0.021138	0.148542	0.0197399	1.0387e-05	1.45862e-05	8.41173e-05	0.000326368	FALSE	NA
ENSG00000099901.16	ENSG00000099901	RANBP1	966.549	6.03195	966.828	5.86096	0.0472761	0.00533914	0.047279	0.00531991	1.65609e-05	2.20218e-05	8.46715e-05	0.000236165	FALSE	NA
ENSG00000188493.14	ENSG00000188493	C19orf54	377.998	2.33101	377.936	2.33188	0.0852763	0.00999201	0.0850209	0.010096	1.38903e-05	1.92857e-05	8.50449e-05	0.000261878	FALSE	NA
ENSG00000215301.10	ENSG00000215301	DDX3X	6711.65	67.5206	6710.47	71.221	-0.0531235	0.00617777	-0.0531494	0.00609259	1.66999e-05	2.30864e-05	8.58754e-05	0.000222251	FALSE	NA
ENSG00000105383.14	ENSG00000105383	CD33	1798.87	12.1801	1799.15	12.4398	0.0777572	0.00926061	0.078411	0.00917629	1.68366e-05	2.34782e-05	8.59348e-05	0.000248923	FALSE	NA
ENSG00000087266.15	ENSG00000087266	SH3BP2	10509	57.6384	10510.1	57.5221	0.0563854	0.00627828	0.0563076	0.00624902	1.45708e-05	2.01136e-05	8.66092e-05	0.000331559	FALSE	NA
ENSG00000135686.12	ENSG00000135686	KLHL36	1413.92	10.9438	1414.21	10.4445	-0.0563827	0.00638193	-0.0562325	0.0063026	1.76333e-05	2.40692e-05	8.72399e-05	0.000225822	FALSE	NA
ENSG00000108039.17	ENSG00000108039	XPNPEP1	1028.01	6.09497	1027.97	6.14097	0.073835	0.00854445	0.0731996	0.0087863	1.07682e-05	1.50413e-05	8.76253e-05	0.000317132	FALSE	NA
ENSG00000010256.10	ENSG00000010256	UQCRC1	2489.55	15.728	2489.54	16.4194	0.0554017	0.00617448	0.0551113	0.0058941	1.94276e-05	2.60607e-05	8.79775e-05	0.000213494	FALSE	NA
ENSG00000049769.12	ENSG00000049769	PPP1R3F	209.079	1.38733	209.044	1.38818	-0.127748	0.0166158	-0.128045	0.0161835	1.83161e-05	2.58119e-05	8.80726e-05	0.000240102	FALSE	NA
ENSG00000121851.12	ENSG00000121851	POLR3GL	908.994	5.59555	909.024	5.69021	0.058591	0.00651008	0.0586123	0.00654078	1.50926e-05	2.10569e-05	8.83788e-05	0.00041925	FALSE	NA
ENSG00000114316.12	ENSG00000114316	USP4	3944.19	21.2716	3943.38	21.1511	0.0474493	0.00529237	0.0474348	0.00527756	1.47266e-05	2.04924e-05	8.91097e-05	0.000278604	FALSE	NA
ENSG00000198053.11	ENSG00000198053	SIRPA	7532.92	61.4797	7535.15	63.3631	-0.0665816	0.00815498	-0.0666783	0.00776468	1.60914e-05	2.21652e-05	9.03281e-05	0.000338425	FALSE	NA
ENSG00000173917.10	ENSG00000173917	HOXB2	220.585	2.32442	220.601	2.41861	-0.228016	0.0303822	-0.227558	0.0310722	1.79903e-05	2.45779e-05	9.08948e-05	0.000238109	FALSE	NA
ENSG00000241560.5	ENSG00000241560	RP11-364F11.1	15.6237	0.270957	15.623	0.259121	0.386245	0.0540585	0.38465	0.053087	2.0549e-05	2.82888e-05	9.09353e-05	0.000261859	FALSE	NA
ENSG00000156395.12	ENSG00000156395	SORCS3	13.9711	0.299778	13.9622	0.302114	-0.470776	0.0729671	-0.472873	0.0756365	1.30223e-05	1.84474e-05	9.1053e-05	0.000270746	FALSE	NA
ENSG00000128626.11	ENSG00000128626	MRPS12	490.72	3.1681	490.811	3.13493	0.0517944	0.00545463	0.0517888	0.00545828	2.05064e-05	2.74289e-05	9.11077e-05	0.000275029	FALSE	NA
ENSG00000115112.7	ENSG00000115112	TFCP2L1	25.5521	0.452556	25.5264	0.4543	-0.362108	0.0541184	-0.36274	0.0570194	1.17973e-05	1.67927e-05	9.12517e-05	0.000331579	FALSE	NA
ENSG00000124107.5	ENSG00000124107	SLPI	735.007	14.6551	734.472	14.4207	0.264792	0.0378644	0.263277	0.0378583	1.45299e-05	2.01937e-05	9.22974e-05	0.000274623	FALSE	NA
ENSG00000197386.11	ENSG00000197386	HTT	2507.45	16.3221	2507.3	16.2559	0.103387	0.0131223	0.103433	0.0129601	1.40516e-05	1.93494e-05	9.24085e-05	0.000297025	FALSE	NA
ENSG00000273344.1	ENSG00000273344	RP11-5C23.3	185.949	1.51829	185.977	1.47299	-0.0759076	0.00877731	-0.0757917	0.00884485	1.71489e-05	2.3117e-05	9.2877e-05	0.000259147	FALSE	NA
ENSG00000267288.2	ENSG00000267288	RP13-890H12.2	146.402	1.77184	146.364	1.82082	0.171861	0.0238451	0.17173	0.023285	1.72443e-05	2.39992e-05	9.41683e-05	0.000286259	FALSE	NA
ENSG00000115758.12	ENSG00000115758	ODC1	1682.8	14.484	1682.98	14.7268	-0.100948	0.0127591	-0.100805	0.0123077	1.78658e-05	2.45271e-05	9.49593e-05	0.000250429	FALSE	NA
ENSG00000126903.15	ENSG00000126903	SLC10A3	1052.96	5.54199	1053.13	5.89396	0.057582	0.00621765	0.0575451	0.00644965	1.50012e-05	2.05418e-05	9.59387e-05	0.000339064	FALSE	NA
ENSG00000189283.9	ENSG00000189283	FHIT	420.279	5.29984	420.342	5.09348	-0.262368	0.0375541	-0.263696	0.0372354	1.92671e-05	2.65611e-05	9.60542e-05	0.000302854	FALSE	NA
ENSG00000110442.11	ENSG00000110442	COMMD9	1265.72	6.77584	1265.92	7.22858	0.0509739	0.00587273	0.0510112	0.00574462	1.91795e-05	2.62646e-05	9.61541e-05	0.000266044	FALSE	NA
ENSG00000154767.14	ENSG00000154767	XPC	1813.06	12.727	1813.7	12.1834	-0.051161	0.00571261	-0.051106	0.00564815	1.90398e-05	2.59013e-05	9.61595e-05	0.000386406	FALSE	NA
ENSG00000242861.1	ENSG00000242861	RP11-285F7.2	186.43	1.43391	186.408	1.4447	-0.0851113	0.00920397	-0.0851043	0.00942816	2.04962e-05	2.7365e-05	9.629e-05	0.000249257	FALSE	NA
ENSG00000143515.16	ENSG00000143515	ATP8B2	2644.69	24.1484	2644.79	23.8342	-0.0755069	0.00858145	-0.0752762	0.00886722	1.56236e-05	2.16736e-05	9.63528e-05	0.000354521	FALSE	NA
ENSG00000168487.17	ENSG00000168487	BMP1	183.945	1.3034	183.935	1.30701	0.136993	0.0172995	0.136294	0.0176092	1.32747e-05	1.83094e-05	9.78023e-05	0.000345509	FALSE	NA
ENSG00000090060.17	ENSG00000090060	PAPOLA	4619.39	32.6023	4618.84	32.3165	-0.0422509	0.0050429	-0.0421444	0.00490054	1.43323e-05	2.01584e-05	9.8286e-05	0.000339713	FALSE	NA
ENSG00000183255.11	ENSG00000183255	PTTG1IP	4201.56	24.8622	4201.27	24.6709	-0.0594121	0.00666699	-0.0594532	0.0064489	1.8631e-05	2.52881e-05	9.92464e-05	0.000411159	FALSE	NA
ENSG00000185955.4	ENSG00000185955	C7orf61	92.3471	1.05137	92.1491	1.2038	0.225753	0.0244419	0.208334	0.0486834	1.49278e-07	2.11947e-07	9.96722e-05	0.000459828	FALSE	NA
ENSG00000120727.12	ENSG00000120727	PAIP2	2995.82	19.3314	2995.64	19.3812	-0.0410917	0.00487908	-0.0411474	0.00484951	1.73141e-05	2.41642e-05	0.000100744	0.000276684	FALSE	NA
ENSG00000132603.13	ENSG00000132603	NIP7	370.106	2.63098	370.082	2.54745	0.0659884	0.00748799	0.0661671	0.00766189	1.76529e-05	2.44647e-05	0.000100941	0.000297751	FALSE	NA
ENSG00000155508.13	ENSG00000155508	CNOT8	1967.57	13.6512	1967.64	13.1356	-0.0458295	0.00522242	-0.0456409	0.00510878	1.8279e-05	2.53286e-05	0.00010169	0.000249247	FALSE	NA
ENSG00000154359.12	ENSG00000154359	LONRF1	255.654	2.41171	255.665	2.43392	-0.119235	0.0153113	-0.119043	0.0154929	1.49326e-05	2.05123e-05	0.000102859	0.000341135	FALSE	NA
ENSG00000137692.11	ENSG00000137692	DCUN1D5	217.716	1.43262	217.732	1.45899	0.0697411	0.00821571	0.069717	0.00806805	1.53936e-05	2.08751e-05	0.000103845	0.000696108	FALSE	NA
ENSG00000269911.1	ENSG00000269911	RP1-172N19.5	49.3901	0.497039	49.3708	0.500876	-0.12848	0.0169006	-0.128897	0.0165692	1.96131e-05	2.67211e-05	0.000105374	0.000314378	FALSE	NA
ENSG00000006530.15	ENSG00000006530	AGK	396.491	3.38836	396.525	3.23616	0.0893104	0.0109703	0.0895339	0.0110545	1.95693e-05	2.69223e-05	0.000106548	0.000352253	FALSE	NA
ENSG00000100503.23	ENSG00000100503	NIN	3723.48	28.7507	3723.87	28.647	0.062346	0.00731218	0.0624544	0.00721577	2.50261e-05	3.41546e-05	0.000108029	0.000259803	FALSE	NA
ENSG00000137642.12	ENSG00000137642	SORL1	23295	232.434	23301.2	240.99	-0.0595356	0.00647827	-0.0593988	0.00696524	1.55054e-05	2.13472e-05	0.000108092	0.000328835	FALSE	NA
ENSG00000166689.15	ENSG00000166689	PLEKHA7	75.5873	0.784548	75.5627	0.818238	-0.223467	0.0332577	-0.22382	0.0332331	1.7539e-05	2.49152e-05	0.000108247	0.000308666	FALSE	NA
ENSG00000139719.10	ENSG00000139719	VPS33A	1053.52	5.63694	1053.52	5.78858	0.059748	0.00729155	0.0596684	0.00710799	1.87912e-05	2.62384e-05	0.000108785	0.00028492	FALSE	NA
ENSG00000132361.16	ENSG00000132361	CLUH	1310.2	8.92445	1310.32	8.98216	0.0875963	0.0113201	0.0874603	0.0109142	1.35934e-05	1.89077e-05	0.000109506	0.000532097	FALSE	NA
ENSG00000143493.12	ENSG00000143493	INTS7	329.691	2.03815	329.67	2.05874	0.133108	0.0167964	0.132973	0.0168719	1.92471e-05	2.55065e-05	0.000111807	0.000382462	FALSE	NA
ENSG00000172731.13	ENSG00000172731	LRRC20	93.7229	0.673614	93.7275	0.713128	0.145462	0.0200696	0.145625	0.0196485	1.80942e-05	2.52205e-05	0.000112707	0.000408579	FALSE	NA
ENSG00000108883.12	ENSG00000108883	EFTUD2	2613.07	16.0772	2613.12	15.908	0.0690773	0.0079195	0.0690164	0.00800212	2.16303e-05	2.9498e-05	0.000112996	0.000329269	FALSE	NA
ENSG00000124422.11	ENSG00000124422	USP22	2435.56	17.1745	2435.7	17.3314	-0.0492354	0.00500805	-0.0493027	0.00514599	3.15237e-05	4.09282e-05	0.000113455	0.000266991	FALSE	NA
ENSG00000139793.18	ENSG00000139793	MBNL2	345.98	2.94948	345.877	2.98337	-0.0893844	0.010784	-0.0892078	0.010908	2.08903e-05	2.88373e-05	0.000113487	0.000413467	FALSE	NA
ENSG00000144712.11	ENSG00000144712	CAND2	28.0205	0.36208	28.0106	0.354301	-0.290672	0.0476182	-0.289779	0.0484332	1.48056e-05	2.13468e-05	0.000113583	0.000295505	FALSE	NA
ENSG00000158062.20	ENSG00000158062	UBXN11	4907.7	32.8101	4907.73	33.6033	0.0584614	0.00708793	0.0584404	0.00718678	1.83842e-05	2.57599e-05	0.000114172	0.000314648	FALSE	NA
ENSG00000204435.13	ENSG00000204435	CSNK2B	3077.63	16.6089	3078.14	17.287	0.0362188	0.00373888	0.036356	0.00386622	2.72506e-05	3.67898e-05	0.000114568	0.000296639	FALSE	NA
ENSG00000164691.17	ENSG00000164691	TAGAP	8816.51	67.07	8816.73	66.5746	-0.0724585	0.00796288	-0.0726518	0.008549	2.22476e-05	3.03692e-05	0.000114635	0.000302303	FALSE	NA
ENSG00000177606.6	ENSG00000177606	JUN	276.217	2.54768	276.206	2.52039	0.123688	0.0164682	0.123986	0.0159899	2.35252e-05	3.27597e-05	0.000115007	0.000287425	FALSE	NA
ENSG00000241468.7	ENSG00000241468	ATP5J2	2154.89	13.5006	2154.91	13.3756	0.048045	0.00548926	0.0481049	0.00561355	1.70076e-05	2.35867e-05	0.000115662	0.00044444	FALSE	NA
ENSG00000112242.14	ENSG00000112242	E2F3	642.915	6.44395	642.923	6.50672	0.0720372	0.00925434	0.0722261	0.00872563	1.92277e-05	2.68781e-05	0.000117262	0.000474097	FALSE	NA
ENSG00000108852.14	ENSG00000108852	MPP2	25.1751	0.337854	25.1649	0.324979	-0.249791	0.0342367	-0.249065	0.0352967	2.42343e-05	3.30704e-05	0.000118133	0.000367416	FALSE	NA
ENSG00000169136.10	ENSG00000169136	ATF5	547.021	4.68275	546.838	4.76518	0.0973548	0.0122861	0.0968802	0.0123096	1.96153e-05	2.69522e-05	0.000118249	0.000334967	FALSE	NA
ENSG00000063177.12	ENSG00000063177	RPL18	23487.4	168.724	23490	173.781	-0.0441902	0.00477964	-0.0443584	0.00479329	2.75095e-05	3.7919e-05	0.000121776	0.000308052	FALSE	NA
ENSG00000104936.17	ENSG00000104936	DMPK	716.149	5.85775	716.081	5.85112	0.0853214	0.00990342	0.0850843	0.0102018	2.43842e-05	3.32069e-05	0.000122046	0.000342646	FALSE	NA
ENSG00000115165.9	ENSG00000115165	CYTIP	4719.39	26.6204	4718.48	28.2871	-0.0511799	0.0057445	-0.0513622	0.00571697	3.07465e-05	4.21179e-05	0.000122697	0.000268693	FALSE	NA
ENSG00000093010.13	ENSG00000093010	COMT	1271.22	7.22475	1271.16	7.73805	0.0599402	0.00658683	0.0598038	0.00684956	2.47317e-05	3.33063e-05	0.000122793	0.000338213	FALSE	NA
ENSG00000147383.10	ENSG00000147383	NSDHL	303.821	1.94918	303.893	2.00482	0.0579809	0.00645589	0.0578856	0.0066312	2.32389e-05	3.17562e-05	0.000123369	0.000395028	FALSE	NA
ENSG00000236790.5	ENSG00000236790	LINC00299	82.3529	0.960479	82.3502	0.952036	-0.189308	0.0277976	-0.188745	0.0264933	1.84754e-05	2.58479e-05	0.000123524	0.000600518	FALSE	NA
ENSG00000122034.14	ENSG00000122034	GTF3A	3326.88	19.9342	3327.52	19.1262	0.0470228	0.00518238	0.0471646	0.00514646	3.15843e-05	4.30047e-05	0.000123705	0.000290245	FALSE	NA
ENSG00000187109.13	ENSG00000187109	NAP1L1	8239.27	56.4733	8238.02	56.2088	-0.0483954	0.00529779	-0.0483897	0.00531725	2.60803e-05	3.54579e-05	0.000123934	0.000311182	FALSE	NA
ENSG00000077312.8	ENSG00000077312	SNRPA	1935.22	12.9007	1934.98	12.9213	0.0641703	0.00724282	0.0640702	0.00744574	2.51291e-05	3.46876e-05	0.00012407	0.000323734	FALSE	NA
ENSG00000127415.12	ENSG00000127415	IDUA	751.944	5.07253	752.159	5.08343	-0.0841286	0.00999323	-0.0842519	0.0102133	2.71638e-05	3.6998e-05	0.000124305	0.000373224	FALSE	NA
ENSG00000213658.11	ENSG00000213658	LAT	4093.53	28.8774	4092.26	28.9523	0.0518379	0.00552561	0.0519232	0.00559864	2.95595e-05	4.03686e-05	0.000124932	0.000321795	FALSE	NA
ENSG00000267248.1	ENSG00000267248	CTD-2319I12.4	18.2545	0.168263	18.2608	0.171331	-0.201487	0.028161	-0.201143	0.0282608	2.4239e-05	3.33303e-05	0.000125576	0.00047247	FALSE	NA
ENSG00000175707.8	ENSG00000175707	KDF1	36.1858	0.350903	36.1942	0.357122	-0.159825	0.0209937	-0.159136	0.0212331	2.72211e-05	3.68039e-05	0.000125974	0.000295089	FALSE	NA
ENSG00000167862.9	ENSG00000167862	ICT1	366.27	2.50037	366.305	2.4138	0.056322	0.00618229	0.0563045	0.00617749	2.97615e-05	3.91285e-05	0.000126181	0.000328294	FALSE	NA
ENSG00000137942.16	ENSG00000137942	FNBP1L	44.3452	0.461176	44.3527	0.48956	-0.196167	0.027597	-0.195487	0.0281663	2.02846e-05	2.8361e-05	0.000126388	0.000409289	FALSE	NA
ENSG00000116171.17	ENSG00000116171	SCP2	993.863	7.09412	993.927	7.31554	0.0522394	0.00609985	0.0518908	0.00604576	1.83925e-05	2.52332e-05	0.000127128	0.000392986	FALSE	NA
ENSG00000186106.11	ENSG00000186106	ANKRD46	133.774	1.24118	133.771	1.25897	-0.0961182	0.0123713	-0.0956626	0.012042	2.29905e-05	3.19711e-05	0.000127569	0.000314838	FALSE	NA
ENSG00000140807.6	ENSG00000140807	NKD1	82.277	0.920291	82.2535	0.871426	-0.31015	0.051691	-0.310143	0.0522919	2.01094e-05	2.86496e-05	0.000127742	0.000350333	FALSE	NA
ENSG00000154719.13	ENSG00000154719	MRPL39	183.14	1.37937	183.152	1.39976	0.0727159	0.00848468	0.0728883	0.00857787	3.08425e-05	4.2761e-05	0.000127915	0.000349199	FALSE	NA
ENSG00000106003.12	ENSG00000106003	LFNG	5424	32.9287	5424.73	34.0388	-0.0591139	0.00708713	-0.0590527	0.00678095	2.26998e-05	3.11606e-05	0.000129243	0.000368688	FALSE	NA
ENSG00000197471.11	ENSG00000197471	SPN	5074.35	40.0545	5072.79	41.004	0.0612895	0.00667283	0.0613561	0.0069749	2.65482e-05	3.58894e-05	0.000129673	0.000355031	FALSE	NA
ENSG00000162591.15	ENSG00000162591	MEGF6	1222.93	8.79011	1223.07	8.77034	-0.109453	0.014489	-0.110031	0.0139222	3.36039e-05	4.58312e-05	0.000129795	0.000303598	FALSE	NA
ENSG00000173821.19	ENSG00000173821	RNF213	23493.3	251.34	23484.1	258.585	0.0657117	0.0079938	0.0657937	0.00781365	2.73346e-05	3.7141e-05	0.000129856	0.00030343	FALSE	NA
ENSG00000174292.12	ENSG00000174292	TNK1	122.033	1.22146	122.035	1.17549	-0.171616	0.0231013	-0.172187	0.0240391	2.45584e-05	3.29887e-05	0.000129967	0.000408991	FALSE	NA
ENSG00000110852.4	ENSG00000110852	CLEC2B	3105.03	27.5985	3104.66	28.7388	0.0899663	0.0111613	0.0901044	0.0112187	2.61361e-05	3.54021e-05	0.000130294	0.000388692	FALSE	NA
ENSG00000124733.4	ENSG00000124733	MEA1	976.582	5.86036	976.92	5.93448	0.0462672	0.00491787	0.0463284	0.00500135	2.96629e-05	3.92205e-05	0.000130383	0.000548222	FALSE	NA
ENSG00000125726.10	ENSG00000125726	CD70	53.9564	0.63084	53.9472	0.642464	0.213812	0.031885	0.213218	0.0308612	2.28411e-05	3.1685e-05	0.00013149	0.000414357	FALSE	NA
ENSG00000235944.8	ENSG00000235944	ZNF815P	229.11	1.82638	229.114	1.80914	-0.107017	0.0133336	-0.106877	0.0138411	2.39679e-05	3.2902e-05	0.000132282	0.000380469	FALSE	NA
ENSG00000181924.6	ENSG00000181924	CHCHD8	484.016	2.77962	484.024	2.81084	0.0455655	0.00491307	0.0454951	0.00492023	2.77409e-05	3.73695e-05	0.000132637	0.00039091	FALSE	NA
ENSG00000198826.10	ENSG00000198826	ARHGAP11A	75.4026	0.871648	75.4054	0.844563	0.202538	0.0310409	0.202275	0.0307156	2.08883e-05	2.96479e-05	0.000133638	0.00039862	FALSE	NA
ENSG00000239672.7	ENSG00000239672	NME1	312.706	2.52922	312.659	2.52238	0.100689	0.0124369	0.100531	0.0124946	2.71371e-05	3.61754e-05	0.000134166	0.000457479	FALSE	NA
ENSG00000110031.12	ENSG00000110031	LPXN	2805.48	15.6268	2805.32	16.1092	0.0527548	0.00678234	0.0529539	0.00656019	2.5873e-05	3.66704e-05	0.000134731	0.000332133	FALSE	NA
ENSG00000139714.12	ENSG00000139714	MORN3	214.034	1.61639	214.059	1.60785	-0.141443	0.0192489	-0.141699	0.018828	2.93788e-05	4.04106e-05	0.00013497	0.000321869	FALSE	NA
ENSG00000068394.10	ENSG00000068394	GPKOW	673.218	4.05924	673.336	3.98986	0.0487803	0.00564812	0.0489543	0.00533842	3.32543e-05	4.52916e-05	0.000136102	0.000299732	FALSE	NA
ENSG00000113758.13	ENSG00000113758	DBN1	918.63	8.04674	918.324	7.94397	0.131829	0.0175032	0.131486	0.0172347	2.21519e-05	3.00033e-05	0.000136575	0.000605887	FALSE	NA
ENSG00000180644.7	ENSG00000180644	PRF1	9725.53	123.09	9720.61	118.959	0.109325	0.0137572	0.109393	0.0140395	2.40409e-05	3.28041e-05	0.000136892	0.00046248	FALSE	NA
ENSG00000167257.10	ENSG00000167257	RNF214	459.715	3.00861	459.696	3.08236	-0.0874641	0.0108706	-0.0876263	0.0105482	3.45504e-05	4.62961e-05	0.000137236	0.000357444	FALSE	NA
ENSG00000066279.17	ENSG00000066279	ASPM	37.6923	0.589993	37.6443	0.633482	0.264236	0.039776	0.261684	0.0405056	1.72967e-05	2.44657e-05	0.000137309	0.000611681	FALSE	NA
ENSG00000187446.11	ENSG00000187446	CHP1	2292.21	14.4394	2292.51	14.0938	-0.0531133	0.00625994	-0.0532579	0.00621774	2.70566e-05	3.75794e-05	0.000138321	0.000460029	FALSE	NA
ENSG00000144401.14	ENSG00000144401	METTL21A	593.68	3.86023	593.632	3.96137	-0.0726313	0.00887989	-0.0725006	0.00896756	2.35171e-05	3.25763e-05	0.000138509	0.000440963	FALSE	NA
ENSG00000067225.17	ENSG00000067225	PKM	19009.5	126.572	19012.5	127.811	0.0465702	0.00514117	0.0464433	0.00530325	2.52993e-05	3.4406e-05	0.000138845	0.000414718	FALSE	NA
ENSG00000114767.6	ENSG00000114767	RRP9	350.471	2.45767	350.525	2.53663	0.0615799	0.00724432	0.0618454	0.00722238	3.21135e-05	4.49302e-05	0.000139129	0.000401237	FALSE	NA
ENSG00000103653.16	ENSG00000103653	CSK	12943.7	73.2052	12942.2	74.0816	0.0417753	0.00484537	0.0418385	0.0046969	3.38255e-05	4.63103e-05	0.000140521	0.000386014	FALSE	NA
ENSG00000004478.7	ENSG00000004478	FKBP4	1092.51	7.07977	1092.72	7.40561	-0.0858473	0.0115413	-0.0856906	0.0107096	2.86506e-05	3.96114e-05	0.000141049	0.000346382	FALSE	NA
ENSG00000211734.3	ENSG00000211734	TRBV5-1	315.716	3.11711	315.603	3.1774	-0.146308	0.0206919	-0.14656	0.0211647	2.55762e-05	3.63905e-05	0.000141938	0.000409441	FALSE	NA
ENSG00000175115.11	ENSG00000175115	PACS1	10797	68.3562	10797.5	67.221	-0.0406372	0.00456439	-0.0407282	0.00447788	3.44635e-05	4.63237e-05	0.000142069	0.000344865	FALSE	NA
ENSG00000260461.1	ENSG00000260461	RP11-541N10.3	174.501	1.259	174.479	1.26902	-0.089305	0.0106717	-0.08923	0.0109486	2.93107e-05	3.94325e-05	0.000142301	0.000435358	FALSE	NA
ENSG00000124615.18	ENSG00000124615	MOCS1	18.8641	0.537824	18.8134	0.531752	-0.447886	0.081217	-0.449804	0.0864133	7.88967e-06	1.15594e-05	0.000142346	0.000879297	FALSE	NA
ENSG00000109805.9	ENSG00000109805	NCAPG	50.0312	0.840423	49.9659	0.840359	0.243547	0.0389187	0.240793	0.03866	1.54021e-05	2.1875e-05	0.00014269	0.000679415	FALSE	NA
ENSG00000162302.12	ENSG00000162302	RPS6KA4	2447.08	15.2294	2447.44	15.635	0.0595375	0.00662167	0.0594127	0.00666597	2.91289e-05	3.97937e-05	0.000143113	0.000442293	FALSE	NA
ENSG00000172216.5	ENSG00000172216	CEBPB	5922.6	51.7833	5921.89	52.8665	-0.081572	0.0105032	-0.0818652	0.010603	2.55369e-05	3.58519e-05	0.00014419	0.000573034	FALSE	NA
ENSG00000134014.16	ENSG00000134014	ELP3	818.488	4.96024	818.439	5.07071	0.0739938	0.00907285	0.0740173	0.00850675	3.58491e-05	4.83623e-05	0.000144682	0.000338446	FALSE	NA
ENSG00000168071.21	ENSG00000168071	CCDC88B	13948	99.1809	13949	96.9736	0.0593875	0.00670235	0.0594684	0.00679048	3.49315e-05	4.74951e-05	0.00014525	0.000362205	FALSE	NA
ENSG00000135521.8	ENSG00000135521	LTV1	438.085	3.19612	438.014	3.28866	0.0541751	0.00631536	0.0540606	0.00606596	3.06498e-05	4.12813e-05	0.000145365	0.000434297	FALSE	NA
ENSG00000156966.6	ENSG00000156966	B3GNT7	126.744	1.54511	126.687	1.56306	-0.180154	0.0253095	-0.178323	0.0254068	2.60004e-05	3.4825e-05	0.000146048	0.000408889	FALSE	NA
ENSG00000132330.16	ENSG00000132330	SCLY	489.569	2.72822	489.544	2.79116	-0.0687241	0.00862758	-0.0686124	0.00830266	2.73809e-05	3.76233e-05	0.000148797	0.000375789	FALSE	NA
ENSG00000184205.14	ENSG00000184205	TSPYL2	1432.26	11.5145	1432.81	11.0199	-0.0705246	0.00932433	-0.0697869	0.00918705	2.26652e-05	3.04782e-05	0.000148895	0.000481605	FALSE	NA
ENSG00000111206.12	ENSG00000111206	FOXM1	68.0681	0.911798	67.9981	0.919019	0.195068	0.029102	0.194285	0.0294962	2.04562e-05	2.79706e-05	0.000148897	0.000548425	FALSE	NA
ENSG00000213397.10	ENSG00000213397	HAUS7	371.411	2.34149	371.428	2.33911	0.0955694	0.0121802	0.0955663	0.0120848	3.25183e-05	4.3948e-05	0.000150886	0.00044991	FALSE	NA
ENSG00000070010.18	ENSG00000070010	UFD1L	1746.14	8.48755	1745.87	8.28353	0.0523974	0.00580871	0.0525425	0.00616102	2.96803e-05	4.05323e-05	0.000150988	0.000458023	FALSE	NA
ENSG00000268027.5	ENSG00000268027	AC006129.2	377.998	3.58412	377.998	3.54613	-0.0963234	0.0119192	-0.0962364	0.0120036	4.92189e-05	6.44625e-05	0.000151086	0.000321888	FALSE	NA
ENSG00000081052.12	ENSG00000081052	COL4A4	36.1223	0.729896	36.115	0.688992	-0.262436	0.0389288	-0.262289	0.0389827	3.03174e-05	4.04448e-05	0.000151448	0.000552636	FALSE	NA
ENSG00000165322.17	ENSG00000165322	ARHGAP12	279.216	2.87185	279.111	2.8929	-0.0975556	0.0135709	-0.0978236	0.0130608	2.84294e-05	4.01163e-05	0.000151957	0.000408687	FALSE	NA
ENSG00000105705.15	ENSG00000105705	SUGP1	1437.37	7.25741	1437.45	7.43901	0.047348	0.00553187	0.0472469	0.00545291	3.0993e-05	4.27203e-05	0.000152075	0.000369725	FALSE	NA
ENSG00000275234.1	ENSG00000275234	CTD-2396E7.11	22.5606	0.228002	22.5579	0.224629	-0.183637	0.0270554	-0.184041	0.0259219	3.34822e-05	4.58096e-05	0.000152294	0.000409592	FALSE	NA
ENSG00000106263.17	ENSG00000106263	EIF3B	3249.68	20.6745	3249.45	20.7742	0.0515722	0.00572778	0.0515256	0.00594066	2.92941e-05	4.02287e-05	0.000152612	0.000431367	FALSE	NA
ENSG00000105063.18	ENSG00000105063	PPP6R1	9391.08	50.8546	9390.87	51.3932	0.0350532	0.00399087	0.0350157	0.00404686	2.39929e-05	3.33418e-05	0.000153523	0.000555038	FALSE	NA
ENSG00000096996.15	ENSG00000096996	IL12RB1	1511.98	10.4572	1511.96	10.5271	0.079909	0.0102186	0.0797751	0.00991911	2.97022e-05	4.08849e-05	0.000155532	0.000383045	FALSE	NA
ENSG00000126860.11	ENSG00000126860	EVI2A	4508.58	37.9729	4507.96	38.0396	-0.071629	0.00953724	-0.0717935	0.00918719	3.15686e-05	4.3964e-05	0.000156597	0.000406774	FALSE	NA
ENSG00000104970.10	ENSG00000104970	KIR3DX1	118.378	1.2689	118.272	1.27692	0.174114	0.0241378	0.173189	0.0242021	2.91878e-05	3.98639e-05	0.000156941	0.000479714	FALSE	NA
ENSG00000105278.10	ENSG00000105278	ZFR2	34.6648	0.31163	34.6626	0.314712	-0.269319	0.0449979	-0.269332	0.0437691	2.27467e-05	3.18015e-05	0.000157317	0.000528995	FALSE	NA
ENSG00000166278.14	ENSG00000166278	C2	220.228	3.29102	220.119	3.34031	0.178326	0.0243983	0.177787	0.0241696	3.18715e-05	4.33575e-05	0.000157617	0.000517813	FALSE	NA
ENSG00000234184.5	ENSG00000234184	RP5-887A10.1	52.6898	0.957706	52.7072	0.936304	-0.30152	0.0452478	-0.300022	0.0470657	2.93685e-05	4.13294e-05	0.00015797	0.000489359	FALSE	NA
ENSG00000096717.11	ENSG00000096717	SIRT1	410.269	4.06097	410.36	4.10389	-0.077532	0.0093367	-0.077223	0.00953696	3.17288e-05	4.27975e-05	0.000158125	0.000402837	FALSE	NA
ENSG00000246705.4	ENSG00000246705	H2AFJ	820.165	6.44407	819.883	6.59733	0.0851115	0.0108854	0.0849926	0.0109215	2.62565e-05	3.56794e-05	0.000158529	0.000569486	FALSE	NA
ENSG00000165300.7	ENSG00000165300	SLITRK5	28.5655	0.248412	28.5581	0.261223	-0.162259	0.0237782	-0.162023	0.0219849	4.04333e-05	5.39724e-05	0.000158635	0.000341711	FALSE	NA
ENSG00000184271.17	ENSG00000184271	POU6F1	591.449	4.92743	591.64	4.9502	-0.114937	0.0154542	-0.114865	0.0152906	3.24778e-05	4.44801e-05	0.000161287	0.000426843	FALSE	NA
ENSG00000166886.12	ENSG00000166886	NAB2	263.23	1.91001	263.249	1.87105	-0.0919854	0.0115978	-0.0921649	0.0113931	3.67676e-05	4.86169e-05	0.000162643	0.000520523	FALSE	NA
ENSG00000225151.10	ENSG00000225151	AC103965.1	385.816	3.56413	385.723	3.7607	-0.149691	0.0216483	-0.15037	0.0216925	2.99865e-05	4.15123e-05	0.000163027	0.000476402	FALSE	NA
ENSG00000143845.14	ENSG00000143845	ETNK2	38.8303	0.371953	38.8302	0.36843	-0.175591	0.0255958	-0.174855	0.0247499	3.49684e-05	4.7507e-05	0.000163423	0.000409152	FALSE	NA
ENSG00000168944.15	ENSG00000168944	CEP120	497.426	4.90341	497.42	4.98646	-0.0606439	0.00719018	-0.0604157	0.00710897	3.30211e-05	4.49905e-05	0.000164239	0.000430276	FALSE	NA
ENSG00000204256.12	ENSG00000204256	BRD2	8800.41	53.0054	8800.94	52.2243	0.0350971	0.00417339	0.0351114	0.00400757	3.24821e-05	4.44228e-05	0.000164824	0.000425065	FALSE	NA
ENSG00000168268.10	ENSG00000168268	NT5DC2	169.521	2.01297	169.492	1.95823	0.168982	0.0213107	0.169144	0.0226536	3.90542e-05	5.16161e-05	0.000165967	0.000497003	FALSE	NA
ENSG00000255776.1	ENSG00000255776	RP11-436I9.3	9.32206	0.194891	9.31986	0.189847	0.307035	0.0463978	0.303312	0.0467278	2.80231e-05	3.75253e-05	0.000167156	0.00047196	FALSE	NA
ENSG00000137959.15	ENSG00000137959	IFI44L	3322.07	130.094	3310.39	138.905	0.24479	0.0347077	0.245191	0.0358989	3.14977e-05	4.21525e-05	0.000167486	0.000550015	FALSE	NA
ENSG00000166033.11	ENSG00000166033	HTRA1	24.9898	0.452365	24.9788	0.421051	0.325217	0.0503923	0.324536	0.0496228	3.25627e-05	4.44928e-05	0.000168253	0.000518877	FALSE	NA
ENSG00000132825.6	ENSG00000132825	PPP1R3D	699.776	6.36841	699.617	6.34684	-0.0603867	0.00694777	-0.0604334	0.00692766	3.94592e-05	5.42373e-05	0.000168434	0.000378707	FALSE	NA
ENSG00000179476.7	ENSG00000179476	C14orf28	97.7993	0.808913	97.8013	0.81329	-0.123524	0.0169325	-0.123531	0.0168428	3.17455e-05	4.38637e-05	0.000168493	0.000608455	FALSE	NA
ENSG00000100271.16	ENSG00000100271	TTLL1	168.33	1.11113	168.378	1.19901	0.0783959	0.0093465	0.0784185	0.00974596	3.08533e-05	4.21362e-05	0.000168812	0.000530762	FALSE	NA
ENSG00000204580.13	ENSG00000204580	DDR1	211.652	2.00597	211.614	1.92363	-0.155872	0.0226284	-0.156613	0.0227413	3.70163e-05	5.10336e-05	0.000169291	0.000382437	FALSE	NA
ENSG00000165724.5	ENSG00000165724	ZMYND19	287.924	1.87951	287.932	1.89171	-0.059131	0.00728968	-0.0590676	0.00697137	3.30967e-05	4.52569e-05	0.000170344	0.000540494	FALSE	NA
ENSG00000226423.1	ENSG00000226423	AC093642.4	29.5924	0.472303	29.5954	0.447789	-0.228599	0.0363226	-0.227459	0.0359195	3.04215e-05	4.24176e-05	0.000173525	0.000422331	FALSE	NA
ENSG00000114854.7	ENSG00000114854	TNNC1	23.186	0.246615	23.1769	0.248822	-0.183758	0.0259311	-0.183387	0.0262589	3.64582e-05	4.90563e-05	0.000174446	0.000476688	FALSE	NA
ENSG00000163322.13	ENSG00000163322	FAM175A	412.401	2.95262	412.402	2.82098	-0.0657093	0.00739587	-0.065845	0.00777202	4.44243e-05	5.76011e-05	0.000175188	0.000414338	FALSE	NA
ENSG00000238241.2	ENSG00000238241	RP11-178C10.3	112.98	1.4809	112.975	1.44647	-0.204821	0.0306602	-0.204784	0.0297083	4.14273e-05	5.63428e-05	0.000176134	0.0004332	FALSE	NA
ENSG00000160563.13	ENSG00000160563	MED27	381.581	2.20426	381.602	2.20807	0.0579864	0.00693	0.0580055	0.00687283	3.82991e-05	5.24806e-05	0.000176609	0.0005505	FALSE	NA
ENSG00000135341.17	ENSG00000135341	MAP3K7	940.039	7.14681	940.108	7.43656	-0.0423115	0.00485367	-0.0422367	0.00477263	3.3482e-05	4.50668e-05	0.000177393	0.000695342	FALSE	NA
ENSG00000082996.19	ENSG00000082996	RNF13	2656.09	23.403	2655.75	23.6401	-0.0726103	0.0092499	-0.072307	0.00875032	3.71522e-05	4.99003e-05	0.000180679	0.000385484	FALSE	NA
ENSG00000273419.1	ENSG00000273419	RP4-751H13.7	13.7827	0.154733	13.7783	0.155801	-0.23613	0.0345836	-0.236921	0.035441	3.66027e-05	5.03127e-05	0.000180841	0.00053596	FALSE	NA
ENSG00000072163.19	ENSG00000072163	LIMS2	208.767	2.33909	208.755	2.36126	-0.164518	0.0237252	-0.164845	0.0232194	4.58384e-05	6.16559e-05	0.000181924	0.000424872	FALSE	NA
ENSG00000147231.13	ENSG00000147231	CXorf57	65.6832	0.741387	65.6851	0.744259	-0.212467	0.0318086	-0.211591	0.0320674	2.86458e-05	3.96806e-05	0.000182219	0.000644539	FALSE	NA
ENSG00000157456.7	ENSG00000157456	CCNB2	44.9257	0.788142	44.845	0.855537	0.256262	0.0417653	0.255324	0.04316	1.82e-05	2.59189e-05	0.000182685	0.00099395	FALSE	NA
ENSG00000164105.3	ENSG00000164105	SAP30	166.925	1.37708	166.919	1.37727	0.113181	0.0142784	0.112926	0.0144745	3.68558e-05	5.0216e-05	0.000183697	0.000525081	FALSE	NA
ENSG00000100784.10	ENSG00000100784	RPS6KA5	1146.5	10.0866	1146.26	9.91808	-0.117114	0.0162521	-0.116521	0.0157982	3.66492e-05	4.99467e-05	0.000184381	0.000576169	FALSE	NA
ENSG00000130649.9	ENSG00000130649	CYP2E1	33.4275	0.375329	33.4379	0.367201	-0.26499	0.0440709	-0.263694	0.0410893	3.39702e-05	4.71047e-05	0.000184658	0.000538758	FALSE	NA
ENSG00000064393.15	ENSG00000064393	HIPK2	1197.16	10.9039	1196.77	11.035	-0.0903725	0.0128142	-0.0905234	0.011958	3.98843e-05	5.4165e-05	0.000185467	0.000450115	FALSE	NA
ENSG00000176390.11	ENSG00000176390	CRLF3	1737.81	14.0493	1737.47	14.4764	-0.0505357	0.00576668	-0.0504392	0.00588831	3.75704e-05	5.02149e-05	0.000185482	0.000481626	FALSE	NA
ENSG00000160013.8	ENSG00000160013	PTGIR	574.121	4.75021	574.003	4.6601	0.114049	0.01451	0.11368	0.014962	3.38909e-05	4.56875e-05	0.000185574	0.000567782	FALSE	NA
ENSG00000166105.15	ENSG00000166105	GLB1L3	64.899	0.568911	64.9036	0.60856	0.165408	0.023548	0.164694	0.0234425	3.42696e-05	4.64183e-05	0.000186025	0.000487271	FALSE	NA
ENSG00000100528.11	ENSG00000100528	CNIH1	613.482	4.53716	613.622	4.39506	-0.0713438	0.00862179	-0.0715608	0.00894323	3.58645e-05	4.84086e-05	0.000186291	0.00051349	FALSE	NA
ENSG00000118482.11	ENSG00000118482	PHF3	2007.45	15.442	2006.74	15.8044	-0.0442783	0.00490668	-0.0441914	0.00510589	3.83283e-05	5.14625e-05	0.000186307	0.000518256	FALSE	NA
ENSG00000125977.6	ENSG00000125977	EIF2S2	1928.35	10.9669	1928.25	10.9286	0.0372429	0.00451271	0.0372349	0.00455308	3.27026e-05	4.53396e-05	0.000187758	0.000498662	FALSE	NA
ENSG00000172465.13	ENSG00000172465	TCEAL1	87.4221	0.785267	87.4281	0.77676	-0.103598	0.0128757	-0.103894	0.0134109	4.82003e-05	6.42274e-05	0.00018796	0.000468594	FALSE	NA
ENSG00000226950.6	ENSG00000226950	KIAA0114	522.153	3.6682	522.1	3.56989	-0.0651631	0.00764426	-0.0650769	0.00792458	3.89624e-05	5.25298e-05	0.000187978	0.000545066	FALSE	NA
ENSG00000105618.13	ENSG00000105618	PRPF31	1429.84	8.95206	1430.1	9.24902	0.0430433	0.00476292	0.0430125	0.00466367	5.27729e-05	7.06544e-05	0.000190041	0.000417003	FALSE	NA
ENSG00000106305.9	ENSG00000106305	AIMP2	267.808	1.51404	267.864	1.57892	0.0654171	0.00842699	0.0654659	0.00801506	4.2966e-05	5.86446e-05	0.000190455	0.000417342	FALSE	NA
ENSG00000136404.15	ENSG00000136404	TM6SF1	377.759	3.51052	377.799	3.56722	-0.0858399	0.0109969	-0.0862224	0.0107099	4.70068e-05	6.42182e-05	0.000191351	0.000445204	FALSE	NA
ENSG00000141101.12	ENSG00000141101	NOB1	1033.78	6.06928	1033.85	6.2281	0.0422991	0.00473078	0.0421276	0.00465281	4.1226e-05	5.52015e-05	0.000192033	0.000474992	FALSE	NA
ENSG00000116898.11	ENSG00000116898	MRPS15	821.582	4.83453	821.697	4.7808	0.0510217	0.0060943	0.050943	0.0061094	4.74697e-05	6.3597e-05	0.000194071	0.000427849	FALSE	NA
ENSG00000163527.9	ENSG00000163527	STT3B	2637.14	21.3292	2637.49	20.9066	-0.0649048	0.0085738	-0.0649885	0.00821884	3.343e-05	4.657e-05	0.000195842	0.000685321	FALSE	NA
ENSG00000144713.12	ENSG00000144713	RPL32	27515	198.571	27513.8	197.393	-0.0456465	0.00569692	-0.0457089	0.00555132	3.68914e-05	5.08229e-05	0.000195989	0.000765511	FALSE	NA
ENSG00000047346.12	ENSG00000047346	KIAA1370	866.786	7.4422	866.767	7.90348	-0.064181	0.00768971	-0.0641595	0.00766708	4.7076e-05	6.34601e-05	0.000196181	0.000494276	FALSE	NA
ENSG00000215244.2	ENSG00000215244	RP11-563J2.2	123.16	1.99623	123.059	2.00027	0.139639	0.0191337	0.138982	0.0188452	4.14755e-05	5.54608e-05	0.000196353	0.00061027	FALSE	NA
ENSG00000123609.10	ENSG00000123609	NMI	3196.32	25.8364	3196.14	26.2527	0.0560269	0.00667976	0.0560569	0.00668799	4.4984e-05	6.08993e-05	0.000196797	0.000438761	FALSE	NA
ENSG00000177575.12	ENSG00000177575	CD163	1329.87	13.842	1329.66	13.7672	0.109773	0.0151816	0.110617	0.0147429	4.96934e-05	6.8276e-05	0.000196866	0.000474195	FALSE	NA
ENSG00000120725.12	ENSG00000120725	SIL1	406.367	2.78347	406.339	2.88776	0.0949377	0.0129559	0.0948956	0.0125853	4.12418e-05	5.64829e-05	0.000197977	0.000499361	FALSE	NA
ENSG00000100311.16	ENSG00000100311	PDGFB	118.344	1.2232	118.387	1.22747	-0.199595	0.0276403	-0.19855	0.0280787	4.00283e-05	5.33576e-05	0.000198361	0.000579494	FALSE	NA
ENSG00000163466.15	ENSG00000163466	ARPC2	21850.9	122.009	21847.7	121.479	0.0395785	0.00490811	0.0395443	0.0047879	3.64358e-05	5.11635e-05	0.000198688	0.000550387	FALSE	NA
ENSG00000180104.15	ENSG00000180104	EXOC3	3050.21	16.4574	3049.95	16.4196	0.0551892	0.00664398	0.0551226	0.00666886	3.6871e-05	5.01105e-05	0.000198888	0.000558393	FALSE	NA
ENSG00000130770.17	ENSG00000130770	ATPIF1	1771.71	9.99093	1771.82	9.85662	0.0491358	0.00504422	0.049152	0.00535149	5.26102e-05	6.78188e-05	0.000199402	0.00053605	FALSE	NA
ENSG00000104447.12	ENSG00000104447	TRPS1	368.764	2.91391	368.799	3.06416	0.123086	0.0167838	0.123075	0.0171086	3.57425e-05	4.93539e-05	0.000199793	0.000612176	FALSE	NA
ENSG00000197568.13	ENSG00000197568	HHLA3	108.88	0.816616	108.889	0.847131	-0.105552	0.0144478	-0.106313	0.0140761	5.39506e-05	7.22888e-05	0.000200913	0.000488173	FALSE	NA
ENSG00000112941.13	ENSG00000112941	PAPD7	757.975	6.02474	758.03	5.91422	-0.0647951	0.00852776	-0.0647169	0.00818306	3.48145e-05	4.87388e-05	0.000201017	0.000551604	FALSE	NA
ENSG00000078699.21	ENSG00000078699	CBFA2T2	896.096	6.00795	895.881	6.001	-0.0721723	0.00896191	-0.0722367	0.00914591	3.77389e-05	5.23382e-05	0.00020196	0.000587727	FALSE	NA
ENSG00000261087.1	ENSG00000261087	KB-1460A1.5	211.271	1.52902	211.284	1.52286	-0.0824853	0.0108953	-0.082792	0.0106192	5.10073e-05	6.9706e-05	0.000202596	0.000444985	FALSE	NA
ENSG00000100285.9	ENSG00000100285	NEFH	59.381	0.561028	59.4067	0.564839	0.157477	0.0225483	0.157473	0.0220566	4.13882e-05	5.63399e-05	0.000203483	0.000737265	FALSE	NA
ENSG00000242372.7	ENSG00000242372	EIF6	1674.37	11.2614	1674.08	11.1697	0.0462755	0.00573938	0.0462406	0.00541794	4.46699e-05	6.14464e-05	0.00020475	0.000530708	FALSE	NA
ENSG00000104872.10	ENSG00000104872	PIH1D1	1529.21	9.61829	1529.19	9.72794	0.0390162	0.00439402	0.0389937	0.00437251	4.6475e-05	6.20466e-05	0.000204771	0.000608693	FALSE	NA
ENSG00000126524.9	ENSG00000126524	SBDS	726.008	5.8819	726.039	5.7524	-0.046855	0.00544089	-0.0467305	0.00550589	3.92767e-05	5.26514e-05	0.000205551	0.000587281	FALSE	NA
ENSG00000174842.16	ENSG00000174842	GLMN	98.8086	0.845462	98.7704	0.820095	0.117678	0.0163418	0.117414	0.0159421	4.29875e-05	5.86753e-05	0.000206013	0.000546938	FALSE	NA
ENSG00000179218.13	ENSG00000179218	CALR	8557.51	56.3495	8558.05	59.9533	0.0615931	0.00780394	0.0613068	0.00770523	3.23571e-05	4.48469e-05	0.000207908	0.000606025	FALSE	NA
ENSG00000136156.12	ENSG00000136156	ITM2B	37108	235.477	37103.4	253.235	-0.0482633	0.00604061	-0.0483625	0.00596748	4.75543e-05	6.64669e-05	0.00020926	0.000461886	FALSE	NA
ENSG00000105193.8	ENSG00000105193	RPS16	20373.1	143.591	20368.8	142.005	-0.0570695	0.00692467	-0.05739	0.00688441	4.48922e-05	6.19362e-05	0.000209954	0.000804612	FALSE	NA
ENSG00000165886.4	ENSG00000165886	UBTD1	477.537	4.42073	477.363	4.286	-0.0719238	0.0085418	-0.0723464	0.00880626	4.76943e-05	6.34541e-05	0.000211584	0.000665117	FALSE	NA
ENSG00000181315.10	ENSG00000181315	ZNF322	389.917	2.98609	389.996	3.02493	-0.0536082	0.00638835	-0.053561	0.00630188	4.96087e-05	6.65498e-05	0.000212885	0.000531113	FALSE	NA
ENSG00000139620.12	ENSG00000139620	KANSL2	470.007	3.26326	470.007	3.24886	-0.0723189	0.00945545	-0.072469	0.00924506	3.67743e-05	5.01499e-05	0.000213016	0.000728204	FALSE	NA
ENSG00000125814.17	ENSG00000125814	NAPB	268.926	2.10017	268.884	2.18717	0.074416	0.00974469	0.0743813	0.00938524	4.02393e-05	5.57273e-05	0.000213864	0.000656601	FALSE	NA
ENSG00000169992.9	ENSG00000169992	NLGN2	163.399	1.72587	163.363	1.64934	-0.144511	0.0211113	-0.14396	0.0204619	4.16069e-05	5.72337e-05	0.000215091	0.000615431	FALSE	NA
ENSG00000066230.11	ENSG00000066230	SLC9A3	71.9474	0.743445	71.9382	0.740528	-0.140082	0.0189457	-0.140749	0.0196418	5.08656e-05	6.82115e-05	0.000216169	0.000677881	FALSE	NA
ENSG00000134375.10	ENSG00000134375	TIMM17A	520.468	3.71553	520.373	3.63396	0.0625299	0.00757905	0.0624771	0.00731072	5.27057e-05	7.08308e-05	0.000216456	0.000497989	FALSE	NA
ENSG00000238105.7	ENSG00000238105	GOLGA2B	486.559	3.54225	486.59	3.47767	-0.0702929	0.00899577	-0.0701178	0.00887782	3.92773e-05	5.38808e-05	0.000216632	0.000709406	FALSE	NA
ENSG00000085185.15	ENSG00000085185	BCORL1	665.779	5.12179	665.671	5.04609	-0.073274	0.00906509	-0.0734086	0.00920024	4.75945e-05	6.44144e-05	0.000217411	0.000641133	FALSE	NA
ENSG00000132965.9	ENSG00000132965	ALOX5AP	8733.42	83.8958	8730.62	85.0515	-0.104188	0.0138952	-0.103898	0.0136883	5.31102e-05	7.24501e-05	0.000217585	0.000533205	FALSE	NA
ENSG00000109919.9	ENSG00000109919	MTCH2	693.679	3.60088	693.686	3.90027	0.0687585	0.00895054	0.0688223	0.00865395	4.86828e-05	6.69366e-05	0.00021865	0.000553874	FALSE	NA
ENSG00000148248.13	ENSG00000148248	SURF4	3414.79	18.2117	3415.06	18.5436	0.036127	0.00434901	0.0362131	0.00435114	4.28285e-05	5.91586e-05	0.000220394	0.00055329	FALSE	NA
ENSG00000006534.15	ENSG00000006534	ALDH3B1	2154.47	15.3772	2154.35	15.8972	0.0608672	0.00729791	0.0609947	0.00720285	5.76416e-05	7.88203e-05	0.000222553	0.000541311	FALSE	NA
ENSG00000132698.14	ENSG00000132698	RAB25	11.4421	0.184972	11.4467	0.17586	-0.288609	0.0440262	-0.286042	0.045407	4.53878e-05	6.13941e-05	0.000224303	0.000630606	FALSE	NA
ENSG00000134072.10	ENSG00000134072	CAMK1	1013.14	9.43794	1012.82	9.78301	0.0775875	0.00918245	0.0774605	0.00934783	5.77447e-05	7.69063e-05	0.000224844	0.000542861	FALSE	NA
ENSG00000171101.13	ENSG00000171101	SIGLEC17P	160.568	2.06475	160.513	2.01906	-0.189596	0.0287535	-0.189036	0.0281216	5.05489e-05	6.80311e-05	0.000226558	0.000572287	FALSE	NA
ENSG00000127903.13	ENSG00000127903	ZNF835	54.0034	0.50177	53.9966	0.512069	-0.215143	0.0340832	-0.2151	0.034462	3.85876e-05	5.39949e-05	0.000227692	0.000939608	FALSE	NA
ENSG00000130810.19	ENSG00000130810	PPAN	753.427	5.21812	753.558	5.2207	0.0664667	0.00848847	0.0663108	0.00836789	3.97506e-05	5.42396e-05	0.000227729	0.000923449	FALSE	NA
ENSG00000182010.10	ENSG00000182010	RTKN2	123.994	1.5488	124.024	1.57265	-0.184018	0.0278536	-0.184833	0.0294127	4.66411e-05	6.48349e-05	0.000228763	0.00066917	FALSE	NA
ENSG00000124299.13	ENSG00000124299	PEPD	1230.33	6.97792	1230.49	7.50537	0.0599415	0.00773044	0.059699	0.00730021	4.47622e-05	6.14362e-05	0.000229131	0.000751704	FALSE	NA
ENSG00000196781.14	ENSG00000196781	TLE1	210.382	1.96647	210.393	1.99113	-0.13482	0.0194985	-0.135285	0.0193991	5.67987e-05	7.76765e-05	0.000229711	0.000558375	FALSE	NA
ENSG00000126461.14	ENSG00000126461	SCAF1	2572.21	16.4084	2573.13	16.2903	0.0393567	0.00450025	0.039401	0.00448094	5.43671e-05	7.33925e-05	0.00023099	0.000615559	FALSE	NA
ENSG00000163399.15	ENSG00000163399	ATP1A1	6058.78	38.7181	6059.51	38.7439	-0.0464186	0.00574805	-0.0464897	0.00555876	4.83304e-05	6.63622e-05	0.000232232	0.000807259	FALSE	NA
ENSG00000163041.9	ENSG00000163041	H3F3A	39606.5	311.198	39595.4	307.539	-0.0491669	0.0058441	-0.0493454	0.00590307	5.30167e-05	7.08082e-05	0.000233211	0.000691835	FALSE	NA
ENSG00000167716.18	ENSG00000167716	WDR81	1877	11.5394	1877.09	12.1379	0.0658944	0.00812468	0.0655969	0.00830298	4.39162e-05	6.02807e-05	0.000233555	0.000607219	FALSE	NA
ENSG00000227057.9	ENSG00000227057	WDR46	1068.3	6.87295	1068.32	7.15168	0.0677371	0.0081595	0.0679942	0.00845813	4.8801e-05	6.5827e-05	0.000233977	0.000768356	FALSE	NA
ENSG00000108061.11	ENSG00000108061	SHOC2	1393.45	10.8457	1392.95	10.6692	-0.0488151	0.00570795	-0.0488632	0.00574147	4.64459e-05	6.26371e-05	0.000236572	0.000742228	FALSE	NA
ENSG00000152270.8	ENSG00000152270	PDE3B	1269.02	13.0824	1268.99	13.0703	-0.0807779	0.0108791	-0.0814264	0.010736	5.02535e-05	6.90445e-05	0.000237431	0.00085328	FALSE	NA
ENSG00000180739.13	ENSG00000180739	S1PR5	1236.19	16.2385	1235.38	16.4042	0.116452	0.0156795	0.116045	0.015752	4.52962e-05	6.0882e-05	0.000237674	0.00100881	FALSE	NA
ENSG00000205707.10	ENSG00000205707	LYRM5	206.942	1.73721	206.943	1.69808	-0.0811975	0.0100003	-0.0814563	0.0106099	4.80976e-05	6.44923e-05	0.000238431	0.000754027	FALSE	NA
ENSG00000143815.14	ENSG00000143815	LBR	3034.9	30.3153	3035.75	30.9046	-0.0717702	0.0089279	-0.0720435	0.00929833	4.84327e-05	6.6468e-05	0.00023861	0.000742368	FALSE	NA
ENSG00000111679.16	ENSG00000111679	PTPN6	20002.2	125.178	19997.8	124.254	0.0434482	0.00512871	0.0433691	0.00505431	5.34319e-05	7.20446e-05	0.000241569	0.000648009	FALSE	NA
ENSG00000160818.16	ENSG00000160818	GPATCH4	442.228	3.22766	442.176	3.14842	0.0713049	0.0087661	0.0714328	0.00881934	4.54545e-05	6.07395e-05	0.000241716	0.00120059	FALSE	NA
ENSG00000160588.9	ENSG00000160588	MPZL3	2026.05	17.6719	2025.07	17.4281	-0.0765297	0.00978439	-0.0761138	0.00936516	5.19602e-05	7.07516e-05	0.000242878	0.000598171	FALSE	NA
ENSG00000102805.14	ENSG00000102805	CLN5	630.732	3.96679	630.711	3.93575	-0.0521685	0.00618245	-0.0522067	0.00648099	5.08538e-05	6.90902e-05	0.000243553	0.000678377	FALSE	NA
ENSG00000276557.1	ENSG00000276557	TRBV18	132.618	1.14836	132.624	1.16516	-0.150774	0.0231218	-0.151024	0.0237632	4.25037e-05	6.08204e-05	0.00024393	0.000640383	FALSE	NA
ENSG00000189319.13	ENSG00000189319	FAM53B	4069.11	25.4087	4068.78	25.5061	0.0531658	0.00657666	0.053263	0.00634026	5.23082e-05	7.1205e-05	0.00024471	0.000886218	FALSE	NA
ENSG00000262664.2	ENSG00000262664	OVCA2	642.02	4.2466	642.093	4.31585	0.0610097	0.00705186	0.0608083	0.0073688	4.93522e-05	6.67233e-05	0.000244823	0.000706165	FALSE	NA
ENSG00000145423.4	ENSG00000145423	SFRP2	103.628	2.42333	103.426	2.48789	0.246862	0.0392679	0.245404	0.0399004	3.71638e-05	5.2035e-05	0.000244873	0.00078306	FALSE	NA
ENSG00000196839.12	ENSG00000196839	ADA	857.953	7.07054	857.85	6.99815	0.084372	0.0108896	0.084234	0.0108314	5.89956e-05	7.86377e-05	0.000245249	0.000514358	FALSE	NA
ENSG00000121067.17	ENSG00000121067	SPOP	1584.6	9.37088	1584.35	9.19879	-0.0458634	0.00533977	-0.0458918	0.00543194	5.98022e-05	7.93965e-05	0.000246179	0.000578013	FALSE	NA
ENSG00000169738.7	ENSG00000169738	DCXR	820.092	6.38368	819.968	6.4474	-0.0963387	0.0134786	-0.0959457	0.0133288	3.73163e-05	5.20495e-05	0.00024665	0.000794705	FALSE	NA
ENSG00000178974.9	ENSG00000178974	FBXO34	404.652	3.215	404.595	3.24413	-0.0701904	0.00884153	-0.0700471	0.00882722	5.17218e-05	7.01018e-05	0.000247979	0.000677647	FALSE	NA
ENSG00000134809.8	ENSG00000134809	TIMM10	422.062	6.24612	421.986	6.27154	0.135773	0.0186474	0.135081	0.0193273	3.98755e-05	5.38517e-05	0.000248438	0.00097303	FALSE	NA
ENSG00000273151.1	ENSG00000273151	RP11-449P15.2	121.429	0.968523	121.435	0.948616	0.109891	0.0152048	0.109698	0.0148831	4.95525e-05	6.7712e-05	0.000249654	0.000709393	FALSE	NA
ENSG00000184277.12	ENSG00000184277	TM2D3	730.218	4.53331	730.07	4.59487	-0.0536324	0.0070028	-0.0536217	0.00675885	6.58495e-05	8.74227e-05	0.000250188	0.000537683	FALSE	NA
ENSG00000172007.5	ENSG00000172007	RAB33B	244.243	2.77089	244.158	2.8537	-0.0837965	0.0115667	-0.0843891	0.0111315	6.58653e-05	9.04479e-05	0.000252873	0.00059536	FALSE	NA
ENSG00000123505.15	ENSG00000123505	AMD1	1937.24	14.6338	1936.88	14.706	-0.0685779	0.00912273	-0.0685021	0.00872475	5.4086e-05	7.45514e-05	0.000255002	0.000711625	FALSE	NA
ENSG00000168995.13	ENSG00000168995	SIGLEC7	991.169	7.15796	991.18	7.19278	-0.0936729	0.0118935	-0.093725	0.011968	6.38465e-05	8.24513e-05	0.000255857	0.000631153	FALSE	NA
ENSG00000281538.1	ENSG00000281538	RP4-669P10.20	23.5017	0.229297	23.5065	0.229866	-0.175785	0.0267143	-0.174677	0.0263106	5.1512e-05	6.98142e-05	0.000256691	0.000688192	FALSE	NA
ENSG00000169242.11	ENSG00000169242	EFNA1	25.0537	0.317006	25.0519	0.324674	-0.262792	0.0412565	-0.261141	0.0429716	4.52358e-05	6.28666e-05	0.000257008	0.00085685	FALSE	NA
ENSG00000185339.8	ENSG00000185339	TCN2	318.124	5.17682	317.803	5.26569	0.159644	0.0225726	0.158936	0.0236277	5.04926e-05	6.81888e-05	0.000258084	0.000829804	FALSE	NA
ENSG00000131943.17	ENSG00000131943	C19orf12	627.307	4.49298	627.275	4.41799	0.0715908	0.0096949	0.0715069	0.00916886	5.1077e-05	7.01573e-05	0.000259102	0.000760918	FALSE	NA
ENSG00000132382.14	ENSG00000132382	MYBBP1A	1230.86	8.72748	1231.1	8.77781	0.0665987	0.00811563	0.0662133	0.00825327	5.10587e-05	6.80217e-05	0.000261856	0.000882468	FALSE	NA
ENSG00000168612.4	ENSG00000168612	ZSWIM1	327.955	1.82014	327.948	1.84789	-0.0564238	0.00700203	-0.0561484	0.00680533	4.25239e-05	5.80895e-05	0.000262202	0.00101004	FALSE	NA
ENSG00000162645.12	ENSG00000162645	GBP2	14091.6	110.609	14089.8	111.108	0.0896655	0.0116472	0.0894798	0.0114601	5.7399e-05	7.58008e-05	0.000263817	0.000798407	FALSE	NA
ENSG00000197217.12	ENSG00000197217	ENTPD4	2103.96	15.0657	2104.34	15.3947	-0.0644368	0.00785084	-0.0640425	0.00797865	3.47225e-05	4.79327e-05	0.000264856	0.00213868	FALSE	NA
ENSG00000128512.20	ENSG00000128512	DOCK4	340.561	5.39175	340.422	5.345	0.191921	0.0281082	0.191474	0.0286126	5.78182e-05	7.69886e-05	0.00026489	0.000636045	FALSE	NA
ENSG00000038427.15	ENSG00000038427	VCAN	12330.3	125.639	12333.3	123.392	0.10404	0.0135432	0.104093	0.0134534	6.94236e-05	9.46631e-05	0.000266313	0.00065631	FALSE	NA
ENSG00000124203.6	ENSG00000124203	ZNF831	814.931	6.91617	814.571	7.15995	-0.1161	0.0159965	-0.11636	0.0155655	6.96782e-05	9.38714e-05	0.000267246	0.000631391	FALSE	NA
ENSG00000164587.12	ENSG00000164587	RPS14	21098.9	159.018	21097.5	159.8	-0.0715652	0.00890266	-0.0715397	0.00892163	6.60326e-05	8.81548e-05	0.000267528	0.000694166	FALSE	NA
ENSG00000136997.17	ENSG00000136997	MYC	1825.59	13.8572	1825.65	14.4659	-0.0739459	0.00978392	-0.0739864	0.00955684	6.09078e-05	8.18959e-05	0.000268842	0.000753136	FALSE	NA
ENSG00000113648.16	ENSG00000113648	H2AFY	6450.7	39.3154	6451.55	38.8584	0.0471556	0.00616293	0.0471756	0.0057777	6.07535e-05	8.31606e-05	0.000268855	0.000693471	FALSE	NA
ENSG00000145779.7	ENSG00000145779	TNFAIP8	2093.95	16.572	2093.69	16.0468	-0.0447988	0.00525724	-0.0445858	0.00530822	6.40421e-05	8.5961e-05	0.000270711	0.000625471	FALSE	NA
ENSG00000123562.16	ENSG00000123562	MORF4L2	938.822	7.19607	938.808	6.96531	-0.0605346	0.00810591	-0.0607641	0.0079142	5.49358e-05	7.60713e-05	0.000272161	0.000676037	FALSE	NA
ENSG00000180530.10	ENSG00000180530	NRIP1	282.78	2.96927	282.89	2.97257	-0.100184	0.0142332	-0.100448	0.0140269	5.32496e-05	7.41089e-05	0.000272548	0.000751921	FALSE	NA
ENSG00000100294.12	ENSG00000100294	MCAT	159.742	0.966067	159.796	1.03037	0.0799846	0.0102757	0.0799805	0.0102785	6.3535e-05	8.47845e-05	0.00027255	0.000679916	FALSE	NA
ENSG00000161010.14	ENSG00000161010	C5orf45	1286.94	9.96568	1286.82	9.54062	-0.0725039	0.00921427	-0.0724914	0.00899212	7.50592e-05	9.85955e-05	0.000272704	0.000694862	FALSE	NA
ENSG00000106123.11	ENSG00000106123	EPHB6	1037.54	7.33827	1037.66	7.51402	-0.11021	0.0156126	-0.110456	0.0153327	7.05849e-05	9.79835e-05	0.000275491	0.000578521	FALSE	NA
ENSG00000180539.7	ENSG00000180539	C9orf139	1080.48	7.52149	1080.31	7.62836	0.0893664	0.0123702	0.0894002	0.0120621	5.69142e-05	7.78304e-05	0.000276324	0.00080599	FALSE	NA
ENSG00000049768.14	ENSG00000049768	FOXP3	426.771	4.84113	426.67	4.82926	-0.151867	0.0255046	-0.152963	0.0245538	5.29143e-05	7.49436e-05	0.000277698	0.000731803	FALSE	NA
ENSG00000110955.8	ENSG00000110955	ATP5B	8005.13	43.0269	8005.78	43.2417	0.0397125	0.00501767	0.0395856	0.00500551	5.2201e-05	7.23499e-05	0.000278497	0.000809544	FALSE	NA
ENSG00000119950.20	ENSG00000119950	MXI1	2795.9	69.2746	2782.48	72.2712	-0.0973494	0.0138579	-0.0978342	0.0137457	6.08335e-05	8.32497e-05	0.000278739	0.000700643	FALSE	NA
ENSG00000171246.5	ENSG00000171246	NPTX1	14.1051	0.407698	13.916	0.627312	0.473569	0.0936112	0.468494	0.0953066	1.11249e-05	1.62759e-05	0.000279297	0.00180834	FALSE	NA
ENSG00000074935.13	ENSG00000074935	TUBE1	172.481	1.55853	172.415	1.50994	-0.0845	0.0108205	-0.0847355	0.0106778	7.66057e-05	0.00010127	0.000279403	0.000751472	FALSE	NA
ENSG00000169031.19	ENSG00000169031	COL4A3	42.6529	1.12089	42.5186	1.09779	-0.389426	0.0748751	-0.390485	0.0770591	5.37639e-05	7.64864e-05	0.000281135	0.000772406	FALSE	NA
ENSG00000115604.10	ENSG00000115604	IL18R1	486.129	7.31515	485.86	7.39661	-0.138981	0.0215729	-0.138687	0.0209543	5.58295e-05	7.71766e-05	0.000284949	0.000995135	FALSE	NA
ENSG00000211801.3	ENSG00000211801	TRAV21	104.657	1.02315	104.711	1.05391	0.167218	0.0258358	0.165426	0.0260987	4.14976e-05	5.71198e-05	0.000285697	0.000959313	FALSE	NA
ENSG00000105339.10	ENSG00000105339	DENND3	10596.3	80.4232	10596.4	82.8658	0.0597287	0.00763416	0.0594616	0.00728902	5.86577e-05	7.69959e-05	0.000286479	0.000736135	FALSE	NA
ENSG00000244038.9	ENSG00000244038	DDOST	3645.37	20.0848	3645.62	20.7712	0.0337101	0.00395991	0.0340257	0.00393304	7.70401e-05	0.000106593	0.000286481	0.00066256	FALSE	NA
ENSG00000165219.21	ENSG00000165219	GAPVD1	1419.63	8.90829	1419.25	9.23834	-0.0625612	0.00760325	-0.0624564	0.00788742	4.58733e-05	6.25108e-05	0.000288203	0.00109238	FALSE	NA
ENSG00000164850.14	ENSG00000164850	GPER1	52.3852	0.868786	52.3896	0.852434	0.287588	0.0451459	0.284871	0.0472287	4.55194e-05	6.10228e-05	0.000288233	0.00109657	FALSE	NA
ENSG00000029534.20	ENSG00000029534	ANK1	1450.56	32.7764	1448.71	33.9497	-0.1458	0.0210093	-0.144855	0.0206627	6.23764e-05	8.52992e-05	0.000288937	0.000853254	FALSE	NA
ENSG00000087269.15	ENSG00000087269	NOP14	1035.11	6.82536	1035.2	6.832	0.0503555	0.00660328	0.0501979	0.00651393	4.84703e-05	6.78236e-05	0.000289353	0.00107366	FALSE	NA
ENSG00000090975.12	ENSG00000090975	PITPNM2	910.716	7.14148	910.947	7.05537	-0.0909478	0.0119731	-0.0906792	0.0121758	6.10684e-05	8.10186e-05	0.000296714	0.00111397	FALSE	NA
ENSG00000143418.19	ENSG00000143418	CERS2	3631.31	21.8789	3631.33	20.8071	-0.042906	0.00520742	-0.0428502	0.00500807	7.05327e-05	9.36915e-05	0.000296877	0.000923613	FALSE	NA
ENSG00000141480.17	ENSG00000141480	ARRB2	30519.4	200.736	30512.4	201.532	0.0458091	0.00550592	0.0459089	0.00532277	7.48663e-05	0.000100723	0.000298136	0.000761552	FALSE	NA
ENSG00000102879.15	ENSG00000102879	CORO1A	49179	301.977	49177.5	305.846	0.043152	0.00502733	0.0431917	0.00501048	7.04334e-05	9.54513e-05	0.000298535	0.000804431	FALSE	NA
ENSG00000104660.17	ENSG00000104660	LEPROTL1	2072	13.2116	2072.06	12.5299	-0.0600318	0.00720375	-0.0604057	0.00762397	7.56888e-05	0.000101965	0.000298566	0.000744402	FALSE	NA
ENSG00000101182.14	ENSG00000101182	PSMA7	3318.98	17.8688	3319.29	17.4621	0.0371323	0.00393709	0.0369427	0.00421966	6.80788e-05	8.64244e-05	0.000298948	0.00085631	FALSE	NA
ENSG00000203879.11	ENSG00000203879	GDI1	6981.27	39.4625	6982.54	38.9008	-0.0316717	0.00378439	-0.0317282	0.00370963	6.36424e-05	8.61436e-05	0.00029957	0.00108403	FALSE	NA
ENSG00000185909.14	ENSG00000185909	KLHDC8B	479.879	5.6208	479.974	5.52016	0.189777	0.0279533	0.188352	0.0288999	6.14307e-05	8.19137e-05	0.000300269	0.000784816	FALSE	NA
ENSG00000143740.14	ENSG00000143740	SNAP47	448.22	2.73759	448.207	2.71302	0.0576509	0.00694001	0.0576086	0.0068895	8.16351e-05	0.000108867	0.000304318	0.00076477	FALSE	NA
ENSG00000125304.9	ENSG00000125304	TM9SF2	4406.32	28.3967	4406.2	29.9724	-0.04102	0.00510251	-0.0409396	0.00500546	5.51811e-05	7.4278e-05	0.000304877	0.00103783	FALSE	NA
ENSG00000143924.18	ENSG00000143924	EML4	2121.44	18.2774	2121.52	18.2116	-0.0604213	0.00780096	-0.0604721	0.00779791	5.53721e-05	7.61225e-05	0.000304927	0.00103616	FALSE	NA
ENSG00000156510.12	ENSG00000156510	HKDC1	101.189	1.22426	101.196	1.17768	-0.233246	0.0354609	-0.233013	0.0365967	7.72046e-05	0.000103036	0.000305201	0.000779186	FALSE	NA
ENSG00000180096.11	ENSG00000180096	2023-09-01	6101.58	48.2148	6100.77	47.8132	0.041679	0.00491842	0.0417636	0.00505904	7.05964e-05	9.59979e-05	0.000307742	0.000791684	FALSE	NA
ENSG00000105619.13	ENSG00000105619	TFPT	478.048	3.30276	478.183	3.2529	0.0698604	0.00908509	0.0696197	0.00882661	6.07414e-05	8.12556e-05	0.000308348	0.000898189	FALSE	NA
ENSG00000185418.15	ENSG00000185418	TARSL2	385.768	2.89507	385.687	2.87618	-0.0758956	0.00960163	-0.0767557	0.00982559	8.41667e-05	0.000113833	0.000308356	0.000875758	FALSE	NA
ENSG00000152495.10	ENSG00000152495	CAMK4	997.358	10.642	997.384	10.1301	-0.124959	0.0171318	-0.124995	0.0171303	8.36055e-05	0.000110064	0.000308689	0.000699448	FALSE	NA
ENSG00000278023.5	ENSG00000278023	RDM1	9.36101	0.142639	9.3622	0.143217	0.33522	0.0564791	0.332944	0.0559109	7.52294e-05	9.97999e-05	0.00030877	0.000730901	FALSE	NA
ENSG00000160050.14	ENSG00000160050	CCDC28B	199.767	1.47227	199.751	1.46078	0.0817719	0.0104786	0.0814875	0.0106649	6.68537e-05	8.9703e-05	0.000310178	0.000713095	FALSE	NA
ENSG00000230747.1	ENSG00000230747	AC021188.4	34.8423	0.344988	34.8306	0.344514	0.146034	0.0219032	0.145328	0.0210209	6.69411e-05	9.08564e-05	0.000310612	0.00088065	FALSE	NA
ENSG00000261448.1	ENSG00000261448	CTD-2576D5.4	14.5878	0.190188	14.5786	0.197308	-0.218839	0.0337446	-0.220422	0.0352947	8.5891e-05	0.00011403	0.000310836	0.000784588	FALSE	NA
ENSG00000100567.12	ENSG00000100567	PSMA3	897.035	6.62554	897.149	6.67252	0.0487707	0.00584992	0.0485969	0.00580007	6.37511e-05	8.59563e-05	0.00031295	0.00102398	FALSE	NA
ENSG00000204397.7	ENSG00000204397	CARD16	2835.09	27.8125	2834.99	26.7873	0.0830084	0.0112845	0.0829349	0.0108099	6.53958e-05	8.91662e-05	0.000313977	0.0010619	FALSE	NA
ENSG00000185803.9	ENSG00000185803	SLC52A2	584.426	3.52026	584.506	3.59165	0.0473759	0.00554384	0.047425	0.00550554	7.48094e-05	9.81271e-05	0.000316474	0.000819512	FALSE	NA
ENSG00000074660.15	ENSG00000074660	SCARF1	1515.44	16.7672	1515.68	16.6773	0.159349	0.0229398	0.158986	0.0234026	7.81506e-05	0.000103256	0.000316724	0.000739921	FALSE	NA
ENSG00000196557.12	ENSG00000196557	CACNA1H	110.998	1.34311	111.005	1.33341	-0.213218	0.0374392	-0.211821	0.0357566	5.96165e-05	8.28042e-05	0.000316735	0.000839926	FALSE	NA
ENSG00000143742.12	ENSG00000143742	SRP9	1651.1	14.8812	1651.14	14.6592	-0.0416047	0.00486651	-0.0417251	0.00484142	8.5949e-05	0.000112631	0.000318487	0.00081177	FALSE	NA
ENSG00000100644.16	ENSG00000100644	HIF1A	2624.31	25.2672	2623.5	26.2094	-0.0813271	0.0107835	-0.0814209	0.0107084	7.22402e-05	9.64733e-05	0.000321097	0.00103456	FALSE	NA
ENSG00000153179.12	ENSG00000153179	RASSF3	4994.37	39.5304	4993.37	40.9517	-0.0469278	0.00576314	-0.0469105	0.0056989	8.01353e-05	0.000108021	0.000322386	0.000755649	FALSE	NA
ENSG00000104343.19	ENSG00000104343	UBE2W	989.396	7.86106	989.44	8.15861	-0.0621751	0.00763462	-0.0620281	0.00771562	7.13464e-05	9.73802e-05	0.00032413	0.000889062	FALSE	NA
ENSG00000069702.10	ENSG00000069702	TGFBR3	535.921	6.41942	535.613	6.50082	0.103732	0.014678	0.103682	0.0148258	6.96983e-05	9.43403e-05	0.000324366	0.000868915	FALSE	NA
ENSG00000068366.19	ENSG00000068366	ACSL4	1543.36	16.3088	1543.65	16.4162	-0.0616366	0.00768458	-0.0619681	0.00798579	7.75309e-05	0.000105519	0.000324628	0.000763852	FALSE	NA
ENSG00000149273.14	ENSG00000149273	RPS3	34785.9	233.148	34787.4	239.288	-0.0478119	0.00592311	-0.0481564	0.00591323	9.64259e-05	0.000131097	0.000328164	0.000768131	FALSE	NA
ENSG00000023516.8	ENSG00000023516	AKAP11	523.451	5.86692	523.358	5.93678	-0.0579382	0.00719502	-0.0578876	0.00730314	6.78687e-05	9.23177e-05	0.000330165	0.00094678	FALSE	NA
ENSG00000184203.7	ENSG00000184203	PPP1R2	1617.18	10.4355	1617.42	10.3783	-0.0571632	0.00690084	-0.0570236	0.00698822	6.68911e-05	9.0421e-05	0.000330437	0.000975767	FALSE	NA
ENSG00000103254.9	ENSG00000103254	FAM173A	368.506	2.6665	368.564	2.56212	0.0708122	0.00894554	0.0712929	0.00899605	9.80348e-05	0.000129846	0.000330581	0.000775533	FALSE	NA
ENSG00000267719.1	ENSG00000267719	CTD-2116F7.1	43.2283	0.428011	43.2275	0.413589	-0.168842	0.0250364	-0.168008	0.0250385	8.18433e-05	0.00010698	0.000331196	0.000922918	FALSE	NA
ENSG00000125970.11	ENSG00000125970	RALY	6244.55	37.004	6244.42	38.3825	0.0304234	0.00348528	0.0305577	0.00346188	6.99198e-05	9.35566e-05	0.000333368	0.00163526	FALSE	NA
ENSG00000172578.11	ENSG00000172578	KLHL6	1259.58	9.27256	1259.33	9.40423	-0.0541465	0.00717702	-0.0541194	0.0070435	6.6032e-05	9.03283e-05	0.000334353	0.000893383	FALSE	NA
ENSG00000055208.18	ENSG00000055208	TAB2	2627.45	20.931	2627.01	21.3826	-0.0462073	0.00605934	-0.0465277	0.00596602	8.15573e-05	0.000111252	0.000334398	0.000825193	FALSE	NA
ENSG00000176641.10	ENSG00000176641	RNF152	13.398	0.259555	13.376	0.257313	0.451077	0.0923683	0.442345	0.10425	2.9082e-05	4.18497e-05	0.000334708	0.00103518	FALSE	NA
ENSG00000112782.16	ENSG00000112782	CLIC5	99.019	1.1189	99.059	1.10223	-0.172694	0.0266274	-0.172044	0.0263174	8.21674e-05	0.000108203	0.000337415	0.00076085	FALSE	NA
ENSG00000129007.14	ENSG00000129007	CALML4	433.881	3.22858	433.813	3.16335	0.0882632	0.0114049	0.0880461	0.0109454	9.31878e-05	0.000120861	0.00033772	0.000866086	FALSE	NA
ENSG00000254275.6	ENSG00000254275	RP11-89M16.1	43.1451	0.665837	43.1275	0.655612	-0.297953	0.0563589	-0.297885	0.0565617	5.98735e-05	8.46804e-05	0.000341578	0.000874838	FALSE	NA
ENSG00000176170.13	ENSG00000176170	SPHK1	195.472	1.61999	195.404	1.599	0.126818	0.0196692	0.126649	0.0183691	7.7545e-05	0.000105698	0.000343602	0.000890729	FALSE	NA
ENSG00000179152.19	ENSG00000179152	TCAIM	235.429	1.64859	235.479	1.709	-0.0641637	0.0087968	-0.0638101	0.00849388	5.99609e-05	8.30174e-05	0.0003442	0.0008662	FALSE	NA
ENSG00000142156.14	ENSG00000142156	COL6A1	137.78	1.77909	137.775	1.83699	-0.235981	0.0388283	-0.235806	0.0396542	7.01064e-05	9.68427e-05	0.00034503	0.000934499	FALSE	NA
ENSG00000198492.15	ENSG00000198492	YTHDF2	1365.84	7.58079	1365.79	7.88786	0.0402286	0.00494416	0.0401651	0.00483642	8.20949e-05	0.000107281	0.000348352	0.000885007	FALSE	NA
ENSG00000175155.8	ENSG00000175155	YPEL2	688.263	5.55319	688.268	5.61364	-0.0702369	0.00906814	-0.0701348	0.00898558	7.66806e-05	0.000102619	0.000348952	0.00095048	FALSE	NA
ENSG00000111344.11	ENSG00000111344	RASAL1	10.3992	0.139087	10.3957	0.139101	-0.331038	0.056593	-0.328182	0.0591843	6.45317e-05	8.82992e-05	0.000349734	0.00101031	FALSE	NA
ENSG00000108021.20	ENSG00000108021	FAM208B	685.109	7.23483	685.012	7.06689	0.10366	0.0142093	0.103342	0.0144833	7.64394e-05	0.000105122	0.000350902	0.000840181	FALSE	NA
ENSG00000065057.7	ENSG00000065057	NTHL1	193.555	1.43425	193.646	1.43706	0.0758701	0.00996171	0.0764123	0.00991209	0.000107466	0.000145467	0.000355607	0.000704769	FALSE	NA
ENSG00000232653.8	ENSG00000232653	GOLGA8N	471.082	6.33629	471.299	6.32293	-0.141483	0.0201524	-0.14133	0.0212471	7.29728e-05	9.61414e-05	0.000355729	0.00102919	FALSE	NA
ENSG00000159873.9	ENSG00000159873	CCDC117	515.973	4.3737	515.972	4.26929	-0.0580745	0.00734664	-0.0582087	0.0070174	0.000100954	0.000133856	0.000356166	0.000768709	FALSE	NA
ENSG00000169403.11	ENSG00000169403	PTAFR	11737.6	83.7908	11735.6	84.3416	-0.0571025	0.00729436	-0.0573054	0.00719521	9.03367e-05	0.000122151	0.000356294	0.000776341	FALSE	NA
ENSG00000204439.3	ENSG00000204439	C6orf47	1152.57	6.10328	1152.6	6.43136	0.0416754	0.00500873	0.0417236	0.00521914	8.88574e-05	0.000117002	0.000357816	0.000851137	FALSE	NA
ENSG00000153094.22	ENSG00000153094	BCL2L11	1150.13	8.14174	1150.04	8.5257	0.0796646	0.0109433	0.0797727	0.0103719	0.000100518	0.000135621	0.000358884	0.000788213	FALSE	NA
ENSG00000099991.17	ENSG00000099991	CABIN1	6189.96	38.5818	6189.38	38.3469	0.0703392	0.00928034	0.0703483	0.00937603	8.65173e-05	0.000114535	0.000359712	0.000879395	FALSE	NA
ENSG00000089639.10	ENSG00000089639	GMIP	10108.6	61.7312	10107.5	61.4883	0.0352885	0.00394193	0.0353804	0.00420037	9.74674e-05	0.000129054	0.000361258	0.00089573	FALSE	NA
ENSG00000139370.11	ENSG00000139370	SLC15A4	2044.73	16.6264	2044.27	16.5534	0.072794	0.0100555	0.0725899	0.00979707	7.40233e-05	0.000100486	0.000363485	0.000848606	FALSE	NA
ENSG00000154914.16	ENSG00000154914	USP43	10.5792	0.171232	10.5791	0.171542	-0.288892	0.0462523	-0.289678	0.047965	0.000105738	0.000137758	0.000363732	0.000823275	FALSE	NA
ENSG00000101096.19	ENSG00000101096	NFATC2	1602.26	13.8712	1601.96	14.5731	0.0593905	0.0074485	0.0595799	0.0078433	7.36336e-05	0.000102254	0.000365643	0.0010651	FALSE	NA
ENSG00000131370.15	ENSG00000131370	SH3BP5	1491.87	11.9135	1491.97	11.4342	-0.0862388	0.0111801	-0.0857269	0.0111754	0.000108003	0.000130541	0.000366439	0.000742794	FALSE	NA
ENSG00000177469.12	ENSG00000177469	PTRF	35.7204	0.424972	35.6505	0.445561	-0.177616	0.0281737	-0.178624	0.0287837	0.000108041	0.000143221	0.000366742	0.000821305	FALSE	NA
ENSG00000214595.11	ENSG00000214595	EML6	60.3789	0.633064	60.379	0.649944	-0.249555	0.0412488	-0.248849	0.0426009	8.98388e-05	0.000120546	0.000368475	0.000921295	FALSE	NA
ENSG00000027075.14	ENSG00000027075	PRKCH	2799.25	22.7427	2798.77	23.2043	0.0582131	0.00744745	0.0584499	0.00712279	0.000102881	0.000138742	0.000370238	0.000790357	FALSE	NA
ENSG00000156531.16	ENSG00000156531	PHF6	225.217	2.43241	225.193	2.42787	-0.0635632	0.00872976	-0.0637873	0.00814601	9.45733e-05	0.00013013	0.000370728	0.000813769	FALSE	NA
ENSG00000161955.16	ENSG00000161955	TNFSF13	2541.77	17.4455	2541.48	17.4652	0.0643819	0.00815907	0.0645143	0.00793927	9.88606e-05	0.000130648	0.000371175	0.000864138	FALSE	NA
ENSG00000103042.8	ENSG00000103042	SLC38A7	435.563	2.72251	435.584	2.71814	0.0636019	0.008604	0.0635526	0.00821266	8.27647e-05	0.000112031	0.000372757	0.000959897	FALSE	NA
ENSG00000153130.17	ENSG00000153130	SCOC	151.933	1.6475	151.941	1.639	-0.0833781	0.0110343	-0.0831968	0.0110604	8.8422e-05	0.00011845	0.000373384	0.000860912	FALSE	NA
ENSG00000121895.7	ENSG00000121895	TMEM156	403.303	3.22101	403.436	3.28063	0.130195	0.0197132	0.129828	0.0194954	8.17764e-05	0.000110685	0.000374568	0.000920066	FALSE	NA
ENSG00000171817.16	ENSG00000171817	ZNF540	154.664	1.5067	154.617	1.46205	-0.1004	0.0133508	-0.100495	0.0139044	8.20958e-05	0.000108281	0.000374622	0.00117792	FALSE	NA
ENSG00000240225.10	ENSG00000240225	ZNF542	181.416	1.39086	181.372	1.38254	-0.105275	0.0150927	-0.105339	0.0147432	9.45294e-05	0.00012718	0.000375178	0.000917969	FALSE	NA
ENSG00000110075.14	ENSG00000110075	PPP6R3	1990	12.4192	1989.79	12.5161	-0.0403911	0.00490387	-0.0404775	0.00487319	0.00010533	0.000144259	0.000376878	0.000824196	FALSE	NA
ENSG00000152217.17	ENSG00000152217	SETBP1	255.677	2.66105	255.629	2.71039	0.161796	0.0232251	0.161909	0.024447	8.70248e-05	0.000112426	0.000381316	0.00115765	FALSE	NA
ENSG00000182134.15	ENSG00000182134	TDRKH	158.322	1.19033	158.329	1.24377	-0.0931512	0.0132572	-0.0940197	0.0128387	0.000107697	0.000141684	0.000381652	0.000997631	FALSE	NA
ENSG00000140853.15	ENSG00000140853	NLRC5	8765.2	65.1753	8766.48	64.9775	0.0660152	0.00817218	0.0660702	0.00850478	8.29796e-05	0.000113431	0.00038577	0.00124777	FALSE	NA
ENSG00000187796.14	ENSG00000187796	CARD9	883.41	6.84615	883.161	6.66769	0.0742263	0.0102696	0.074631	0.00961709	0.000113896	0.00015097	0.000386025	0.000882038	FALSE	NA
ENSG00000158201.9	ENSG00000158201	ABHD3	979.581	9.69763	979.471	10.2902	-0.0779005	0.0102275	-0.0780592	0.0103504	7.78813e-05	0.000104575	0.000387067	0.0018281	FALSE	NA
ENSG00000197448.13	ENSG00000197448	GSTK1	8921.82	49.5549	8922.07	51.23	0.0450719	0.00577788	0.045094	0.0056226	8.47953e-05	0.000115442	0.000387115	0.000912709	FALSE	NA
ENSG00000242866.10	ENSG00000242866	STRC	36.6797	0.397667	36.6771	0.39922	-0.25156	0.0437248	-0.25065	0.0443216	7.67865e-05	0.000104978	0.00038785	0.0010463	FALSE	NA
ENSG00000272734.1	ENSG00000272734	ADIRF-AS1	129.361	1.16635	129.322	1.14805	-0.172955	0.0288447	-0.172129	0.0284812	7.22743e-05	0.000100889	0.000388365	0.00120395	FALSE	NA
ENSG00000229178.1	ENSG00000229178	AC069513.4	20.0997	0.218254	20.0906	0.223442	-0.175152	0.0261171	-0.175317	0.0266003	0.000108938	0.000142867	0.000388489	0.00098533	FALSE	NA
ENSG00000152484.13	ENSG00000152484	USP12	720.612	10.9456	720.064	11.1571	-0.0964102	0.01263	-0.0965112	0.0132531	9.76466e-05	0.000129733	0.000391763	0.000854996	FALSE	NA
ENSG00000107223.12	ENSG00000107223	EDF1	4920.45	34.6494	4920.6	34.8347	0.0368721	0.00427297	0.0369378	0.00424497	0.000114855	0.000152496	0.000392136	0.00114702	FALSE	NA
ENSG00000106479.10	ENSG00000106479	ZNF862	1346.31	8.91393	1346.56	8.51834	-0.064787	0.00811537	-0.0644816	0.00817096	9.47796e-05	0.000125906	0.000392408	0.00084933	FALSE	NA
ENSG00000111906.17	ENSG00000111906	HDDC2	475.928	3.58537	475.905	3.3988	0.0731276	0.00913994	0.0728066	0.00918186	9.23302e-05	0.000118001	0.00039572	0.00107923	FALSE	NA
ENSG00000071205.11	ENSG00000071205	ARHGAP10	167.107	1.40696	167.104	1.37554	0.114831	0.0171281	0.114879	0.0173706	7.42024e-05	0.000101025	0.000396962	0.00123696	FALSE	NA
ENSG00000101230.5	ENSG00000101230	C20orf82	33.2174	0.513605	33.2162	0.501305	-0.26099	0.0416966	-0.261083	0.0429642	0.000109033	0.000138957	0.000400358	0.00127846	FALSE	NA
ENSG00000007350.16	ENSG00000007350	TKTL1	123.332	1.65232	123.249	1.70883	-0.235123	0.0424075	-0.232998	0.0410912	7.55244e-05	0.000104934	0.000400687	0.00100515	FALSE	NA
ENSG00000143379.12	ENSG00000143379	SETDB1	1721.39	9.8321	1721.3	9.57809	0.0510144	0.00606193	0.0511451	0.00621001	0.000119913	0.000157258	0.000402683	0.00120419	FALSE	NA
ENSG00000100056.11	ENSG00000100056	DGCR14	907.264	5.14929	907.293	5.26434	0.0501061	0.00643635	0.0502492	0.00606138	0.000109648	0.000143941	0.00040621	0.00111757	FALSE	NA
ENSG00000265206.5	ENSG00000265206	RP5-1171I10.5	4190.97	28.1579	4190.59	28.3071	0.0561977	0.00639869	0.0563419	0.00681118	0.000113819	0.000145851	0.000406457	0.00113806	FALSE	NA
ENSG00000155111.14	ENSG00000155111	CDK19	687.227	5.99652	687.229	6.30423	-0.0633917	0.00818745	-0.0635238	0.00843634	9.32215e-05	0.000125952	0.000406545	0.00101308	FALSE	NA
ENSG00000127445.13	ENSG00000127445	PIN1	1651.31	9.47307	1651.61	9.31133	0.0348386	0.00444212	0.0348783	0.00423248	0.000109967	0.000148337	0.000406674	0.000869939	FALSE	NA
ENSG00000001036.13	ENSG00000001036	FUCA2	639.68	3.98443	639.546	4.08849	0.0539574	0.00660979	0.0541114	0.00673801	0.000108855	0.000143395	0.00040847	0.000900741	FALSE	NA
ENSG00000121073.13	ENSG00000121073	SLC35B1	644.587	3.35518	644.614	3.38903	0.0596218	0.00775864	0.059869	0.00757226	0.000114309	0.000151195	0.000409065	0.000886099	FALSE	NA
ENSG00000179921.14	ENSG00000179921	GPBAR1	1186.64	10.6602	1185.93	10.7992	0.0876338	0.0108734	0.087242	0.0109513	0.000107869	0.000143046	0.000409818	0.0011483	FALSE	NA
ENSG00000138621.11	ENSG00000138621	PPCDC	1202.28	8.38591	1202.07	8.00494	0.0765131	0.0103693	0.0767726	0.0104058	0.000101316	0.000136986	0.000417986	0.0010829	FALSE	NA
ENSG00000110107.8	ENSG00000110107	PRPF19	2029.99	12.9289	2030.56	13.4889	0.0456188	0.00553246	0.0454851	0.00569524	7.67999e-05	0.000102652	0.000420873	0.00142713	FALSE	NA
ENSG00000261221.3	ENSG00000261221	ZNF865	1386.02	7.91156	1386.08	7.99626	0.0454421	0.00545392	0.0453184	0.00555476	9.02258e-05	0.000120275	0.000421211	0.00106975	FALSE	NA
ENSG00000184465.15	ENSG00000184465	WDR27	286.5	2.41205	286.479	2.44206	-0.0903936	0.0131734	-0.0899689	0.0125407	8.8873e-05	0.000118633	0.000421803	0.00100114	FALSE	NA
ENSG00000140848.16	ENSG00000140848	CPNE2	972.787	7.18912	972.921	6.87093	0.0857027	0.011399	0.0856814	0.0115655	9.20617e-05	0.000124786	0.00042224	0.00115928	FALSE	NA
ENSG00000187325.4	ENSG00000187325	TAF9B	139.245	1.32163	139.277	1.30363	-0.0773445	0.0108943	-0.0769634	0.0103677	9.23585e-05	0.000124603	0.000424229	0.00130248	FALSE	NA
ENSG00000165821.11	ENSG00000165821	SALL2	73.5921	0.710691	73.6002	0.700551	-0.149825	0.0239434	-0.151044	0.0242845	0.000119673	0.00016295	0.00042569	0.000930221	FALSE	NA
ENSG00000092068.19	ENSG00000092068	SLC7A8	90.4097	1.64467	90.3793	1.71418	-0.30118	0.0619589	-0.303054	0.0592222	8.29383e-05	0.000117858	0.000427753	0.00152254	FALSE	NA
ENSG00000123485.11	ENSG00000123485	HJURP	39.4611	0.503759	39.443	0.511237	0.214561	0.038405	0.211636	0.0378598	6.23159e-05	8.56544e-05	0.000428423	0.00160201	FALSE	NA
ENSG00000113369.8	ENSG00000113369	ARRDC3	3090.55	31.4881	3089.47	33.4377	-0.0948477	0.0134665	-0.0951008	0.0135652	0.000102821	0.000138251	0.000429128	0.00110526	FALSE	NA
ENSG00000170791.17	ENSG00000170791	CHCHD7	552.912	3.89358	552.882	3.82477	-0.0572266	0.00766632	-0.0568082	0.00749242	7.84984e-05	0.000106757	0.000429256	0.00116783	FALSE	NA
ENSG00000105889.14	ENSG00000105889	STEAP1B	9.04677	0.157167	9.04351	0.154941	0.309193	0.0504205	0.307786	0.0525278	0.000116302	0.000154544	0.000430284	0.00113797	FALSE	NA
ENSG00000101220.17	ENSG00000101220	C20orf27	1239.41	10.9321	1239.09	10.5371	0.11457	0.0178386	0.114529	0.0181045	7.54557e-05	0.000104785	0.000431098	0.00121976	FALSE	NA
ENSG00000180228.12	ENSG00000180228	PRKRA	408.342	2.8254	408.347	2.73773	-0.054628	0.0070637	-0.0547782	0.0070069	0.000106243	0.00014529	0.000433204	0.000991873	FALSE	NA
ENSG00000099795.6	ENSG00000099795	NDUFB7	1598.45	11.5121	1598.3	11.5946	0.0494099	0.00615223	0.049083	0.00611276	0.000105256	0.000140176	0.000433809	0.000955265	FALSE	NA
ENSG00000206530.10	ENSG00000206530	CFAP44	230.072	2.19225	230.102	2.15326	-0.131671	0.0209114	-0.131608	0.0206184	9.73743e-05	0.000133583	0.000434716	0.00107941	FALSE	NA
ENSG00000165630.13	ENSG00000165630	PRPF18	314.318	2.25166	314.401	2.22227	0.0645132	0.00819936	0.0644592	0.00817018	9.60888e-05	0.000126666	0.000434888	0.00131372	FALSE	NA
ENSG00000120458.10	ENSG00000120458	MSANTD2	300.223	2.70946	300.201	2.70439	-0.0652674	0.00819424	-0.0650895	0.00814557	0.000108362	0.000143943	0.000434999	0.00102482	FALSE	NA
ENSG00000083544.13	ENSG00000083544	TDRD3	407.561	2.68639	407.599	2.6981	0.0519841	0.006684	0.0520206	0.00653011	0.000100464	0.000134763	0.000435148	0.001114	FALSE	NA
ENSG00000174165.7	ENSG00000174165	ZDHHC24	716.922	3.78507	717.018	3.84399	0.0501737	0.0065456	0.0502441	0.00643284	0.000115229	0.000155401	0.000438303	0.000981109	FALSE	NA
ENSG00000162402.13	ENSG00000162402	USP24	2232.23	15.3161	2232.24	15.7698	0.0651673	0.00840799	0.0650871	0.00858602	8.99292e-05	0.000121531	0.000440307	0.00122771	FALSE	NA
ENSG00000196262.13	ENSG00000196262	PPIA	12033.9	78.5885	12033.7	77.6257	0.0397373	0.00517253	0.0398337	0.00507643	9.18302e-05	0.000127049	0.000440764	0.00151539	FALSE	NA
ENSG00000123136.14	ENSG00000123136	DDX39A	1890.81	11.0799	1890.95	11.2631	0.0356464	0.00421891	0.0356643	0.00423089	0.000142485	0.000185014	0.000441301	0.000799154	FALSE	NA
ENSG00000162777.16	ENSG00000162777	DENND2D	4141.18	27.5179	4141.36	27.1153	0.0589311	0.0077405	0.0592935	0.0076823	0.000127028	0.000171432	0.000442368	0.000996637	FALSE	NA
ENSG00000074842.7	ENSG00000074842	C19orf10	932.303	7.08307	932.348	6.84195	0.0605504	0.00804376	0.0607346	0.00806996	9.5221e-05	0.000133432	0.000447877	0.0013205	FALSE	NA
ENSG00000180089.5	ENSG00000180089	TMEM86B	851.893	8.93044	851.635	8.88038	0.0738734	0.0101795	0.0734536	0.010058	8.0073e-05	0.000105471	0.000448404	0.00120753	FALSE	NA
ENSG00000147533.16	ENSG00000147533	GOLGA7	1595.94	10.6575	1596.06	10.555	-0.0466522	0.00609184	-0.0467396	0.00593472	0.000119066	0.000160465	0.000448564	0.00107512	FALSE	NA
ENSG00000172771.11	ENSG00000172771	EFCAB12	162.42	1.39438	162.415	1.40248	-0.130249	0.0204235	-0.13009	0.0195938	0.000119797	0.000156849	0.000448911	0.001115	FALSE	NA
ENSG00000156804.7	ENSG00000156804	FBXO32	419.176	3.28514	419.122	3.20333	0.102414	0.0157281	0.102968	0.014693	0.000113713	0.000153636	0.000448976	0.00109238	FALSE	NA
ENSG00000204936.9	ENSG00000204936	CD177	440.903	33.9105	437.766	33.2409	0.538487	0.106347	0.524523	0.121687	5.17358e-05	7.25987e-05	0.000449606	0.00146915	FALSE	NA
ENSG00000118276.11	ENSG00000118276	B4GALT6	23.9867	0.369392	23.9707	0.356539	-0.255852	0.0461768	-0.255497	0.0470123	8.68977e-05	0.000119753	0.000449991	0.00126352	FALSE	NA
ENSG00000139146.13	ENSG00000139146	FAM60A	559.647	5.14361	559.73	5.09969	-0.0882705	0.0129421	-0.0884115	0.0123117	0.000115524	0.000154937	0.000452808	0.00119207	FALSE	NA
ENSG00000137414.5	ENSG00000137414	FAM8A1	3267.18	31.0789	3265.99	32.7884	0.0592962	0.00856506	0.0594042	0.00816659	0.000103143	0.000142525	0.000458048	0.00117983	FALSE	NA
ENSG00000013441.15	ENSG00000013441	CLK1	3665.46	39.5675	3664.79	40.3718	-0.0594334	0.00736962	-0.0594029	0.00745271	0.000122434	0.000159811	0.000460304	0.00105307	FALSE	NA
ENSG00000186603.5	ENSG00000186603	HPDL	9.93016	0.158003	9.92828	0.160069	0.251604	0.0396506	0.250747	0.0423698	0.00011924	0.000155741	0.000460523	0.00106001	FALSE	NA
ENSG00000137103.18	ENSG00000137103	TMEM8B	295.048	1.9117	295.029	1.94354	-0.0911981	0.0131042	-0.0912424	0.012933	0.000116075	0.000152986	0.000460717	0.00110168	FALSE	NA
ENSG00000131165.14	ENSG00000131165	CHMP1A	3344.14	17.8151	3344.49	18.037	0.0379117	0.00469813	0.0379465	0.0045558	0.000113426	0.000148761	0.000462774	0.00135044	FALSE	NA
ENSG00000187690.3	ENSG00000187690	CXorf67	9.77375	0.139772	9.77589	0.135229	-0.250412	0.0423963	-0.250761	0.0432437	0.000112362	0.000148248	0.000463826	0.00149165	FALSE	NA
ENSG00000136986.9	ENSG00000136986	DERL1	1554.73	8.81467	1554.62	8.99733	0.061067	0.00863481	0.0612852	0.0084932	9.76598e-05	0.000137403	0.000464158	0.00126518	FALSE	NA
ENSG00000091640.7	ENSG00000091640	SPAG7	1048.45	6.67167	1048.34	6.43701	0.0518131	0.00631082	0.0516044	0.00636658	0.000110234	0.000145517	0.000464496	0.00168138	FALSE	NA
ENSG00000055917.15	ENSG00000055917	PUM2	3008.99	23.1292	3008.59	22.4696	-0.0365229	0.00448492	-0.036488	0.00429803	0.000130883	0.000175763	0.000464802	0.00128189	FALSE	NA
ENSG00000130204.12	ENSG00000130204	TOMM40	812.444	4.82248	812.551	5.00633	0.0464758	0.00640827	0.0464803	0.00600373	9.75167e-05	0.000133092	0.0004652	0.00119148	FALSE	NA
ENSG00000164934.13	ENSG00000164934	DCAF13	488.217	3.507	488.307	3.47131	0.0598319	0.00840534	0.0598267	0.00777101	0.000122937	0.000165559	0.000466079	0.00102521	FALSE	NA
ENSG00000077585.13	ENSG00000077585	GPR137B	268.079	2.1501	268.103	2.15573	0.102897	0.0160275	0.102617	0.0150286	0.00010563	0.000142274	0.00046638	0.00139155	FALSE	NA
ENSG00000166887.15	ENSG00000166887	VPS39	2819.3	15.2471	2819.58	15.5334	0.0384705	0.00460972	0.0386026	0.0046517	0.000144694	0.000190263	0.000466487	0.000964246	FALSE	NA
ENSG00000163947.11	ENSG00000163947	ARHGEF3	1910.13	16.0644	1910.03	16.4886	0.0480051	0.0061487	0.0480061	0.00605042	9.66925e-05	0.000129103	0.000469123	0.00153669	FALSE	NA
ENSG00000100592.15	ENSG00000100592	DAAM1	196.484	1.69203	196.443	1.68663	-0.12533	0.0210075	-0.125249	0.0196657	0.000107381	0.000146265	0.000471836	0.00128351	FALSE	NA
ENSG00000086758.15	ENSG00000086758	HUWE1	4555.97	30.6995	4555.12	31.1793	0.0488976	0.00568706	0.0489482	0.00581827	0.000129527	0.000169948	0.000472264	0.00168659	FALSE	NA
ENSG00000274536.6	ENSG00000274536	RP6-159A1.4	7776.12	60.0721	7775.68	65.2615	-0.0683851	0.00909333	-0.0684213	0.00890653	0.000128744	0.000172805	0.000473332	0.000960454	FALSE	NA
ENSG00000092820.17	ENSG00000092820	EZR	5163.18	34.2608	5162.55	36.1337	0.0528162	0.00653711	0.0530515	0.00652245	0.000142071	0.000185733	0.000473358	0.00109412	FALSE	NA
ENSG00000023318.7	ENSG00000023318	ERP44	2432.96	12.6919	2433.08	12.7765	0.0340963	0.00415112	0.0341471	0.00403197	0.000141968	0.000191851	0.000476452	0.000993559	FALSE	NA
ENSG00000187189.10	ENSG00000187189	TSPYL4	296.266	2.76246	296.28	2.81543	-0.0651533	0.00874035	-0.0653347	0.00859529	0.00012858	0.00016998	0.000479046	0.00112341	FALSE	NA
ENSG00000283959.1	ENSG00000283959	KB-1042C11.5	10.5932	0.126721	10.5964	0.129877	0.235189	0.0373173	0.2341	0.038997	0.000114771	0.00015091	0.000479085	0.00113551	FALSE	NA
ENSG00000077549.17	ENSG00000077549	CAPZB	11638	66.3665	11640.3	67.4768	0.0359533	0.00447266	0.0361041	0.00447418	0.000134881	0.000179612	0.000481293	0.00101299	FALSE	NA
ENSG00000070018.8	ENSG00000070018	LRP6	38.8765	0.513463	38.8746	0.525772	-0.324769	0.0642828	-0.323839	0.0642364	0.000122918	0.000167264	0.000481357	0.00115933	FALSE	NA
ENSG00000177600.8	ENSG00000177600	RPLP2	34677.2	249.472	34680.9	258.549	-0.051407	0.00691635	-0.0519155	0.00680709	0.000116167	0.000163293	0.000483341	0.00115607	FALSE	NA
ENSG00000205784.2	ENSG00000205784	ARRDC5	315.42	2.98244	315.388	3.02544	0.100702	0.0147864	0.101195	0.0144214	0.000138697	0.000187837	0.000483642	0.00113049	FALSE	NA
ENSG00000170734.11	ENSG00000170734	POLH	302.346	2.01089	302.291	2.12308	0.060999	0.00761712	0.0608333	0.00805735	9.05687e-05	0.000119971	0.000486677	0.00152207	FALSE	NA
ENSG00000198356.11	ENSG00000198356	ASNA1	1571.91	8.93653	1571.83	9.34187	0.0380505	0.004727	0.0379493	0.0046737	0.000108984	0.000145473	0.000487285	0.00117554	FALSE	NA
ENSG00000204165.5	ENSG00000204165	CXorf65	298.641	2.17721	298.537	2.15264	0.109934	0.0143842	0.109884	0.0148033	0.000166072	0.000203972	0.000489971	0.00105717	FALSE	NA
ENSG00000158792.15	ENSG00000158792	SPATA2L	498.152	3.57332	498.166	3.29756	-0.0694731	0.0093349	-0.0696377	0.00944055	0.000131078	0.000179005	0.000490458	0.0011515	FALSE	NA
ENSG00000103035.10	ENSG00000103035	PSMD7	1358.04	7.06453	1358	7.23403	0.0353096	0.00412665	0.0352687	0.00410789	0.000147953	0.000186903	0.000492188	0.00111031	FALSE	NA
ENSG00000118096.7	ENSG00000118096	IFT46	195.639	1.24919	195.638	1.23525	-0.0714343	0.00942773	-0.0712874	0.00923498	0.000125087	0.000162845	0.000492837	0.0014273	FALSE	NA
ENSG00000072415.8	ENSG00000072415	MPP5	119.984	1.04816	119.998	1.02304	-0.106015	0.0153434	-0.105534	0.0155197	0.000119939	0.000159932	0.000496594	0.00122514	FALSE	NA
ENSG00000159899.14	ENSG00000159899	NPR2	101.788	0.887221	101.769	0.866438	-0.141415	0.0216642	-0.141318	0.0221697	0.00011427	0.00015183	0.00049856	0.0014823	FALSE	NA
ENSG00000262979.1	ENSG00000262979	CTD-2047H16.2	51.2713	0.679513	51.2614	0.695582	0.144517	0.0213776	0.14464	0.0216854	0.000144695	0.000187702	0.000499828	0.00113056	FALSE	NA
ENSG00000197978.9	ENSG00000197978	GOLGA6L9	96.0828	1.18477	96.0428	1.15391	-0.143161	0.0220052	-0.142657	0.0222947	0.000126141	0.000164842	0.000500229	0.00120797	FALSE	NA
ENSG00000087253.12	ENSG00000087253	LPCAT2	1576.36	15.1112	1576.32	15.1222	-0.0787477	0.0111755	-0.0790995	0.0110398	0.000139765	0.000186609	0.000500401	0.00115986	FALSE	NA
ENSG00000165359.15	ENSG00000165359	INTS6L	690.919	6.45126	690.828	6.48426	-0.0783002	0.0107296	-0.0787195	0.0110566	0.00012265	0.000162941	0.000500559	0.00120352	FALSE	NA
ENSG00000108924.13	ENSG00000108924	HLF	22.6221	0.28593	22.6216	0.277932	-0.260801	0.0457631	-0.260104	0.0462158	0.000125117	0.000169164	0.000500882	0.00116283	FALSE	NA
ENSG00000173163.10	ENSG00000173163	COMMD1	301.629	1.92151	301.672	1.85718	0.0712551	0.00979506	0.0711688	0.00937621	0.000135334	0.000181377	0.000503162	0.00130138	FALSE	NA
ENSG00000178184.15	ENSG00000178184	PARD6G	12.1453	0.184327	12.143	0.190896	0.316247	0.0597373	0.314085	0.0616747	8.03622e-05	0.000112667	0.000503179	0.00151939	FALSE	NA
ENSG00000115415.18	ENSG00000115415	STAT1	9882.62	100.686	9885.64	105.508	0.0906187	0.0133098	0.0904861	0.0128928	0.00011344	0.000151225	0.000504367	0.00137249	FALSE	NA
ENSG00000113387.11	ENSG00000113387	SUB1	2481.96	21.2317	2482.08	19.9934	0.056645	0.00734623	0.0564972	0.00730224	0.000103711	0.000138252	0.000504596	0.00159517	FALSE	NA
ENSG00000185345.19	ENSG00000185345	PARK2	27.5744	0.312169	27.5638	0.306376	-0.260355	0.0445883	-0.256917	0.0488103	8.5905e-05	0.000117955	0.000505231	0.00164093	FALSE	NA
ENSG00000168758.10	ENSG00000168758	SEMA4C	690.392	5.85041	690.546	5.84917	-0.0636973	0.00846732	-0.063666	0.00837775	0.000135763	0.000177656	0.000505612	0.00109759	FALSE	NA
ENSG00000139890.9	ENSG00000139890	REM2	957.647	8.53112	957.53	8.70298	0.0927686	0.0136926	0.0928333	0.0131324	0.000139257	0.000184361	0.00050774	0.00122625	FALSE	NA
ENSG00000134242.15	ENSG00000134242	PTPN22	875.004	7.49602	874.935	7.71264	0.0767076	0.0103406	0.0765041	0.0101092	0.000125647	0.000167941	0.000513342	0.00127208	FALSE	NA
ENSG00000213337.8	ENSG00000213337	ANKRD39	185.888	1.23868	185.867	1.19118	0.0676338	0.00854854	0.0675775	0.00886301	0.000132132	0.000174794	0.00051437	0.00124315	FALSE	NA
ENSG00000113810.15	ENSG00000113810	SMC4	940.663	10.4884	940.195	10.3113	0.137084	0.0217011	0.136078	0.0205452	0.000150874	0.000202088	0.000519265	0.00105306	FALSE	NA
ENSG00000254615.2	ENSG00000254615	RP11-395G23.3	20.5993	0.198832	20.604	0.202551	-0.207402	0.0339656	-0.20634	0.0346819	0.0001321	0.000174053	0.000519626	0.00125274	FALSE	NA
ENSG00000134758.13	ENSG00000134758	RNF138	454.503	5.03324	454.45	4.92958	-0.0899081	0.0124952	-0.0898676	0.0129317	0.0001181	0.000157918	0.000520556	0.00125386	FALSE	NA
ENSG00000134744.13	ENSG00000134744	ZCCHC11	1123.01	9.75199	1122.96	9.80561	-0.0632598	0.00850444	-0.0632107	0.00874909	0.000107723	0.000145023	0.000521713	0.00146094	FALSE	NA
ENSG00000196199.13	ENSG00000196199	MPHOSPH8	2647.68	23.3066	2646.76	22.9788	-0.0657019	0.00859036	-0.0656566	0.00879746	0.0001052	0.000142166	0.000522405	0.00173055	FALSE	NA
ENSG00000143621.16	ENSG00000143621	ILF2	2374.02	13.6206	2373.98	13.6235	0.0308977	0.00362194	0.03086	0.0035687	0.000164172	0.000210542	0.000525172	0.00119573	FALSE	NA
ENSG00000093183.13	ENSG00000093183	SEC22C	636.537	4.61558	636.582	4.67737	-0.0522406	0.00636184	-0.0524842	0.00651908	0.000167366	0.000218638	0.000526581	0.00112441	FALSE	NA
ENSG00000135451.12	ENSG00000135451	TROAP	39.7894	0.607749	39.7258	0.674822	0.225097	0.0379489	0.22242	0.0399736	0.000103665	0.000135637	0.000532232	0.0016314	FALSE	NA
ENSG00000139880.19	ENSG00000139880	CDH24	47.9359	0.425831	47.9634	0.421265	-0.142564	0.021261	-0.141617	0.0212225	0.000155027	0.000197754	0.000535596	0.00104652	FALSE	NA
ENSG00000167513.8	ENSG00000167513	CDT1	95.7253	1.50871	95.6409	1.52874	0.224832	0.0417406	0.223481	0.0413037	9.51382e-05	0.000132428	0.000537972	0.00163604	FALSE	NA
ENSG00000170606.14	ENSG00000170606	HSPA4	1695.94	9.58422	1695.82	9.48608	0.0617133	0.00764116	0.0616921	0.00802277	0.000116449	0.000155892	0.00053934	0.001668	FALSE	NA
ENSG00000164062.12	ENSG00000164062	APEH	2153.93	11.8465	2154.13	12.0185	0.0378162	0.0049869	0.0380025	0.00472891	0.000143196	0.00019118	0.000539808	0.00140847	FALSE	NA
ENSG00000167483.17	ENSG00000167483	FAM129C	2093.37	27.4726	2092.56	28.4475	-0.0772923	0.0107557	-0.0774837	0.010322	0.000173453	0.000229671	0.000543543	0.00102485	FALSE	NA
ENSG00000140511.11	ENSG00000140511	HAPLN3	1266.75	10.5985	1266.8	10.8905	-0.0853475	0.0119729	-0.0855237	0.0120714	0.000150947	0.000201642	0.000543671	0.00129368	FALSE	NA
ENSG00000227097.5	ENSG00000227097	RP11-742N3.1	3270.53	22.4397	3270.99	23.9024	-0.0522334	0.0066862	-0.0522865	0.00660333	0.000150364	0.000198047	0.000545042	0.00162699	FALSE	NA
ENSG00000168661.14	ENSG00000168661	ZNF30	84.6762	0.828502	84.6653	0.802384	-0.108098	0.0161773	-0.10855	0.0157749	0.000160773	0.000210108	0.000545059	0.00129749	FALSE	NA
ENSG00000141564.13	ENSG00000141564	RPTOR	1124.5	8.87895	1124.53	9.14874	0.101099	0.0150615	0.10071	0.0151594	0.000109382	0.000148542	0.000546844	0.00153717	FALSE	NA
ENSG00000115761.15	ENSG00000115761	NOL10	392.936	2.26751	392.861	2.27565	0.0535028	0.00691648	0.0535234	0.0066913	0.000163757	0.000211103	0.000546888	0.00105803	FALSE	NA
ENSG00000164715.5	ENSG00000164715	LMTK2	832.251	9.18746	832.362	9.02419	-0.0833734	0.0122776	-0.0836309	0.0121967	0.000129761	0.0001782	0.00054739	0.00142165	FALSE	NA
ENSG00000256029.6	ENSG00000256029	RP11-190A12.7	82.0864	1.03003	82.0984	1.00352	0.247098	0.0450305	0.244111	0.045102	0.000120123	0.00016174	0.00055085	0.0014528	FALSE	NA
ENSG00000131196.17	ENSG00000131196	NFATC1	1308.79	8.87915	1308.81	8.692	-0.0680447	0.00909575	-0.0681589	0.0091734	0.000140723	0.000188484	0.000551564	0.00124157	FALSE	NA
ENSG00000179598.5	ENSG00000179598	PLD6	134.867	1.06045	134.87	1.0699	-0.113312	0.0183985	-0.11373	0.0171729	0.000160113	0.000214633	0.000552071	0.0011435	FALSE	NA
ENSG00000113595.14	ENSG00000113595	TRIM23	178.194	1.9031	178.109	1.94244	-0.0818223	0.0112546	-0.0818215	0.0115696	0.000132264	0.000179515	0.000554833	0.00129228	FALSE	NA
ENSG00000143554.13	ENSG00000143554	SLC27A3	1791.44	11.9951	1791.45	12.4421	0.0761086	0.0105275	0.0760846	0.0107496	0.000134727	0.000177007	0.000557071	0.00127739	FALSE	NA
ENSG00000109381.19	ENSG00000109381	ELF2	1162.98	9.41858	1163.04	9.48371	-0.0492276	0.00647382	-0.0491977	0.00628279	0.000156347	0.000206794	0.000558113	0.00124222	FALSE	NA
ENSG00000102996.4	ENSG00000102996	MMP15	22.32	0.257198	22.3176	0.248028	-0.21786	0.0405794	-0.218033	0.0402272	0.000132431	0.000180074	0.000559964	0.00129211	FALSE	NA
ENSG00000121064.12	ENSG00000121064	SCPEP1	2003.62	14.4013	2004.09	14.4887	0.0570905	0.00746069	0.0570159	0.00722346	0.000146459	0.000193945	0.000561792	0.00129551	FALSE	NA
ENSG00000135378.3	ENSG00000135378	PRRG4	662.809	6.26054	662.645	6.59576	0.132455	0.0196966	0.13331	0.0202001	0.000147563	0.00019733	0.000562715	0.0023617	FALSE	NA
ENSG00000106367.14	ENSG00000106367	AP1S1	352.274	2.28182	352.282	2.29879	0.0696037	0.0094441	0.0694345	0.00947257	0.00012643	0.000164286	0.000563451	0.00141118	FALSE	NA
ENSG00000149557.12	ENSG00000149557	FEZ1	79.6601	0.978826	79.6297	1.04149	-0.202305	0.0356673	-0.201586	0.0347608	0.000140628	0.000187979	0.00056813	0.00160239	FALSE	NA
ENSG00000213066.12	ENSG00000213066	FGFR1OP	579.547	4.18686	579.44	4.34777	-0.0905071	0.0123814	-0.0907169	0.0129052	0.000144971	0.000194012	0.000568618	0.00145537	FALSE	NA
ENSG00000065427.14	ENSG00000065427	KARS	3383.47	18.3609	3383.9	19.1759	0.0325386	0.00377402	0.0325531	0.0038047	0.000165565	0.00021381	0.000569067	0.00128833	FALSE	NA
ENSG00000183444.10	ENSG00000183444	OR7E38P	139.961	0.912484	139.95	0.931531	0.0797029	0.0102054	0.0794177	0.0105761	0.000152214	0.000196845	0.000569539	0.00126004	FALSE	NA
ENSG00000135930.13	ENSG00000135930	EIF4E2	2220.69	11.2052	2220.4	11.2133	0.0545326	0.00702977	0.0544683	0.00684496	0.000166479	0.000219775	0.000570471	0.0011791	FALSE	NA
ENSG00000132405.18	ENSG00000132405	TBC1D14	2926.99	24.0612	2926.63	25.4864	-0.0574428	0.0077221	-0.0574853	0.00783628	0.000124243	0.000168509	0.000570589	0.00175666	FALSE	NA
ENSG00000177374.12	ENSG00000177374	HIC1	193.086	1.80192	193.047	1.86111	0.153981	0.0270422	0.154159	0.0260702	0.000124744	0.000170368	0.000571618	0.00162778	FALSE	NA
ENSG00000134256.12	ENSG00000134256	CD101	760.771	7.63855	760.567	7.23366	0.155583	0.0249379	0.154504	0.025142	0.00013241	0.000177577	0.000574471	0.0016543	FALSE	NA
ENSG00000198171.12	ENSG00000198171	DDRGK1	918.277	6.04278	918.58	5.91731	0.0493061	0.00594917	0.0493724	0.00594125	0.000181416	0.000226265	0.000574571	0.00120425	FALSE	NA
ENSG00000087116.14	ENSG00000087116	ADAMTS2	19.4597	0.573047	19.4146	0.555168	0.346216	0.0639589	0.340669	0.0706578	4.97405e-05	7.09529e-05	0.000575273	0.00337953	FALSE	NA
ENSG00000146278.10	ENSG00000146278	PNRC1	6660.78	48.5351	6659.59	48.7383	-0.0586511	0.00781763	-0.0588904	0.00765065	0.000168264	0.00022063	0.000576325	0.00128097	FALSE	NA
ENSG00000253409.1	ENSG00000253409	TRBV7-4	33.4906	0.454703	33.4837	0.460186	0.218673	0.0416146	0.216098	0.0418897	9.65946e-05	0.000132696	0.000577095	0.00163268	FALSE	NA
ENSG00000273729.1	ENSG00000273729	RP11-7F17.8	281.604	1.8408	281.488	1.93311	-0.0663417	0.00897023	-0.0661179	0.00872616	0.000136597	0.000185709	0.000577891	0.00151685	FALSE	NA
ENSG00000140284.10	ENSG00000140284	SLC27A2	28.8903	0.38356	28.8883	0.391851	0.231293	0.042276	0.229169	0.043505	8.65146e-05	0.000120511	0.00057925	0.00158216	FALSE	NA
ENSG00000172183.14	ENSG00000172183	ISG20	5355.43	42.7623	5355.41	42.4696	0.0769887	0.00983202	0.0772613	0.0101738	0.000156863	0.000203341	0.000579899	0.00146372	FALSE	NA
ENSG00000177084.16	ENSG00000177084	POLE	922.009	5.8673	921.947	5.92769	-0.0799641	0.0109692	-0.0803108	0.0109046	0.000181213	0.000241867	0.000580132	0.00115571	FALSE	NA
ENSG00000249806.1	ENSG00000249806	RP11-223C24.1	27.3741	0.306443	27.372	0.311211	-0.186791	0.0308811	-0.186056	0.0319478	0.000136244	0.000183831	0.000583059	0.00157388	FALSE	NA
ENSG00000237441.9	ENSG00000237441	RGL2	5791.58	37.7564	5791.26	38.0926	-0.0467499	0.00588292	-0.0466325	0.00577236	0.000172442	0.000217048	0.00058892	0.00138472	FALSE	NA
ENSG00000233927.4	ENSG00000233927	RPS28	15092.3	109.277	15091.2	111.786	-0.0440613	0.00509134	-0.0441301	0.00537237	0.000168792	0.000216704	0.000589423	0.00148861	FALSE	NA
ENSG00000164081.12	ENSG00000164081	TEX264	1347.11	8.14648	1347.4	8.20585	0.0438796	0.005577	0.0439034	0.00543993	0.000175252	0.000233832	0.000592757	0.00131109	FALSE	NA
ENSG00000088387.18	ENSG00000088387	DOCK9	607.992	6.35899	607.858	6.56844	-0.100954	0.0149016	-0.101434	0.0146903	0.000174144	0.000230777	0.000592932	0.00160042	FALSE	NA
ENSG00000163739.4	ENSG00000163739	CXCL1	189.371	2.11666	189.374	2.12306	-0.126934	0.018853	-0.126792	0.0191349	0.000154431	0.000200117	0.000593298	0.00176431	FALSE	NA
ENSG00000132274.15	ENSG00000132274	TRIM22	8347.94	108.034	8344.48	111.172	0.06857	0.00898172	0.068761	0.00945073	0.00013631	0.000183534	0.000595761	0.00159883	FALSE	NA
ENSG00000255274.9	ENSG00000255274	RP11-652L8.2	68.1037	0.699308	68.1087	0.727931	0.17986	0.0305515	0.177937	0.0316499	0.000112689	0.000153724	0.000596981	0.00228945	FALSE	NA
ENSG00000124920.13	ENSG00000124920	MYRF	62.4448	1.38447	62.3356	1.43269	0.321101	0.0654188	0.316251	0.0686479	5.10136e-05	7.26218e-05	0.00059834	0.00245174	FALSE	NA
ENSG00000168394.11	ENSG00000168394	TAP1	12263.4	93.0329	12263.5	96.5355	0.0549586	0.00706976	0.0551513	0.00717043	0.000171566	0.000223025	0.000601318	0.00137927	FALSE	NA
ENSG00000166794.4	ENSG00000166794	PPIB	5188.81	36.3124	5188.63	34.4937	0.0451144	0.00568634	0.0451197	0.00570777	0.000149003	0.000210467	0.000602381	0.00163476	FALSE	NA
ENSG00000164117.13	ENSG00000164117	FBXO8	199.866	1.46008	199.881	1.48228	-0.0721508	0.0102969	-0.0722343	0.00999303	0.0001452	0.000193254	0.000604331	0.0018396	FALSE	NA
ENSG00000124201.14	ENSG00000124201	ZNFX1	5136.59	36.311	5136.43	37.5805	0.0442953	0.00525369	0.0441503	0.00541301	0.000180215	0.00022369	0.0006065	0.0013017	FALSE	NA
ENSG00000058335.15	ENSG00000058335	RASGRF1	23.5537	0.675116	22.745	1.55496	-0.322213	0.0693863	-0.320154	0.0701411	0.000129731	0.000182438	0.000606682	0.00137483	FALSE	NA
ENSG00000138802.11	ENSG00000138802	SEC24B	937.812	7.11735	937.681	7.3816	-0.0378148	0.00447311	-0.0377263	0.00467156	0.000172688	0.000223849	0.000607279	0.00131012	FALSE	NA
ENSG00000108622.10	ENSG00000108622	ICAM2	2380.23	16.6322	2380.61	15.9401	-0.0479554	0.00601918	-0.0480095	0.00607041	0.000172873	0.000227025	0.000609458	0.00129596	FALSE	NA
ENSG00000166046.10	ENSG00000166046	TCP11L2	959.957	9.9723	960.152	9.95745	-0.0893653	0.0127217	-0.089706	0.01276	0.000175846	0.000230996	0.000614742	0.00153837	FALSE	NA
ENSG00000163602.10	ENSG00000163602	RYBP	1448.74	10.9619	1448.58	11.696	-0.0539481	0.00754945	-0.0542753	0.00704964	0.000173209	0.000234058	0.000615127	0.00179928	FALSE	NA
ENSG00000143947.13	ENSG00000143947	RPS27A	20277.5	160.78	20274.6	161.699	-0.0486893	0.00622965	-0.0488359	0.00613089	0.000182222	0.00023335	0.000618233	0.00154915	FALSE	NA
ENSG00000172845.14	ENSG00000172845	SP3	1937.12	19.3118	1937.13	20.5461	-0.046224	0.00562286	-0.0461716	0.00566612	0.000185251	0.000234022	0.000618242	0.00138936	FALSE	NA
ENSG00000085832.16	ENSG00000085832	EPS15	1611.82	12.4924	1611.79	12.4261	0.0436401	0.00575816	0.0433248	0.00554024	0.00016481	0.000221151	0.000618831	0.00125163	FALSE	NA
ENSG00000123338.12	ENSG00000123338	NCKAP1L	7284.06	41.1946	7283.35	41.0443	0.0414372	0.00508041	0.0413197	0.00513225	0.000161484	0.000211966	0.000618837	0.00148273	FALSE	NA
ENSG00000147642.16	ENSG00000147642	SYBU	9.09336	0.151716	9.09682	0.154239	-0.358844	0.0696898	-0.357098	0.0748751	0.000156763	0.000210759	0.000619759	0.00148097	FALSE	NA
ENSG00000178162.8	ENSG00000178162	AC140481.1	26.8233	0.500155	26.7997	0.49808	0.272981	0.0477065	0.27059	0.0501399	0.000136106	0.000179457	0.000623118	0.00163782	FALSE	NA
ENSG00000167543.15	ENSG00000167543	TP53I13	1444.65	10.3449	1444.81	9.87451	-0.0557777	0.00734475	-0.0556415	0.00733138	0.000145047	0.000198342	0.00062361	0.00166882	FALSE	NA
ENSG00000142867.12	ENSG00000142867	BCL10	735.125	4.40644	735.104	4.61622	-0.0436416	0.00534709	-0.0436716	0.00526878	0.000224936	0.000304432	0.000626695	0.00109006	FALSE	NA
ENSG00000231793.5	ENSG00000231793	DOC2GP	138.134	1.7925	138.186	1.80933	0.20365	0.0332482	0.202552	0.035698	0.000143692	0.000186813	0.000626863	0.00193064	FALSE	NA
ENSG00000125462.16	ENSG00000125462	C1orf61	48.7437	0.498568	48.743	0.481475	0.203011	0.0330428	0.20209	0.0341832	0.000161008	0.000206926	0.000627662	0.00164802	FALSE	NA
ENSG00000244306.10	ENSG00000244306	DUXAP10	63.6623	1.14303	63.6367	1.0946	0.33148	0.0643156	0.3259	0.0689946	9.66435e-05	0.000135392	0.000634918	0.00211164	FALSE	NA
ENSG00000124466.8	ENSG00000124466	LYPD3	38.5404	0.406847	38.5418	0.390657	-0.152587	0.0246874	-0.152234	0.0250855	0.000160187	0.000210521	0.00063625	0.00157333	FALSE	NA
ENSG00000158747.14	ENSG00000158747	NBL1	143.531	1.70305	143.497	1.69701	-0.218432	0.0395763	-0.217339	0.0406121	0.000140639	0.000194786	0.000637809	0.00163828	FALSE	NA
ENSG00000144445.16	ENSG00000144445	KANSL1L	196.766	1.94007	196.854	1.91639	-0.107153	0.0172154	-0.107917	0.0165044	0.00018369	0.000246561	0.000637839	0.00129524	FALSE	NA
ENSG00000175061.17	ENSG00000175061	LRRC75A-AS1	5627.25	39.7453	5628	38.5392	-0.0560985	0.00756153	-0.0560111	0.00753501	0.000147659	0.000190705	0.000638699	0.0017674	FALSE	NA
ENSG00000162368.13	ENSG00000162368	CMPK1	1569.34	13.6619	1569.49	13.0776	-0.0445888	0.0057015	-0.0447285	0.00579099	0.000176516	0.00023226	0.000638729	0.00155822	FALSE	NA
ENSG00000111490.12	ENSG00000111490	TBC1D30	91.0074	0.732885	90.9868	0.717594	-0.146162	0.0223354	-0.147103	0.0232429	0.000200913	0.000260052	0.000639369	0.00150172	FALSE	NA
ENSG00000141622.13	ENSG00000141622	RNF165	87.0835	1.13642	87.0779	1.12949	-0.230866	0.0431179	-0.229215	0.042169	0.000170189	0.000234798	0.000642456	0.00138251	FALSE	NA
ENSG00000172460.16	ENSG00000172460	PRSS30P	97.2577	1.5875	97.2721	1.56836	-0.256355	0.0472089	-0.255095	0.0466294	0.000171106	0.000228629	0.000642909	0.00218753	FALSE	NA
ENSG00000148840.10	ENSG00000148840	PPRC1	996.381	6.71783	996.315	6.79664	0.0495482	0.00605061	0.0495289	0.0065161	0.000163545	0.000216689	0.000643144	0.00151708	FALSE	NA
ENSG00000102445.18	ENSG00000102445	KIAA0226L	1178.97	11.2256	1178.96	11.1638	-0.103367	0.0149198	-0.10324	0.0149511	0.000195385	0.000252623	0.000643362	0.00134233	FALSE	NA
ENSG00000183023.18	ENSG00000183023	SLC8A1	748.881	8.06871	748.672	8.28413	0.122659	0.0194094	0.12188	0.0200059	0.000103335	0.00013908	0.000646265	0.00251112	FALSE	NA
ENSG00000029993.14	ENSG00000029993	HMGB3	55.4748	0.685728	55.4642	0.668066	0.207553	0.0354694	0.206029	0.0353487	0.000164168	0.000215425	0.000646846	0.00189413	FALSE	NA
ENSG00000225611.1	ENSG00000225611	RP11-70C1.1	119.726	1.16743	119.689	1.23035	-0.140087	0.0223182	-0.140472	0.022884	0.000170221	0.000228048	0.000651581	0.00176428	FALSE	NA
ENSG00000136478.7	ENSG00000136478	TEX2	371.124	2.39442	371.094	2.34817	-0.0779441	0.0109349	-0.0780196	0.0108304	0.000185468	0.00024565	0.000653781	0.00133659	FALSE	NA
ENSG00000113558.18	ENSG00000113558	SKP1	4065.12	23.1796	4063.71	22.6821	-0.0481539	0.006559	-0.0483954	0.00663607	0.000180227	0.00024622	0.000656523	0.00130825	FALSE	NA
ENSG00000166965.12	ENSG00000166965	RCCD1	214.617	1.83671	214.566	1.83986	0.129713	0.0205113	0.129477	0.0204327	0.000156981	0.000210016	0.000657448	0.0018278	FALSE	NA
ENSG00000280138.1	ENSG00000280138	RP11-463O12.5	560.365	5.39557	560.377	5.59575	0.0600141	0.00805969	0.0601735	0.00800566	0.000185157	0.000246886	0.000657854	0.00185888	FALSE	NA
ENSG00000089486.16	ENSG00000089486	CDIP1	1095.81	6.46663	1095.79	6.78611	-0.053041	0.00652261	-0.0531583	0.0067382	0.000198738	0.00024793	0.00065936	0.00165933	FALSE	NA
ENSG00000235609.7	ENSG00000235609	AF127936.9	14.7659	0.173803	14.7652	0.172952	-0.189163	0.0336393	-0.189007	0.0324862	0.000202403	0.000268068	0.000660857	0.00131342	FALSE	NA
ENSG00000198939.7	ENSG00000198939	ZFP2	15.7253	0.167086	15.7288	0.173187	-0.210545	0.0352001	-0.208932	0.0376767	0.00013635	0.000180896	0.000661219	0.00206863	FALSE	NA
ENSG00000187193.8	ENSG00000187193	MT1X	212.696	1.74534	212.683	1.69608	0.0978883	0.0151723	0.0978381	0.0147672	0.000134605	0.000180274	0.000665984	0.00322517	FALSE	NA
ENSG00000168234.12	ENSG00000168234	TTC39C	1046.22	7.52034	1046.25	7.274	-0.0647963	0.00937863	-0.0650984	0.00895141	0.000173289	0.000230298	0.000666086	0.00174872	FALSE	NA
ENSG00000131944.9	ENSG00000131944	C19orf40	138.494	0.854359	138.53	0.901727	0.137885	0.0226128	0.138187	0.022641	0.000169241	0.0002264	0.000667696	0.00153904	FALSE	NA
ENSG00000178222.12	ENSG00000178222	RNF212	36.1085	0.413273	36.1074	0.407742	-0.211758	0.0373085	-0.212292	0.0366922	0.000199831	0.000257538	0.000668244	0.00152289	FALSE	NA
ENSG00000162437.14	ENSG00000162437	RAVER2	67.6934	1.87918	67.6441	1.96532	-0.271984	0.0725636	-0.279295	0.0730136	0.000125459	0.000185402	0.000669271	0.00219524	FALSE	NA
ENSG00000239282.7	ENSG00000239282	GATSL3	198.927	1.31522	198.914	1.28782	-0.081329	0.0121578	-0.0816788	0.0115873	0.000188107	0.000253945	0.000672645	0.00175845	FALSE	NA
ENSG00000164182.10	ENSG00000164182	NDUFAF2	152.451	1.1706	152.388	1.16828	0.0719202	0.00956529	0.072039	0.00961461	0.000205847	0.000265562	0.000672729	0.00137078	FALSE	NA
ENSG00000182162.10	ENSG00000182162	P2RY8	3927.83	27.079	3927.87	26.5662	0.0509112	0.00639961	0.0509033	0.00624892	0.000226104	0.000286795	0.00067418	0.00136411	FALSE	NA
ENSG00000144824.20	ENSG00000144824	PHLDB2	73.5017	0.890057	73.4805	0.910771	-0.142733	0.0229872	-0.142535	0.0234165	0.000181707	0.000237822	0.000674615	0.00146378	FALSE	NA
ENSG00000134779.14	ENSG00000134779	TPGS2	1912.05	33.331	1907.81	33.4236	0.0927877	0.0138151	0.0930737	0.0136087	0.000196384	0.000256037	0.000674922	0.00142222	FALSE	NA
ENSG00000162415.6	ENSG00000162415	ZSWIM5	69.1125	0.682431	69.1372	0.706258	-0.143954	0.0237804	-0.144077	0.0239812	0.000169483	0.000226906	0.000676264	0.00159436	FALSE	NA
ENSG00000237438.7	ENSG00000237438	CECR7	61.7314	0.59115	61.7244	0.604921	-0.185411	0.0332306	-0.186267	0.0339865	0.000179735	0.000242302	0.000678698	0.00159364	FALSE	NA
ENSG00000196152.10	ENSG00000196152	ZNF79	178.87	1.03227	178.85	1.07455	0.0680502	0.00833534	0.0682702	0.00897862	0.00018955	0.000242904	0.000683464	0.00182559	FALSE	NA
ENSG00000266976.1	ENSG00000266976	AC079466.1	55.0556	0.464079	55.0523	0.472193	-0.104817	0.015836	-0.105102	0.0159025	0.000184792	0.000239451	0.000684516	0.00173765	FALSE	NA
ENSG00000130958.11	ENSG00000130958	SLC35D2	413.462	2.44601	413.465	2.52116	0.0737219	0.0109855	0.0730272	0.0106281	0.000195993	0.000244146	0.000684722	0.00170739	FALSE	NA
ENSG00000118473.21	ENSG00000118473	SGIP1	29.4419	1.2165	29.2861	1.14138	0.292457	0.0542438	0.289577	0.054343	0.000180153	0.0002395	0.000685012	0.00167151	FALSE	NA
ENSG00000197629.5	ENSG00000197629	MPEG1	16474.3	115.973	16473.9	118.935	-0.0610339	0.00806593	-0.0611108	0.00778999	0.000197914	0.00026247	0.000688709	0.00150298	FALSE	NA
ENSG00000134028.14	ENSG00000134028	ADAMDEC1	16.8188	0.230509	16.8085	0.233108	0.249244	0.0440008	0.247375	0.0464413	0.000152092	0.000204125	0.000688877	0.00229443	FALSE	NA
ENSG00000260549.1	ENSG00000260549	MT1L	15.4193	0.421375	15.4022	0.415825	0.339176	0.0605548	0.335572	0.0646722	0.000196286	0.000254539	0.000690981	0.00176488	FALSE	NA
ENSG00000254396.1	ENSG00000254396	RP11-56F10.3	10.8665	0.174411	10.8687	0.179988	0.263923	0.0466316	0.262735	0.0465184	0.000231975	0.000303437	0.000693037	0.00149806	FALSE	NA
ENSG00000204444.10	ENSG00000204444	APOM	54.3671	0.428506	54.3661	0.434601	0.120612	0.0195462	0.120238	0.0189735	0.000163922	0.000214163	0.00069928	0.0016607	FALSE	NA
ENSG00000114405.10	ENSG00000114405	C3orf14	36.8047	0.40155	36.8079	0.406559	0.20488	0.0320219	0.203403	0.0346465	0.000177708	0.000228642	0.000699541	0.00186671	FALSE	NA
ENSG00000134202.10	ENSG00000134202	GSTM3	161.35	1.74157	161.33	1.81122	-0.291508	0.0521802	-0.289988	0.0527904	0.000220022	0.000282255	0.000699854	0.00146659	FALSE	NA
ENSG00000213085.9	ENSG00000213085	CFAP45	162.576	2.1162	162.488	2.05387	0.164837	0.0279685	0.163843	0.0288168	0.000149194	0.000195913	0.000703825	0.0018055	FALSE	NA
ENSG00000124233.11	ENSG00000124233	SEMG1	24.2601	0.391327	24.2637	0.37461	0.259018	0.0489072	0.259429	0.0484589	0.000195396	0.000256692	0.000704667	0.00193278	FALSE	NA
ENSG00000147180.16	ENSG00000147180	ZNF711	16.4557	0.299777	16.4524	0.283053	-0.205616	0.0364527	-0.204655	0.0358723	0.000195904	0.000258244	0.000705786	0.00173766	FALSE	NA
ENSG00000100092.21	ENSG00000100092	SH3BP1	6271.65	39.347	6273.54	40.9511	0.0612874	0.00806316	0.0613156	0.008035	0.000172061	0.000227684	0.000708725	0.00226418	FALSE	NA
ENSG00000183010.16	ENSG00000183010	PYCR1	21.9426	0.382458	21.9252	0.381344	0.219698	0.0383632	0.218513	0.0405947	0.000151911	0.000203263	0.000709247	0.00213094	FALSE	NA
ENSG00000100823.11	ENSG00000100823	APEX1	2509.31	15.4134	2509.51	15.6128	0.0427221	0.00530644	0.0427225	0.00538861	0.000213512	0.000271254	0.000711943	0.00158013	FALSE	NA
ENSG00000197601.12	ENSG00000197601	FAR1	1263.51	12.3925	1263.42	12.4689	-0.0482826	0.00622007	-0.0483767	0.00628819	0.000197644	0.000261454	0.000715617	0.00177699	FALSE	NA
ENSG00000254772.9	ENSG00000254772	EEF1G	43932	298.022	43930.9	310.11	-0.0469034	0.00620933	-0.0471491	0.00621171	0.000196251	0.000263769	0.000717934	0.00200501	FALSE	NA
ENSG00000169020.9	ENSG00000169020	ATP5I	1210.69	9.07067	1210.52	9.01091	0.0491556	0.00637824	0.0494567	0.00653619	0.000182015	0.000245801	0.00071848	0.001982	FALSE	NA
ENSG00000105722.9	ENSG00000105722	ERF	1853.35	12.4172	1853.15	12.3708	-0.0573874	0.00796433	-0.0574421	0.00778082	0.000156192	0.000208268	0.000719643	0.00233338	FALSE	NA
ENSG00000106829.18	ENSG00000106829	TLE4	2134.1	15.3048	2134.06	15.7567	-0.0468329	0.00623743	-0.0467225	0.00624287	0.000169352	0.000226351	0.000720673	0.00188898	FALSE	NA
ENSG00000110200.8	ENSG00000110200	ANAPC15	660.275	4.12048	660.289	4.01043	0.0525232	0.00676764	0.0527427	0.00667063	0.000235509	0.000307206	0.000722186	0.00139743	FALSE	NA
ENSG00000101846.6	ENSG00000101846	STS	226.834	1.86268	226.826	1.88022	0.0942944	0.0142601	0.0942635	0.0141341	0.00018091	0.00024335	0.000724706	0.00193774	FALSE	NA
ENSG00000116459.10	ENSG00000116459	ATP5F1	2799.27	17.2342	2799.36	17.4526	0.0331412	0.00440242	0.0331705	0.0042076	0.000201332	0.000267082	0.000729422	0.00161033	FALSE	NA
ENSG00000065526.10	ENSG00000065526	SPEN	3830.96	30.0536	3830.87	29.2892	-0.0583408	0.00770142	-0.0584716	0.00765437	0.000204127	0.000260947	0.000729724	0.0019506	FALSE	NA
ENSG00000268471.6	ENSG00000268471	RP11-555K12.3	93.9618	0.987546	93.9645	1.0046	-0.0850379	0.0119181	-0.08515	0.0119851	0.000221315	0.000290109	0.000729947	0.00147609	FALSE	NA
ENSG00000137504.13	ENSG00000137504	CREBZF	743.714	8.72758	743.762	8.89749	-0.0538709	0.0072569	-0.0538038	0.00715718	0.000184057	0.000247836	0.000732377	0.00185138	FALSE	NA
ENSG00000173369.15	ENSG00000173369	C1QB	131.991	2.96364	131.963	2.931	0.292771	0.0559609	0.291113	0.0579222	0.000149072	0.000204488	0.000739168	0.00207454	FALSE	NA
ENSG00000166971.16	ENSG00000166971	AKTIP	615.725	4.8324	615.598	4.66982	-0.0753029	0.0104156	-0.0754841	0.010505	0.000233312	0.000305323	0.00074111	0.0015894	FALSE	NA
ENSG00000135924.15	ENSG00000135924	DNAJB2	2954.44	26.241	2953.97	26.6907	-0.0624618	0.00902641	-0.0627624	0.00889536	0.000196968	0.000271198	0.000741154	0.00156101	FALSE	NA
ENSG00000279082.3	ENSG00000279082	RP1-167O22.1	9.5645	0.153192	9.55965	0.152008	-0.308816	0.0591441	-0.306741	0.0615583	0.000220434	0.000285324	0.000742301	0.00146611	FALSE	NA
ENSG00000130429.13	ENSG00000130429	ARPC1B	16168.5	103.71	16169.5	100.13	0.0352037	0.00435104	0.0352237	0.00432687	0.000212456	0.000293855	0.000745761	0.00149037	FALSE	NA
ENSG00000078687.17	ENSG00000078687	TNRC6C	1280.26	9.00248	1279.67	9.38057	-0.0650857	0.00914549	-0.0653049	0.00912045	0.000190009	0.000258452	0.000747244	0.00215192	FALSE	NA
ENSG00000112312.9	ENSG00000112312	GMNN	95.7756	0.815854	95.7495	0.791207	0.102879	0.0159605	0.102461	0.0163683	0.000180726	0.000241614	0.000749534	0.00164475	FALSE	NA
ENSG00000160299.16	ENSG00000160299	PCNT	1178.86	8.39716	1178.75	7.92429	0.0836327	0.0124791	0.0835677	0.0121037	0.000187919	0.00024864	0.000751079	0.00174029	FALSE	NA
ENSG00000112282.17	ENSG00000112282	MED23	742.989	6.91145	743.111	7.21974	-0.0580706	0.00763317	-0.0579239	0.00781062	0.000199863	0.000255155	0.000763053	0.00245483	FALSE	NA
ENSG00000153944.10	ENSG00000153944	MSI2	1012.26	8.47715	1012.07	8.36208	0.0896785	0.0136271	0.0891844	0.0136864	0.000148935	0.000199892	0.000766246	0.00239306	FALSE	NA
ENSG00000188185.11	ENSG00000188185	AC004987.7	291.997	1.93343	292.008	2.0189	0.0943468	0.0137288	0.0945369	0.0138682	0.000176489	0.00023205	0.000770943	0.0024658	FALSE	NA
ENSG00000135999.11	ENSG00000135999	EPC2	535.527	4.91961	535.495	4.95803	-0.0616563	0.00812189	-0.0615977	0.00851139	0.000190564	0.000256651	0.000774611	0.00181632	FALSE	NA
ENSG00000110844.13	ENSG00000110844	PRPF40B	140.526	1.14957	140.565	1.15803	-0.10825	0.0173134	-0.108244	0.017523	0.000188848	0.000254597	0.000774904	0.00201416	FALSE	NA
ENSG00000146143.17	ENSG00000146143	PRIM2	205.381	1.24025	205.377	1.25001	0.0828988	0.0111626	0.0828161	0.0115661	0.000230092	0.000289221	0.00078798	0.00184493	FALSE	NA
ENSG00000068697.6	ENSG00000068697	LAPTM4A	2127.93	11.7452	2128.04	12.2129	-0.0482778	0.00599176	-0.048016	0.0058428	0.000270455	0.000334101	0.000789889	0.00146467	FALSE	NA
ENSG00000169288.17	ENSG00000169288	MRPL1	225.531	1.90205	225.504	1.83832	0.0865815	0.0123003	0.0869621	0.0129609	0.000223946	0.000298276	0.000790402	0.00191419	FALSE	NA
ENSG00000196581.10	ENSG00000196581	AJAP1	32.9858	0.671854	32.9544	0.644132	-0.449578	0.0975495	-0.440527	0.117257	8.49126e-05	0.000121823	0.000794069	0.00280741	FALSE	NA
ENSG00000167995.15	ENSG00000167995	BEST1	2360.02	18.3619	2359.31	18.8396	-0.0681261	0.0100857	-0.0680094	0.00948036	0.000193659	0.000258084	0.000794246	0.00194564	FALSE	NA
ENSG00000211747.3	ENSG00000211747	TRBV20-1	369.711	3.83969	369.51	3.94629	-0.12178	0.0217474	-0.12152	0.0207729	0.000182838	0.000252803	0.000794322	0.00177131	FALSE	NA
ENSG00000181192.11	ENSG00000181192	DHTKD1	821.121	5.22517	821.223	5.36956	-0.0740165	0.0104367	-0.0744042	0.0106847	0.000219819	0.000298441	0.000794937	0.00171547	FALSE	NA
ENSG00000167965.17	ENSG00000167965	MLST8	822.542	4.95561	822.815	5.07201	0.0461249	0.005562	0.0461637	0.00557206	0.0002795	0.00034659	0.000796653	0.00185803	FALSE	NA
ENSG00000168916.15	ENSG00000168916	ZNF608	63.2781	1.37358	63.2277	1.3743	0.251445	0.0519887	0.248652	0.051502	0.00012403	0.000173377	0.000797994	0.00268498	FALSE	NA
ENSG00000148688.13	ENSG00000148688	RPP30	384.117	2.17671	384.124	2.18338	0.0577554	0.00700707	0.0579389	0.00723193	0.000266191	0.000334755	0.000802445	0.00186139	FALSE	NA
ENSG00000167118.10	ENSG00000167118	URM1	1335.19	7.9902	1335.32	8.01888	0.0440111	0.00590644	0.0440225	0.00575783	0.000204042	0.000272876	0.000803986	0.00207304	FALSE	NA
ENSG00000257242.7	ENSG00000257242	C12orf79	58.9825	0.639381	58.9837	0.60203	-0.155018	0.0263712	-0.155591	0.0252517	0.000292732	0.000376718	0.000804958	0.00145042	FALSE	NA
ENSG00000114770.16	ENSG00000114770	ABCC5	1209.29	10.5989	1209.08	10.8681	-0.0936847	0.0139891	-0.0936411	0.0141767	0.000201786	0.000265683	0.000805577	0.00195198	FALSE	NA
ENSG00000123416.15	ENSG00000123416	TUBA1B	7408.13	41.5204	7409.38	42.8308	-0.0550443	0.00784939	-0.0556866	0.00771321	0.000244982	0.000334646	0.000805748	0.00166135	FALSE	NA
ENSG00000183605.16	ENSG00000183605	SFXN4	214.52	1.44576	214.521	1.45881	0.135102	0.0221941	0.134459	0.0222908	0.000204838	0.000270711	0.000808551	0.00205789	FALSE	NA
ENSG00000125734.15	ENSG00000125734	GPR108	3013.57	17.3847	3014.08	16.8617	0.0523814	0.00682646	0.052065	0.00675414	0.000209	0.000271592	0.000809284	0.00181908	FALSE	NA
ENSG00000165092.12	ENSG00000165092	ALDH1A1	610.568	6.00945	610.485	6.10199	0.146032	0.0229957	0.146152	0.0233209	0.000253383	0.000320791	0.000817912	0.0022786	FALSE	NA
ENSG00000132832.10	ENSG00000132832	RP11-445H22.5	25.6834	0.382859	25.6788	0.377712	0.275607	0.0503873	0.275448	0.0525301	0.000276883	0.000349475	0.00081849	0.00163291	FALSE	NA
ENSG00000127152.17	ENSG00000127152	BCL11B	1845.89	16.9254	1845.06	16.5968	-0.0524616	0.00671297	-0.0525584	0.00681986	0.000268764	0.000340951	0.00081908	0.00170087	FALSE	NA
ENSG00000187554.12	ENSG00000187554	TLR5	872.017	11.0299	872.516	11.1187	0.0912304	0.0139331	0.0908628	0.0137738	0.000172873	0.000229545	0.000819459	0.00353641	FALSE	NA
ENSG00000142675.17	ENSG00000142675	CNKSR1	86.667	0.835961	86.6775	0.838909	-0.141774	0.0239077	-0.14205	0.0235606	0.000241302	0.000319427	0.000820518	0.0019954	FALSE	NA
ENSG00000109332.19	ENSG00000109332	UBE2D3	9738.7	63.3853	9735.49	61.6952	-0.0390767	0.00540863	-0.0390809	0.00540073	0.000215945	0.000296296	0.00082882	0.00197854	FALSE	NA
ENSG00000050767.16	ENSG00000050767	COL23A1	11.9835	0.19547	11.977	0.202055	0.301257	0.0592567	0.296385	0.0618738	0.000165616	0.000225077	0.000830232	0.00240092	FALSE	NA
ENSG00000170579.16	ENSG00000170579	DLGAP1	11.7643	0.167114	11.765	0.169468	0.317315	0.0598048	0.312742	0.063319	0.000186894	0.000248318	0.000831652	0.00261811	FALSE	NA
ENSG00000004961.14	ENSG00000004961	HCCS	412.017	2.18358	411.979	2.21254	0.0504612	0.0065507	0.0506267	0.00647742	0.000289682	0.000372937	0.000840869	0.00154756	FALSE	NA
ENSG00000141086.17	ENSG00000141086	CTRL	315.18	2.23122	315.213	2.26618	0.0837729	0.0115429	0.0838926	0.0118337	0.000275855	0.000351845	0.0008423	0.00170736	FALSE	NA
ENSG00000170852.10	ENSG00000170852	KBTBD2	1459.99	11.6059	1460.07	11.7736	-0.0475175	0.00592053	-0.047337	0.00605847	0.00023605	0.00030151	0.000842634	0.00198963	FALSE	NA
ENSG00000119953.12	ENSG00000119953	SMNDC1	636.903	5.06512	636.881	5.01018	-0.0608585	0.00783832	-0.0608249	0.00788615	0.000284167	0.000354638	0.000849499	0.0019665	FALSE	NA
ENSG00000124098.9	ENSG00000124098	FAM210B	8036.72	167.212	8025.05	169.608	-0.0933811	0.0140237	-0.092826	0.0138754	0.000209006	0.000276006	0.000851714	0.0017425	FALSE	NA
ENSG00000272872.1	ENSG00000272872	LL22NC03-N14H11.1	10.3385	0.257294	10.3288	0.242212	0.453406	0.0958553	0.441731	0.120925	0.000236348	0.000312248	0.000854013	0.00183783	FALSE	NA
ENSG00000033100.16	ENSG00000033100	CHPF2	2399.24	12.4418	2399.01	12.4511	0.0364644	0.00476296	0.0366314	0.00477883	0.000219484	0.000291124	0.000854849	0.00227783	FALSE	NA
ENSG00000114395.10	ENSG00000114395	CYB561D2	627.685	3.41318	627.786	3.39797	0.046671	0.00606385	0.0466631	0.00602364	0.000271325	0.000346622	0.00085611	0.00172382	FALSE	NA
ENSG00000116209.11	ENSG00000116209	TMEM59	4355.48	23.2646	4354.06	23.1547	-0.0347226	0.00436143	-0.0347288	0.00422582	0.000286765	0.000371375	0.000856911	0.00176621	FALSE	NA
ENSG00000101246.19	ENSG00000101246	ARFRP1	1435.79	8.80868	1435.92	8.58566	0.0375649	0.00484326	0.0374549	0.00476508	0.000248717	0.000327526	0.000858486	0.00178746	FALSE	NA
ENSG00000134954.14	ENSG00000134954	ETS1	7771.39	75.8946	7770.47	75.5651	-0.0514349	0.00709659	-0.0514704	0.00693426	0.00021045	0.000277482	0.000858999	0.0020717	FALSE	NA
ENSG00000127922.9	ENSG00000127922	SEM1	428.32	3.59612	428.332	3.3393	0.076039	0.0115175	0.0759545	0.0109217	0.000230395	0.000306408	0.000862601	0.00213833	FALSE	NA
ENSG00000164068.15	ENSG00000164068	RNF123	1923.94	18.2926	1923.05	19.0249	-0.0615813	0.0090177	-0.0616859	0.00865376	0.000201615	0.000265186	0.000862648	0.00258964	FALSE	NA
ENSG00000159674.11	ENSG00000159674	SPON2	2679.13	37.5053	2678.76	37.0664	-0.150663	0.0262189	-0.150013	0.025546	0.000241071	0.000319123	0.000862877	0.00196292	FALSE	NA
ENSG00000148700.14	ENSG00000148700	ADD3	3377.08	33.5672	3378.55	34.3241	-0.0441049	0.00626444	-0.0440784	0.00605583	0.000212175	0.000288206	0.000864063	0.00199483	FALSE	NA
ENSG00000277734.7	ENSG00000277734	TRAC	10261.2	81.1034	10260.6	80.6312	0.0583615	0.00766356	0.0583836	0.00787566	0.000247446	0.000319847	0.000864691	0.00179583	FALSE	NA
ENSG00000133422.12	ENSG00000133422	MORC2	1277.44	9.03186	1277.54	8.81937	-0.0539485	0.00749115	-0.0541115	0.00730887	0.000289521	0.000372535	0.000871265	0.0021998	FALSE	NA
ENSG00000111961.17	ENSG00000111961	SASH1	119.948	1.66067	119.918	1.66535	0.24096	0.0441665	0.238981	0.0472947	0.000158074	0.00020867	0.000871442	0.00279695	FALSE	NA
ENSG00000079999.13	ENSG00000079999	KEAP1	1123.34	6.67969	1123.58	6.88448	0.0641773	0.00908431	0.0641419	0.00906101	0.000229216	0.000303125	0.000872981	0.00230066	FALSE	NA
ENSG00000198105.13	ENSG00000198105	ZNF248	250.257	2.10749	250.23	2.05161	-0.0989859	0.0151898	-0.0997519	0.015354	0.000284581	0.000369319	0.000873887	0.00180893	FALSE	NA
ENSG00000100628.11	ENSG00000100628	ASB2	219.448	2.40355	219.451	2.34163	0.127572	0.0213587	0.127072	0.0210055	0.000215643	0.00028862	0.000875992	0.00229745	FALSE	NA
ENSG00000211772.11	ENSG00000211772	TRBC2	12761.5	109.55	12756.5	110.692	0.0688377	0.00898364	0.068936	0.00917194	0.000274627	0.000353285	0.000880696	0.00251803	FALSE	NA
ENSG00000160584.15	ENSG00000160584	SIK3	2495.25	16.2001	2494.8	15.9632	-0.0503464	0.00666074	-0.0501603	0.00675402	0.000248225	0.000320001	0.000881251	0.00188966	FALSE	NA
ENSG00000119986.6	ENSG00000119986	AVPI1	41.6488	0.43474	41.6375	0.43598	-0.14802	0.0250264	-0.147988	0.0255724	0.000256015	0.000334048	0.000883315	0.00184264	FALSE	NA
ENSG00000092531.9	ENSG00000092531	SNAP23	2297.4	19.9604	2297.4	20.2252	-0.0641989	0.00936597	-0.0646787	0.00946005	0.000246822	0.000332338	0.000885574	0.00205996	FALSE	NA
ENSG00000116014.9	ENSG00000116014	KISS1R	32.9802	0.385454	32.973	0.385759	-0.217669	0.0412613	-0.216293	0.040348	0.0002642	0.000350246	0.000886839	0.00172804	FALSE	NA
ENSG00000103496.14	ENSG00000103496	STX4	1993.14	10.2854	1992.65	10.3639	0.0367463	0.00435172	0.036591	0.00455126	0.000274299	0.000338613	0.000893199	0.00176341	FALSE	NA
ENSG00000142669.14	ENSG00000142669	SH3BGRL3	28137.8	212.96	28126	214.206	0.042252	0.00533083	0.0422111	0.00528417	0.000299356	0.000386364	0.000896568	0.00173088	FALSE	NA
ENSG00000188986.6	ENSG00000188986	NELFB	1923.85	10.5967	1924.24	10.9545	0.0307984	0.00397473	0.0309135	0.00380332	0.000318944	0.000410674	0.000897012	0.00181756	FALSE	NA
ENSG00000170340.10	ENSG00000170340	B3GNT2	268.675	2.8299	268.59	2.88172	0.0840548	0.0119968	0.0841244	0.0122876	0.000246183	0.000321443	0.000898494	0.00204254	FALSE	NA
ENSG00000234284.6	ENSG00000234284	ZNF879	103.353	0.863885	103.363	0.862695	-0.111235	0.0181722	-0.110872	0.0173741	0.000242705	0.000317644	0.000900676	0.0021879	FALSE	NA
ENSG00000182742.5	ENSG00000182742	HOXB4	98.6689	0.904058	98.6455	0.921425	-0.121314	0.0213855	-0.12199	0.0200385	0.000290316	0.00038308	0.000900938	0.00231045	FALSE	NA
ENSG00000182670.13	ENSG00000182670	TTC3	2114.13	17.2769	2114.03	17.1758	-0.0594629	0.00848646	-0.0594536	0.00848242	0.000219889	0.000293501	0.000901335	0.00246048	FALSE	NA
ENSG00000063245.14	ENSG00000063245	EPN1	4901.66	31.8773	4900.41	30.5339	0.0398154	0.00504598	0.0397908	0.00501973	0.000266843	0.000350721	0.000905463	0.00202192	FALSE	NA
ENSG00000110717.12	ENSG00000110717	NDUFS8	1191.78	8.20629	1191.71	8.23091	0.0406807	0.00527274	0.0408194	0.0053236	0.000268483	0.000350691	0.000911584	0.00209366	FALSE	NA
ENSG00000038274.16	ENSG00000038274	MAT2B	2372.03	17.2825	2372.04	16.9134	-0.0432203	0.00569868	-0.0431302	0.00571635	0.000262739	0.000351202	0.000913059	0.0017716	FALSE	NA
ENSG00000114021.11	ENSG00000114021	NIT2	466.567	2.87157	466.464	2.85817	0.0617418	0.00873776	0.0619435	0.0083695	0.00029714	0.000390815	0.000916376	0.00171345	FALSE	NA
ENSG00000110619.17	ENSG00000110619	CARS	1853.18	8.7569	1853.43	9.37465	0.0641368	0.00841136	0.0642064	0.00877525	0.000238368	0.000316658	0.000920161	0.00239938	FALSE	NA
ENSG00000148143.12	ENSG00000148143	ZNF462	16.5873	0.322278	16.5672	0.29911	0.408873	0.0971971	0.400478	0.110666	0.000152951	0.000214138	0.000921702	0.003118	FALSE	NA
ENSG00000127311.9	ENSG00000127311	HELB	1064.34	9.57198	1064.45	9.72652	-0.0596555	0.009102	-0.0596591	0.00879647	0.000211148	0.000285239	0.000922597	0.00244576	FALSE	NA
ENSG00000100031.18	ENSG00000100031	GGT1	849.932	6.19367	849.865	6.25778	0.0943084	0.01473	0.0938801	0.0143863	0.000247639	0.000331424	0.000931369	0.00201447	FALSE	NA
ENSG00000101216.10	ENSG00000101216	GMEB2	1183.72	6.86439	1183.86	6.55828	-0.0362714	0.00472132	-0.036251	0.00486157	0.000228259	0.000302916	0.000933803	0.00248615	FALSE	NA
ENSG00000112144.15	ENSG00000112144	ICK	323.286	2.74746	323.393	2.70003	-0.0580205	0.00778327	-0.0582336	0.00768102	0.000309089	0.000402263	0.000934218	0.00210842	FALSE	NA
ENSG00000172780.16	ENSG00000172780	RAB43	3083.72	20.4864	3083.71	19.7621	-0.0590379	0.00848894	-0.0590885	0.00826661	0.000247301	0.000329639	0.000935166	0.00247465	FALSE	NA
ENSG00000217929.4	ENSG00000217929	RP1-24O22.3	131.255	1.33566	131.244	1.33801	-0.116842	0.0187981	-0.116703	0.0190603	0.000235717	0.000304636	0.000938973	0.00240491	FALSE	NA
ENSG00000205133.11	ENSG00000205133	TRIQK	196.999	1.97765	197.076	1.92972	-0.0821737	0.011529	-0.0821422	0.0117765	0.000265283	0.000334295	0.000939382	0.00210744	FALSE	NA
ENSG00000120910.14	ENSG00000120910	PPP3CC	782.479	5.67189	782.43	5.63927	0.0471466	0.00609822	0.0471583	0.00610864	0.000293999	0.00037731	0.000941858	0.00192236	FALSE	NA
ENSG00000164603.11	ENSG00000164603	C7orf60	232.112	1.98821	232.136	2.05902	-0.0606216	0.00867803	-0.0608756	0.00839138	0.000294756	0.000388883	0.000943549	0.00184661	FALSE	NA
ENSG00000159199.13	ENSG00000159199	ATP5G1	699.406	4.57841	699.365	4.83114	0.0515418	0.00659488	0.0514953	0.00666459	0.000321768	0.000410664	0.000943684	0.00209077	FALSE	NA
ENSG00000181029.8	ENSG00000181029	TRAPPC5	2418.86	20.1337	2418.8	20.2635	0.0640512	0.00908581	0.0644399	0.00881645	0.000335532	0.000430391	0.000947496	0.00182317	FALSE	NA
ENSG00000162377.5	ENSG00000162377	COA7	174.444	0.962155	174.446	0.978814	0.0638355	0.00952924	0.0639856	0.00918047	0.000263844	0.000355998	0.000949165	0.00198629	FALSE	NA
ENSG00000161640.15	ENSG00000161640	SIGLEC11	60.832	0.690754	60.8051	0.674441	0.18262	0.0325538	0.183854	0.0332832	0.00029785	0.000383926	0.000950553	0.00222844	FALSE	NA
ENSG00000135898.9	ENSG00000135898	GPR55	192.555	2.13326	192.467	2.17714	0.170864	0.0313832	0.169709	0.0320602	0.000138371	0.000191676	0.00095355	0.00608694	FALSE	NA
ENSG00000229719.5	ENSG00000229719	AP001187.9	50.0357	0.500542	50.0497	0.518103	-0.120815	0.0204072	-0.120647	0.019813	0.00025195	0.000331354	0.000956198	0.00305016	FALSE	NA
ENSG00000087460.24	ENSG00000087460	GNAS	28195.1	235.225	28173	246.649	0.057474	0.00841813	0.0575952	0.00799319	0.000268261	0.000366064	0.000960599	0.00212186	FALSE	NA
ENSG00000136827.11	ENSG00000136827	TOR1A	1220.75	7.12596	1220.46	6.87038	0.0472741	0.00611708	0.0473083	0.0063593	0.000244525	0.000321981	0.000963235	0.00260438	FALSE	NA
ENSG00000106789.12	ENSG00000106789	CORO2A	428.536	2.92215	428.518	2.98681	-0.0833837	0.0132443	-0.0839748	0.0128104	0.000288607	0.000389929	0.000964936	0.00193683	FALSE	NA
ENSG00000184992.10	ENSG00000184992	BRI3BP	582.976	4.35439	582.853	4.3744	-0.0556851	0.00745404	-0.0557558	0.00749783	0.000314204	0.000403842	0.000964964	0.00207848	FALSE	NA
ENSG00000228072.1	ENSG00000228072	RP11-255A11.2	48.9955	0.452699	48.9859	0.440774	0.104807	0.016687	0.10508	0.0160869	0.000309229	0.000395647	0.000966808	0.00226909	FALSE	NA
ENSG00000255529.7	ENSG00000255529	POLR2M	461.263	3.68159	461.334	3.72988	-0.053096	0.00713291	-0.053027	0.0069063	0.000356912	0.000459681	0.0009684	0.00170458	FALSE	NA
ENSG00000163519.13	ENSG00000163519	TRAT1	548.899	5.85775	548.799	5.73838	-0.0820215	0.0119345	-0.0814748	0.0117039	0.00028068	0.000362388	0.000973612	0.00214797	FALSE	NA
ENSG00000149925.18	ENSG00000149925	ALDOA	30625.8	230.653	30622.6	222.391	0.0329265	0.00410114	0.0327591	0.0041229	0.000324296	0.000406533	0.000982073	0.0018681	FALSE	NA
ENSG00000108671.9	ENSG00000108671	PSMD11	1328.4	7.40258	1328.46	7.579	0.0541753	0.00749665	0.0544132	0.00754855	0.000295019	0.00038505	0.000982474	0.00246425	FALSE	NA
ENSG00000157869.14	ENSG00000157869	RAB28	200.529	1.5231	200.554	1.49797	-0.0830731	0.0126904	-0.0837018	0.0125033	0.000299279	0.000389625	0.000993035	0.00245655	FALSE	NA
ENSG00000111732.10	ENSG00000111732	AICDA	24.9436	0.278852	24.9451	0.277522	0.16654	0.0284992	0.16548	0.0292984	0.000265461	0.0003433	0.000997621	0.0026428	FALSE	NA
ENSG00000151729.10	ENSG00000151729	SLC25A4	108.301	0.868568	108.296	0.898381	0.0931244	0.0143365	0.0931282	0.0139063	0.000320049	0.000407029	0.000998346	0.00214958	FALSE	NA
ENSG00000143772.9	ENSG00000143772	ITPKB	4122.38	24.613	4121.96	24.7636	-0.0356859	0.00482697	-0.0355746	0.0047939	0.000275431	0.000371841	0.00101541	0.00233158	FALSE	NA
ENSG00000171858.17	ENSG00000171858	RPS21	8351.12	65.8664	8349.7	67.2978	-0.0425093	0.0054549	-0.0425489	0.00554627	0.00033367	0.00043176	0.0010158	0.00199982	FALSE	NA
ENSG00000105520.10	ENSG00000105520	PLPPR2	4354.77	35.357	4354.59	35.0031	-0.0601307	0.00809555	-0.0602567	0.0080795	0.000294684	0.000374627	0.00102131	0.00335052	FALSE	NA
ENSG00000168329.13	ENSG00000168329	CX3CR1	6045.18	59.6012	6041.02	60.4942	0.0940048	0.0140233	0.0939871	0.013912	0.000300082	0.000378542	0.00102683	0.00213957	FALSE	NA
ENSG00000159189.11	ENSG00000159189	C1QC	55.8562	1.5236	55.8487	1.52594	0.308643	0.0619052	0.306857	0.0674261	0.000224005	0.000300121	0.001028	0.00289245	FALSE	NA
ENSG00000076555.15	ENSG00000076555	ACACB	487.883	3.68274	487.796	3.75639	-0.0865496	0.0127715	-0.0870637	0.0126429	0.000354155	0.000456831	0.00104058	0.00270111	FALSE	NA
ENSG00000176444.18	ENSG00000176444	CLK2	1976.1	11.3461	1976.16	11.4573	-0.0312426	0.0039853	-0.0311259	0.00391752	0.000319274	0.000413438	0.00104401	0.00198917	FALSE	NA
ENSG00000002549.12	ENSG00000002549	LAP3	2180.51	31.2879	2180.11	31.9204	0.13542	0.0249919	0.135379	0.0239838	0.000234107	0.00031828	0.00104834	0.00277098	FALSE	NA
ENSG00000145780.7	ENSG00000145780	FEM1C	547.265	4.13779	547.176	4.27106	-0.0638421	0.00981928	-0.064441	0.0094511	0.000297795	0.000393791	0.00105108	0.00226709	FALSE	NA
ENSG00000142227.10	ENSG00000142227	EMP3	7030.43	52.8096	7028.17	53.3203	0.0463169	0.00646854	0.0463757	0.0064934	0.000263984	0.00035981	0.00105432	0.00239688	FALSE	NA
ENSG00000111731.12	ENSG00000111731	C2CD5	827.852	8.02624	827.773	8.03827	-0.0688946	0.0111675	-0.0692631	0.0106385	0.000315712	0.000432531	0.00105556	0.00207892	FALSE	NA
ENSG00000103152.11	ENSG00000103152	MPG	1009.41	5.62403	1009.58	5.59102	0.0434347	0.00544504	0.0434045	0.00554469	0.000306936	0.000399813	0.00105667	0.00235108	FALSE	NA
ENSG00000267281.2	ENSG00000267281	RP11-793H13.10	289.477	1.93772	289.442	1.97502	0.0596988	0.00816623	0.0599978	0.00807749	0.000379299	0.000488835	0.00105762	0.00213306	FALSE	NA
ENSG00000131931.8	ENSG00000131931	THAP1	203.606	1.67407	203.603	1.70109	-0.0644018	0.00871787	-0.0649626	0.00879701	0.000428946	0.000542967	0.00106065	0.00194391	FALSE	NA
ENSG00000065150.18	ENSG00000065150	IPO5	1360.87	8.71213	1361.07	8.89331	-0.0505906	0.0068675	-0.0505051	0.00687127	0.000303481	0.000389472	0.00106399	0.00233	FALSE	NA
ENSG00000233452.6	ENSG00000233452	RP11-497D6.4	46.18	0.387432	46.1841	0.389531	-0.13268	0.0213318	-0.133197	0.0218483	0.000388738	0.000486313	0.00106555	0.00221451	FALSE	NA
ENSG00000188677.14	ENSG00000188677	PARVB	1034.71	7.07196	1034.8	7.42974	0.0836124	0.0126789	0.0835922	0.0125318	0.000295049	0.000376835	0.00106586	0.00258774	FALSE	NA
ENSG00000105879.11	ENSG00000105879	CBLL1	906.287	6.91244	906.548	6.62262	-0.04883	0.00628279	-0.0487047	0.00639486	0.000304554	0.000391305	0.00106693	0.0024387	FALSE	NA
ENSG00000116586.11	ENSG00000116586	LAMTOR2	944.465	6.20874	944.502	6.01769	0.0395799	0.00567378	0.0396329	0.00534256	0.000322473	0.00042478	0.00106993	0.00243583	FALSE	NA
ENSG00000205221.12	ENSG00000205221	VIT	15.0712	0.327242	15.0597	0.327197	0.286558	0.0570132	0.284009	0.0583043	0.000349916	0.000446838	0.00107006	0.00206218	FALSE	NA
ENSG00000272666.1	ENSG00000272666	CTA-384D8.35	49.6566	1.21802	49.6265	1.2384	0.156684	0.0257121	0.157019	0.0261554	0.000395017	0.000489371	0.00107083	0.00212707	FALSE	NA
ENSG00000138385.15	ENSG00000138385	SSB	1298.36	11.0652	1298.39	10.8876	0.0489418	0.00587629	0.0489084	0.00607068	0.00038314	0.000462454	0.00107198	0.0021229	FALSE	NA
ENSG00000170298.15	ENSG00000170298	LGALS9B	83.9924	1.76874	83.9332	1.80348	-0.294343	0.0598212	-0.291995	0.0608533	0.000354377	0.000455415	0.00107242	0.00223232	FALSE	NA
ENSG00000178741.11	ENSG00000178741	COX5A	1385.49	8.11278	1386.1	8.02956	0.0419264	0.00533691	0.0422012	0.00554409	0.000341753	0.000435089	0.00107746	0.00266426	FALSE	NA
ENSG00000263740.2	ENSG00000263740	RN7SL4P	122.31	1.7404	122.237	1.79485	0.129749	0.0222684	0.129934	0.0219113	0.000346078	0.000447875	0.0010829	0.00216991	FALSE	NA
ENSG00000123395.14	ENSG00000123395	ATG101	523.995	3.56493	524.062	3.52248	0.0487165	0.00625511	0.0485425	0.00620781	0.00033308	0.000411228	0.00108302	0.00376792	FALSE	NA
ENSG00000124074.11	ENSG00000124074	ENKD1	291.196	1.9996	291.213	1.98215	-0.0649239	0.00862884	-0.0648954	0.00865903	0.000379875	0.000485272	0.00108644	0.00213183	FALSE	NA
ENSG00000132507.17	ENSG00000132507	EIF5A	5443.51	33.575	5442.63	34.2807	0.0475054	0.00644482	0.0477269	0.00635378	0.000343951	0.000443077	0.00109164	0.00318312	FALSE	NA
ENSG00000128340.14	ENSG00000128340	RAC2	31727.1	193.325	31721.2	191.034	0.0365473	0.00466582	0.0364742	0.00473929	0.000328972	0.000433224	0.0010976	0.00227688	FALSE	NA
ENSG00000235532.1	ENSG00000235532	RP11-459P23.1	145.218	1.69255	145.23	1.6876	-0.13894	0.023963	-0.139051	0.0238905	0.000312312	0.000413484	0.00109926	0.00265739	FALSE	NA
ENSG00000198933.9	ENSG00000198933	TBKBP1	1806.58	15.8089	1806.05	15.9072	0.108343	0.0167424	0.107615	0.0171505	0.000270224	0.000357258	0.0011007	0.00267991	FALSE	NA
ENSG00000100425.18	ENSG00000100425	BRD1	1118.52	10.4685	1118.44	10.2445	-0.0501864	0.00677312	-0.0500697	0.00689655	0.000305397	0.000396447	0.00110254	0.00285402	FALSE	NA
ENSG00000166086.12	ENSG00000166086	JAM3	206.566	2.11383	206.683	2.09875	-0.125442	0.0205442	-0.124628	0.0214043	0.000269154	0.000348744	0.00110348	0.00255876	FALSE	NA
ENSG00000179057.13	ENSG00000179057	IGSF22	24.2188	0.2939	24.2081	0.284507	-0.250485	0.0476009	-0.247253	0.0491226	0.000343164	0.000422069	0.0011041	0.00251006	FALSE	NA
ENSG00000164406.7	ENSG00000164406	LEAP2	82.8195	0.650672	82.8167	0.625435	-0.0879526	0.0128001	-0.0882416	0.0130694	0.000365358	0.000473983	0.00110663	0.00202868	FALSE	NA
ENSG00000234773.7	ENSG00000234773	CTD-2666L21.1	29.4476	0.29947	29.4411	0.291556	-0.168854	0.0328608	-0.169841	0.0316111	0.000368305	0.000481517	0.00110666	0.00240201	FALSE	NA
ENSG00000173660.11	ENSG00000173660	UQCRH	1403.88	10.3042	1403.9	9.7289	0.0439345	0.00570065	0.0438705	0.00574634	0.000339618	0.000430853	0.0011109	0.0025585	FALSE	NA
ENSG00000196704.11	ENSG00000196704	AMZ2	1388.08	7.33047	1387.74	7.07864	0.0446001	0.00633879	0.0446374	0.00634	0.000287718	0.000382742	0.00111224	0.00267592	FALSE	NA
ENSG00000284976.1	ENSG00000284976	RP13-122B23.13	832.117	5.46821	832.157	5.68746	0.0475121	0.0063652	0.0474655	0.00616699	0.000343196	0.000442362	0.00111242	0.00236059	FALSE	NA
ENSG00000171368.11	ENSG00000171368	TPPP	65.099	0.956793	65.1522	0.975335	-0.225318	0.0458398	-0.225235	0.0467852	0.000269782	0.000363992	0.00111304	0.00292951	FALSE	NA
ENSG00000142002.17	ENSG00000142002	DPP9	2514.23	13.9998	2514.45	13.9465	0.0479607	0.00664203	0.047717	0.00682054	0.000295736	0.00038601	0.00111773	0.00259584	FALSE	NA
ENSG00000100811.12	ENSG00000100811	YY1	2864.1	17.499	2864.19	17.1449	-0.0468374	0.00636112	-0.0470359	0.00640616	0.000375489	0.000490583	0.00111954	0.00216666	FALSE	NA
ENSG00000168283.13	ENSG00000168283	BMI1	479.112	5.10968	479.126	5.30702	-0.0853058	0.0135933	-0.0857936	0.0133266	0.00032648	0.000432796	0.00112023	0.00273877	FALSE	NA
ENSG00000159921.15	ENSG00000159921	GNE	277.046	2.12552	277.012	2.13086	-0.0711579	0.0107839	-0.0713569	0.0104927	0.000319877	0.000425131	0.00112297	0.00262922	FALSE	NA
ENSG00000117009.11	ENSG00000117009	KMO	274.192	2.76642	274.171	2.64582	0.116348	0.0186119	0.116806	0.018127	0.000423916	0.000529714	0.00112375	0.00218642	FALSE	NA
ENSG00000117226.11	ENSG00000117226	GBP3	766.355	9.58528	766.558	9.29599	0.146617	0.0248332	0.145455	0.0250529	0.000299739	0.000384849	0.00112395	0.00282165	FALSE	NA
ENSG00000105327.17	ENSG00000105327	BBC3	702.05	4.74896	701.957	4.97235	-0.0763146	0.0114057	-0.0766619	0.0114046	0.000335951	0.000442555	0.00112607	0.0028522	FALSE	NA
ENSG00000188786.9	ENSG00000188786	MTF1	995.475	7.63529	995.544	7.61467	0.0466511	0.00666147	0.0465631	0.00668201	0.000296224	0.00038956	0.00112638	0.00259071	FALSE	NA
ENSG00000181035.13	ENSG00000181035	SLC25A42	702.196	5.31553	702.107	5.2767	0.0588343	0.00831176	0.0590497	0.00837661	0.000244744	0.000329798	0.00113257	0.00584572	FALSE	NA
ENSG00000108669.16	ENSG00000108669	CYTH1	10513.5	64.5596	10513.5	64.7082	-0.0363176	0.00494553	-0.0365521	0.00507187	0.000332697	0.000444769	0.00113279	0.00243388	FALSE	NA
ENSG00000257108.1	ENSG00000257108	NHLRC4	69.7754	0.518665	69.7927	0.516494	-0.0923873	0.0152301	-0.0921706	0.0145207	0.000293971	0.000395084	0.00113793	0.00259011	FALSE	NA
ENSG00000186501.14	ENSG00000186501	TMEM222	1747.27	9.75201	1747.33	9.95964	0.0382887	0.00503076	0.0382872	0.00512157	0.000353216	0.000454265	0.00113887	0.00239395	FALSE	NA
ENSG00000141968.7	ENSG00000141968	VAV1	5835.34	33.0664	5835.42	34.6516	0.0372018	0.00499865	0.0371057	0.00494424	0.00033484	0.000440856	0.00114258	0.00233813	FALSE	NA
ENSG00000111639.7	ENSG00000111639	MRPL51	876.607	6.84938	876.616	6.54749	0.0592445	0.0086635	0.0591345	0.00862278	0.000273083	0.00036642	0.0011511	0.00296807	FALSE	NA
ENSG00000000938.12	ENSG00000000938	FGR	22027.9	145.362	22026	150.035	0.0567276	0.00774508	0.0565729	0.00789019	0.00033165	0.000433832	0.00115218	0.00265326	FALSE	NA
ENSG00000012822.15	ENSG00000012822	CALCOCO1	4480.94	26.8327	4480.75	27.0214	-0.0348715	0.0043691	-0.0350174	0.00454679	0.000384194	0.000495786	0.00115799	0.00303124	FALSE	NA
ENSG00000261884.2	ENSG00000261884	CTC-479C5.12	1006.64	5.69659	1006.63	5.84242	0.0760565	0.0113903	0.0760812	0.0111659	0.000373825	0.000482443	0.00115814	0.00224929	FALSE	NA
ENSG00000008018.8	ENSG00000008018	PSMB1	2758.16	14.8821	2758.42	15.1662	0.0328533	0.00458171	0.0328526	0.00448533	0.000310466	0.000416328	0.00116025	0.00245244	FALSE	NA
ENSG00000225032.5	ENSG00000225032	RP11-228B15.4	154.835	1.45638	154.876	1.49414	-0.108453	0.0176417	-0.107852	0.0177527	0.000314689	0.00041386	0.00116138	0.00265726	FALSE	NA
ENSG00000122085.16	ENSG00000122085	MTERF4	1409.35	9.68806	1409.24	9.49954	-0.0468611	0.00637704	-0.0471319	0.00625342	0.000391574	0.000494564	0.00116318	0.00260928	FALSE	NA
ENSG00000213413.2	ENSG00000213413	PVRIG	1440.38	11.7932	1440.2	12.0122	0.0732507	0.0104884	0.0732035	0.0103974	0.000347698	0.000457329	0.00116764	0.00308087	FALSE	NA
ENSG00000281179.1	ENSG00000281179	RP11-294C11.4	180.555	2.08248	180.5	2.19036	-0.183345	0.0367036	-0.18312	0.0359654	0.000323393	0.000427139	0.00117278	0.00256445	FALSE	NA
ENSG00000148291.9	ENSG00000148291	SURF2	356.383	2.39556	356.477	2.41563	0.0507888	0.00645591	0.050681	0.00677024	0.000350732	0.000442006	0.001174	0.00274654	FALSE	NA
ENSG00000151062.14	ENSG00000151062	CACNA2D4	418.051	3.138	418.016	3.0414	-0.10837	0.0175241	-0.107778	0.0173511	0.000333218	0.000429282	0.00117601	0.00246589	FALSE	NA
ENSG00000233230.1	ENSG00000233230	AC079807.2	31.2705	0.240609	31.2722	0.249549	-0.130573	0.0216431	-0.130277	0.0213905	0.000374907	0.000466677	0.00117749	0.00347369	FALSE	NA
ENSG00000198160.14	ENSG00000198160	MIER1	1167.06	9.74154	1166.98	10.1012	-0.0438725	0.0058923	-0.044284	0.00604876	0.00042129	0.000546201	0.00118285	0.00233025	FALSE	NA
ENSG00000041353.9	ENSG00000041353	RAB27B	181.469	2.12636	181.447	2.06535	-0.10198	0.0164354	-0.102182	0.0158946	0.00043062	0.000549774	0.00118778	0.00239624	FALSE	NA
ENSG00000170190.15	ENSG00000170190	SLC16A5	1068.19	6.88985	1068.22	6.98375	-0.0600312	0.00838262	-0.0594418	0.00837067	0.000267785	0.000355664	0.00118893	0.00313965	FALSE	NA
ENSG00000001561.6	ENSG00000001561	ENPP4	137.77	1.77729	137.697	1.84064	0.0878995	0.0131047	0.0881762	0.0133697	0.000365766	0.000474116	0.00118897	0.00289926	FALSE	NA
ENSG00000188026.12	ENSG00000188026	RILPL1	291.558	2.56104	291.474	2.44353	-0.117442	0.0191658	-0.11784	0.0193021	0.000391897	0.000504182	0.00119031	0.00241776	FALSE	NA
ENSG00000168496.3	ENSG00000168496	FEN1	245.952	1.84737	245.908	1.9143	0.0712442	0.0102438	0.0710334	0.0109057	0.000364598	0.00046316	0.00119169	0.00285012	FALSE	NA
ENSG00000158321.16	ENSG00000158321	AUTS2	337.734	3.42011	337.527	3.45746	-0.125862	0.021281	-0.125873	0.0223942	0.000339771	0.000443861	0.00119497	0.00236702	FALSE	NA
ENSG00000180815.14	ENSG00000180815	MAP3K15	33.34	0.452141	33.3366	0.468013	0.219736	0.0447748	0.218023	0.045111	0.000281266	0.000372652	0.00119507	0.00345629	FALSE	NA
ENSG00000165813.18	ENSG00000165813	CCDC186	536.585	5.03688	536.565	5.38371	-0.0597307	0.00877098	-0.0596305	0.00829348	0.000364518	0.000458794	0.00119697	0.00269456	FALSE	NA
ENSG00000157796.17	ENSG00000157796	WDR19	266.51	2.01116	266.48	2.01648	-0.0811762	0.0125782	-0.081188	0.0119262	0.000367998	0.000482563	0.00119724	0.00242946	FALSE	NA
ENSG00000169814.13	ENSG00000169814	BTD	301.7	1.59756	301.703	1.57747	-0.0619684	0.00947252	-0.0621183	0.00926038	0.000352099	0.000473026	0.00119728	0.00230895	FALSE	NA
ENSG00000255769.7	ENSG00000255769	RP11-152F13.3	54.9335	0.69518	54.943	0.691394	-0.194583	0.0359889	-0.192973	0.0360244	0.000417225	0.000512009	0.00120101	0.00234905	FALSE	NA
ENSG00000117139.16	ENSG00000117139	KDM5B	1047.23	6.09173	1047.04	6.15902	-0.0630005	0.00819933	-0.063086	0.00847801	0.000359785	0.000450827	0.00120828	0.00378165	FALSE	NA
ENSG00000066777.8	ENSG00000066777	ARFGEF1	1711.68	13.9162	1711.67	13.6826	-0.0507564	0.00662249	-0.0507343	0.00677423	0.000413111	0.000514609	0.00120833	0.00224391	FALSE	NA
ENSG00000119801.12	ENSG00000119801	YPEL5	2998.25	20.8188	2997.99	21.2883	-0.0364622	0.00442609	-0.0366178	0.00470564	0.000391385	0.000486815	0.00120949	0.00301133	FALSE	NA
ENSG00000227678.7	ENSG00000227678	RP11-73O6.3	102.433	1.43996	102.407	1.41547	0.177144	0.0343079	0.177258	0.0332415	0.000384599	0.00049071	0.00121407	0.00266285	FALSE	NA
ENSG00000157500.10	ENSG00000157500	APPL1	568.708	4.74919	568.803	4.62631	-0.0510527	0.00708087	-0.0510236	0.00708817	0.00033772	0.000439377	0.00121642	0.00259079	FALSE	NA
ENSG00000113328.18	ENSG00000113328	CCNG1	939.402	7.6537	939.513	7.57574	-0.0540009	0.00715609	-0.0541258	0.00737337	0.000391733	0.000498587	0.00122581	0.00258705	FALSE	NA
ENSG00000166557.12	ENSG00000166557	TMED3	924.48	5.38399	924.259	5.27863	0.0499672	0.00615561	0.0499169	0.00640269	0.00042432	0.000523422	0.00122797	0.00316399	FALSE	NA
ENSG00000013810.18	ENSG00000013810	TACC3	5728.34	38.3426	5730.21	37.4482	0.0616976	0.0088916	0.0616944	0.00873129	0.000344129	0.000439309	0.00122922	0.00286824	FALSE	NA
ENSG00000125780.11	ENSG00000125780	TGM3	281.594	5.37227	281.175	5.38782	-0.218768	0.046078	-0.218334	0.0480484	0.000283129	0.000392094	0.00123184	0.00304842	FALSE	NA
ENSG00000090889.11	ENSG00000090889	KIF4A	17.5898	0.332684	17.5455	0.344469	0.221413	0.0457351	0.218105	0.0458074	0.000303302	0.000404011	0.00124345	0.00275694	FALSE	NA
ENSG00000100201.20	ENSG00000100201	DDX17	22938.4	179.767	22937.9	189.541	-0.0346549	0.00506545	-0.0347867	0.00485291	0.000380387	0.000515607	0.00124465	0.00249944	FALSE	NA
ENSG00000165868.14	ENSG00000165868	HSPA12A	86.7746	0.726986	86.7574	0.710678	-0.090467	0.0132965	-0.0906473	0.0133553	0.000455292	0.000556747	0.00124714	0.0024423	FALSE	NA
ENSG00000117906.13	ENSG00000117906	RCN2	355.135	3.04419	355.135	3.16804	-0.0767942	0.0116947	-0.0772899	0.0117867	0.000407719	0.000532268	0.00125127	0.00255969	FALSE	NA
ENSG00000123992.19	ENSG00000123992	DNPEP	1039.43	6.75966	1039.33	6.69679	0.07522	0.011761	0.0750247	0.0116382	0.000289273	0.000395768	0.00125281	0.00366428	FALSE	NA
ENSG00000269973.1	ENSG00000269973	RP11-95D17.1	165.268	1.06305	165.288	1.10096	0.0709798	0.0105207	0.0709528	0.0103542	0.000369126	0.000476173	0.00125347	0.00300567	FALSE	NA
ENSG00000170684.8	ENSG00000170684	ZNF296	383.699	3.08116	383.682	2.96841	0.060882	0.00855142	0.0610701	0.00873723	0.000356333	0.000465923	0.00126921	0.00278162	FALSE	NA
ENSG00000066135.12	ENSG00000066135	KDM4A	1047.36	6.49475	1047.42	6.53589	0.0396003	0.00500546	0.0396958	0.00511926	0.000450276	0.000564163	0.00127266	0.00259151	FALSE	NA
ENSG00000136536.14	ENSG00000136536	2023-03-07	2553.82	20.4478	2552.88	21.1252	-0.0443161	0.00576992	-0.0444401	0.00599226	0.000407246	0.000510335	0.00127513	0.00292447	FALSE	NA
ENSG00000090971.4	ENSG00000090971	NAT14	87.5959	0.673505	87.5747	0.665848	0.0902724	0.0136629	0.0901631	0.0139804	0.000363524	0.000467791	0.001277	0.00289805	FALSE	NA
ENSG00000168564.5	ENSG00000168564	CDKN2AIP	373.728	3.23715	373.842	3.21855	-0.0538138	0.00811324	-0.0539799	0.00795558	0.000314874	0.000433248	0.00127747	0.00282105	FALSE	NA
ENSG00000097033.14	ENSG00000097033	SH3GLB1	3712.91	30.7616	3712.42	31.188	0.0528073	0.00787641	0.0527791	0.00767505	0.000349222	0.000459455	0.00127841	0.00320262	FALSE	NA
ENSG00000125458.6	ENSG00000125458	NT5C	974.295	6.23209	974.24	6.44229	0.0517466	0.00730438	0.0519686	0.00738954	0.000382537	0.00050456	0.00128124	0.00289458	FALSE	NA
ENSG00000145912.8	ENSG00000145912	NHP2	953.184	6.35657	953.205	6.30499	0.0444507	0.0055265	0.0444433	0.00588645	0.000380824	0.000475675	0.00128293	0.00281654	FALSE	NA
ENSG00000162073.13	ENSG00000162073	PAQR4	263.438	2.00653	263.377	1.98377	0.0804958	0.0130691	0.0802219	0.0127755	0.000309984	0.00041906	0.00128679	0.00308837	FALSE	NA
ENSG00000070081.16	ENSG00000070081	NUCB2	935.221	7.8692	935.376	7.57076	0.082064	0.0126994	0.0823626	0.012532	0.000378065	0.000492108	0.00129324	0.00328963	FALSE	NA
ENSG00000141076.17	ENSG00000141076	UTP4	520.495	3.05943	520.591	3.06248	0.0533197	0.00759091	0.0536418	0.00737292	0.000409882	0.000537847	0.00129398	0.00272402	FALSE	NA
ENSG00000165304.7	ENSG00000165304	MELK	19.3872	0.306318	19.3772	0.302072	0.217576	0.0437704	0.214156	0.0446596	0.000329089	0.000431749	0.001295	0.00304557	FALSE	NA
ENSG00000119138.4	ENSG00000119138	KLF9	295.229	3.1448	295.254	3.08108	-0.0959059	0.0162966	-0.095697	0.0153237	0.000395812	0.000530257	0.00129896	0.00242883	FALSE	NA
ENSG00000165527.6	ENSG00000165527	ARF6	3360.7	20.7107	3360.68	20.8163	0.0301605	0.00368361	0.0300048	0.00396733	0.000296606	0.000379653	0.0013033	0.00366905	FALSE	NA
ENSG00000132199.18	ENSG00000132199	ENOSF1	545.897	5.16229	546.119	4.9744	-0.0949878	0.0149975	-0.0950036	0.0154042	0.00039867	0.000519172	0.00130703	0.00266292	FALSE	NA
ENSG00000133067.17	ENSG00000133067	LGR6	313.754	4.09083	313.682	4.16686	0.157043	0.0283285	0.156096	0.0288043	0.000328068	0.000437716	0.00130732	0.00334676	FALSE	NA
ENSG00000188266.13	ENSG00000188266	AGPHD1	54.0673	0.512148	54.067	0.496106	-0.122116	0.0215205	-0.122103	0.0210066	0.000417547	0.000553121	0.00132133	0.00249852	FALSE	NA
ENSG00000117222.13	ENSG00000117222	RBBP5	714.356	4.36018	714.375	4.28227	-0.0409819	0.0051396	-0.0410695	0.00529962	0.000448544	0.000553852	0.00132487	0.00271692	FALSE	NA
ENSG00000073921.17	ENSG00000073921	PICALM	7954.6	63.0552	7955	64.3801	-0.0409149	0.00568862	-0.0411173	0.00570286	0.0004045	0.000537752	0.00132786	0.00324385	FALSE	NA
ENSG00000213626.11	ENSG00000213626	LBH	4669.02	35.9616	4668.21	37.027	-0.0505169	0.00716877	-0.0507891	0.00694805	0.000501016	0.000638436	0.00133035	0.00249892	FALSE	NA
ENSG00000183617.4	ENSG00000183617	MRPL54	636.583	4.58107	636.609	4.50099	0.0565858	0.00766748	0.0566512	0.00757808	0.000465678	0.000572706	0.00133371	0.00276518	FALSE	NA
ENSG00000211802.3	ENSG00000211802	TRAV22	52.5084	0.657122	52.5021	0.665052	0.185531	0.0395057	0.181725	0.0389316	0.000157749	0.000215134	0.0013342	0.00642167	FALSE	NA
ENSG00000125945.14	ENSG00000125945	ZNF436	173.06	1.33326	173.076	1.32227	-0.0592983	0.00832938	-0.0594116	0.00840577	0.000444434	0.000554566	0.00133867	0.00277955	FALSE	NA
ENSG00000108557.18	ENSG00000108557	RAI1	644.672	4.92758	644.629	5.01213	-0.0766286	0.0115294	-0.0770028	0.0114375	0.000443652	0.000581272	0.00133899	0.0025975	FALSE	NA
ENSG00000082397.17	ENSG00000082397	EPB41L3	668.79	6.76617	668.507	6.73242	0.0937254	0.0148971	0.0938094	0.0147926	0.000466708	0.000597246	0.00134016	0.00248107	FALSE	NA
ENSG00000140749.8	ENSG00000140749	IGSF6	7986.16	55.376	7985.04	58.6214	-0.049237	0.00651158	-0.0493695	0.0067152	0.000428254	0.000539176	0.00134209	0.00317284	FALSE	NA
ENSG00000102699.5	ENSG00000102699	PARP4	3476.88	22.2706	3476.39	23.3089	0.0517909	0.00738854	0.0520353	0.00741956	0.000383912	0.000514048	0.00134694	0.00294498	FALSE	NA
ENSG00000060491.16	ENSG00000060491	OGFR	7239.53	47.8602	7238.97	46.1202	0.0422441	0.00585251	0.0421764	0.00569504	0.000414067	0.000524326	0.00135751	0.00280501	FALSE	NA
ENSG00000001461.16	ENSG00000001461	NIPAL3	1010.98	7.5095	1010.69	7.35294	-0.047003	0.00625624	-0.0472083	0.00646844	0.000461593	0.00059119	0.00136429	0.00268161	FALSE	NA
ENSG00000166532.15	ENSG00000166532	RIMKLB	208.032	1.86251	208.023	1.83321	-0.0915969	0.0139595	-0.0913847	0.0141928	0.000454794	0.000570477	0.00137368	0.00262415	FALSE	NA
ENSG00000168566.12	ENSG00000168566	SNRNP48	385.993	2.67713	385.907	2.65895	-0.0505592	0.00711445	-0.0505708	0.00717528	0.00041151	0.000539748	0.00137644	0.00299268	FALSE	NA
ENSG00000071575.11	ENSG00000071575	TRIB2	1373.49	12.3999	1373.28	12.8639	-0.074108	0.0111285	-0.0741694	0.0112009	0.000427172	0.000563356	0.00137955	0.00263739	FALSE	NA
ENSG00000182566.13	ENSG00000182566	CLEC4G	55.7812	0.86231	55.7843	0.871286	0.211845	0.0446689	0.207466	0.0454717	0.000196838	0.000268055	0.00138064	0.00481072	FALSE	NA
ENSG00000076706.16	ENSG00000076706	MCAM	29.9029	0.290923	29.9014	0.28755	-0.162158	0.0301488	-0.161699	0.0302268	0.000482021	0.000616652	0.00138222	0.00267598	FALSE	NA
ENSG00000157540.20	ENSG00000157540	DYRK1A	2032.38	15.1889	2032.1	15.9573	-0.0409971	0.00580979	-0.0411306	0.00585221	0.000405112	0.000545999	0.00138693	0.00303214	FALSE	NA
ENSG00000284906.1	ENSG00000284906	RP11-736I24.5	14.7497	0.187926	14.7523	0.190317	0.234806	0.0459996	0.231674	0.0481347	0.000385388	0.000502385	0.00138949	0.00353029	FALSE	NA
ENSG00000104522.15	ENSG00000104522	TSTA3	2317.07	49.1623	2312.45	48.0727	-0.10769	0.0207604	-0.108805	0.0197503	0.000398238	0.000551509	0.00138993	0.0032772	FALSE	NA
ENSG00000156875.13	ENSG00000156875	MFSD14A	876.548	7.64234	876.502	7.85103	-0.0452666	0.00642617	-0.0451601	0.00633261	0.000385183	0.000511454	0.00139413	0.00435499	FALSE	NA
ENSG00000144802.11	ENSG00000144802	NFKBIZ	1180.46	12.2778	1180.91	12.8527	-0.0665488	0.00993961	-0.0664768	0.00979544	0.000390017	0.000513742	0.00139786	0.00310246	FALSE	NA
ENSG00000130479.10	ENSG00000130479	MAP1S	2247.2	15.8967	2247.42	15.8091	0.045579	0.00605049	0.0457728	0.00615526	0.000475112	0.000614383	0.00140138	0.00313973	FALSE	NA
ENSG00000111850.10	ENSG00000111850	SMIM8	148.358	1.05401	148.3	1.01765	0.0967399	0.0146137	0.0969563	0.0152996	0.000438442	0.000542841	0.001409	0.00335335	FALSE	NA
ENSG00000051128.18	ENSG00000051128	HOMER3	652.536	4.92378	652.505	5.13838	0.074624	0.0113919	0.0749954	0.0114934	0.000421699	0.00055874	0.00141573	0.002918	FALSE	NA
ENSG00000070785.16	ENSG00000070785	EIF2B3	244.228	1.39291	244.266	1.42028	0.0624313	0.0093061	0.0622546	0.00929492	0.000373017	0.000494474	0.00141739	0.0032856	FALSE	NA
ENSG00000143434.15	ENSG00000143434	SEMA6C	136.667	1.06187	136.703	1.08562	-0.148726	0.0290187	-0.1498	0.0291163	0.000437311	0.000584034	0.00142259	0.00314771	FALSE	NA
ENSG00000136002.18	ENSG00000136002	ARHGEF4	73.3719	0.647105	73.3725	0.637663	0.156499	0.029047	0.156144	0.0292248	0.000422903	0.000550263	0.00142284	0.003118	FALSE	NA
ENSG00000183292.12	ENSG00000183292	AC140481.2	24.2882	0.403895	24.2917	0.389232	0.184471	0.0353041	0.182853	0.0362205	0.000320172	0.000415414	0.00142424	0.00540248	FALSE	NA
ENSG00000197622.12	ENSG00000197622	CDC42SE1	21116.1	133.544	21111.4	126.95	-0.0301966	0.00415787	-0.0304102	0.00427581	0.000397766	0.000531178	0.00142465	0.00351831	FALSE	NA
ENSG00000112984.11	ENSG00000112984	KIF20A	12.7239	0.276396	12.7103	0.272994	0.265809	0.0574801	0.260239	0.0592873	0.000353698	0.00046626	0.00143181	0.00327016	FALSE	NA
ENSG00000104129.9	ENSG00000104129	DNAJC17	430.738	2.63862	430.76	2.56968	0.0519266	0.00686378	0.0519857	0.00694039	0.000521142	0.00064264	0.00143354	0.00276663	FALSE	NA
ENSG00000149294.16	ENSG00000149294	NCAM1	263.436	3.42027	263.348	3.36113	-0.178552	0.0359971	-0.179211	0.0361755	0.000425262	0.000563734	0.00143481	0.00523736	FALSE	NA
ENSG00000140367.11	ENSG00000140367	UBE2Q2	446.49	4.27322	446.478	4.19571	-0.0764294	0.0119194	-0.0762451	0.0118024	0.00040652	0.000533147	0.00143631	0.00311996	FALSE	NA
ENSG00000151012.13	ENSG00000151012	SLC7A11	31.3318	0.314617	31.3384	0.317866	0.15219	0.0289575	0.150833	0.0284581	0.000391503	0.000512635	0.00143663	0.00294262	FALSE	NA
ENSG00000260719.1	ENSG00000260719	AC009133.17	244.952	1.73579	244.853	1.81322	-0.0617603	0.00893971	-0.0619009	0.00881449	0.000521577	0.000664578	0.00143755	0.00249021	FALSE	NA
ENSG00000279377.1	ENSG00000279377	AC003973.3	15.9105	0.317487	15.9102	0.302951	-0.221264	0.04732	-0.220685	0.0471637	0.000466018	0.000622157	0.00144447	0.00292086	FALSE	NA
ENSG00000121104.7	ENSG00000121104	FAM117A	4103.86	43.1562	4101.3	45.5396	-0.0620272	0.00967573	-0.0622542	0.00955403	0.000432752	0.000581805	0.00144693	0.0034445	FALSE	NA
ENSG00000143799.12	ENSG00000143799	PARP1	2734.94	20.4439	2735.36	20.7272	0.0515841	0.00699435	0.0515316	0.0069441	0.000518224	0.000646149	0.00145138	0.003152	FALSE	NA
ENSG00000264207.1	ENSG00000264207	RP11-196G18.23	52.7444	0.510042	52.7293	0.504096	-0.135786	0.022032	-0.135561	0.0235875	0.000473725	0.000586742	0.00145252	0.00315568	FALSE	NA
ENSG00000198851.9	ENSG00000198851	CD3E	11295.7	86.8826	11293.8	86.2927	0.047574	0.00626128	0.0475423	0.00625295	0.000468511	0.000611444	0.00145287	0.00345616	FALSE	NA
ENSG00000151948.11	ENSG00000151948	GLT1D1	4265.26	39.66	4263.7	39.143	0.0519315	0.0079347	0.0518325	0.00737318	0.000422547	0.00055831	0.00145742	0.00279636	FALSE	NA
ENSG00000181513.14	ENSG00000181513	ACBD4	604.71	3.99354	604.627	4.05109	-0.0502353	0.00653717	-0.0498908	0.00685483	0.000402638	0.000508012	0.00145822	0.00320802	FALSE	NA
ENSG00000136098.16	ENSG00000136098	NEK3	147.473	1.18816	147.468	1.20989	-0.129306	0.0225548	-0.12935	0.023261	0.000438424	0.000582557	0.00145933	0.00413487	FALSE	NA
ENSG00000064490.13	ENSG00000064490	RFXANK	1301.65	8.69829	1301.55	8.76268	0.0510372	0.00770532	0.0511914	0.00755822	0.000441682	0.000586971	0.00146372	0.00308865	FALSE	NA
ENSG00000277744.1	ENSG00000277744	CTC-435M10.12	21.3327	0.191412	21.3343	0.193445	0.13247	0.0236333	0.131956	0.0230296	0.000458006	0.000585867	0.00146671	0.00308094	FALSE	NA
ENSG00000176845.12	ENSG00000176845	METRNL	1458.78	11.1876	1458.98	10.9186	-0.0813097	0.0116649	-0.0810418	0.0120858	0.000454657	0.000550597	0.00147147	0.0033509	FALSE	NA
ENSG00000100263.13	ENSG00000100263	RHBDD3	303.913	1.89889	303.989	1.85206	0.051968	0.00723923	0.0520185	0.00718235	0.000487822	0.00062798	0.00147198	0.0029726	FALSE	NA
ENSG00000137726.16	ENSG00000137726	FXYD6	286.934	2.89776	287.03	2.8192	0.104389	0.0168169	0.105233	0.0170007	0.000540875	0.000675537	0.00147394	0.00273073	FALSE	NA
ENSG00000086504.15	ENSG00000086504	MRPL28	1375.55	8.76434	1375.51	9.10196	0.0404207	0.00569765	0.04037	0.00546591	0.000425082	0.000543594	0.00147436	0.00375213	FALSE	NA
ENSG00000140030.5	ENSG00000140030	GPR65	1446.79	10.9835	1446.96	11.0586	-0.057921	0.00856483	-0.0579052	0.0083473	0.000469545	0.000598501	0.00147807	0.00288463	FALSE	NA
ENSG00000006831.9	ENSG00000006831	ADIPOR2	1451.05	7.4566	1451.16	7.65586	0.0391788	0.00562803	0.0392737	0.00548031	0.000421033	0.000553222	0.00147855	0.00346248	FALSE	NA
ENSG00000100003.17	ENSG00000100003	SEC14L2	36.9963	0.45473	36.9923	0.445276	-0.254427	0.0561165	-0.252065	0.0577598	0.000457809	0.000609148	0.00147866	0.00285235	FALSE	NA
ENSG00000025156.12	ENSG00000025156	HSF2	238.054	2.10851	237.986	2.0935	-0.0868086	0.0144383	-0.0866463	0.014074	0.000399795	0.000517326	0.00147995	0.00302795	FALSE	NA
ENSG00000205683.11	ENSG00000205683	DPF3	36.5218	0.412242	36.5218	0.411478	0.196611	0.0380101	0.194876	0.0399505	0.000418752	0.00054729	0.0014831	0.00325914	FALSE	NA
ENSG00000196975.15	ENSG00000196975	ANXA4	739.291	4.56724	739.294	4.83993	0.0715783	0.0105827	0.0718369	0.0109587	0.000487709	0.000630704	0.00148451	0.00309829	FALSE	NA
ENSG00000272449.2	ENSG00000272449	RP3-395M20.12	323.456	2.22617	323.465	2.19153	0.0603712	0.00917324	0.0604041	0.00867527	0.00044466	0.000564473	0.00148488	0.00356038	FALSE	NA
ENSG00000168273.7	ENSG00000168273	SMIM4	163.129	1.08994	163.161	1.09582	0.0916918	0.0144832	0.0924701	0.0147093	0.000519451	0.000652562	0.0014875	0.00305978	FALSE	NA
ENSG00000177311.11	ENSG00000177311	ZBTB38	631.785	7.44698	631.712	7.48332	0.0814293	0.0126151	0.0810863	0.0128684	0.000337433	0.000444372	0.00148877	0.00351908	FALSE	NA
ENSG00000213741.10	ENSG00000213741	RPS29	12919.6	97.0016	12918.6	98.7308	-0.0432538	0.00550926	-0.0434788	0.00576937	0.000572324	0.000713554	0.00149202	0.00315952	FALSE	NA
ENSG00000120156.20	ENSG00000120156	TEK	14.2037	0.279911	14.1894	0.299758	0.371797	0.0868628	0.357416	0.103041	0.000304702	0.000409425	0.00149227	0.00569132	FALSE	NA
ENSG00000140688.16	ENSG00000140688	C16orf58	1554.82	9.74176	1555.37	9.8156	-0.0369217	0.00479158	-0.0369586	0.0047132	0.000551824	0.000685716	0.00149952	0.00282656	FALSE	NA
ENSG00000085831.15	ENSG00000085831	TTC39A	30.5171	0.364927	30.5004	0.368265	-0.199427	0.0402592	-0.199486	0.0410921	0.000538504	0.000677808	0.00150078	0.00285377	FALSE	NA
ENSG00000196943.12	ENSG00000196943	NOP9	950.322	6.07307	950.338	5.99499	0.0343201	0.00466646	0.0343068	0.00459819	0.00045392	0.000575157	0.00150122	0.00327147	FALSE	NA
ENSG00000151136.14	ENSG00000151136	BTBD11	367.292	2.49167	367.345	2.66241	-0.0958891	0.0153144	-0.0963904	0.0158689	0.000493937	0.000615175	0.00150294	0.00303639	FALSE	NA
ENSG00000263874.2	ENSG00000263874	RP1-56K13.1	173.091	1.33195	173.008	1.31778	0.0845539	0.0141193	0.0852264	0.0138615	0.000474384	0.000624693	0.00150923	0.00339655	FALSE	NA
ENSG00000276900.1	ENSG00000276900	RP11-467L13.7	400.658	3.16394	400.636	3.23059	-0.0752029	0.0113901	-0.0753295	0.0115611	0.00046434	0.000596691	0.00151358	0.00367773	FALSE	NA
ENSG00000225930.3	ENSG00000225930	AC026150.5	14.8168	0.17251	14.8157	0.176487	-0.193231	0.0404132	-0.191364	0.0397223	0.000422098	0.000548266	0.00151409	0.00367869	FALSE	NA
ENSG00000228109.1	ENSG00000228109	AC068302.3	27.7066	0.282581	27.7163	0.273609	-0.225104	0.0491124	-0.224635	0.050666	0.000420968	0.00055705	0.001521	0.00363621	FALSE	NA
ENSG00000224307.1	ENSG00000224307	RP11-344B5.2	116.597	1.16558	116.573	1.17269	-0.106686	0.0180869	-0.107486	0.0177058	0.00058763	0.000752595	0.00152264	0.00259365	FALSE	NA
ENSG00000134901.12	ENSG00000134901	KDELC1	13.8465	0.18789	13.8456	0.176987	0.25426	0.0588278	0.251638	0.0606403	0.000368424	0.000500552	0.00152595	0.00361108	FALSE	NA
ENSG00000186462.8	ENSG00000186462	NAP1L2	54.132	0.697748	54.1247	0.690173	-0.130875	0.0252502	-0.131437	0.0238728	0.000525155	0.000676404	0.00152767	0.00289903	FALSE	NA
ENSG00000150637.8	ENSG00000150637	CD226	933.615	8.1689	933.714	8.0043	-0.0760316	0.0119805	-0.0763336	0.0119752	0.000456484	0.00061268	0.00153686	0.00357568	FALSE	NA
ENSG00000108590.10	ENSG00000108590	MED31	210.469	1.30268	210.466	1.32273	-0.0596523	0.00878689	-0.0599023	0.00856886	0.000551573	0.000715845	0.00154342	0.0027517	FALSE	NA
ENSG00000111540.15	ENSG00000111540	RAB5B	5132.17	29.1457	5132.48	28.5821	-0.0305304	0.0040642	-0.0304799	0.00419346	0.000451402	0.000577962	0.00155216	0.00358883	FALSE	NA
ENSG00000185272.13	ENSG00000185272	RBM11	22.6456	0.295424	22.6456	0.285023	-0.211011	0.0438149	-0.209091	0.0458666	0.000476618	0.000627184	0.00156701	0.00299581	FALSE	NA
ENSG00000176248.8	ENSG00000176248	ANAPC2	1714	9.92316	1714.28	9.83134	0.0360162	0.00482334	0.0360819	0.00478421	0.000547457	0.000690915	0.0015684	0.00354228	FALSE	NA
ENSG00000163159.12	ENSG00000163159	VPS72	1266.93	6.53885	1267.28	6.80381	0.0344063	0.00466362	0.0345359	0.00472724	0.000518698	0.00066356	0.0015691	0.00335325	FALSE	NA
ENSG00000177989.13	ENSG00000177989	ODF3B	3245.54	37.1098	3244.98	36.5666	0.0949872	0.014736	0.0953835	0.0155723	0.000467331	0.000590703	0.00158228	0.00367222	FALSE	NA
ENSG00000115204.14	ENSG00000115204	MPV17	967.827	5.27509	967.931	5.47164	0.0360972	0.00482071	0.0363995	0.00483648	0.000637017	0.00079985	0.00159371	0.00293317	FALSE	NA
ENSG00000225663.7	ENSG00000225663	FAM195B	1720.41	11.8993	1720.24	12.0021	0.0415943	0.00569026	0.0414323	0.00570964	0.000458679	0.000579683	0.00160411	0.00355749	FALSE	NA
ENSG00000214022.11	ENSG00000214022	REPIN1	2744.15	15.3276	2744.52	15.2926	-0.0404124	0.00577069	-0.0405493	0.0056353	0.000531181	0.000677476	0.00161347	0.00325646	FALSE	NA
ENSG00000070031.3	ENSG00000070031	SCT	11.3416	0.161652	11.3335	0.160664	-0.237929	0.0451944	-0.2357	0.0485494	0.000638558	0.000753368	0.00161375	0.00321354	FALSE	NA
ENSG00000115073.7	ENSG00000115073	ACTR1B	1406.54	8.5964	1406.76	8.39278	-0.0378014	0.00493112	-0.037837	0.00506629	0.000540446	0.000652762	0.00161376	0.00337841	FALSE	NA
ENSG00000172725.13	ENSG00000172725	CORO1B	2899.13	17.1034	2899.09	18.1476	-0.0571393	0.00841467	-0.0571823	0.00821836	0.000504348	0.000646546	0.00161575	0.00344842	FALSE	NA
ENSG00000237988.5	ENSG00000237988	OR2I1P	41.9947	0.350102	41.9959	0.354881	-0.12594	0.0223472	-0.125686	0.0218761	0.000525451	0.000664008	0.0016163	0.00391071	FALSE	NA
ENSG00000081177.18	ENSG00000081177	EXD2	167.511	1.31849	167.548	1.30553	-0.0855123	0.0133065	-0.0857979	0.0129408	0.000615263	0.000771437	0.0016188	0.00303989	FALSE	NA
ENSG00000110011.13	ENSG00000110011	DNAJC4	1875.11	12.3623	1874.66	12.145	0.0439074	0.00604766	0.0438415	0.00622397	0.000479563	0.000623647	0.00162385	0.00376534	FALSE	NA
ENSG00000241839.9	ENSG00000241839	PLEKHO2	7611.85	51.7479	7608.64	53.5217	0.0428362	0.00584794	0.0428995	0.00575232	0.000595403	0.000754659	0.00162423	0.00301663	FALSE	NA
ENSG00000119203.13	ENSG00000119203	CPSF3	701.211	3.86866	701.252	3.96272	0.0584176	0.00814749	0.0587482	0.00802711	0.000603341	0.000745205	0.00162524	0.00322677	FALSE	NA
ENSG00000071242.11	ENSG00000071242	RPS6KA2	209.631	1.78238	209.626	1.89734	-0.115133	0.019848	-0.114356	0.0204149	0.000400063	0.000530799	0.00162751	0.00519441	FALSE	NA
ENSG00000109103.11	ENSG00000109103	UNC119	4171.22	24.1743	4171.02	24.0059	-0.0399643	0.00557448	-0.0401126	0.00550724	0.000575577	0.000735786	0.00163019	0.00281226	FALSE	NA
ENSG00000186638.16	ENSG00000186638	KIF24	20.0921	0.195738	20.0948	0.199791	0.159179	0.031382	0.157855	0.0309758	0.000435361	0.000560921	0.0016305	0.00358315	FALSE	NA
ENSG00000104765.15	ENSG00000104765	BNIP3L	7508.11	121.632	7500.75	124.888	-0.0714389	0.0105681	-0.0716649	0.0105831	0.000591644	0.000749683	0.00163804	0.00320946	FALSE	NA
ENSG00000138180.15	ENSG00000138180	CEP55	26.04	0.398849	26.0176	0.417339	0.19297	0.0392931	0.19189	0.0412471	0.000437037	0.000580174	0.00164179	0.00390624	FALSE	NA
ENSG00000163050.16	ENSG00000163050	ADCK3	1787.83	12.9093	1788.38	12.7103	0.0709313	0.0107729	0.0711001	0.0108315	0.000529124	0.000677356	0.00165432	0.00365799	FALSE	NA
ENSG00000108984.14	ENSG00000108984	MAP2K6	555.286	5.49375	555.154	5.71711	0.0837476	0.0133904	0.083837	0.0129983	0.000544279	0.00069495	0.00165445	0.00332306	FALSE	NA
ENSG00000136877.14	ENSG00000136877	FPGS	966.477	6.34331	966.564	6.30278	0.0464087	0.0064223	0.0464234	0.0063959	0.000556422	0.000700276	0.00165597	0.00348143	FALSE	NA
ENSG00000140859.15	ENSG00000140859	KIFC3	295.026	2.63996	295.106	2.67791	0.108662	0.017688	0.108853	0.0176054	0.000618244	0.000750709	0.00165833	0.00312311	FALSE	NA
ENSG00000177674.15	ENSG00000177674	AGTRAP	5042.11	38.4073	5041.51	37.2522	0.0514205	0.00695728	0.051193	0.00698941	0.000532713	0.000666447	0.00165971	0.00340103	FALSE	NA
ENSG00000081870.11	ENSG00000081870	HSPB11	353.953	2.67799	354.02	2.57094	0.057622	0.00945272	0.057755	0.00876287	0.000494541	0.000648629	0.0016609	0.00364386	FALSE	NA
ENSG00000132305.20	ENSG00000132305	IMMT	1785.52	10.4589	1785.66	10.5976	0.0432751	0.00630044	0.0433631	0.00616266	0.000457669	0.000596097	0.00166103	0.0041717	FALSE	NA
ENSG00000198924.7	ENSG00000198924	DCLRE1A	110.424	1.07869	110.433	1.06004	0.0847493	0.0138345	0.0848902	0.0137697	0.000522397	0.000684997	0.00166362	0.00341613	FALSE	NA
ENSG00000180992.6	ENSG00000180992	MRPL14	340.591	2.45741	340.609	2.25832	0.0534561	0.00765868	0.0535677	0.00762794	0.000543429	0.000689935	0.0016642	0.00415534	FALSE	NA
ENSG00000148985.19	ENSG00000148985	PGAP2	390.56	2.25677	390.643	2.25715	-0.0574324	0.00837211	-0.057217	0.00820394	0.000494624	0.000640997	0.00166614	0.00365913	FALSE	NA
ENSG00000108349.16	ENSG00000108349	CASC3	5498.77	36.339	5497.74	34.796	-0.0390853	0.0055892	-0.0391555	0.00563659	0.000492171	0.000634351	0.00166701	0.00383376	FALSE	NA
ENSG00000129675.15	ENSG00000129675	ARHGEF6	3475.42	23.7864	3475.28	23.3427	-0.0342103	0.00465864	-0.0342319	0.00473929	0.00052587	0.000647196	0.0016677	0.00376838	FALSE	NA
ENSG00000139990.17	ENSG00000139990	DCAF5	2206.82	13.0983	2207.08	13.1858	0.0325942	0.00448865	0.0328455	0.00443387	0.000625908	0.000774301	0.00166901	0.00345878	FALSE	NA
ENSG00000007047.14	ENSG00000007047	MARK4	1212.89	7.21217	1213.04	7.61484	0.0714043	0.0106088	0.071784	0.0107789	0.00052559	0.000684125	0.00167156	0.00452721	FALSE	NA
ENSG00000198301.11	ENSG00000198301	SDAD1	875.916	5.98604	876.021	6.12227	0.0396711	0.00594248	0.039584	0.00597287	0.000426856	0.000550231	0.0016726	0.004124	FALSE	NA
ENSG00000197442.9	ENSG00000197442	MAP3K5	1620.05	11.6601	1619.94	12.0096	-0.0621376	0.00919385	-0.061794	0.00920909	0.000453494	0.000584684	0.00167382	0.00393554	FALSE	NA
ENSG00000163125.15	ENSG00000163125	RPRD2	1362.37	9.56587	1362.55	9.35257	-0.0427571	0.0061668	-0.0425873	0.00600751	0.000490218	0.000627744	0.00168317	0.00335428	FALSE	NA
ENSG00000110713.15	ENSG00000110713	NUP98	3171.3	20.6003	3171.11	20.7374	-0.0450964	0.00619698	-0.0450831	0.00619276	0.000603505	0.000764662	0.00168801	0.00293309	FALSE	NA
ENSG00000198464.13	ENSG00000198464	ZNF480	482.675	3.59227	482.656	3.47177	0.0865572	0.0139803	0.0865558	0.0136625	0.00052674	0.000661878	0.00168808	0.00391799	FALSE	NA
ENSG00000214226.8	ENSG00000214226	C17orf67	91.6587	0.768311	91.6532	0.72173	-0.112887	0.0199515	-0.111989	0.0198437	0.0004803	0.000609101	0.00168815	0.00374249	FALSE	NA
ENSG00000124784.8	ENSG00000124784	RIOK1	379.636	2.39178	379.535	2.43381	0.0811798	0.0123788	0.0808031	0.0127052	0.000461699	0.000584933	0.00168834	0.00401005	FALSE	NA
ENSG00000067369.13	ENSG00000067369	TP53BP1	662.607	4.77536	662.636	4.66686	-0.0763585	0.011959	-0.076837	0.0118611	0.000644081	0.000804996	0.0016909	0.00306313	FALSE	NA
ENSG00000204576.11	ENSG00000204576	PRR3	510.045	2.7365	510.057	2.71435	-0.0489838	0.00700577	-0.0490437	0.00683871	0.000537834	0.000675931	0.00169377	0.00388006	FALSE	NA
ENSG00000129226.13	ENSG00000129226	CD68	11118.7	82.2924	11116.3	86.5214	0.0531526	0.00716564	0.0529181	0.0068845	0.000628614	0.000768016	0.00169484	0.00330126	FALSE	NA
ENSG00000087191.12	ENSG00000087191	PSMC5	2342.01	14.7506	2342.36	14.8633	0.0444072	0.00619049	0.0444127	0.0062571	0.000495001	0.000639097	0.001701	0.004183	FALSE	NA
ENSG00000089902.9	ENSG00000089902	RCOR1	1353.42	10.962	1353.62	11.6824	-0.0486572	0.00702461	-0.0488204	0.00713661	0.000534227	0.000701076	0.00170109	0.0042711	FALSE	NA
ENSG00000146072.6	ENSG00000146072	TNFRSF21	33.4831	0.386156	33.4716	0.393114	-0.171799	0.0346117	-0.171707	0.0339184	0.000599156	0.000736819	0.00170696	0.00368647	FALSE	NA
ENSG00000116670.14	ENSG00000116670	MAD2L2	752.371	4.62224	752.31	4.64439	0.0421997	0.00616716	0.0423404	0.00593268	0.000592858	0.000769427	0.00170861	0.00310214	FALSE	NA
ENSG00000151208.16	ENSG00000151208	DLG5	173.025	2.25779	172.931	2.29736	-0.168305	0.0340621	-0.16625	0.0338338	0.00041816	0.000554526	0.00171549	0.00410188	FALSE	NA
ENSG00000158019.20	ENSG00000158019	BRE	970.969	5.7692	971.034	5.75843	0.0404847	0.00553186	0.0406123	0.0056739	0.000594426	0.000742766	0.00171679	0.00357413	FALSE	NA
ENSG00000106028.10	ENSG00000106028	SSBP1	860.594	4.93249	860.395	5.02388	0.0337392	0.00485524	0.0338602	0.00475001	0.000573484	0.000746856	0.00173624	0.00408235	FALSE	NA
ENSG00000166503.8	ENSG00000166503	RP11-382A20.3	145.281	1.38551	145.239	1.38562	0.206233	0.0426457	0.20481	0.044204	0.000478653	0.00060341	0.0017368	0.00444026	FALSE	NA
ENSG00000214999.3	ENSG00000214999	AC129492.6	39.9165	0.400076	39.9124	0.397904	-0.116148	0.0212982	-0.116351	0.0206701	0.000540487	0.000684431	0.00173792	0.00351794	FALSE	NA
ENSG00000181610.12	ENSG00000181610	MRPS23	488.401	2.9011	488.339	2.8674	0.0564978	0.00847589	0.0564492	0.00802705	0.000578741	0.000755177	0.00174135	0.00358653	FALSE	NA
ENSG00000167695.14	ENSG00000167695	FAM57A	25.3963	0.25786	25.4035	0.264237	0.172812	0.0353621	0.171427	0.0343692	0.00055458	0.000731931	0.00174958	0.00341568	FALSE	NA
ENSG00000189050.15	ENSG00000189050	RNFT1	303.075	3.09452	303.114	3.20952	-0.0757229	0.0115823	-0.0757504	0.0115961	0.000587066	0.000753976	0.00175466	0.00355066	FALSE	NA
ENSG00000115661.13	ENSG00000115661	STK16	786.519	4.04267	786.609	4.02848	0.0465921	0.00620399	0.0467228	0.00628424	0.000662499	0.000810228	0.00176023	0.00333636	FALSE	NA
ENSG00000211699.2	ENSG00000211699	TRGV3	44.7512	0.661631	44.7449	0.669218	0.231822	0.0442488	0.227269	0.0471092	0.000674588	0.000780746	0.00176025	0.00303578	FALSE	NA
ENSG00000223768.2	ENSG00000223768	LINC00205	204.974	2.03897	205.03	1.99819	-0.151114	0.0277143	-0.15062	0.0281107	0.000488717	0.000619219	0.00176148	0.00697513	FALSE	NA
ENSG00000133302.12	ENSG00000133302	SLF1	224.877	1.99412	224.821	1.97065	0.103039	0.0173411	0.103079	0.0175655	0.000549346	0.000711911	0.0017624	0.00361779	FALSE	NA
ENSG00000184900.15	ENSG00000184900	SUMO3	1336.48	7.85438	1336.6	8.11572	0.0399667	0.00603865	0.0400394	0.00577576	0.000536061	0.000707524	0.00176248	0.0035357	FALSE	NA
ENSG00000160888.6	ENSG00000160888	IER2	6626.99	40.3657	6625.59	40.2274	0.0443346	0.00647457	0.0446729	0.00644584	0.000619855	0.000837733	0.00176666	0.00396706	FALSE	NA
ENSG00000188486.3	ENSG00000188486	H2AFX	646.375	4.56055	646.431	4.45851	0.0533948	0.00866686	0.0535971	0.00834801	0.000521414	0.0006777	0.00177181	0.00415421	FALSE	NA
ENSG00000087088.19	ENSG00000087088	BAX	1873.2	10.5147	1873.63	10.7476	0.0493212	0.00723836	0.0492123	0.00700752	0.000517989	0.000676485	0.00177214	0.00397573	FALSE	NA
ENSG00000131584.18	ENSG00000131584	ACAP3	2530.49	15.3044	2530.71	15.2656	0.0511245	0.00745184	0.0514385	0.00754908	0.00060285	0.000785163	0.00177264	0.00395459	FALSE	NA
ENSG00000148773.13	ENSG00000148773	MKI67	265.263	5.05742	264.732	5.28388	0.210854	0.0481319	0.208473	0.0495888	0.000291414	0.000410529	0.00177474	0.00532855	FALSE	NA
ENSG00000080986.12	ENSG00000080986	NDC80	114.899	0.954013	114.882	1.01603	0.119165	0.0209297	0.11895	0.0210792	0.000533541	0.000688831	0.00177738	0.00378614	FALSE	NA
ENSG00000169696.15	ENSG00000169696	ASPSCR1	1170.43	7.60359	1170.66	7.69263	0.0482272	0.00666259	0.0483173	0.00685546	0.000628007	0.000801964	0.00177758	0.00343036	FALSE	NA
ENSG00000184925.11	ENSG00000184925	LCN12	45.2302	0.398581	45.2311	0.393077	0.127761	0.0225162	0.127905	0.0226075	0.000635049	0.000781001	0.00177767	0.00382839	FALSE	NA
ENSG00000198954.7	ENSG00000198954	KIF1BP	250.286	1.72233	250.287	1.72774	-0.0652722	0.0105062	-0.0656698	0.0103755	0.000589702	0.000784318	0.00178006	0.00364183	FALSE	NA
ENSG00000105821.14	ENSG00000105821	DNAJC2	590.008	4.74356	589.949	4.76722	0.064944	0.00900561	0.0648594	0.00961386	0.000554757	0.000696279	0.00178843	0.00381056	FALSE	NA
ENSG00000110711.9	ENSG00000110711	AIP	2613.02	15.7435	2613.34	16.0672	0.0306432	0.0041003	0.0307565	0.00403093	0.000683823	0.000856327	0.00179087	0.00402247	FALSE	NA
ENSG00000106588.10	ENSG00000106588	PSMA2	1159.91	8.19534	1160.12	7.84979	0.0490533	0.00659825	0.0487905	0.00672984	0.000552611	0.000689639	0.00179226	0.00454156	FALSE	NA
ENSG00000122707.11	ENSG00000122707	RECK	143.475	1.46578	143.46	1.47086	-0.0728535	0.0112113	-0.0733944	0.0111541	0.000685572	0.00088176	0.00179591	0.00319247	FALSE	NA
ENSG00000106610.14	ENSG00000106610	RP11-166O4.3	115.023	0.876153	115.028	0.851782	0.108443	0.0193388	0.108967	0.018731	0.000684344	0.000875547	0.00180139	0.00303423	FALSE	NA
ENSG00000185088.13	ENSG00000185088	RPS27L	697.783	4.86275	697.796	4.564	0.0555375	0.00841168	0.0555494	0.0080812	0.000583208	0.000756866	0.00180313	0.00367435	FALSE	NA
ENSG00000185761.10	ENSG00000185761	ADAMTSL5	101.957	1.14449	101.954	1.04971	-0.152428	0.0295993	-0.152807	0.0299509	0.000606192	0.000773608	0.00180424	0.00362447	FALSE	NA
ENSG00000179523.4	ENSG00000179523	RP11-151N17.2	249.016	1.49387	249.052	1.47383	-0.0870183	0.0136708	-0.0869454	0.0137789	0.000600556	0.000763579	0.00180504	0.00395661	FALSE	NA
ENSG00000103091.14	ENSG00000103091	WDR59	887.509	5.32084	887.412	5.41	-0.0575993	0.00844659	-0.0573901	0.00815956	0.000559249	0.000691453	0.00181238	0.00374354	FALSE	NA
ENSG00000047849.21	ENSG00000047849	MAP4	1975.66	15.2911	1975.3	15.3972	0.0512136	0.00722626	0.0515008	0.00732314	0.000677711	0.000866889	0.00181736	0.00330285	FALSE	NA
ENSG00000103342.12	ENSG00000103342	GSPT1	7176.97	113.912	7168.39	120.256	-0.0741787	0.011405	-0.0739356	0.0114998	0.000534524	0.000687598	0.00182184	0.00419397	FALSE	NA
ENSG00000083444.16	ENSG00000083444	PLOD1	1926.23	14.5556	1925.96	15.0989	0.07702	0.011635	0.0770695	0.0119345	0.000589499	0.000731178	0.00182261	0.00381725	FALSE	NA
ENSG00000115896.15	ENSG00000115896	PLCL1	96.6406	1.19893	96.637	1.19202	-0.16474	0.0382905	-0.165556	0.0370749	0.00045215	0.000631376	0.00182299	0.00472437	FALSE	NA
ENSG00000127838.13	ENSG00000127838	PNKD	1353.1	9.21142	1352.9	9.35885	0.0554637	0.0083307	0.0555253	0.00786809	0.000634252	0.0007932	0.00182352	0.00348861	FALSE	NA
ENSG00000149289.10	ENSG00000149289	ZC3H12C	29.4766	0.326535	29.491	0.330613	0.14183	0.0259123	0.141576	0.0260213	0.000578836	0.000741761	0.0018236	0.00455814	FALSE	NA
ENSG00000171840.11	ENSG00000171840	NINJ2	832.772	7.40748	832.646	7.58055	0.0879783	0.0143025	0.0879369	0.0140377	0.000584985	0.000733723	0.00183092	0.00420035	FALSE	NA
ENSG00000102531.16	ENSG00000102531	FNDC3A	523.967	5.97554	523.752	5.96098	-0.0597755	0.00896174	-0.0596539	0.00918574	0.000516067	0.000690781	0.00183676	0.00364705	FALSE	NA
ENSG00000122378.13	ENSG00000122378	FAM213A	137.845	1.01356	137.846	1.02004	-0.10833	0.0184131	-0.108208	0.0188394	0.000601537	0.000739703	0.00183765	0.00354955	FALSE	NA
ENSG00000110934.10	ENSG00000110934	BIN2	16564.8	88.3106	16564.2	93.8221	0.0347914	0.00474361	0.0348986	0.00483825	0.000604671	0.000773448	0.0018378	0.00398499	FALSE	NA
ENSG00000128253.13	ENSG00000128253	RFPL2	16.4309	0.257856	16.4308	0.253294	-0.253377	0.0573503	-0.249054	0.0584204	0.000639516	0.000808381	0.00184545	0.00337887	FALSE	NA
ENSG00000181284.2	ENSG00000181284	TMEM102	533.572	3.68255	533.678	3.68604	0.0440527	0.00663971	0.044302	0.00663701	0.00056308	0.000737416	0.00184567	0.00433962	FALSE	NA
ENSG00000214021.15	ENSG00000214021	TTLL3	3457.14	19.409	3456.79	19.2982	0.0445868	0.00631886	0.0446342	0.00627523	0.000651124	0.00083099	0.00185273	0.00374385	FALSE	NA
ENSG00000137880.5	ENSG00000137880	GCHFR	249.221	1.99702	249.206	1.98551	-0.0775148	0.0125625	-0.0779499	0.0125446	0.000571612	0.000748314	0.00186298	0.00421513	FALSE	NA
ENSG00000134489.6	ENSG00000134489	HRH4	75.8723	1.31416	75.8667	1.23886	-0.133636	0.024474	-0.134077	0.024901	0.000660242	0.000833235	0.00186717	0.00365953	FALSE	NA
ENSG00000169682.17	ENSG00000169682	SPNS1	1478.77	8.73372	1478.98	8.94233	0.0478878	0.00665506	0.0476539	0.00658586	0.000687955	0.000859447	0.00188136	0.00347239	FALSE	NA
ENSG00000139629.15	ENSG00000139629	GALNT6	672.416	4.55647	672.331	4.3689	0.0895581	0.014219	0.0892006	0.0139263	0.000629521	0.000788402	0.00188872	0.00388779	FALSE	NA
ENSG00000213281.4	ENSG00000213281	NRAS	730.941	6.27078	730.979	6.07954	0.0370043	0.00546997	0.0371863	0.00531491	0.00058156	0.000745947	0.00189527	0.0055083	FALSE	NA
ENSG00000100342.20	ENSG00000100342	APOL1	2162.98	18.3988	2163.27	19.3013	0.0680902	0.0101145	0.0686033	0.0103768	0.000676777	0.000851043	0.0018954	0.00386631	FALSE	NA
ENSG00000044446.11	ENSG00000044446	PHKA2	1694.76	9.60865	1694.97	9.08926	-0.052839	0.00794171	-0.0528134	0.00781481	0.000558306	0.000727278	0.00190126	0.00490842	FALSE	NA
ENSG00000116001.15	ENSG00000116001	TIA1	1297.54	12.3109	1297.65	12.665	-0.0552195	0.00783554	-0.0552311	0.00791197	0.000627512	0.000798083	0.00190814	0.00385492	FALSE	NA
ENSG00000274979.1	ENSG00000274979	RP11-1143G9.5	91.0202	0.969575	91.0098	0.915707	-0.120586	0.0222338	-0.121344	0.0224946	0.000701831	0.000882277	0.00190848	0.00356622	FALSE	NA
ENSG00000144843.11	ENSG00000144843	ADPRH	391.336	2.76026	391.349	2.92398	0.072998	0.0110426	0.0730189	0.0110876	0.000633481	0.000793962	0.00191092	0.00400012	FALSE	NA
ENSG00000277449.1	ENSG00000277449	RP11-112L6.5	92.3449	0.626884	92.3365	0.632845	-0.0711675	0.0105787	-0.0713266	0.0107836	0.000738558	0.000875032	0.00191093	0.00333598	FALSE	NA
ENSG00000061918.12	ENSG00000061918	GUCY1B3	92.765	1.27579	92.7517	1.26825	-0.107867	0.017911	-0.107143	0.018229	0.000567725	0.00069859	0.00191598	0.00422362	FALSE	NA
ENSG00000131686.14	ENSG00000131686	CA6	37.6202	0.834969	37.5803	0.838046	0.286156	0.0729739	0.280306	0.0768531	0.00019057	0.000273453	0.00191812	0.00742063	FALSE	NA
ENSG00000168610.14	ENSG00000168610	STAT3	8950.42	62.6755	8948.25	64.8497	-0.0317932	0.00410871	-0.0319294	0.00428545	0.000743286	0.00095326	0.00192406	0.00329236	FALSE	NA
ENSG00000133935.6	ENSG00000133935	C14orf1	413.474	2.67931	413.494	2.62876	-0.0464028	0.00648064	-0.0464465	0.00640113	0.000671843	0.000840711	0.00192672	0.00406472	FALSE	NA
ENSG00000236778.7	ENSG00000236778	RP11-550E22.3	131.585	1.04039	131.604	1.04644	-0.0803209	0.0133117	-0.0809912	0.0133888	0.00065634	0.000857767	0.00193384	0.00380496	FALSE	NA
ENSG00000249978.1	ENSG00000249978	TRGV7	43.8182	0.703291	43.7636	0.724994	0.162562	0.0324348	0.162269	0.0351643	0.000379998	0.000528571	0.00193812	0.00710102	FALSE	NA
ENSG00000172197.10	ENSG00000172197	MBOAT1	395.61	4.00428	395.614	4.04852	-0.0615161	0.00907148	-0.0614477	0.00926389	0.000666521	0.000850721	0.00194275	0.00360579	FALSE	NA
ENSG00000185522.8	ENSG00000185522	LMNTD2	174.496	1.36919	174.487	1.38737	-0.100318	0.0179766	-0.100947	0.0180398	0.000661188	0.000878078	0.00194336	0.00379239	FALSE	NA
ENSG00000131697.17	ENSG00000131697	NPHP4	276.648	1.90984	276.72	1.99741	-0.0920088	0.0157272	-0.0923414	0.0152836	0.000677177	0.000880985	0.00194357	0.00426724	FALSE	NA
ENSG00000105379.9	ENSG00000105379	ETFB	972.807	6.39708	972.594	6.51415	0.0562068	0.00828378	0.0563793	0.00807669	0.000675123	0.000857189	0.00195163	0.00465682	FALSE	NA
ENSG00000268416.1	ENSG00000268416	CTD-2626G11.2	78.8546	0.850188	78.8767	0.833208	-0.0899743	0.0154662	-0.0900843	0.0152475	0.00063101	0.000796732	0.00195164	0.00380088	FALSE	NA
ENSG00000150977.10	ENSG00000150977	RILPL2	2683.27	15.1126	2682.34	16.0889	0.0541335	0.00768923	0.0541143	0.00822384	0.000507884	0.000677272	0.00195546	0.00554477	FALSE	NA
ENSG00000136861.17	ENSG00000136861	CDK5RAP2	1397.46	10.6198	1396.98	10.5427	0.0779021	0.0135705	0.0773401	0.013203	0.000532128	0.000709043	0.00195576	0.00403915	FALSE	NA
ENSG00000126016.15	ENSG00000126016	AMOT	70.4414	0.670038	70.4176	0.676961	-0.12957	0.0231652	-0.129499	0.0237561	0.000670049	0.000845466	0.00195582	0.00380387	FALSE	NA
ENSG00000135108.14	ENSG00000135108	FBXO21	497.834	3.55046	497.87	3.55457	-0.0592065	0.00902197	-0.0595618	0.00879726	0.000698019	0.000897097	0.00196154	0.00393181	FALSE	NA
ENSG00000128694.11	ENSG00000128694	OSGEPL1	131.614	1.0654	131.56	1.06475	-0.0644611	0.00942264	-0.0648988	0.00945485	0.000795087	0.000975569	0.00196178	0.00373047	FALSE	NA
ENSG00000111641.11	ENSG00000111641	NOP2	988.359	7.20004	988.661	7.21084	0.0631714	0.00876012	0.0631541	0.00912889	0.000624515	0.000771221	0.00196805	0.00473303	FALSE	NA
ENSG00000116353.15	ENSG00000116353	MECR	191.507	1.17907	191.547	1.18897	0.0860678	0.0135476	0.0861011	0.0136145	0.000628428	0.000785107	0.00197256	0.00508986	FALSE	NA
ENSG00000161800.12	ENSG00000161800	RACGAP1	195.702	1.38984	195.739	1.37444	0.0774664	0.0126789	0.0772619	0.0122408	0.000652768	0.000829112	0.00198456	0.00410017	FALSE	NA
ENSG00000145386.9	ENSG00000145386	CCNA2	49.1915	0.678597	49.1524	0.671838	0.143566	0.0286235	0.143043	0.0290188	0.000566823	0.000733601	0.00199385	0.00468615	FALSE	NA
ENSG00000170144.20	ENSG00000170144	HNRNPA3	4795.75	30.6319	4796.05	30.8186	0.0329225	0.00441311	0.0329158	0.00459399	0.000686952	0.000857768	0.00200391	0.00451655	FALSE	NA
ENSG00000158473.6	ENSG00000158473	CD1D	977.248	8.19686	977.576	7.7488	0.069931	0.0114718	0.0701342	0.011075	0.000671528	0.0009047	0.00200406	0.00361248	FALSE	NA
ENSG00000168569.7	ENSG00000168569	TMEM223	315.128	2.14588	315.156	2.10503	0.0553493	0.00793448	0.0552796	0.00781376	0.000771327	0.000956286	0.00200557	0.00347488	FALSE	NA
ENSG00000172775.16	ENSG00000172775	FAM192A	3571.1	18.1233	3570.74	18.0184	0.0363129	0.00494314	0.0361024	0.00493161	0.000650164	0.000826597	0.00200992	0.00397788	FALSE	NA
ENSG00000170222.11	ENSG00000170222	ADPRM	209.918	1.42335	209.925	1.46434	-0.0583102	0.00965225	-0.0583919	0.00909022	0.00069394	0.000909799	0.00201404	0.00362368	FALSE	NA
ENSG00000158987.20	ENSG00000158987	RAPGEF6	929.312	9.6133	929.479	9.88024	-0.100486	0.0187599	-0.101453	0.0191734	0.000548462	0.000751587	0.00201635	0.00450267	FALSE	NA
ENSG00000119705.9	ENSG00000119705	C14orf156	310.46	2.23083	310.485	2.15625	0.052052	0.00762474	0.0522374	0.00768874	0.000650184	0.000843264	0.00202066	0.00418114	FALSE	NA
ENSG00000214279.13	ENSG00000214279	SCART1	130.733	2.15	130.517	2.14699	-0.181277	0.0451993	-0.181525	0.0448904	0.00047259	0.000679563	0.00202366	0.00450814	FALSE	NA
ENSG00000105662.15	ENSG00000105662	CRTC1	1293.76	7.82198	1293.99	7.79153	0.0481982	0.00647916	0.0481246	0.00643117	0.000797577	0.000960385	0.0020261	0.00357241	FALSE	NA
ENSG00000129255.15	ENSG00000129255	MPDU1	1008.01	5.44492	1007.99	5.94678	0.0443842	0.00619929	0.044347	0.00624442	0.00067612	0.000824989	0.00202958	0.00511921	FALSE	NA
ENSG00000176171.11	ENSG00000176171	BNIP3	303.853	2.302	303.769	2.25555	-0.0639753	0.00966417	-0.0640189	0.00946627	0.000736227	0.000924584	0.00203907	0.00368936	FALSE	NA
ENSG00000101782.14	ENSG00000101782	RIOK3	2538.08	45.3799	2533.22	45.4628	-0.0734792	0.0117146	-0.0738945	0.0115073	0.000719615	0.000938236	0.00204965	0.0037803	FALSE	NA
ENSG00000136908.17	ENSG00000136908	DPM2	1993.72	29.1475	1992.29	28.8902	0.0618272	0.0094287	0.0616303	0.00956363	0.000585562	0.000750388	0.00205816	0.00482022	FALSE	NA
ENSG00000167280.16	ENSG00000167280	ENGASE	2349.67	16.7681	2349.68	16.6943	-0.0744718	0.0120257	-0.0744356	0.0114707	0.000779336	0.000976657	0.0020594	0.00369493	FALSE	NA
ENSG00000009307.15	ENSG00000009307	CSDE1	8927.89	57.6254	8927.63	53.7066	-0.0348686	0.00541659	-0.0348955	0.00529282	0.000598552	0.000840337	0.00206136	0.00412428	FALSE	NA
ENSG00000149311.18	ENSG00000149311	ATM	3625.22	38.9576	3625.2	40.0387	-0.0491242	0.00719975	-0.0493759	0.00723902	0.000674566	0.000866481	0.00206144	0.0050484	FALSE	NA
ENSG00000166037.10	ENSG00000166037	CEP57	723.347	6.26442	723.525	6.34273	-0.041875	0.00568206	-0.041943	0.00570474	0.000785083	0.000980704	0.00206796	0.00378144	FALSE	NA
ENSG00000184007.19	ENSG00000184007	PTP4A2	7538.34	46.2529	7538.13	45.3401	0.0474938	0.00749149	0.0475416	0.0070918	0.00069886	0.000901253	0.00208192	0.00415651	FALSE	NA
ENSG00000171860.4	ENSG00000171860	C3AR1	1115.04	14.7419	1114.46	14.0941	0.144923	0.0301397	0.144353	0.0296922	0.00056459	0.000741685	0.0020839	0.00487267	FALSE	NA
ENSG00000269918.1	ENSG00000269918	AF131215.9	125.331	0.961621	125.312	0.956488	-0.0718028	0.0104419	-0.0721316	0.0110043	0.000770499	0.00093781	0.00208767	0.00447544	FALSE	NA
ENSG00000004777.18	ENSG00000004777	ARHGAP33	458.135	3.16073	458.089	3.2828	-0.10006	0.0168763	-0.10047	0.0167499	0.000790688	0.000998713	0.00209292	0.003901	FALSE	NA
ENSG00000168884.14	ENSG00000168884	TNIP2	1361.68	6.77555	1361.91	7.01357	0.0393566	0.00553254	0.0395072	0.00544421	0.000783551	0.000985501	0.00209665	0.00408027	FALSE	NA
ENSG00000137628.16	ENSG00000137628	DDX60	1117.98	21.2659	1116.98	21.528	0.0956873	0.0166772	0.0956137	0.0167298	0.000640626	0.000835489	0.00209859	0.00492445	FALSE	NA
ENSG00000152234.15	ENSG00000152234	ATP5A1	5769.05	31.0171	5770.47	31.8988	0.0288662	0.00395186	0.0288445	0.00397107	0.000773113	0.000976878	0.00210386	0.00363612	FALSE	NA
ENSG00000197798.8	ENSG00000197798	FAM118B	232.678	1.45973	232.729	1.45978	0.0758975	0.0122754	0.0758085	0.0122181	0.000614327	0.000788098	0.00211331	0.00583467	FALSE	NA
ENSG00000198848.12	ENSG00000198848	CES1	894.005	16.4821	893.054	16.6696	0.217446	0.0453836	0.215864	0.047006	0.000754966	0.000927343	0.00211887	0.00571068	FALSE	NA
ENSG00000182628.12	ENSG00000182628	SKA2	300.204	2.19441	300.203	2.14688	0.081008	0.0126009	0.0810447	0.0133692	0.000631962	0.000815524	0.0021232	0.00527421	FALSE	NA
ENSG00000203760.8	ENSG00000203760	CENPW	27.7112	0.277678	27.7009	0.271071	0.127182	0.022494	0.126266	0.022673	0.000771497	0.000941396	0.00212359	0.00382986	FALSE	NA
ENSG00000148832.15	ENSG00000148832	PAOX	191.209	1.27052	191.21	1.28733	0.0686194	0.0107684	0.0685063	0.0105143	0.000711794	0.000885087	0.00213042	0.00438695	FALSE	NA
ENSG00000180422.3	ENSG00000180422	LINC00304	20.6735	0.21448	20.6713	0.222489	-0.159566	0.0350159	-0.159974	0.0338262	0.000692221	0.000917563	0.00213199	0.00471973	FALSE	NA
ENSG00000171444.17	ENSG00000171444	MCC	30.5439	0.39365	30.5342	0.402105	-0.195153	0.044234	-0.195517	0.0446364	0.000704669	0.000927316	0.00213391	0.00471981	FALSE	NA
ENSG00000223552.1	ENSG00000223552	RP11-24F11.2	59.7334	0.782617	59.7002	0.797077	0.136866	0.0263457	0.135775	0.0261687	0.000655723	0.000841879	0.00213483	0.00430277	FALSE	NA
ENSG00000142185.16	ENSG00000142185	TRPM2	781.13	5.59546	780.847	5.75104	0.0857784	0.0130316	0.0857607	0.0134372	0.000759093	0.000907486	0.00213844	0.00435095	FALSE	NA
ENSG00000153933.9	ENSG00000153933	DGKE	386.52	3.0149	386.502	3.14075	-0.0630472	0.00949179	-0.0631728	0.00974519	0.000692508	0.000860165	0.00214499	0.00402792	FALSE	NA
ENSG00000276043.4	ENSG00000276043	UHRF1	83.1982	1.00494	83.1224	1.02036	0.133722	0.0281905	0.13303	0.0284134	0.000374369	0.00050569	0.00214521	0.00670587	FALSE	NA
ENSG00000175203.15	ENSG00000175203	DCTN2	2114.72	10.3645	2114.88	10.8343	0.0374188	0.00502632	0.0372745	0.00510631	0.000681039	0.000847407	0.00214696	0.00523874	FALSE	NA
ENSG00000223749.9	ENSG00000223749	AC004383.4	16.225	0.18631	16.2323	0.183304	0.19422	0.0443827	0.192761	0.042829	0.000700665	0.000902422	0.00215099	0.00425073	FALSE	NA
ENSG00000119865.8	ENSG00000119865	CNRIP1	9.65164	0.1288	9.6486	0.132222	-0.227358	0.0552328	-0.224273	0.053847	0.000805559	0.00104119	0.002152	0.0038032	FALSE	NA
ENSG00000113552.15	ENSG00000113552	GNPDA1	528.87	3.29368	528.86	3.34129	0.0533698	0.00746086	0.0537892	0.00803178	0.00079254	0.000994981	0.00216233	0.00433641	FALSE	NA
ENSG00000210140.1	ENSG00000210140	MT-TC	47.4391	0.632835	47.4454	0.626207	-0.150963	0.029543	-0.148788	0.0294566	0.000676506	0.000849781	0.00216426	0.00411904	FALSE	NA
ENSG00000170442.11	ENSG00000170442	KRT86	8.60853	0.168721	8.60915	0.164809	-0.307416	0.0735272	-0.296533	0.0837605	0.000662244	0.000826369	0.00216566	0.00417075	FALSE	NA
ENSG00000023445.13	ENSG00000023445	BIRC3	2507.92	23.2083	2506.94	22.7069	-0.0581879	0.0084418	-0.0584367	0.00828912	0.000815329	0.00101465	0.00216573	0.00430974	FALSE	NA
ENSG00000158079.14	ENSG00000158079	PTPDC1	57.3204	0.586312	57.3414	0.582534	-0.0977756	0.0166074	-0.0974798	0.0169389	0.000728438	0.000908763	0.00217158	0.00402095	FALSE	NA
ENSG00000185669.5	ENSG00000185669	SNAI3	953.827	6.13503	953.943	6.00452	-0.0593617	0.00910243	-0.0597162	0.00916256	0.000754713	0.00095906	0.00217519	0.00425144	FALSE	NA
ENSG00000125245.12	ENSG00000125245	GPR18	454.823	3.72386	454.828	3.80682	0.0617857	0.00927872	0.0619419	0.00928087	0.000785645	0.00100554	0.00217883	0.00425442	FALSE	NA
ENSG00000062194.15	ENSG00000062194	GPBP1	2437.3	17.1026	2436.89	16.6013	-0.0358409	0.00486879	-0.0356309	0.00493734	0.000673321	0.000835862	0.00218082	0.00477833	FALSE	NA
ENSG00000133216.16	ENSG00000133216	EPHB2	138.488	2.92545	138.329	3.0209	0.149071	0.0282979	0.148422	0.0291367	0.000757211	0.000961942	0.00218472	0.00503953	FALSE	NA
ENSG00000142166.12	ENSG00000142166	IFNAR1	2818.14	20.8244	2818.11	20.9598	-0.0462581	0.00651867	-0.0461568	0.00649713	0.000815729	0.00100096	0.00218505	0.0040641	FALSE	NA
ENSG00000116273.5	ENSG00000116273	PHF13	248.583	1.8101	248.569	1.78137	-0.0632042	0.00978825	-0.0633385	0.0100465	0.000703452	0.000915722	0.00218679	0.00459467	FALSE	NA
ENSG00000178127.12	ENSG00000178127	NDUFV2	1027.71	6.0425	1027.59	5.93499	0.0414043	0.00638304	0.0415578	0.00605214	0.00071655	0.000956096	0.00218769	0.00442388	FALSE	NA
ENSG00000103260.8	ENSG00000103260	METRN	168.912	1.48232	168.92	1.49592	0.103753	0.0172638	0.103872	0.0175617	0.000759148	0.000921805	0.00219973	0.00690183	FALSE	NA
ENSG00000171862.10	ENSG00000171862	PTEN	6784.3	51.0729	6781	55.0366	0.0579554	0.00892895	0.0579905	0.00888695	0.000738661	0.00096334	0.00220483	0.00401197	FALSE	NA
ENSG00000185721.12	ENSG00000185721	DRG1	652.751	4.00528	652.864	3.89569	0.0497963	0.00697981	0.0498642	0.00720139	0.00074718	0.00094234	0.0022084	0.0048221	FALSE	NA
ENSG00000214135.8	ENSG00000214135	AC024560.3	327.744	2.91573	327.695	2.92206	-0.0576085	0.00845006	-0.0573567	0.00875674	0.000667763	0.000844416	0.00221018	0.00470601	FALSE	NA
ENSG00000107937.18	ENSG00000107937	GTPBP4	694.865	4.44413	694.749	4.41604	0.0657543	0.0103318	0.0661036	0.00986413	0.00085694	0.00105349	0.0022164	0.00361155	FALSE	NA
ENSG00000123130.16	ENSG00000123130	ACOT9	1126.49	7.80708	1126.32	7.96728	0.0598471	0.00886504	0.0599593	0.00907532	0.000715623	0.00092425	0.00223271	0.00450674	FALSE	NA
ENSG00000131791.7	ENSG00000131791	PRKAB2	462.084	3.98269	462.187	3.99454	-0.0519585	0.00738345	-0.0524709	0.00747618	0.000920101	0.00108546	0.00223379	0.00398052	FALSE	NA
ENSG00000125503.12	ENSG00000125503	PPP1R12C	4642.27	23.7854	4642.25	24.5898	0.0349387	0.0050218	0.0350868	0.00505556	0.000683353	0.000884831	0.00223653	0.00532338	FALSE	NA
ENSG00000184163.3	ENSG00000184163	C1QTNF12	41.8725	0.357435	41.88	0.367624	0.117582	0.022901	0.117443	0.0213429	0.00077517	0.000980199	0.00223723	0.0043004	FALSE	NA
ENSG00000142173.14	ENSG00000142173	COL6A2	1580.92	18.7393	1580.27	18.9094	0.131254	0.0273854	0.131868	0.0266954	0.000685899	0.000905273	0.00224007	0.00504035	FALSE	NA
ENSG00000144029.11	ENSG00000144029	MRPS5	1217.02	6.66513	1216.89	6.38867	0.0327156	0.00446017	0.032902	0.00454143	0.000851942	0.00103487	0.00224833	0.00423415	FALSE	NA
ENSG00000102898.11	ENSG00000102898	NUTF2	1676.22	9.56829	1676.23	9.7458	0.0352146	0.00508525	0.0353865	0.00491828	0.000874897	0.00109692	0.00224853	0.00391884	FALSE	NA
ENSG00000115267.5	ENSG00000115267	IFIH1	1324.86	18.1575	1324.09	18.877	0.0658412	0.0102386	0.0661726	0.0100687	0.000806415	0.00101321	0.00225275	0.00497679	FALSE	NA
ENSG00000152601.17	ENSG00000152601	MBNL1	5931.08	53.2841	5929.58	54.3799	-0.0360124	0.00490091	-0.036174	0.00490631	0.00092292	0.00111613	0.0022581	0.00425201	FALSE	NA
ENSG00000162078.11	ENSG00000162078	ZG16B	41.2772	0.499286	41.2846	0.489672	0.170657	0.0373843	0.168833	0.03735	0.000628807	0.000825481	0.00226352	0.00480231	FALSE	NA
ENSG00000135392.16	ENSG00000135392	DNAJC14	824.464	5.09283	824.55	5.13403	0.0465861	0.00735607	0.0465111	0.00714062	0.00063064	0.00081775	0.0022727	0.00549069	FALSE	NA
ENSG00000280351.2	ENSG00000280351	CTD-2561B21.8	70.5749	0.59553	70.5768	0.583785	-0.0972595	0.0190669	-0.0981865	0.0178155	0.000780256	0.00103556	0.0022729	0.00499543	FALSE	NA
ENSG00000181631.6	ENSG00000181631	P2RY13	9620.21	72.981	9618.88	76.5822	-0.0608596	0.00968402	-0.0610208	0.00928709	0.000731181	0.000943516	0.00228129	0.00500918	FALSE	NA
ENSG00000157349.16	ENSG00000157349	DDX19B	818.222	4.72958	818.271	4.83619	0.0516192	0.00775152	0.0517967	0.00752201	0.000850391	0.00103687	0.00228166	0.00441141	FALSE	NA
ENSG00000105669.13	ENSG00000105669	COPE	5197.74	31.408	5197.34	32.582	0.0311015	0.00429097	0.031053	0.00416733	0.000760939	0.000952509	0.00228659	0.00569542	FALSE	NA
ENSG00000173372.16	ENSG00000173372	C1QA	182.904	3.32101	182.871	3.18602	0.212157	0.0467867	0.210304	0.048504	0.000722385	0.000927521	0.00228677	0.00531966	FALSE	NA
ENSG00000198522.13	ENSG00000198522	GPN1	702.608	4.18303	702.577	4.23247	0.0354793	0.00506778	0.0357053	0.00496794	0.000945789	0.00120835	0.00229557	0.00417992	FALSE	NA
ENSG00000161381.13	ENSG00000161381	PLXDC1	503.348	5.15921	503.512	4.80304	-0.128595	0.02592	-0.128224	0.0254	0.000698065	0.0009058	0.00230062	0.00444578	FALSE	NA
ENSG00000175283.7	ENSG00000175283	DOLK	203.186	1.24304	203.273	1.24474	0.050488	0.00697368	0.0503925	0.00747104	0.000759861	0.000924958	0.00230326	0.00460569	FALSE	NA
ENSG00000224397.5	ENSG00000224397	LINC01272	3321.1	31.4154	3320.41	31.5625	-0.0811191	0.0143232	-0.0820041	0.014262	0.000770918	0.00101251	0.0023045	0.00488124	FALSE	NA
ENSG00000101337.15	ENSG00000101337	TM9SF4	2126.6	12.8058	2126.18	13.0301	0.0377094	0.00580627	0.0378318	0.00571253	0.00072841	0.000959226	0.00230519	0.00508715	FALSE	NA
ENSG00000177685.16	ENSG00000177685	EFCAB4A	225.753	3.00918	225.642	2.89189	0.153805	0.0315096	0.153818	0.031901	0.000755423	0.000973679	0.00230572	0.00507351	FALSE	NA
ENSG00000156508.17	ENSG00000156508	EEF1A1	249990	1725.13	250016	1754.69	-0.0370227	0.00523877	-0.0371857	0.00541255	0.000809418	0.00104295	0.00230909	0.00511132	FALSE	NA
ENSG00000173456.4	ENSG00000173456	RNF26	692.335	4.25171	692.464	4.32021	0.038907	0.00550949	0.0389123	0.0054614	0.000848496	0.00107334	0.00230979	0.00423722	FALSE	NA
ENSG00000142168.14	ENSG00000142168	SOD1	1840.05	12.8344	1839.64	12.2543	-0.0365924	0.00507561	-0.0364961	0.00515088	0.000792152	0.000989037	0.00232298	0.00427817	FALSE	NA
ENSG00000105516.10	ENSG00000105516	DBP	797.573	5.45689	797.65	5.47614	-0.0520223	0.0072986	-0.0519193	0.00751253	0.000766417	0.000948475	0.00234714	0.00493178	FALSE	NA
ENSG00000135074.15	ENSG00000135074	ADAM19	3696.12	30.7582	3695.42	29.8546	-0.0687104	0.0109006	-0.0693574	0.0112625	0.00080629	0.00102594	0.00234718	0.00491476	FALSE	NA
ENSG00000107317.12	ENSG00000107317	PTGDS	954.916	16.612	954.553	15.8062	-0.1933	0.0401542	-0.191457	0.042708	0.000862971	0.00108881	0.0023567	0.00423714	FALSE	NA
ENSG00000187676.7	ENSG00000187676	B3GLCT	83.2214	0.768334	83.2347	0.765265	-0.0828831	0.0132219	-0.0827238	0.0136199	0.000741536	0.00093432	0.00235685	0.00507791	FALSE	NA
ENSG00000219481.10	ENSG00000219481	NBPF1	533.937	4.92879	533.528	5.0097	-0.0943818	0.0164427	-0.094371	0.0161736	0.000863959	0.00109601	0.00235899	0.00488903	FALSE	NA
ENSG00000099875.14	ENSG00000099875	MKNK2	12613.4	80.5627	12612.4	79.1149	-0.0412954	0.00588921	-0.0414315	0.00590114	0.000841931	0.00106561	0.00236724	0.00483709	FALSE	NA
ENSG00000099800.7	ENSG00000099800	TIMM13	685.325	4.69823	685.316	4.74354	0.057947	0.00844497	0.0580548	0.00856244	0.000918171	0.00115599	0.00236889	0.00401641	FALSE	NA
ENSG00000105197.10	ENSG00000105197	TIMM50	912.811	5.15399	912.899	5.22647	0.0401449	0.00575106	0.0400385	0.00576232	0.00079985	0.00100496	0.00236946	0.00427082	FALSE	NA
ENSG00000261546.1	ENSG00000261546	CTD-2555A7.3	10.7544	0.139991	10.7521	0.135872	-0.185616	0.0433224	-0.184668	0.0415535	0.000791758	0.00103049	0.00237112	0.00455314	FALSE	NA
ENSG00000275052.4	ENSG00000275052	PPP4R3B	2117.45	16.6757	2117.53	16.261	-0.0474255	0.00700618	-0.0476468	0.00679895	0.000907043	0.00113497	0.0023784	0.00479916	FALSE	NA
ENSG00000100949.14	ENSG00000100949	RABGGTA	1086.54	6.42659	1086.7	6.7755	0.0451311	0.00666899	0.0451601	0.00685087	0.000727477	0.000963803	0.0023925	0.00480395	FALSE	NA
ENSG00000102034.16	ENSG00000102034	ELF4	4320.93	26.8127	4320.07	27.8247	0.0306652	0.00434189	0.0307194	0.00422975	0.000882129	0.0011091	0.00239452	0.0050301	FALSE	NA
ENSG00000140365.15	ENSG00000140365	COMMD4	708.455	4.22608	708.595	4.38996	0.0553186	0.0077067	0.0554765	0.00776823	0.000945668	0.00118791	0.00239914	0.00413833	FALSE	NA
ENSG00000176890.15	ENSG00000176890	TYMS	85.4757	1.65517	85.3157	1.64784	0.183274	0.0425623	0.18268	0.0430893	0.000502787	0.00068489	0.00239988	0.00746559	FALSE	NA
ENSG00000229344.1	ENSG00000229344	RP5-857K21.7	106.728	15.4114	103.817	13.0268	0.859224	0.241487	0.80281	0.237613	1.3138e-12	1.94784e-12	0.00240515	0.0339582	FALSE	NA
ENSG00000168067.11	ENSG00000168067	MAP4K2	3050.75	16.4294	3051.38	16.145	-0.0456216	0.0067366	-0.0454531	0.00665128	0.00072309	0.00092333	0.00240925	0.00476606	FALSE	NA
ENSG00000227110.6	ENSG00000227110	AC087859.1	34.8701	0.422226	34.8717	0.432726	0.13968	0.0292583	0.139394	0.0288962	0.000705917	0.000900011	0.00241055	0.00509133	FALSE	NA
ENSG00000136813.14	ENSG00000136813	KIAA0368	1596.83	9.73712	1596.66	9.46315	0.0589272	0.00878687	0.0589351	0.00905319	0.000792326	0.00100098	0.00241256	0.00469991	FALSE	NA
ENSG00000114648.11	ENSG00000114648	KLHL18	707.882	4.39064	707.942	4.18109	0.0786862	0.0117575	0.0786144	0.0126494	0.000837656	0.000994094	0.00241867	0.00472437	FALSE	NA
ENSG00000087301.8	ENSG00000087301	TXNDC16	142.066	1.25203	142.067	1.26769	-0.0868319	0.0151602	-0.0867496	0.0148887	0.000785573	0.00101525	0.00241933	0.00494665	FALSE	NA
ENSG00000153015.15	ENSG00000153015	CWC27	365.793	2.59055	365.819	2.59186	0.0576872	0.00937267	0.0577126	0.00912877	0.000685067	0.000885573	0.00242035	0.00506101	FALSE	NA
ENSG00000179593.15	ENSG00000179593	ALOX15B	51.4749	0.845052	51.4388	0.826268	0.166519	0.0362603	0.165234	0.035589	0.000791957	0.000982774	0.00242493	0.0048551	FALSE	NA
ENSG00000184515.10	ENSG00000184515	BEX5	33.9966	0.400891	33.9995	0.402256	-0.149692	0.0323345	-0.149271	0.031013	0.000833433	0.0010597	0.00242823	0.00476447	FALSE	NA
ENSG00000154721.14	ENSG00000154721	JAM2	22.1343	0.221793	22.1311	0.214589	-0.150884	0.0299082	-0.150849	0.0313514	0.000960132	0.00119527	0.00243678	0.00444017	FALSE	NA
ENSG00000137200.12	ENSG00000137200	CMTR1	1900.27	16.1872	1900.38	16.4104	0.0481574	0.00772102	0.0480991	0.00752924	0.000794109	0.00103073	0.00244666	0.00462803	FALSE	NA
ENSG00000143409.15	ENSG00000143409	FAM63A	2912.93	24.2234	2912.81	23.5138	-0.0495448	0.00703694	-0.0498341	0.00718713	0.000880875	0.00110128	0.00244757	0.00506828	FALSE	NA
ENSG00000149636.15	ENSG00000149636	DSN1	252.028	1.66798	252.029	1.59327	-0.0559024	0.00838376	-0.0558338	0.00834892	0.000826681	0.00103204	0.00245365	0.00504826	FALSE	NA
ENSG00000155254.12	ENSG00000155254	MARVELD1	403.833	3.40812	403.638	3.42851	0.0883072	0.0156465	0.0888763	0.0151456	0.000878145	0.00111586	0.00246121	0.0052055	FALSE	NA
ENSG00000105486.13	ENSG00000105486	LIG1	922.776	6.6981	922.736	6.61768	-0.0650467	0.0109582	-0.0654434	0.0108135	0.00073411	0.000994128	0.00247429	0.00543462	FALSE	NA
ENSG00000109534.16	ENSG00000109534	GAR1	185.347	1.22997	185.355	1.25539	0.0571169	0.00883199	0.0574739	0.00845512	0.000993353	0.00125537	0.00247627	0.00486909	FALSE	NA
ENSG00000124882.3	ENSG00000124882	EREG	44.9531	0.525037	44.9243	0.529179	-0.145642	0.0287984	-0.145154	0.0286975	0.000805849	0.000995845	0.00249018	0.00653769	FALSE	NA
ENSG00000126821.7	ENSG00000126821	SGPP1	212.18	2.82185	212.146	2.76701	-0.0934629	0.0161695	-0.0933192	0.0163467	0.00082222	0.00106107	0.00249409	0.00550937	FALSE	NA
ENSG00000108797.11	ENSG00000108797	CNTNAP1	111.732	1.21504	111.736	1.17839	-0.133016	0.0248618	-0.132909	0.0253221	0.000915341	0.00110699	0.00250155	0.00552952	FALSE	NA
ENSG00000213793.5	ENSG00000213793	ZNF888	194.196	1.36201	194.208	1.30707	-0.0735722	0.0118421	-0.0737455	0.0116304	0.00093979	0.00115376	0.0025022	0.00468625	FALSE	NA
ENSG00000197956.9	ENSG00000197956	S100A6	18368.2	134.438	18364.7	134.498	-0.0509919	0.00812557	-0.0511634	0.00792005	0.000821805	0.00108018	0.00250393	0.00482829	FALSE	NA
ENSG00000104671.7	ENSG00000104671	DCTN6	257.283	1.89768	257.322	1.86451	0.0522653	0.00783616	0.0522682	0.00783319	0.000810663	0.00104933	0.00251947	0.00681054	FALSE	NA
ENSG00000165688.11	ENSG00000165688	PMPCA	1010.95	5.71863	1011.06	5.74102	0.0304131	0.00416092	0.0304277	0.00417462	0.00101009	0.00120979	0.00254911	0.00466862	FALSE	NA
ENSG00000116285.12	ENSG00000116285	ERRFI1	9.8099	0.135999	9.79872	0.142166	-0.22198	0.0518988	-0.220226	0.0543969	0.000959833	0.00120387	0.00255094	0.00502954	FALSE	NA
ENSG00000107404.19	ENSG00000107404	DVL1	959.406	5.90657	959.601	5.6515	-0.0506378	0.00760578	-0.0506746	0.00756048	0.000777414	0.000995052	0.00255271	0.00602266	FALSE	NA
ENSG00000155034.18	ENSG00000155034	FBXL18	275.502	1.72682	275.47	1.6819	0.0616008	0.0102092	0.0618575	0.00990501	0.000861108	0.0011562	0.00255622	0.00462529	FALSE	NA
ENSG00000178896.8	ENSG00000178896	EXOSC4	228.921	1.67512	228.888	1.72333	0.0586369	0.00890623	0.0586795	0.00888766	0.000961373	0.00122474	0.00255917	0.00529539	FALSE	NA
ENSG00000117984.13	ENSG00000117984	CTSD	22899.4	189.995	22886.7	189.507	0.0567013	0.00950216	0.056326	0.0092295	0.000642361	0.000883203	0.00257438	0.00542612	FALSE	NA
ENSG00000184451.5	ENSG00000184451	CCR10	35.7299	0.441193	35.7296	0.439882	-0.178802	0.0393071	-0.176754	0.0400117	0.000797029	0.00102215	0.00257984	0.00566731	FALSE	NA
ENSG00000090554.12	ENSG00000090554	FLT3LG	2640.22	20.0648	2640.59	20.9025	-0.0454746	0.00648965	-0.0455524	0.0065999	0.00102145	0.0012643	0.00258918	0.00473285	FALSE	NA
ENSG00000132530.16	ENSG00000132530	XAF1	6414.68	123.145	6409.71	127.294	0.090202	0.0153956	0.0912454	0.0159404	0.000953219	0.00122319	0.00259143	0.0064498	FALSE	NA
ENSG00000085662.13	ENSG00000085662	AKR1B1	1302.98	8.84014	1303.04	8.96757	0.0427162	0.00613079	0.0424944	0.0060512	0.000915985	0.00114287	0.00259442	0.00464078	FALSE	NA
ENSG00000175467.14	ENSG00000175467	SART1	3401.96	23.6444	3402.29	24.3543	0.041292	0.00553957	0.0415135	0.00576794	0.00101183	0.00121675	0.00259712	0.00510997	FALSE	NA
ENSG00000137177.19	ENSG00000137177	KIF13A	1180.8	10.3232	1181.01	10.5877	-0.0572938	0.00833226	-0.0580506	0.00861367	0.00111274	0.00138917	0.00259942	0.00521542	FALSE	NA
ENSG00000280375.1	ENSG00000280375	RP13-204A15.5	14.4427	0.143187	14.4373	0.145193	0.157463	0.03334	0.155667	0.0325873	0.00086708	0.00108871	0.00260708	0.00506404	FALSE	NA
ENSG00000204677.10	ENSG00000204677	FAM153C	52.9171	0.722412	52.9157	0.712735	-0.188986	0.0400448	-0.188729	0.0411481	0.00111513	0.00135017	0.00260728	0.00512776	FALSE	NA
ENSG00000176531.10	ENSG00000176531	PHLDB3	242.317	1.6781	242.313	1.68711	-0.0801102	0.0140182	-0.0798878	0.0135397	0.0008566	0.00111305	0.00261396	0.00563076	FALSE	NA
ENSG00000111897.6	ENSG00000111897	SERINC1	3935.59	30.6211	3935.72	31.0908	-0.0374178	0.00554	-0.0373976	0.00554319	0.000808294	0.00104436	0.00263287	0.00611945	FALSE	NA
ENSG00000049239.12	ENSG00000049239	H6PD	1901.48	12.5003	1901.75	13.3048	0.0650901	0.0106024	0.065695	0.0106391	0.000982284	0.00129458	0.00263756	0.00505232	FALSE	NA
ENSG00000146670.9	ENSG00000146670	CDCA5	39.6266	0.630854	39.5489	0.657499	0.165557	0.0357338	0.163743	0.0371095	0.000652508	0.000860561	0.00263885	0.00724714	FALSE	NA
ENSG00000185499.16	ENSG00000185499	MUC1	90.7425	0.887659	90.7003	0.867296	0.168318	0.0378486	0.168813	0.0380863	0.000820524	0.00108483	0.00264686	0.00653085	FALSE	NA
ENSG00000211728.2	ENSG00000211728	TRBV5-6	81.5605	0.851434	81.5239	0.879534	0.145023	0.0315556	0.144038	0.030726	0.000729521	0.000932285	0.00264737	0.00757211	FALSE	NA
ENSG00000073910.21	ENSG00000073910	FRY	1757.76	17.2496	1757.73	17.4955	-0.0825336	0.0127663	-0.0824787	0.0130249	0.00105151	0.0012745	0.00264764	0.00474194	FALSE	NA
ENSG00000186010.18	ENSG00000186010	NDUFA13	2137.01	15.2986	2136.93	14.9959	0.0393193	0.00551815	0.039592	0.00561949	0.00103077	0.00126939	0.0026557	0.00531265	FALSE	NA
ENSG00000178950.16	ENSG00000178950	GAK	5930.03	32.3922	5930.25	32.5076	0.0307169	0.00397621	0.0307433	0.00435202	0.00090069	0.00110912	0.00266585	0.0057443	FALSE	NA
ENSG00000136104.20	ENSG00000136104	RNASEH2B	1320.81	7.92237	1320.27	7.9701	0.0559349	0.00812571	0.0557929	0.00828616	0.00096082	0.00115723	0.00266659	0.00485879	FALSE	NA
ENSG00000058804.11	ENSG00000058804	NDC1	221.27	1.74346	221.26	1.70879	-0.0531506	0.00769062	-0.0532841	0.00789081	0.00106396	0.00130216	0.00267192	0.00503339	FALSE	NA
ENSG00000114993.16	ENSG00000114993	RTKN	40.4696	0.440449	40.4622	0.433648	-0.167708	0.0383674	-0.166238	0.0368134	0.000928323	0.00117783	0.00267365	0.00477168	FALSE	NA
ENSG00000120256.9	ENSG00000120256	LRP11	18.5853	0.22426	18.5943	0.218724	-0.185854	0.0445975	-0.18504	0.0463081	0.000752792	0.000998271	0.00269269	0.00585628	FALSE	NA
ENSG00000110063.8	ENSG00000110063	DCPS	511.025	3.49622	511.088	3.46031	0.0509812	0.00782678	0.0513657	0.00774993	0.000996595	0.00129009	0.00269875	0.00522639	FALSE	NA
ENSG00000163507.13	ENSG00000163507	KIAA1524	43.6493	0.487707	43.6554	0.476251	0.138056	0.0301874	0.136938	0.0298255	0.000650808	0.000881899	0.0027092	0.00658777	FALSE	NA
ENSG00000125657.4	ENSG00000125657	TNFSF9	19.0134	0.276821	18.999	0.271362	0.187225	0.0433984	0.18663	0.0449923	0.000933974	0.00116412	0.0027158	0.00533431	FALSE	NA
ENSG00000011007.12	ENSG00000011007	ELOA	916.062	5.78716	915.911	5.80881	0.0462504	0.00704858	0.0462931	0.00677215	0.000965258	0.00121876	0.0027223	0.00581739	FALSE	NA
ENSG00000149091.15	ENSG00000149091	DGKZ	13184.5	69.2327	13185.7	74.5052	0.0327373	0.00436249	0.0328155	0.00459777	0.000981211	0.00123258	0.00272561	0.00577193	FALSE	NA
ENSG00000169193.11	ENSG00000169193	CCDC126	128.645	1.27028	128.668	1.25945	-0.0791359	0.0135486	-0.0795751	0.0133226	0.00108817	0.00137159	0.00272655	0.00450846	FALSE	NA
ENSG00000170142.11	ENSG00000170142	UBE2E1	792.412	5.55761	792.288	5.56939	-0.0414788	0.00599341	-0.0415569	0.00592032	0.00101325	0.0012321	0.0027281	0.00561745	FALSE	NA
ENSG00000143179.15	ENSG00000143179	UCK2	230.42	1.55865	230.394	1.61933	0.0839867	0.0144208	0.0845012	0.0145188	0.000953281	0.00120852	0.00273363	0.00526046	FALSE	NA
ENSG00000256720.1	ENSG00000256720	RP11-436I9.6	26.4	0.537235	26.3975	0.504066	0.194916	0.0439641	0.193067	0.0468787	0.000754102	0.000971676	0.00273446	0.00667647	FALSE	NA
ENSG00000111667.13	ENSG00000111667	USP5	1440.41	9.27367	1441.06	9.7039	0.0521516	0.00741156	0.0524042	0.0075887	0.00109642	0.00133685	0.00273592	0.00523125	FALSE	NA
ENSG00000116406.18	ENSG00000116406	EDEM3	705.547	8.40662	705.488	8.45481	-0.0530981	0.00837539	-0.0535033	0.00836027	0.0010201	0.00132389	0.00273912	0.00535114	FALSE	NA
ENSG00000253738.1	ENSG00000253738	GS1-251I9.4	258.13	2.49418	258.155	2.44423	-0.0618145	0.0100327	-0.0619527	0.0097309	0.00103566	0.00131783	0.0027454	0.00464938	FALSE	NA
ENSG00000141556.20	ENSG00000141556	TBCD	1787.37	11.4629	1787.63	11.6923	0.0615814	0.0101238	0.0616963	0.00980137	0.000964094	0.001209	0.00275181	0.00583901	FALSE	NA
ENSG00000110172.11	ENSG00000110172	CHORDC1	460.799	4.41684	460.622	4.44608	-0.0590801	0.00946784	-0.0593057	0.00902694	0.00110988	0.0013894	0.00275264	0.00473851	FALSE	NA
ENSG00000213614.9	ENSG00000213614	HEXA	1769.29	9.53782	1769.03	9.6952	0.0352247	0.00532518	0.0352884	0.00527445	0.000890488	0.00112432	0.00275719	0.00563806	FALSE	NA
ENSG00000167515.10	ENSG00000167515	TRAPPC2L	657.609	4.21279	657.606	4.23945	0.0627078	0.00976223	0.0629701	0.00934087	0.00108413	0.0013718	0.00276119	0.00502494	FALSE	NA
ENSG00000163788.13	ENSG00000163788	SNRK	2354.97	20.1473	2354.48	20.5921	-0.0375892	0.00532713	-0.0374627	0.00533252	0.000977734	0.00119034	0.00276173	0.00563986	FALSE	NA
ENSG00000163636.10	ENSG00000163636	PSMD6	1303.86	6.99222	1303.77	6.76445	0.0297012	0.00443251	0.0296519	0.00434424	0.000896444	0.00113376	0.00277416	0.00526272	FALSE	NA
ENSG00000132170.20	ENSG00000132170	PPARG	15.3957	0.243409	15.381	0.235744	0.189546	0.0444542	0.187663	0.0436533	0.000901764	0.00113942	0.00279542	0.00594516	FALSE	NA
ENSG00000082146.12	ENSG00000082146	STRADB	5449.09	110.316	5442.28	113.67	-0.0933263	0.0173897	-0.0933389	0.0171403	0.00088	0.00115605	0.00279616	0.00567462	FALSE	NA
ENSG00000266094.7	ENSG00000266094	RASSF5	9565.37	58.8009	9565.83	58.1499	-0.0289585	0.0039915	-0.0290573	0.00406217	0.00108088	0.0013212	0.00281049	0.00633155	FALSE	NA
ENSG00000133142.17	ENSG00000133142	TCEAL4	221.364	1.73737	221.368	1.7238	-0.0891154	0.0156031	-0.0887894	0.0155283	0.000887727	0.00113041	0.00281053	0.0057206	FALSE	NA
ENSG00000237649.7	ENSG00000237649	KIFC1	54.8874	0.825776	54.7955	0.838004	0.152349	0.0339287	0.150873	0.0340164	0.000771866	0.0010374	0.00281446	0.00687707	FALSE	NA
ENSG00000084623.11	ENSG00000084623	EIF3I	2363.23	13.6369	2363.23	13.8271	0.0328312	0.00445709	0.0327238	0.00453632	0.00104229	0.00124635	0.00282294	0.00580652	FALSE	NA
ENSG00000162852.13	ENSG00000162852	CNST	744.805	7.20954	744.684	7.10928	-0.0661346	0.00836646	-0.066349	0.00833226	0.00138836	0.00192603	0.00284299	0.00450674	FALSE	NA
ENSG00000132793.11	ENSG00000132793	LPIN3	17.1754	0.189786	17.1745	0.193232	-0.193619	0.0472899	-0.192197	0.0481404	0.00101234	0.00129991	0.00285231	0.00553633	FALSE	NA
ENSG00000163958.13	ENSG00000163958	ZDHHC19	117.914	7.06892	116.16	7.64473	0.21179	0.0543092	0.208974	0.0553479	0.000733697	0.00100211	0.00285619	0.00694681	FALSE	NA
ENSG00000066084.12	ENSG00000066084	DIP2B	1596.23	12.7373	1596.1	13.3234	-0.0603137	0.00931496	-0.0606583	0.00922006	0.0011776	0.00146754	0.00286069	0.00523472	FALSE	NA
ENSG00000156709.13	ENSG00000156709	AIFM1	526.383	3.30443	526.527	3.26326	0.0503976	0.00776948	0.0504403	0.00769193	0.00102605	0.00130392	0.00286627	0.00514287	FALSE	NA
ENSG00000128165.8	ENSG00000128165	ADM2	67.8697	0.697035	67.876	0.649008	-0.114842	0.0224185	-0.11479	0.0223146	0.00102728	0.00127892	0.00287384	0.00550754	FALSE	NA
ENSG00000125731.12	ENSG00000125731	SH2D3A	749.169	5.18812	749.037	5.29631	-0.0515278	0.00769892	-0.051808	0.00764681	0.00110925	0.0013615	0.00287425	0.00558156	FALSE	NA
ENSG00000222057.1	ENSG00000222057	RNU4-62P	100.52	1.53917	100.484	1.6044	0.124328	0.0240128	0.123694	0.0236021	0.00106835	0.00130849	0.00287706	0.00530375	FALSE	NA
ENSG00000177943.13	ENSG00000177943	MAMDC4	261.976	2.12584	261.958	2.18429	0.0999251	0.0186544	0.099177	0.0183672	0.000841133	0.00106261	0.00287757	0.00596041	FALSE	NA
ENSG00000006704.10	ENSG00000006704	GTF2IRD1	28.3053	0.259891	28.2983	0.261838	-0.216075	0.0564288	-0.212936	0.0587529	0.000858029	0.0011321	0.00288125	0.00660801	FALSE	NA
ENSG00000178607.15	ENSG00000178607	ERN1	1792.89	17.1015	1792.79	17.1576	-0.0664607	0.0110911	-0.0663662	0.0104846	0.0010308	0.00129016	0.00288845	0.00525464	FALSE	NA
ENSG00000148943.11	ENSG00000148943	LIN7C	314.945	2.84359	314.984	2.82673	-0.05293	0.00771828	-0.0529914	0.00815293	0.000963917	0.00124193	0.00288858	0.00607152	FALSE	NA
ENSG00000188706.12	ENSG00000188706	ZDHHC9	111.425	0.822343	111.446	0.806158	-0.0894085	0.0154684	-0.0889957	0.0154335	0.000989342	0.00123527	0.00288974	0.00533597	FALSE	NA
ENSG00000171314.8	ENSG00000171314	PGAM1	5372.12	30.2967	5372.84	30.5683	0.0397831	0.00590453	0.0399868	0.00588903	0.00101664	0.00127813	0.00289322	0.0058814	FALSE	NA
ENSG00000220201.7	ENSG00000220201	ZGLP1	144.478	1.05657	144.495	1.07079	-0.0808451	0.0130259	-0.0811572	0.0129871	0.00121582	0.00144854	0.00289353	0.00534974	FALSE	NA
ENSG00000010818.9	ENSG00000010818	HIVEP2	1261.05	12.6296	1261.06	12.8788	-0.0671112	0.0109331	-0.0673732	0.0109438	0.00102252	0.00128764	0.00289361	0.0053516	FALSE	NA
ENSG00000160908.14	ENSG00000160908	ZNF394	1258.57	6.02622	1258.96	6.15404	0.0330461	0.00493624	0.0330495	0.00485967	0.000991762	0.00124296	0.00290186	0.00557966	FALSE	NA
ENSG00000185010.14	ENSG00000185010	F8	125.045	0.993902	125.015	0.957269	0.0941676	0.0166063	0.0941966	0.016491	0.0011261	0.00138552	0.00290814	0.005272	FALSE	NA
ENSG00000273445.1	ENSG00000273445	RP11-1399P15.1	86.012	0.994155	85.9607	0.986586	-0.168234	0.0382869	-0.167824	0.0377412	0.00105143	0.00129347	0.00290971	0.00626227	FALSE	NA
ENSG00000160679.12	ENSG00000160679	CHTOP	2403.28	13.0294	2403.29	12.7694	-0.028381	0.00411075	-0.0283241	0.00402415	0.00104315	0.00129905	0.00291762	0.0055072	FALSE	NA
ENSG00000185722.16	ENSG00000185722	ANKFY1	2114.06	16.9283	2113.04	17.197	0.0541387	0.00844777	0.054306	0.00857453	0.000994957	0.00126171	0.00292067	0.00550136	FALSE	NA
ENSG00000002586.19	ENSG00000002586	CD99	6008.71	39.288	6008.26	40.2672	0.0493445	0.00773004	0.0494569	0.00769587	0.000978337	0.00123596	0.00292401	0.00554071	FALSE	NA
ENSG00000185278.15	ENSG00000185278	ZBTB37	1137.15	10.1372	1136.74	10.7118	0.0449567	0.00674125	0.0449087	0.00668816	0.00100106	0.00124832	0.00293623	0.0067161	FALSE	NA
ENSG00000141959.16	ENSG00000141959	PFKL	4609.23	28.7634	4610.01	29.4644	0.0369929	0.00537271	0.0369353	0.00516532	0.00113025	0.00136551	0.00293795	0.00549827	FALSE	NA
ENSG00000236618.2	ENSG00000236618	AC100748.2	125.411	0.930703	125.401	0.92736	-0.0695361	0.0109839	-0.0696558	0.011255	0.00111953	0.00138891	0.00293982	0.00527103	FALSE	NA
ENSG00000132819.16	ENSG00000132819	RBM38	10142	160.071	10136.8	168.172	-0.0763542	0.0132612	-0.0763301	0.0130138	0.000977335	0.00122535	0.00295229	0.0065047	FALSE	NA
ENSG00000168497.4	ENSG00000168497	SDPR	1270.8	16.9525	1270.42	16.6868	-0.0738673	0.0121273	-0.0737876	0.0118333	0.00110054	0.00136567	0.00295308	0.00599518	FALSE	NA
ENSG00000015133.18	ENSG00000015133	CCDC88C	4502.87	32.044	4502.79	32.5686	0.0372385	0.00545863	0.0371267	0.00547982	0.00095058	0.00121481	0.00295547	0.00591166	FALSE	NA
ENSG00000174718.11	ENSG00000174718	KIAA1551	10074.4	101.299	10078.2	104.676	-0.055219	0.00812497	-0.0553728	0.00812291	0.00121124	0.00143229	0.00296119	0.0060609	FALSE	NA
ENSG00000141293.15	ENSG00000141293	SKAP1	1764.08	12.9684	1763.95	12.8629	0.0489917	0.0074767	0.0489754	0.00729401	0.00100307	0.00127012	0.00296605	0.00652227	FALSE	NA
ENSG00000148356.13	ENSG00000148356	LRSAM1	979.358	5.41533	979.572	5.22425	0.0400522	0.00589237	0.0402225	0.00600463	0.00104723	0.00134222	0.00296739	0.00562617	FALSE	NA
ENSG00000184730.10	ENSG00000184730	APOBR	12056.4	102.49	12051.3	106.456	0.049714	0.00725086	0.0498482	0.00713436	0.00124553	0.00145454	0.00298111	0.00556357	FALSE	NA
ENSG00000273036.3	ENSG00000273036	RP11-392E22.8	20.1189	0.318729	20.1206	0.319367	-0.273992	0.0647933	-0.263126	0.0798419	0.00148182	0.00165617	0.00298826	0.00447208	FALSE	NA
ENSG00000141068.14	ENSG00000141068	KSR1	1747.96	15.0768	1747.71	14.6718	-0.0822735	0.0135839	-0.082979	0.0141575	0.00121742	0.0015129	0.00299012	0.00544613	FALSE	NA
ENSG00000182796.14	ENSG00000182796	TMEM198B	919.165	6.39295	918.964	6.3173	0.0523715	0.00831548	0.0519616	0.00805583	0.000926226	0.0011611	0.00299849	0.00578305	FALSE	NA
ENSG00000116120.9	ENSG00000116120	FARSB	516.77	3.16588	516.756	3.12637	0.0413168	0.00607894	0.0412751	0.00603533	0.00106145	0.00131867	0.00300049	0.00643447	FALSE	NA
ENSG00000116761.11	ENSG00000116761	CTH	24.6362	0.245396	24.6368	0.242076	-0.142743	0.0304027	-0.142425	0.0295762	0.00118926	0.00143205	0.00300073	0.00497912	FALSE	NA
ENSG00000145819.16	ENSG00000145819	ARHGAP26	5702.28	46.6071	5700.52	48.2836	0.0606155	0.00956805	0.0607574	0.00965997	0.00103644	0.00130552	0.00300411	0.00635355	FALSE	NA
ENSG00000126787.12	ENSG00000126787	DLGAP5	33.8738	0.631211	33.8424	0.627676	0.198777	0.0507172	0.195828	0.0520848	0.000662782	0.000907441	0.00301212	0.00734365	FALSE	NA
ENSG00000169627.7	ENSG00000169627	BOLA2B	320.838	2.39857	320.758	2.37808	0.0654975	0.010358	0.0649496	0.00987882	0.00101552	0.00125692	0.00301493	0.00592761	FALSE	NA
ENSG00000138433.15	ENSG00000138433	CIR1	3679.88	25.2466	3679.41	25.7567	0.0474607	0.00705814	0.047665	0.00698315	0.00122639	0.00148339	0.00301633	0.00513989	FALSE	NA
ENSG00000104886.11	ENSG00000104886	PLEKHJ1	1389.3	7.75874	1389.63	7.84797	0.0325029	0.00484109	0.0325209	0.00475126	0.00109901	0.00136698	0.00301678	0.00610295	FALSE	NA
ENSG00000095370.19	ENSG00000095370	SH2D3C	5444.87	33.984	5444.83	34.2255	0.0502343	0.00846345	0.0501332	0.00812394	0.000901317	0.00119124	0.00301718	0.00593088	FALSE	NA
ENSG00000124134.8	ENSG00000124134	KCNS1	13.2488	0.237063	13.2349	0.235831	0.267863	0.0688126	0.260527	0.075828	0.000846935	0.00109784	0.00301752	0.00674638	FALSE	NA
ENSG00000112667.12	ENSG00000112667	DNPH1	292.443	2.53359	292.48	2.50171	0.0632427	0.00968095	0.0635307	0.0100579	0.00111537	0.00138416	0.00302433	0.00551859	FALSE	NA
ENSG00000185627.17	ENSG00000185627	PSMD13	2667.64	13.4534	2668.02	13.951	0.0355166	0.00558846	0.0353935	0.00523072	0.00102979	0.00129679	0.00302596	0.00517948	FALSE	NA
ENSG00000214736.7	ENSG00000214736	TOMM6	1734.95	11.0717	1734.61	11.0097	0.0298396	0.0044396	0.0296931	0.00426331	0.00105973	0.00134244	0.00303737	0.00548034	FALSE	NA
ENSG00000104419.14	ENSG00000104419	NDRG1	3179.41	21.6289	3178.87	21.1863	-0.0541782	0.00840587	-0.0544849	0.00866386	0.00113022	0.0014382	0.00304011	0.00536759	FALSE	NA
ENSG00000272752.6	ENSG00000272752	STAG3L5P-PVRIG2P-PILRB	1549.96	11.1765	1549.99	11.1305	-0.0652286	0.0106512	-0.0653054	0.010617	0.00111968	0.00138526	0.003057	0.00597479	FALSE	NA
ENSG00000189060.5	ENSG00000189060	H1F0	681.119	9.59706	680.455	9.69042	-0.154795	0.0393805	-0.154335	0.0373766	0.000869874	0.00121812	0.00305745	0.00740156	FALSE	NA
ENSG00000159228.12	ENSG00000159228	CBR1	684.903	4.95231	684.941	4.98378	0.0701357	0.010597	0.070483	0.0109728	0.00126138	0.001501	0.00307733	0.00647253	FALSE	NA
ENSG00000088812.17	ENSG00000088812	ATRN	533.219	4.01816	533.407	4.09608	0.0502062	0.00771333	0.0501345	0.00753777	0.00102602	0.00130824	0.00308164	0.00642628	FALSE	NA
ENSG00000131462.7	ENSG00000131462	TUBG1	277.297	1.83901	277.338	1.83554	0.0578053	0.00932834	0.0576267	0.00902019	0.00105204	0.00131076	0.00308296	0.00576939	FALSE	NA
ENSG00000073350.13	ENSG00000073350	LLGL2	1286.2	11.5686	1285.73	11.5316	0.0645041	0.0102989	0.0646581	0.0106052	0.00103619	0.00130368	0.00308554	0.00697866	FALSE	NA
ENSG00000185386.14	ENSG00000185386	MAPK11	131.846	1.18588	131.786	1.1601	0.0991821	0.0180051	0.0993056	0.0183346	0.0010044	0.00128559	0.00308852	0.00703671	FALSE	NA
ENSG00000144021.2	ENSG00000144021	CIAO1	1614.11	10.0227	1614.39	9.88529	0.0327506	0.00494077	0.0329592	0.00485868	0.0011259	0.0014572	0.00308983	0.00531346	FALSE	NA
ENSG00000139437.17	ENSG00000139437	TCHP	836.307	5.14322	836.36	4.96497	0.0512183	0.0081223	0.0513739	0.00771648	0.00115915	0.0014557	0.00309958	0.00610072	FALSE	NA
ENSG00000006025.11	ENSG00000006025	OSBPL7	1065.68	7.85562	1065.57	7.82969	0.0691704	0.0119202	0.0694563	0.0111132	0.00124746	0.00154385	0.00310741	0.00536596	FALSE	NA
ENSG00000169740.13	ENSG00000169740	ZNF32	411.955	2.92562	411.894	2.90084	-0.041845	0.00588731	-0.0420003	0.00602347	0.00130468	0.00157428	0.00311203	0.0061807	FALSE	NA
ENSG00000159708.17	ENSG00000159708	LRRC36	17.047	0.166793	17.0532	0.173638	-0.157646	0.0323595	-0.156331	0.0337502	0.00117355	0.00135743	0.00311396	0.00595778	FALSE	NA
ENSG00000174928.15	ENSG00000174928	C3orf33	28.6675	0.268944	28.6672	0.265862	-0.121517	0.0235768	-0.121042	0.0234116	0.00112149	0.00138718	0.00311534	0.006148	FALSE	NA
ENSG00000159111.12	ENSG00000159111	MRPL10	994.025	5.8279	994.015	5.8238	0.053658	0.00839668	0.0534185	0.00821409	0.00108123	0.00136184	0.0031266	0.00602221	FALSE	NA
ENSG00000101752.11	ENSG00000101752	MIB1	389.397	4.21912	389.287	4.30199	-0.0642732	0.0107501	-0.0642679	0.0104543	0.0010692	0.00136256	0.00315313	0.00657773	FALSE	NA
ENSG00000107438.8	ENSG00000107438	PDLIM1	1175.32	8.91953	1175.38	9.11651	0.061367	0.00951755	0.0612292	0.00979544	0.00111731	0.00137273	0.00315393	0.00619793	FALSE	NA
ENSG00000056972.18	ENSG00000056972	TRAF3IP2	361.754	2.11256	361.843	2.18559	-0.0712424	0.0124833	-0.0711316	0.012293	0.00105464	0.00136819	0.00315464	0.0058122	FALSE	NA
ENSG00000178951.8	ENSG00000178951	ZBTB7A	4108.52	25.4972	4108.79	24.242	0.0365384	0.00547282	0.036697	0.005401	0.00108717	0.00138356	0.00316124	0.0066463	FALSE	NA
ENSG00000284879.1	ENSG00000284879	RP13-511M20.1	490.215	2.95123	490.187	2.97437	0.0761251	0.0130251	0.0765039	0.0130853	0.00122419	0.00150751	0.00316412	0.00623393	FALSE	NA
ENSG00000109667.11	ENSG00000109667	SLC2A9	194.393	1.28661	194.447	1.29156	0.0903007	0.0160184	0.0900506	0.0158424	0.00100686	0.00129299	0.00316766	0.00815748	FALSE	NA
ENSG00000099624.7	ENSG00000099624	ATP5D	1943.91	14.7881	1943.63	15.3011	0.0388695	0.00574358	0.039151	0.00579029	0.00130471	0.00158293	0.00316834	0.00524855	FALSE	NA
ENSG00000145725.19	ENSG00000145725	PPIP5K2	795.781	8.16588	795.947	8.23794	-0.0890304	0.0163647	-0.0894625	0.0161428	0.00115243	0.00142401	0.00317669	0.00618998	FALSE	NA
ENSG00000131187.9	ENSG00000131187	F12	130.599	1.21011	130.544	1.24251	0.105553	0.0207062	0.105955	0.0212993	0.00101065	0.0013417	0.00317746	0.00598314	FALSE	NA
ENSG00000152256.13	ENSG00000152256	PDK1	578.061	5.41425	578.096	5.55711	-0.0810091	0.0149232	-0.0808611	0.0144238	0.000981778	0.00128539	0.00318217	0.0067941	FALSE	NA
ENSG00000118515.11	ENSG00000118515	SGK1	1660.91	15.557	1660.96	15.5221	-0.0772846	0.0129489	-0.0771261	0.0128842	0.00111104	0.00135607	0.00319032	0.00601292	FALSE	NA
ENSG00000214046.8	ENSG00000214046	SMIM7	1178.79	5.87209	1178.72	5.92252	0.0331142	0.00499237	0.0332676	0.00474353	0.00129014	0.0016304	0.00319059	0.00594743	FALSE	NA
ENSG00000168679.17	ENSG00000168679	SLC16A4	19.157	0.21884	19.156	0.21272	-0.155188	0.0335043	-0.15554	0.0342606	0.00120262	0.00149892	0.0031915	0.00655931	FALSE	NA
ENSG00000149534.8	ENSG00000149534	MS4A2	148.804	2.80345	148.69	2.69577	-0.252165	0.0725883	-0.249263	0.0777849	0.00103139	0.00138688	0.00319314	0.0063556	FALSE	NA
ENSG00000119335.16	ENSG00000119335	SET	5449.45	32.7088	5449.95	32.3365	0.0333605	0.00471062	0.0333016	0.00505887	0.00103913	0.0013138	0.00319344	0.00678007	FALSE	NA
ENSG00000128656.13	ENSG00000128656	CHN1	44.3237	0.520736	44.3271	0.525836	-0.169018	0.0402404	-0.168499	0.0393801	0.00135516	0.00164127	0.00319931	0.00512743	FALSE	NA
ENSG00000078319.9	ENSG00000078319	PMS2L1	144.453	0.968173	144.509	0.961446	0.0608429	0.00973576	0.0607456	0.00948424	0.00121689	0.00153709	0.00322154	0.00570405	FALSE	NA
ENSG00000131473.16	ENSG00000131473	ACLY	2493.41	16.6289	2493.27	17.2192	0.0332288	0.00466202	0.0333373	0.00473554	0.00124737	0.00152788	0.00322625	0.00626526	FALSE	NA
ENSG00000132485.13	ENSG00000132485	ZRANB2	1317.02	12.9779	1316.97	13.5122	-0.0407824	0.00626335	-0.0410075	0.00594493	0.00127802	0.00159351	0.0032295	0.00569317	FALSE	NA
ENSG00000198743.6	ENSG00000198743	SLC5A3	355.978	3.91243	355.842	4.12941	-0.0661535	0.0113139	-0.0665973	0.0110551	0.00115411	0.0014986	0.00323416	0.00614972	FALSE	NA
ENSG00000255495.1	ENSG00000255495	AC145124.2	27.0349	0.299618	27.0177	0.291758	-0.145201	0.0312675	-0.144685	0.030469	0.00132401	0.00161171	0.00323928	0.00577162	FALSE	NA
ENSG00000213619.9	ENSG00000213619	NDUFS3	916.149	5.70918	916.183	5.65595	0.0382292	0.00516432	0.0381939	0.00556251	0.00119996	0.00145028	0.00324592	0.00601924	FALSE	NA
ENSG00000137842.6	ENSG00000137842	TMEM62	311.191	2.07118	311.175	2.05218	0.0606499	0.00935512	0.0607107	0.00951558	0.00124936	0.00150987	0.00325059	0.0061208	FALSE	NA
ENSG00000109519.12	ENSG00000109519	GRPEL1	523.302	3.05698	523.366	3.00415	0.0575395	0.00906514	0.0576534	0.00882863	0.00120955	0.00148427	0.00325146	0.00615465	FALSE	NA
ENSG00000250616.2	ENSG00000250616	RP11-455F5.3	338.29	3.44877	338.244	3.53676	-0.118749	0.0251235	-0.119137	0.0236205	0.00127406	0.00160208	0.00325631	0.00530043	FALSE	NA
ENSG00000175040.5	ENSG00000175040	CHST2	984.221	7.99925	984.09	8.14695	-0.102505	0.0208033	-0.103042	0.0207679	0.000953337	0.00124333	0.00325942	0.00647401	FALSE	NA
ENSG00000171291.8	ENSG00000171291	ZNF439	261.657	2.46416	261.673	2.38435	-0.0653255	0.0104577	-0.0654218	0.0101335	0.00128642	0.00151879	0.00326062	0.00600947	FALSE	NA
ENSG00000175063.16	ENSG00000175063	UBE2C	72.7991	0.707897	72.7651	0.720089	0.114692	0.0220972	0.11451	0.0236756	0.000944139	0.0011741	0.00327358	0.0079783	FALSE	NA
ENSG00000151748.14	ENSG00000151748	SAV1	196.074	1.57727	196.051	1.58891	-0.0657255	0.0103501	-0.0659082	0.0107038	0.00125415	0.00155555	0.00327556	0.00587619	FALSE	NA
ENSG00000160255.17	ENSG00000160255	ITGB2	47648.6	343.452	47653.1	330.992	0.0531081	0.00846164	0.0529112	0.00826006	0.000981361	0.00124104	0.00328537	0.0090219	FALSE	NA
ENSG00000112406.4	ENSG00000112406	HECA	3032.05	23.3185	3030.45	23.455	-0.0361002	0.00569983	-0.0362495	0.00540064	0.00132046	0.00169323	0.00328904	0.00536607	FALSE	NA
ENSG00000163013.11	ENSG00000163013	FBXO41	648.725	4.70625	648.768	4.87353	0.0519818	0.00815447	0.0519047	0.00776142	0.00125807	0.00154918	0.00329239	0.00617464	FALSE	NA
ENSG00000137133.10	ENSG00000137133	HINT2	310.915	2.33148	310.839	2.21413	0.0515716	0.00796474	0.0512377	0.0077777	0.00119134	0.00144976	0.00329603	0.0065712	FALSE	NA
ENSG00000234420.7	ENSG00000234420	ZNF37B	760.394	5.91077	760.483	6.04841	-0.0638028	0.00998143	-0.0639439	0.0102771	0.00134401	0.0016662	0.0033061	0.00629284	FALSE	NA
ENSG00000129757.13	ENSG00000129757	CDKN1C	622.984	8.69403	623.019	8.9034	-0.147705	0.0339573	-0.147469	0.0334063	0.00125378	0.00158808	0.00330697	0.00579949	FALSE	NA
ENSG00000162065.13	ENSG00000162065	TBC1D24	296.575	1.88658	296.57	1.93383	0.0605923	0.00930144	0.0605372	0.00950845	0.00113576	0.0014279	0.00331233	0.00769049	FALSE	NA
ENSG00000002834.17	ENSG00000002834	LASP1	15575.5	98.2433	15575.4	96.9223	0.0250803	0.00358548	0.0249274	0.00376513	0.00102185	0.00131165	0.00331541	0.00609947	FALSE	NA
ENSG00000166851.14	ENSG00000166851	PLK1	150.937	1.30867	150.916	1.3671	0.106558	0.0211987	0.106711	0.0206932	0.00126412	0.00155927	0.00332149	0.00574428	FALSE	NA
ENSG00000210077.1	ENSG00000210077	MT-TV	343.982	5.88797	343.734	5.6068	-0.148928	0.0331862	-0.149279	0.0332643	0.00128808	0.00163243	0.00333014	0.00649308	FALSE	NA
ENSG00000110367.11	ENSG00000110367	DDX6	4577.42	34.3261	4577.23	33.8888	-0.0303652	0.00430825	-0.0303266	0.00416454	0.0014336	0.00169157	0.00333198	0.00519293	FALSE	NA
ENSG00000070526.14	ENSG00000070526	ST6GALNAC1	67.8106	0.941389	67.7672	0.959235	-0.1897	0.0470915	-0.18709	0.0461336	0.00128205	0.00162857	0.00333563	0.0062616	FALSE	NA
ENSG00000178449.8	ENSG00000178449	COX14	416.291	2.84607	416.333	2.73633	0.0461068	0.00638672	0.0458962	0.00644271	0.00131221	0.0015432	0.00334562	0.00671551	FALSE	NA
ENSG00000183828.14	ENSG00000183828	NUDT14	227.666	1.70149	227.708	1.73444	0.0694088	0.0108639	0.0693039	0.0111284	0.00120717	0.00148169	0.00336582	0.00723403	FALSE	NA
ENSG00000139746.15	ENSG00000139746	RBM26	1691.92	13.3693	1691.79	13.3035	-0.0408124	0.00639825	-0.0409269	0.00619597	0.00130191	0.00167735	0.00337214	0.00633498	FALSE	NA
ENSG00000105607.12	ENSG00000105607	GCDH	556.422	3.39556	556.45	3.38484	-0.052532	0.00833534	-0.0520726	0.00808692	0.00105795	0.00132512	0.00337336	0.00722036	FALSE	NA
ENSG00000271010.1	ENSG00000271010	CTC-539A10.7	14.4572	0.176356	14.4529	0.18092	0.146898	0.0323248	0.145945	0.0318271	0.00119991	0.00151147	0.00337748	0.00723908	FALSE	NA
ENSG00000142102.15	ENSG00000142102	ATHL1	18666.5	134.433	18664.9	136.386	-0.0819811	0.0143211	-0.082188	0.0141718	0.00128545	0.00160644	0.00338156	0.00562837	FALSE	NA
ENSG00000137101.12	ENSG00000137101	CD72	742.261	10.6938	741.886	10.673	0.0748225	0.0127158	0.0747728	0.012823	0.00116275	0.00145952	0.00338189	0.00682841	FALSE	NA
ENSG00000169718.17	ENSG00000169718	DUS1L	2844.95	18.0439	2845.63	17.9971	0.0284175	0.0040298	0.0283837	0.0041089	0.00120659	0.00152961	0.00338462	0.00637461	FALSE	NA
ENSG00000270062.1	ENSG00000270062	RP11-248J18.3	39.3217	0.326285	39.3229	0.331438	0.106281	0.0201307	0.105988	0.0204947	0.0011293	0.00141037	0.00338472	0.00663951	FALSE	NA
ENSG00000143363.15	ENSG00000143363	PRUNE	699.199	4.57113	699.147	4.6187	-0.040292	0.00601336	-0.0403094	0.00601212	0.00120437	0.00149489	0.00339595	0.008559	FALSE	NA
ENSG00000141543.9	ENSG00000141543	EIF4A3	1265.36	6.95125	1265.56	7.08868	0.0416414	0.00721472	0.0418432	0.006616	0.00127338	0.00163582	0.00340206	0.00580717	FALSE	NA
ENSG00000198252.11	ENSG00000198252	STYX	487.68	4.26716	487.631	4.14518	-0.0432005	0.00680586	-0.043335	0.00655657	0.0012291	0.00156831	0.00341885	0.00765181	FALSE	NA
ENSG00000172794.19	ENSG00000172794	RAB37	4440.55	24.4041	4440.51	25.3468	0.050118	0.00790607	0.0502953	0.00780565	0.00129427	0.00160335	0.00342304	0.00628865	FALSE	NA
ENSG00000112182.14	ENSG00000112182	BACH2	758.554	8.93419	758.693	9.07309	-0.0956268	0.0179633	-0.0962346	0.0173632	0.00149914	0.00183494	0.00342378	0.005615	FALSE	NA
ENSG00000089057.14	ENSG00000089057	SLC23A2	923.563	8.40601	923.397	8.77188	-0.0571459	0.00960983	-0.0573452	0.00948538	0.00114333	0.00151892	0.00342495	0.0065972	FALSE	NA
ENSG00000155229.20	ENSG00000155229	MMS19	1820.79	10.2667	1821.17	10.3931	-0.035534	0.00488924	-0.0355217	0.00516959	0.00132449	0.00156527	0.00343049	0.00621225	FALSE	NA
ENSG00000120594.16	ENSG00000120594	PLXDC2	2536.09	19.1449	2534.98	19.0223	0.0595463	0.0104381	0.0593676	0.00974394	0.00110306	0.0014527	0.00343301	0.00753943	FALSE	NA
ENSG00000260244.1	ENSG00000260244	RP11-588K22.2	30.6122	0.418243	30.6036	0.410065	-0.12605	0.0263292	-0.126279	0.0262956	0.00135693	0.00170594	0.00344334	0.00585621	FALSE	NA
ENSG00000148834.12	ENSG00000148834	GSTO1	1687.14	10.8501	1687.02	10.9934	0.0381853	0.00537178	0.0383016	0.00540392	0.00152902	0.00181141	0.00344831	0.00570674	FALSE	NA
ENSG00000111678.10	ENSG00000111678	C12orf57	1358.48	11.1462	1358.71	11.4378	-0.0497007	0.0069308	-0.0497783	0.007402	0.0013458	0.0015992	0.0034545	0.00625311	FALSE	NA
ENSG00000064886.13	ENSG00000064886	CHI3L2	391.331	4.58222	391.593	4.54094	0.145124	0.0360217	0.144916	0.034307	0.000945919	0.00124444	0.00346266	0.00787838	FALSE	NA
ENSG00000179222.17	ENSG00000179222	MAGED1	707.522	4.91011	707.611	5.01197	0.0536493	0.00840081	0.0535401	0.00838738	0.00118474	0.00145305	0.00346433	0.00741083	FALSE	NA
ENSG00000005249.12	ENSG00000005249	PRKAR2B	734.175	10.9684	734.071	10.9063	-0.0689498	0.011445	-0.0693721	0.0113537	0.00129268	0.00163579	0.0034695	0.00822018	FALSE	NA
ENSG00000175105.6	ENSG00000175105	ZNF654	307.365	2.75322	307.379	2.88394	-0.0784734	0.0132127	-0.0783126	0.0140618	0.00114558	0.00145418	0.00348231	0.00688222	FALSE	NA
ENSG00000151882.11	ENSG00000151882	CCL28	194.445	1.36562	194.417	1.37312	-0.0577721	0.00879577	-0.0579596	0.00889906	0.00149068	0.00178968	0.00349306	0.00604804	FALSE	NA
ENSG00000225948.2	ENSG00000225948	RP11-554I8.1	38.499	0.468708	38.4846	0.47038	-0.125857	0.0260507	-0.126473	0.0249808	0.00160807	0.00194626	0.00349484	0.00572713	FALSE	NA
ENSG00000178163.7	ENSG00000178163	ZNF518B	451.59	3.56842	451.586	3.57544	-0.0581157	0.00923724	-0.0581695	0.00925212	0.00140924	0.00174343	0.00350174	0.00588423	FALSE	NA
ENSG00000111640.14	ENSG00000111640	GAPDH	38102.5	272.315	38110.7	266.707	0.0415686	0.00664583	0.0419423	0.00656514	0.00136217	0.00176484	0.00350881	0.00661506	FALSE	NA
ENSG00000182831.11	ENSG00000182831	C16orf72	3419.01	28.0465	3419.48	28.3934	-0.0364899	0.00557641	-0.0365127	0.00552393	0.00118035	0.00147839	0.00352208	0.00856605	FALSE	NA
ENSG00000228408.6	ENSG00000228408	RP1-111D6.3	13.3233	0.145584	13.323	0.148566	0.18072	0.0434775	0.178257	0.0448997	0.00100795	0.00128464	0.00352352	0.008857	FALSE	NA
ENSG00000099219.13	ENSG00000099219	ERMP1	325.58	2.84463	325.457	2.92222	-0.0681872	0.0111944	-0.068241	0.011063	0.00129653	0.0015783	0.00353238	0.0071026	FALSE	NA
ENSG00000185198.11	ENSG00000185198	PRSS57	56.7973	1.28651	56.5167	1.49071	0.208323	0.0594135	0.204184	0.0582512	0.000846051	0.00112086	0.00353477	0.00868012	FALSE	NA
ENSG00000158555.14	ENSG00000158555	GDPD5	1341.63	11.267	1341.83	11.0535	-0.105545	0.0210645	-0.105134	0.0208593	0.00108995	0.00139359	0.0035351	0.00731486	FALSE	NA
ENSG00000138363.14	ENSG00000138363	ATIC	1015.66	6.79197	1015.73	6.73254	0.0521574	0.00825723	0.0522545	0.00799729	0.00128641	0.00161186	0.00353584	0.00745583	FALSE	NA
ENSG00000213699.8	ENSG00000213699	SLC35F6	1022.81	5.26709	1022.79	5.47665	0.0326769	0.00505975	0.0326393	0.00480244	0.00127132	0.00159001	0.00353798	0.00646482	FALSE	NA
ENSG00000106266.10	ENSG00000106266	SNX8	558.876	4.00188	558.844	3.97386	0.0756036	0.0124122	0.0758669	0.012621	0.00143013	0.00178084	0.00354193	0.0057976	FALSE	NA
ENSG00000116903.7	ENSG00000116903	EXOC8	534.238	4.8306	534.271	5.03431	-0.0424971	0.00660178	-0.0428013	0.00646254	0.00146056	0.00181741	0.00355238	0.00658557	FALSE	NA
ENSG00000073584.19	ENSG00000073584	SMARCE1	1910.32	12.3064	1910.4	11.844	0.0325235	0.00469471	0.0326242	0.00469995	0.00139925	0.00172115	0.00355319	0.00647422	FALSE	NA
ENSG00000123575.8	ENSG00000123575	FAM199X	489.649	4.71824	489.707	4.76084	-0.0429312	0.0061158	-0.0429062	0.00619116	0.00143008	0.00165896	0.00355699	0.00638067	FALSE	NA
ENSG00000115233.11	ENSG00000115233	PSMD14	322.258	2.26391	322.252	2.22389	0.0491581	0.00718673	0.048853	0.00724261	0.00131342	0.00158355	0.00355761	0.00668754	FALSE	NA
ENSG00000140406.3	ENSG00000140406	MESDC1	959.791	5.80124	959.778	5.89021	-0.0382827	0.00545002	-0.0383317	0.00546731	0.00143944	0.00171696	0.003566	0.00757635	FALSE	NA
ENSG00000060688.12	ENSG00000060688	SNRNP40	1029.63	5.804	1029.74	5.94601	0.0318311	0.00472462	0.0319408	0.00473541	0.00133839	0.00163224	0.00356923	0.00681393	FALSE	NA
ENSG00000198728.10	ENSG00000198728	LDB1	3400.17	20.8927	3400.81	20.7424	-0.0291813	0.00447609	-0.0291473	0.00447535	0.00127198	0.00161268	0.0035726	0.00710789	FALSE	NA
ENSG00000125952.18	ENSG00000125952	MAX	5646.72	32.3077	5645.4	31.4132	-0.0320958	0.00494742	-0.0319965	0.0048333	0.00122355	0.0015055	0.0035799	0.00772302	FALSE	NA
ENSG00000232807.2	ENSG00000232807	RP11-536K7.3	62.9103	0.570294	62.8891	0.55828	0.150088	0.0326992	0.150184	0.0333882	0.00138296	0.00167123	0.00358371	0.00819862	FALSE	NA
ENSG00000125650.4	ENSG00000125650	PSPN	124.023	0.757912	124.008	0.769592	-0.0676557	0.0111682	-0.0673891	0.0106337	0.0013779	0.00165449	0.00358657	0.00671617	FALSE	NA
ENSG00000090621.13	ENSG00000090621	PABPC4	3044.42	18.861	3045.41	18.6812	-0.0437412	0.00700847	-0.0438275	0.00669135	0.00130272	0.00159755	0.00359061	0.00698153	FALSE	NA
ENSG00000242193.11	ENSG00000242193	RP11-568K15.1	130.076	0.945808	130.082	0.913349	0.0659005	0.0109852	0.0660219	0.0111096	0.00125873	0.00159118	0.00360475	0.00734611	FALSE	NA
ENSG00000148218.15	ENSG00000148218	ALAD	973.672	6.29949	973.481	6.335	-0.0463124	0.00700444	-0.0465296	0.00677161	0.00166293	0.00198975	0.00360644	0.00670901	FALSE	NA
ENSG00000100577.18	ENSG00000100577	GSTZ1	172.477	1.17824	172.496	1.16036	0.0737812	0.012467	0.0744162	0.0124994	0.00151026	0.00183032	0.00360794	0.00634545	FALSE	NA
ENSG00000141458.12	ENSG00000141458	NPC1	934.009	7.15149	933.701	7.34412	0.0585883	0.00920132	0.0587782	0.0093323	0.00141348	0.001697	0.00361334	0.00629884	FALSE	NA
ENSG00000204138.12	ENSG00000204138	PHACTR4	832.411	5.45616	832.325	5.51044	-0.0527352	0.0085014	-0.0528107	0.00823005	0.00139967	0.00172848	0.00362466	0.00696815	FALSE	NA
ENSG00000140332.15	ENSG00000140332	TLE3	8601.2	72.5666	8600.47	76.3318	-0.060465	0.0101219	-0.0605478	0.00995137	0.00130186	0.00158998	0.00362978	0.00701311	FALSE	NA
ENSG00000118156.12	ENSG00000118156	ZNF541	12.7375	0.1874	12.7346	0.192847	-0.260931	0.0792901	-0.251788	0.086835	0.000945178	0.00129463	0.00363211	0.00830881	FALSE	NA
ENSG00000114554.11	ENSG00000114554	PLXNA1	302.646	2.34839	302.607	2.4141	-0.113636	0.0256953	-0.112741	0.0245501	0.000920914	0.00124586	0.00363559	0.00687334	FALSE	NA
ENSG00000112877.7	ENSG00000112877	CEP72	71.4216	0.592693	71.3957	0.594779	-0.100837	0.0195669	-0.101448	0.0198638	0.00133744	0.00169827	0.00363822	0.00690644	FALSE	NA
ENSG00000007376.7	ENSG00000007376	RPUSD1	921.153	5.8529	921.342	5.67654	0.0406536	0.00605822	0.0406474	0.00606607	0.00133027	0.00166861	0.00364388	0.00747874	FALSE	NA
ENSG00000269680.1	ENSG00000269680	CTD-3128G10.6	33.7297	0.319489	33.7243	0.334229	-0.105798	0.0209743	-0.106623	0.0206435	0.00147745	0.00177045	0.00364816	0.00656001	FALSE	NA
ENSG00000170962.12	ENSG00000170962	PDGFD	115.995	1.63122	115.903	1.58457	0.109373	0.0229849	0.109523	0.0217478	0.00132108	0.00167495	0.00365515	0.0066851	FALSE	NA
ENSG00000196470.11	ENSG00000196470	SIAH1	210.061	1.75684	210.137	1.85451	-0.0608852	0.00964496	-0.0608492	0.00947874	0.00144582	0.00167233	0.00366183	0.00659309	FALSE	NA
ENSG00000186081.11	ENSG00000186081	KRT5	25.8762	0.543932	25.8637	0.535024	-0.252758	0.076897	-0.243188	0.0849289	0.00134787	0.00173093	0.00367586	0.00825219	FALSE	NA
ENSG00000120057.4	ENSG00000120057	SFRP5	20.152	0.396554	20.131	0.417776	-0.296017	0.0896683	-0.28257	0.10039	0.00110849	0.00144774	0.00367627	0.00715988	FALSE	NA
ENSG00000188878.19	ENSG00000188878	FBF1	475.334	3.31825	475.405	3.24906	-0.06348	0.0107831	-0.0636492	0.0104184	0.00141085	0.00179073	0.00368479	0.00631537	FALSE	NA
ENSG00000023228.13	ENSG00000023228	NDUFS1	1011.48	6.04119	1011.47	6.19035	0.0485203	0.00700694	0.0485523	0.00754227	0.00128536	0.00158189	0.00370075	0.00734294	FALSE	NA
ENSG00000100280.16	ENSG00000100280	AP1B1	3988.08	25.468	3988.42	24.9661	0.0366191	0.00559899	0.0367931	0.00555782	0.00137774	0.0017252	0.00370216	0.00694186	FALSE	NA
ENSG00000214160.9	ENSG00000214160	ALG3	849.933	5.60806	850.14	5.55677	0.0397166	0.00602144	0.039679	0.0058823	0.00135841	0.00168436	0.00370274	0.00835505	FALSE	NA
ENSG00000256553.1	ENSG00000256553	TRAV1-2	97.0474	1.56011	96.9787	1.54561	0.1837	0.0498238	0.182699	0.0491355	0.00103781	0.00137229	0.00370959	0.00855874	FALSE	NA
ENSG00000265817.2	ENSG00000265817	FSBP	18.1323	0.310302	18.1243	0.309948	-0.237422	0.0630258	-0.232278	0.0657349	0.00193773	0.00224437	0.00371968	0.00596076	FALSE	NA
ENSG00000173914.11	ENSG00000173914	RBM4B	476.207	2.67165	476.243	2.73616	-0.0476134	0.00730847	-0.0476672	0.00729984	0.00150404	0.00184577	0.00373949	0.00680744	FALSE	NA
ENSG00000065485.19	ENSG00000065485	PDIA5	149.171	1.14579	149.181	1.1487	0.0846318	0.0157372	0.0842439	0.0151451	0.0012373	0.00155109	0.00374041	0.00716803	FALSE	NA
ENSG00000106268.15	ENSG00000106268	NUDT1	444.212	3.41852	444.171	3.45699	0.0533987	0.00872371	0.0537605	0.00832547	0.00164403	0.00203214	0.00375027	0.00642832	FALSE	NA
ENSG00000105707.13	ENSG00000105707	HPN	19.4564	0.264078	19.4591	0.261356	0.179355	0.0455257	0.17839	0.0452511	0.00135284	0.00172911	0.00375514	0.00791791	FALSE	NA
ENSG00000270055.1	ENSG00000270055	CTD-3092A11.2	469.738	5.36648	469.621	5.38708	-0.091028	0.0154503	-0.0908125	0.0158952	0.0014274	0.00170861	0.0037592	0.00681885	FALSE	NA
ENSG00000211717.3	ENSG00000211717	TRBV10-1	16.2461	0.424311	16.2084	0.41064	0.361815	0.104553	0.334244	0.131017	0.000508806	0.000689869	0.00376779	0.0130477	FALSE	NA
ENSG00000273230.1	ENSG00000273230	RP11-1246C19.1	54.6363	0.423748	54.6329	0.42632	-0.0864934	0.0149859	-0.0866753	0.0149609	0.00158872	0.00188775	0.00377602	0.00640377	FALSE	NA
ENSG00000182841.12	ENSG00000182841	RP1-222E13.10	651.236	5.28362	651.196	5.31026	-0.0720593	0.0120894	-0.0726845	0.0122125	0.00162955	0.00194089	0.00377717	0.00608808	FALSE	NA
ENSG00000100104.13	ENSG00000100104	SRRD	823.86	10.5689	823.325	10.61	0.0759996	0.0125325	0.0758399	0.0128832	0.00130413	0.00157723	0.00377759	0.00939277	FALSE	NA
ENSG00000196872.11	ENSG00000196872	KIAA1211L	86.8748	0.848349	86.8656	0.87635	0.145539	0.0344222	0.14442	0.0327269	0.00127536	0.00161175	0.00378315	0.00721857	FALSE	NA
ENSG00000121940.15	ENSG00000121940	CLCC1	440.178	3.25505	440.207	3.2294	-0.0710409	0.0126271	-0.0711573	0.0120868	0.00145696	0.00184521	0.00379394	0.00667663	FALSE	NA
ENSG00000284620.1	ENSG00000284620	AF228730.14	76.5552	0.537491	76.554	0.520487	-0.0990105	0.0193019	-0.0997621	0.0192439	0.00152368	0.00190991	0.00379764	0.00670881	FALSE	NA
ENSG00000139496.15	ENSG00000139496	NUP58	819.504	7.36608	819.553	7.55327	-0.0432508	0.00658907	-0.0433849	0.00665126	0.00145855	0.00177958	0.00380271	0.00718753	FALSE	NA
ENSG00000138764.14	ENSG00000138764	CCNG2	925.649	9.63915	925.48	9.93888	-0.0618184	0.00950137	-0.0618827	0.00994633	0.00150257	0.00183443	0.00380787	0.00640901	FALSE	NA
ENSG00000172985.10	ENSG00000172985	SH3RF3	201.981	2.22637	201.966	2.15772	-0.117141	0.0249401	-0.117112	0.0246737	0.00117025	0.00147839	0.00380829	0.00875223	FALSE	NA
ENSG00000260267.1	ENSG00000260267	RP11-452L6.5	72.9524	0.580409	72.9284	0.598703	0.0785656	0.0137363	0.0785045	0.0137997	0.00128023	0.00162012	0.00381112	0.00839272	FALSE	NA
ENSG00000151474.21	ENSG00000151474	FRMD4A	140.452	2.50404	140.297	2.61661	-0.112325	0.0238081	-0.113258	0.0226538	0.00158164	0.00197243	0.00382923	0.00753289	FALSE	NA
ENSG00000167114.12	ENSG00000167114	SLC27A4	540.674	3.48812	540.727	3.39995	0.0456808	0.00755675	0.0455446	0.00724893	0.00123532	0.00158549	0.00383602	0.00799364	FALSE	NA
ENSG00000133027.17	ENSG00000133027	PEMT	228.572	1.59665	228.596	1.55803	0.0606983	0.00962886	0.0609155	0.00984782	0.0014994	0.00185237	0.00383813	0.00635359	FALSE	NA
ENSG00000256591.5	ENSG00000256591	RP11-286N22.8	536.881	2.68224	536.938	2.61719	0.0508332	0.00767107	0.0508721	0.00770356	0.0015421	0.00190972	0.00383918	0.00652714	FALSE	NA
ENSG00000131323.14	ENSG00000131323	TRAF3	1093.29	7.86077	1093.23	8.0008	0.0679279	0.0115185	0.0679349	0.0114938	0.00134141	0.00168141	0.00384552	0.00773188	FALSE	NA
ENSG00000088826.17	ENSG00000088826	SMOX	755.291	15.1427	753.859	15.1774	0.152177	0.0386001	0.152213	0.0379148	0.000931167	0.00124818	0.00384754	0.0104541	FALSE	NA
ENSG00000185112.5	ENSG00000185112	FAM43A	493.338	3.77816	493.461	3.77424	-0.0715153	0.0123174	-0.0725501	0.0122391	0.00165244	0.00204333	0.00385051	0.00677002	FALSE	NA
ENSG00000175931.12	ENSG00000175931	UBE2O	1443.13	18.1135	1442.25	18.8272	-0.0685635	0.0121514	-0.0689974	0.0120049	0.00151778	0.0018881	0.00385601	0.00663046	FALSE	NA
ENSG00000177707.10	ENSG00000177707	NECTIN3	16.0258	0.209463	16.0149	0.209599	-0.212816	0.0545845	-0.208376	0.0586297	0.0013549	0.00165102	0.00385754	0.00802056	FALSE	NA
ENSG00000005882.11	ENSG00000005882	PDK2	720.344	4.88449	720.34	4.81286	0.0750579	0.0155948	0.0750789	0.0146368	0.000969457	0.00129288	0.00385948	0.0096697	FALSE	NA
ENSG00000154114.12	ENSG00000154114	TBCEL	331.421	3.40887	331.176	3.16654	-0.0880833	0.016842	-0.0881662	0.0162249	0.00146061	0.00181145	0.00386075	0.00710369	FALSE	NA
ENSG00000187742.14	ENSG00000187742	SECISBP2	1799.07	10.9406	1798.26	10.9235	-0.0373966	0.0055641	-0.037538	0.00569455	0.00155779	0.00189717	0.00386187	0.00672016	FALSE	NA
ENSG00000115966.16	ENSG00000115966	ATF2	519.188	5.05716	519.15	5.15167	-0.042871	0.00647305	-0.0429104	0.00651907	0.00150257	0.0019118	0.00386928	0.00617245	FALSE	NA
ENSG00000263961.7	ENSG00000263961	C1orf186	70.7536	1.00009	70.7203	0.964723	-0.186272	0.0522067	-0.1856	0.0520061	0.00116804	0.00157429	0.00387998	0.00791546	FALSE	NA
ENSG00000116497.17	ENSG00000116497	S100PBP	813.173	5.9553	812.986	5.7304	0.0623206	0.0103778	0.0622946	0.0103411	0.00136112	0.00172533	0.00387999	0.00739834	FALSE	NA
ENSG00000110429.13	ENSG00000110429	FBXO3	615.927	4.97068	615.799	5.0747	-0.0547001	0.00816803	-0.0551425	0.00869478	0.00158823	0.00197909	0.00388267	0.00821801	FALSE	NA
ENSG00000100744.14	ENSG00000100744	GSKIP	324.265	2.3644	324.304	2.42441	-0.0716066	0.0126764	-0.0717046	0.0126964	0.00129178	0.00166932	0.00388664	0.00726485	FALSE	NA
ENSG00000220563.1	ENSG00000220563	RP11-33E24.1	15.9968	0.199157	15.9896	0.202911	-0.156114	0.042392	-0.160238	0.0445825	0.00146596	0.00206711	0.00391135	0.00695965	FALSE	NA
ENSG00000171848.14	ENSG00000171848	RRM2	185.042	4.30859	184.391	4.5525	0.186063	0.048213	0.183234	0.0501528	0.000830215	0.00114332	0.00391839	0.00998306	FALSE	NA
ENSG00000129654.7	ENSG00000129654	FOXJ1	17.4779	0.277169	17.475	0.267288	0.195351	0.0516748	0.193032	0.0514303	0.00140297	0.00177749	0.0039311	0.00740126	FALSE	NA
ENSG00000120533.12	ENSG00000120533	ENY2	734.944	4.91646	735.025	4.89555	0.0564045	0.00914879	0.0567388	0.00903613	0.00145507	0.00183166	0.00393227	0.00798611	FALSE	NA
ENSG00000196227.10	ENSG00000196227	FAM217B	497.891	3.30713	497.909	3.33286	-0.0544935	0.00846726	-0.054662	0.00828204	0.00169119	0.00201489	0.00394184	0.00693706	FALSE	NA
ENSG00000144118.13	ENSG00000144118	RALB	3515.53	28.8824	3514.67	29.5623	-0.0448612	0.00682735	-0.0449764	0.0067011	0.00165043	0.0020334	0.00394364	0.00627632	FALSE	NA
ENSG00000178307.9	ENSG00000178307	TMEM11	669.325	3.60033	669.284	3.57426	0.0421133	0.00641328	0.0421364	0.00634738	0.00155974	0.00191575	0.0039675	0.00679367	FALSE	NA
ENSG00000218073.1	ENSG00000218073	RP1-13D10.2	18.5159	0.219317	18.5164	0.214655	0.162692	0.0346038	0.160537	0.0361673	0.00177331	0.00204678	0.00397034	0.00628949	FALSE	NA
ENSG00000168060.15	ENSG00000168060	NAALADL1	322.645	2.32513	322.674	2.35399	-0.0653766	0.0108459	-0.0653626	0.0107831	0.00145406	0.00175616	0.00397256	0.00763423	FALSE	NA
ENSG00000167769.4	ENSG00000167769	ACER1	23.6393	0.234957	23.6403	0.233579	-0.129369	0.0282345	-0.12829	0.0274097	0.0013465	0.00169137	0.00397545	0.00875765	FALSE	NA
ENSG00000134897.13	ENSG00000134897	BIVM	124.414	1.14026	124.442	1.13149	0.0896535	0.015423	0.0895388	0.015932	0.00163098	0.00194389	0.0039944	0.00617958	FALSE	NA
ENSG00000103249.17	ENSG00000103249	CLCN7	3710.09	21.6141	3709.61	23.1597	0.0568468	0.00845409	0.0571989	0.00868481	0.00181635	0.00212732	0.00399508	0.00607977	FALSE	NA
ENSG00000126522.16	ENSG00000126522	ASL	645.789	3.68415	645.889	3.88802	-0.0532218	0.00828161	-0.0531034	0.00836694	0.00137676	0.0016772	0.00399858	0.00816865	FALSE	NA
ENSG00000285417.1	ENSG00000285417	CH17-84K15.2	65.5777	0.637006	65.56	0.65227	-0.111486	0.0241874	-0.112198	0.0232341	0.00165793	0.00208918	0.00400777	0.00685171	FALSE	NA
ENSG00000169554.19	ENSG00000169554	ZEB2	3165.94	28.9721	3166.02	28.8746	0.082198	0.0157585	0.0824943	0.0154378	0.00128255	0.00163716	0.0040081	0.0129306	FALSE	NA
ENSG00000166750.9	ENSG00000166750	SLFN5	3263.91	33.1336	3263.47	34.4943	0.0715657	0.012921	0.0720604	0.0126013	0.00153312	0.00193093	0.00400899	0.00717382	FALSE	NA
ENSG00000235173.6	ENSG00000235173	HGH1	542.095	3.77481	542.123	3.79163	0.0417992	0.00641697	0.0419433	0.00660864	0.00146567	0.00182057	0.00402194	0.00814001	FALSE	NA
ENSG00000139725.7	ENSG00000139725	RHOF	3167.03	19.4647	3167.43	19.5229	0.0409858	0.00660667	0.041103	0.00643927	0.00144095	0.00182955	0.00402555	0.00728527	FALSE	NA
ENSG00000225470.7	ENSG00000225470	JPX	920.152	7.09823	920.3	7.26743	0.0635637	0.0110743	0.0635676	0.0109587	0.00139126	0.00181768	0.00403003	0.00725266	FALSE	NA
ENSG00000166946.13	ENSG00000166946	CCNDBP1	4555.35	28.7281	4555.42	28.9913	-0.0420442	0.006931	-0.0421952	0.00676576	0.00138329	0.00178281	0.00403198	0.00794502	FALSE	NA
ENSG00000231769.2	ENSG00000231769	RP1-8B1.4	15.9633	0.214221	15.9535	0.209654	0.167857	0.0407603	0.167623	0.042044	0.00157382	0.00193306	0.00403395	0.00687612	FALSE	NA
ENSG00000183688.4	ENSG00000183688	RFLNB	4014.7	36.35	4015.4	36.0092	-0.0724367	0.0137388	-0.0726106	0.0129852	0.00137834	0.00170933	0.00403502	0.00880901	FALSE	NA
ENSG00000003402.19	ENSG00000003402	CFLAR	16242.8	113.105	16240.6	118.73	0.0325931	0.00490327	0.0326567	0.00484728	0.00168384	0.00209598	0.00403834	0.00656172	FALSE	NA
ENSG00000119878.5	ENSG00000119878	CRIPT	221.151	1.53616	221.164	1.50188	-0.0564711	0.00889528	-0.0566188	0.00891052	0.00158407	0.00190189	0.00407085	0.00773054	FALSE	NA
ENSG00000164758.7	ENSG00000164758	MED30	309.444	1.76279	309.501	1.75492	-0.0489192	0.00730947	-0.0489245	0.00768613	0.00151559	0.00192618	0.00408343	0.00762572	FALSE	NA
ENSG00000081760.16	ENSG00000081760	AACS	367.01	2.10062	366.938	2.15621	-0.058229	0.00917784	-0.0587035	0.00954343	0.00178349	0.0021582	0.0041088	0.0074107	FALSE	NA
ENSG00000227076.1	ENSG00000227076	RP11-4C20.4	10.9471	0.135765	10.9466	0.131359	0.171942	0.041731	0.1694	0.0422141	0.00133218	0.00166434	0.00411022	0.00807229	FALSE	NA
ENSG00000102780.16	ENSG00000102780	DGKH	185.301	1.90422	185.243	1.92481	0.116652	0.0267742	0.116589	0.0254393	0.00123786	0.00161015	0.00412019	0.00910633	FALSE	NA
ENSG00000117682.16	ENSG00000117682	DHDDS	596.359	3.25213	596.418	3.2694	0.0510836	0.00766975	0.0510914	0.00816873	0.00145306	0.00179521	0.0041349	0.0097748	FALSE	NA
ENSG00000177932.6	ENSG00000177932	ZNF354C	102.459	0.998197	102.462	0.974042	-0.0666175	0.011581	-0.066668	0.0110721	0.00166478	0.00204169	0.00414351	0.00670035	FALSE	NA
ENSG00000255310.2	ENSG00000255310	AF131215.2	70.1696	0.893655	70.1883	0.901813	-0.0973433	0.0187328	-0.0979375	0.0182198	0.00183922	0.00225394	0.00414422	0.00692864	FALSE	NA
ENSG00000121690.10	ENSG00000121690	DEPDC7	18.9357	0.226513	18.9348	0.221794	-0.15287	0.0381805	-0.151585	0.0364412	0.00148978	0.00190409	0.0041702	0.00744443	FALSE	NA
ENSG00000065135.10	ENSG00000065135	GNAI3	2696.18	16.5355	2695.77	17.2957	-0.0313109	0.00473393	-0.0314184	0.00462666	0.00170113	0.00213051	0.00417638	0.00878416	FALSE	NA
ENSG00000110321.16	ENSG00000110321	EIF4G2	11397.9	85.8557	11400.6	84.1799	-0.040843	0.00620914	-0.0409217	0.00629107	0.00160015	0.00199094	0.00418524	0.00784312	FALSE	NA
ENSG00000135476.11	ENSG00000135476	ESPL1	42.8711	0.501842	42.8563	0.50044	0.16162	0.0425813	0.160925	0.041465	0.00134506	0.00177565	0.00421486	0.00808032	FALSE	NA
ENSG00000112561.17	ENSG00000112561	TFEB	3694.17	26.3058	3692.57	25.6472	0.0430553	0.00668342	0.0428444	0.00673867	0.00141001	0.0017321	0.00421679	0.00842184	FALSE	NA
ENSG00000285077.1	ENSG00000285077	ARHGAP11B	13.0471	0.163576	13.0456	0.160688	0.214029	0.0590872	0.208774	0.0611937	0.00171297	0.00209914	0.00421913	0.00723437	FALSE	NA
ENSG00000197928.10	ENSG00000197928	ZNF677	75.7441	0.763927	75.7278	0.757247	-0.110064	0.0236679	-0.110926	0.0231607	0.00161265	0.00200614	0.00422397	0.00797819	FALSE	NA
ENSG00000183207.13	ENSG00000183207	RUVBL2	991.929	6.71443	992.025	6.65072	0.0417982	0.00641563	0.0420869	0.00652694	0.00170133	0.00211481	0.00422515	0.00815308	FALSE	NA
ENSG00000065615.13	ENSG00000065615	CYB5R4	1986.67	14.5234	1986.3	15.3351	-0.0473146	0.00740841	-0.0477907	0.00747304	0.00190815	0.00235855	0.00422571	0.00704893	FALSE	NA
ENSG00000062725.9	ENSG00000062725	APPBP2	631.585	4.31719	631.516	4.41996	-0.0341334	0.00520212	-0.0342399	0.0052434	0.00155442	0.00193802	0.00422587	0.00793323	FALSE	NA
ENSG00000169252.5	ENSG00000169252	ADRB2	542.353	4.46986	542.341	4.56096	0.0839052	0.016748	0.0842568	0.0163903	0.00141117	0.00183528	0.00423289	0.00793773	FALSE	NA
ENSG00000128283.6	ENSG00000128283	CDC42EP1	250.27	3.58929	250.234	3.707	0.185393	0.0477571	0.184395	0.048355	0.00174666	0.00213945	0.00423325	0.00822517	FALSE	NA
ENSG00000142039.3	ENSG00000142039	CCDC97	2296	12.755	2295.98	12.9305	0.0300735	0.00456315	0.0302608	0.00451511	0.00174622	0.00210365	0.00423762	0.00759505	FALSE	NA
ENSG00000168918.13	ENSG00000168918	INPP5D	11342.7	68.3848	11341.8	67.9541	0.0391058	0.00656903	0.0392481	0.00613008	0.00165181	0.0020983	0.00424377	0.00741393	FALSE	NA
ENSG00000057252.12	ENSG00000057252	SOAT1	1069.71	7.51543	1069.67	7.38608	-0.054608	0.0089612	-0.0548287	0.00895384	0.00161909	0.00203003	0.00424529	0.00738259	FALSE	NA
ENSG00000106069.22	ENSG00000106069	CHN2	187.388	1.55238	187.363	1.63659	0.093614	0.0175527	0.0938622	0.0172041	0.00167858	0.00197878	0.00424547	0.00732728	FALSE	NA
ENSG00000178952.10	ENSG00000178952	TUFM	3248.32	20.1685	3248.64	20.2462	0.0489082	0.0071661	0.0491127	0.00738329	0.00181849	0.00220738	0.00425156	0.00855664	FALSE	NA
ENSG00000234431.2	ENSG00000234431	AC007283.5	251.073	2.60263	250.89	2.62775	0.0878321	0.0153648	0.0877507	0.0157476	0.00168556	0.00201233	0.00429406	0.00793948	FALSE	NA
ENSG00000104918.7	ENSG00000104918	RETN	190.871	3.91387	190.615	3.98816	0.170282	0.0455636	0.166543	0.0440019	0.000858688	0.00116245	0.00429887	0.0128477	FALSE	NA
ENSG00000130518.16	ENSG00000130518	KIAA1683	697.264	6.4028	697.278	6.27047	0.10673	0.021589	0.106818	0.0214957	0.00161817	0.00200097	0.00429994	0.00809996	FALSE	NA
ENSG00000181481.13	ENSG00000181481	RNF135	918.419	5.407	918.381	5.41589	0.0499413	0.00765086	0.0499968	0.00790713	0.00167639	0.00211558	0.00430187	0.00745105	FALSE	NA
ENSG00000175756.13	ENSG00000175756	AURKAIP1	2166.78	13.7129	2166.79	13.7619	0.0321197	0.00495314	0.0322283	0.0048256	0.00171293	0.00202467	0.00430683	0.00756767	FALSE	NA
ENSG00000127995.16	ENSG00000127995	CASD1	243.421	2.60823	243.406	2.71345	-0.0607348	0.0103433	-0.0610737	0.0102462	0.00174077	0.00206908	0.00431386	0.00780623	FALSE	NA
ENSG00000175324.9	ENSG00000175324	LSM1	551.479	3.74128	551.471	3.70997	0.0365269	0.00561206	0.0367698	0.00556352	0.00185487	0.00225808	0.00432522	0.00716022	FALSE	NA
ENSG00000093072.15	ENSG00000093072	CECR1	8787.83	63.475	8786.99	66.1344	0.0446468	0.00652964	0.0444742	0.0068941	0.00153301	0.00185936	0.00434501	0.00865149	FALSE	NA
ENSG00000137055.14	ENSG00000137055	PLAA	574.959	3.35812	574.923	3.33737	0.0562733	0.00863727	0.0560948	0.00904911	0.0016052	0.00189028	0.00434989	0.00765573	FALSE	NA
ENSG00000243708.10	ENSG00000243708	PLA2G4B	1034.05	8.06771	1034.1	7.92791	-0.0840742	0.0156819	-0.0843537	0.0154266	0.00169703	0.00211919	0.0043518	0.0076363	FALSE	NA
ENSG00000126107.14	ENSG00000126107	HECTD3	1756.64	10.4733	1756.73	10.4897	0.0385969	0.00575313	0.0386498	0.00595534	0.0016847	0.00203357	0.00436073	0.00869888	FALSE	NA
ENSG00000163565.18	ENSG00000163565	IFI16	10642.6	100.756	10643.1	103.278	0.0456341	0.007402	0.045515	0.00716227	0.00173377	0.0021547	0.00436177	0.00742217	FALSE	NA
ENSG00000228300.13	ENSG00000228300	C19orf24	1015.55	7.65687	1015.51	7.80264	0.0479333	0.00738306	0.047688	0.00751316	0.00151097	0.00181778	0.00437172	0.0085035	FALSE	NA
ENSG00000087008.15	ENSG00000087008	ACOX3	246.667	1.33677	246.593	1.40288	0.0668539	0.0109446	0.066812	0.0107323	0.00179144	0.00212742	0.00437653	0.00769634	FALSE	NA
ENSG00000210144.1	ENSG00000210144	MT-TY	17.1799	0.196094	17.1787	0.196104	-0.147628	0.0356543	-0.146848	0.0346487	0.00173633	0.00214992	0.00438424	0.00737232	FALSE	NA
ENSG00000173511.9	ENSG00000173511	VEGFB	859.632	6.3951	859.719	6.61602	-0.0477002	0.00783431	-0.0480869	0.00771417	0.00184791	0.0023351	0.004388	0.00848309	FALSE	NA
ENSG00000238260.1	ENSG00000238260	RP11-46F15.2	71.2004	0.538701	71.2045	0.541639	0.0777658	0.0136774	0.0778858	0.0134499	0.00184231	0.002198	0.00440567	0.00718187	FALSE	NA
ENSG00000272941.1	ENSG00000272941	RP11-134L10.1	691.519	6.41037	691.568	6.19547	0.0703133	0.0112765	0.0706587	0.0119088	0.00177811	0.00214824	0.00440794	0.00974716	FALSE	NA
ENSG00000204392.10	ENSG00000204392	LSM2	567.099	3.5732	567.114	3.63719	0.0409777	0.00643983	0.0409555	0.00630649	0.00171296	0.00206896	0.00441054	0.00826617	FALSE	NA
ENSG00000186812.12	ENSG00000186812	ZNF397	976.021	6.43412	975.844	6.17068	-0.0498698	0.0079992	-0.0496741	0.00796676	0.00155555	0.00190414	0.00441724	0.00822347	FALSE	NA
ENSG00000115286.19	ENSG00000115286	NDUFS7	1833.43	12.6088	1833.31	11.9091	0.0350103	0.00503553	0.0349281	0.00523516	0.00168585	0.00199739	0.00442191	0.0081615	FALSE	NA
ENSG00000179833.4	ENSG00000179833	SERTAD2	936.615	7.42674	936.5	7.26528	-0.0608611	0.0103533	-0.0609347	0.0104137	0.0015976	0.00202513	0.00443038	0.00830151	FALSE	NA
ENSG00000178761.14	ENSG00000178761	FAM219B	1465.45	9.26399	1465.44	8.97969	-0.0351761	0.00551541	-0.0351995	0.00527265	0.00174433	0.00218038	0.00444	0.00786726	FALSE	NA
ENSG00000126934.13	ENSG00000126934	MAP2K2	6891.62	42.532	6890.22	42.4504	0.0355484	0.00491097	0.0355956	0.00517507	0.00181259	0.00218363	0.00444062	0.00813909	FALSE	NA
ENSG00000078804.12	ENSG00000078804	TP53INP2	500.325	5.80822	500.141	5.68885	-0.0925486	0.0193027	-0.092617	0.0182924	0.0015952	0.00203011	0.00445874	0.00882986	FALSE	NA
ENSG00000135503.12	ENSG00000135503	ACVR1B	528.206	4.05772	528.107	4.11302	-0.0583483	0.0104127	-0.058551	0.00953613	0.00188651	0.00233194	0.00446296	0.00708109	FALSE	NA
ENSG00000183856.10	ENSG00000183856	IQGAP3	11.3123	0.224062	11.3142	0.220619	0.220757	0.0646087	0.216164	0.0664688	0.0014017	0.00178696	0.0044634	0.0101811	FALSE	NA
ENSG00000115526.10	ENSG00000115526	CHST10	91.8492	0.771326	91.8425	0.784425	0.0809904	0.0148322	0.0812909	0.0148732	0.00167167	0.00200337	0.00446506	0.00899619	FALSE	NA
ENSG00000170017.12	ENSG00000170017	ALCAM	387.663	3.39629	387.619	3.49679	-0.0840661	0.0146783	-0.083625	0.0143417	0.00189681	0.00219559	0.00446552	0.00768853	FALSE	NA
ENSG00000241258.6	ENSG00000241258	CRCP	669.841	3.93946	669.968	3.99974	-0.0411594	0.00573694	-0.0412992	0.00600625	0.0018793	0.00216319	0.00447686	0.010086	FALSE	NA
ENSG00000130303.12	ENSG00000130303	BST2	3208.65	34.2019	3207.24	33.3553	0.0478285	0.00788293	0.047803	0.00760895	0.00181058	0.00223477	0.00448667	0.00851645	FALSE	NA
ENSG00000198642.6	ENSG00000198642	KLHL9	575.631	5.04522	575.686	4.9709	-0.0371692	0.00566723	-0.0371909	0.00567714	0.00178863	0.00223918	0.00448676	0.00771703	FALSE	NA
ENSG00000165795.23	ENSG00000165795	NDRG2	270.521	2.12848	270.45	2.07099	-0.0715136	0.0127317	-0.0722459	0.0127169	0.00190343	0.00231264	0.0044882	0.00761623	FALSE	NA
ENSG00000261359.2	ENSG00000261359	AC106782.18	68.0938	0.454748	68.1097	0.477114	0.0787461	0.0142079	0.0789483	0.0135769	0.00182579	0.00218269	0.00450131	0.00840046	FALSE	NA
ENSG00000158615.8	ENSG00000158615	PPP1R15B	1516.1	12.5475	1515.96	13.4498	-0.029231	0.0046089	-0.0293441	0.00460571	0.00161828	0.00203366	0.00452274	0.0100205	FALSE	NA
ENSG00000110583.12	ENSG00000110583	NAA40	603.605	4.79402	603.569	4.98867	0.056793	0.00929928	0.0562387	0.0091199	0.00161542	0.00204164	0.00452551	0.00832339	FALSE	NA
ENSG00000112473.17	ENSG00000112473	SLC39A7	1297.33	7.17268	1297.41	7.38115	0.0364698	0.00522473	0.0364866	0.00522924	0.00204141	0.00243013	0.00454036	0.00663321	FALSE	NA
ENSG00000101210.11	ENSG00000101210	EEF1A2	36.1232	0.417883	36.1117	0.425279	0.186865	0.0479124	0.185085	0.0503851	0.00143501	0.00182399	0.00454346	0.0110093	FALSE	NA
ENSG00000143127.12	ENSG00000143127	ITGA10	104.225	0.819636	104.209	0.801413	-0.0788694	0.0136995	-0.0798816	0.0143318	0.00208478	0.00247492	0.00459117	0.00794355	FALSE	NA
ENSG00000167394.12	ENSG00000167394	ZNF668	331.377	2.07787	331.368	2.07345	0.0538174	0.00818709	0.0537084	0.00866746	0.00160007	0.00196484	0.00460362	0.0100519	FALSE	NA
ENSG00000174917.8	ENSG00000174917	C19orf70	650.615	4.47162	650.621	4.54721	0.0377888	0.00580296	0.0378785	0.00570706	0.00191618	0.0023479	0.00461137	0.00851478	FALSE	NA
ENSG00000270240.2	ENSG00000270240	AC015849.2	9.69639	0.12676	9.69205	0.129545	0.212122	0.0682198	0.208543	0.0648868	0.00178119	0.00230279	0.00461219	0.0102549	FALSE	NA
ENSG00000270562.1	ENSG00000270562	RP11-154H23.3	46.9973	0.493411	46.9922	0.493051	-0.0977216	0.0201946	-0.0983868	0.0195676	0.00181742	0.00228809	0.004615	0.00785544	FALSE	NA
ENSG00000183161.4	ENSG00000183161	FANCF	282.915	2.18495	282.884	2.14159	-0.0425871	0.00674268	-0.0427286	0.00634697	0.00220547	0.00263296	0.00462116	0.00679299	FALSE	NA
ENSG00000117560.7	ENSG00000117560	FASLG	189.289	2.31249	189.297	2.2953	0.0860365	0.0155669	0.0855013	0.0154645	0.00171856	0.00207784	0.00462914	0.00915898	FALSE	NA
ENSG00000132561.13	ENSG00000132561	MATN2	20.1984	0.233103	20.1911	0.225424	-0.176918	0.0511203	-0.176632	0.0502935	0.00182277	0.00231933	0.00463128	0.0084185	FALSE	NA
ENSG00000103253.17	ENSG00000103253	HAGHL	272.486	2.45283	272.484	2.33273	0.0930567	0.0182838	0.0936241	0.0183739	0.00181926	0.00225079	0.0046338	0.0079387	FALSE	NA
ENSG00000144488.14	ENSG00000144488	ESPNL	12.2012	0.224966	12.2014	0.226415	-0.266385	0.0846109	-0.247656	0.10015	0.00156372	0.00194878	0.00465242	0.00874748	FALSE	NA
ENSG00000108515.17	ENSG00000108515	ENO3	291.98	2.30405	292.028	2.21075	-0.0597077	0.00942969	-0.0596824	0.00996364	0.00188711	0.00223222	0.00465389	0.00851136	FALSE	NA
ENSG00000132604.10	ENSG00000132604	TERF2	842.559	4.82898	842.639	4.79391	0.0457483	0.00736941	0.0457244	0.00713292	0.00180083	0.00224012	0.0046565	0.00812526	FALSE	NA
ENSG00000146757.13	ENSG00000146757	ZNF92	189.096	2.11301	189.094	2.18604	-0.0688489	0.0107987	-0.0685811	0.0114112	0.00182511	0.00221955	0.00465761	0.00756285	FALSE	NA
ENSG00000101224.17	ENSG00000101224	CDC25B	6689.73	52.4519	6691.88	51.4801	0.040153	0.00618889	0.0400896	0.00632324	0.0018108	0.00228259	0.00466893	0.00858587	FALSE	NA
ENSG00000211710.3	ENSG00000211710	TRBV4-1	115.357	1.74625	115.334	1.71553	0.194123	0.0544538	0.190205	0.0550258	0.00145059	0.00183344	0.00467388	0.0108244	FALSE	NA
ENSG00000188739.14	ENSG00000188739	RBM34	797.758	5.77593	797.975	5.53374	0.0445051	0.00734111	0.0445279	0.00719071	0.00167045	0.00207454	0.00468402	0.0107957	FALSE	NA
ENSG00000223820.5	ENSG00000223820	CFL1P1	29.3769	0.304838	29.3807	0.29229	-0.131775	0.030646	-0.131049	0.0300435	0.00187149	0.00228921	0.00468471	0.00770091	FALSE	NA
ENSG00000130165.10	ENSG00000130165	ELOF1	1568.33	12.4177	1568.34	13.0967	-0.0394992	0.00642223	-0.0395523	0.00627927	0.00178523	0.00219825	0.00468732	0.00898862	FALSE	NA
ENSG00000119048.7	ENSG00000119048	UBE2B	2332.8	17.7979	2331.67	18.259	-0.0487912	0.00788534	-0.0490165	0.00792101	0.00187343	0.0024028	0.00469151	0.00815537	FALSE	NA
ENSG00000143226.13	ENSG00000143226	FCGR2A	28976.5	253.146	28960.8	259.032	-0.0484523	0.00788169	-0.0484236	0.00754018	0.00181791	0.00227171	0.00469252	0.00784774	FALSE	NA
ENSG00000114631.10	ENSG00000114631	PODXL2	69.0025	0.651125	68.9872	0.682853	-0.120849	0.0250822	-0.120838	0.0259971	0.00186989	0.00225311	0.00469779	0.00918089	FALSE	NA
ENSG00000160229.11	ENSG00000160229	ZNF66	41.974	0.559293	41.9474	0.566153	0.122357	0.0261897	0.122612	0.026749	0.00176888	0.00223571	0.0046979	0.00904193	FALSE	NA
ENSG00000092010.14	ENSG00000092010	PSME1	8480.39	54.2897	8480.1	54.4462	0.0370687	0.00541999	0.0367877	0.00558246	0.00164399	0.00199441	0.00470498	0.00998445	FALSE	NA
ENSG00000123685.8	ENSG00000123685	BATF3	99.349	0.992466	99.298	0.98265	-0.104188	0.02035	-0.104389	0.0211328	0.00211857	0.00256034	0.00471979	0.00705125	FALSE	NA
ENSG00000119866.21	ENSG00000119866	BCL11A	657.401	6.39814	657.247	6.26554	-0.0607741	0.0102087	-0.0610264	0.00996126	0.00198633	0.00240068	0.00472053	0.00801182	FALSE	NA
ENSG00000270190.1	ENSG00000270190	RP11-803D5.4	25.1548	0.312693	25.1468	0.294412	0.13724	0.0330109	0.136478	0.0317164	0.00186291	0.00235126	0.0047236	0.00844832	FALSE	NA
ENSG00000101057.15	ENSG00000101057	MYBL2	216.765	3.85283	216.734	3.92236	0.173787	0.0479724	0.171589	0.0453179	0.00155924	0.00194893	0.00473137	0.00948356	FALSE	NA
ENSG00000140743.7	ENSG00000140743	CDR2	573.208	4.70941	573.168	4.46167	-0.0537998	0.00836646	-0.0539946	0.00847023	0.00215981	0.00257775	0.00473534	0.00775631	FALSE	NA
ENSG00000100994.11	ENSG00000100994	PYGB	2090.85	14.3909	2091.33	13.9231	0.0582413	0.00969261	0.0585524	0.00982196	0.00168546	0.00208189	0.00474075	0.00980729	FALSE	NA
ENSG00000164674.15	ENSG00000164674	SYTL3	1330.79	9.91129	1330.85	10.3759	-0.0661834	0.0114563	-0.0661354	0.0113981	0.0017925	0.00217028	0.00474102	0.00870575	FALSE	NA
ENSG00000120696.8	ENSG00000120696	KBTBD7	298.909	2.77624	298.824	2.8504	-0.0654528	0.0113774	-0.0655748	0.011422	0.00173354	0.00219798	0.00474393	0.00863159	FALSE	NA
ENSG00000176978.13	ENSG00000176978	DPP7	5479.27	36.9371	5479.22	36.4992	0.0310059	0.00453607	0.0308986	0.00458446	0.00187648	0.0022293	0.00475299	0.00883404	FALSE	NA
ENSG00000167670.15	ENSG00000167670	CHAF1A	350.014	2.43699	349.988	2.45623	0.0782202	0.0143552	0.0781248	0.0137914	0.0019545	0.00233151	0.00476593	0.00801367	FALSE	NA
ENSG00000271858.5	ENSG00000271858	XXcos-LUCA11.4	139.695	1.12191	139.71	1.12371	-0.0666409	0.0106874	-0.0665936	0.0107929	0.00194719	0.00231083	0.00476954	0.00834987	FALSE	NA
ENSG00000266378.1	ENSG00000266378	RP11-214O1.3	83.0384	0.856325	83.0514	0.85489	-0.0963257	0.0211874	-0.0975601	0.0207157	0.00173812	0.00227547	0.00477695	0.0101453	FALSE	NA
ENSG00000172239.13	ENSG00000172239	PAIP1	589.232	4.18898	589.037	4.11467	-0.0365809	0.00525162	-0.0364993	0.00532767	0.00206781	0.00234989	0.004778	0.00829117	FALSE	NA
ENSG00000275183.1	ENSG00000275183	LENG9	161.227	1.10121	161.259	1.1296	0.0588917	0.00949093	0.0586369	0.00930898	0.00190665	0.00226941	0.00478195	0.00803041	FALSE	NA
ENSG00000196419.12	ENSG00000196419	XRCC6	4932.33	29.3419	4934.1	31.0834	0.0303648	0.00467809	0.0304386	0.00460172	0.00201496	0.00247296	0.00481024	0.00825222	FALSE	NA
ENSG00000196415.9	ENSG00000196415	PRTN3	79.8714	3.75985	79.5266	3.72376	0.271329	0.0841953	0.259464	0.0946838	0.00167595	0.00210935	0.00481482	0.0104464	FALSE	NA
ENSG00000239961.2	ENSG00000239961	LILRA4	291.341	4.47449	290.689	4.8701	-0.213862	0.0695411	-0.207613	0.0714626	0.00155203	0.00200333	0.00481627	0.0102818	FALSE	NA
ENSG00000165113.12	ENSG00000165113	GKAP1	109.824	0.88878	109.764	0.877477	-0.0776314	0.0137018	-0.077702	0.0135312	0.00198333	0.00233749	0.00481653	0.00947526	FALSE	NA
ENSG00000147443.12	ENSG00000147443	DOK2	5267.87	36.0571	5267.75	35.8522	0.0399234	0.00620419	0.0397825	0.00585923	0.00216139	0.00259291	0.00481853	0.00682026	FALSE	NA
ENSG00000183044.11	ENSG00000183044	ABAT	772.83	6.31296	772.993	6.44896	-0.0665845	0.0122704	-0.0665196	0.0114664	0.0018799	0.00237288	0.00483511	0.00783961	FALSE	NA
ENSG00000158050.4	ENSG00000158050	DUSP2	347.978	4.46905	347.862	4.41522	0.127619	0.030481	0.1264	0.0289718	0.00159397	0.00199375	0.00483785	0.00948516	FALSE	NA
ENSG00000232334.1	ENSG00000232334	RP11-47G11.2	31.0973	0.53754	31.0786	0.527217	0.122226	0.0277137	0.122819	0.0267417	0.00195757	0.00237396	0.00483823	0.010166	FALSE	NA
ENSG00000211803.2	ENSG00000211803	TRAV23DV6	70.652	0.73486	70.6643	0.750381	-0.136819	0.0311109	-0.137997	0.0311881	0.00219429	0.00263214	0.00483945	0.00878577	FALSE	NA
ENSG00000156697.12	ENSG00000156697	UTP14A	561.361	3.39136	561.536	3.36018	0.0376486	0.0058054	0.0377498	0.00562794	0.00223155	0.0026109	0.00485123	0.00783453	FALSE	NA
ENSG00000183751.14	ENSG00000183751	TBL3	923.436	5.89477	923.615	6.15595	0.0515557	0.00868932	0.0514049	0.00853131	0.0016829	0.00208264	0.0048535	0.00945008	FALSE	NA
ENSG00000117016.9	ENSG00000117016	RIMS3	111.753	0.887091	111.742	0.929101	-0.081494	0.0148243	-0.0818054	0.0146712	0.00213772	0.00261435	0.00486643	0.00841325	FALSE	NA
ENSG00000243335.9	ENSG00000243335	KCTD7	845.943	7.1386	846.101	7.06478	-0.0502336	0.0079101	-0.0500207	0.00779741	0.00189036	0.00229152	0.00487021	0.0093862	FALSE	NA
ENSG00000203880.11	ENSG00000203880	PCMTD2	737.779	8.56629	737.788	8.7266	-0.0647591	0.0110832	-0.0646851	0.0109811	0.00203468	0.0024752	0.00487335	0.00798399	FALSE	NA
ENSG00000175727.13	ENSG00000175727	MLXIP	4192.4	23.689	4191.4	23.0462	-0.0412973	0.00634335	-0.0415647	0.00621249	0.00237219	0.00285331	0.00487489	0.00731803	FALSE	NA
ENSG00000172840.6	ENSG00000172840	PDP2	207.587	1.5266	207.555	1.55595	-0.0827601	0.0160334	-0.083051	0.0154596	0.00203333	0.00256257	0.00487968	0.00809168	FALSE	NA
ENSG00000105088.8	ENSG00000105088	OLFM2	319.882	2.54156	319.852	2.53728	-0.0601229	0.00980269	-0.0606214	0.0102244	0.00202098	0.00241702	0.0048843	0.00910475	FALSE	NA
ENSG00000152944.8	ENSG00000152944	MED21	236.598	1.68975	236.544	1.67029	-0.0645882	0.0107859	-0.0649505	0.0108216	0.00210715	0.00246362	0.00488462	0.00818138	FALSE	NA
ENSG00000277586.2	ENSG00000277586	NEFL	64.4692	1.08832	64.4338	1.1034	-0.215749	0.0750461	-0.213485	0.0737817	0.00174358	0.00236441	0.00489072	0.00938704	FALSE	NA
ENSG00000062650.18	ENSG00000062650	WAPL	1459.73	11.2741	1459.8	11.0583	-0.0361002	0.00568921	-0.0362502	0.00548656	0.00211135	0.00258253	0.00489575	0.00752617	FALSE	NA
ENSG00000101040.19	ENSG00000101040	ZMYND8	1523.9	8.09433	1523.84	8.26459	-0.0483841	0.00718168	-0.0488045	0.00752083	0.00229642	0.00267445	0.00489835	0.0076912	FALSE	NA
ENSG00000232119.7	ENSG00000232119	MCTS1	513.517	3.15524	513.621	3.09264	0.036954	0.00610004	0.0370205	0.00585885	0.00192696	0.00247363	0.00489856	0.0081564	FALSE	NA
ENSG00000279873.2	ENSG00000279873	LINC01126	30.7985	0.367823	30.8074	0.380684	0.109475	0.023619	0.109529	0.0232208	0.00185169	0.00228303	0.00490043	0.00867206	FALSE	NA
ENSG00000204574.12	ENSG00000204574	ABCF1	1790.87	11.4405	1791.21	11.328	0.0365988	0.00519348	0.0366765	0.00544044	0.00217488	0.00251882	0.00490733	0.00862522	FALSE	NA
ENSG00000260822.1	ENSG00000260822	GS1-358P8.4	1182.27	8.38536	1181.88	8.15239	-0.0430632	0.00655021	-0.0432915	0.00655735	0.00213229	0.00255055	0.00491971	0.00815725	FALSE	NA
ENSG00000157764.13	ENSG00000157764	BRAF	941.666	6.62315	941.507	6.9365	-0.0440914	0.00614165	-0.0441333	0.00644965	0.00231338	0.00263226	0.00492185	0.00827974	FALSE	NA
ENSG00000100697.14	ENSG00000100697	DICER1	1985.28	20.2478	1985.67	20.9237	-0.0531096	0.00904234	-0.0532616	0.00899098	0.00179374	0.00229029	0.00492503	0.0100052	FALSE	NA
ENSG00000241657.1	ENSG00000241657	TRBV11-2	70.82	0.975674	70.7274	0.985526	0.168856	0.0490186	0.164692	0.0476555	0.000773961	0.00109437	0.00493012	0.0134311	FALSE	NA
ENSG00000162913.9	ENSG00000162913	RP11-520H14.6	35.7087	0.378716	35.7051	0.383568	-0.141742	0.034131	-0.141695	0.0339538	0.00201098	0.00237531	0.00493867	0.00953515	FALSE	NA
ENSG00000185220.11	ENSG00000185220	PGBD2	215.37	1.82619	215.303	1.82528	-0.0545927	0.00904714	-0.0544245	0.00869341	0.00201284	0.00249871	0.00494662	0.00772697	FALSE	NA
ENSG00000115607.9	ENSG00000115607	IL18RAP	2122.18	30.3317	2121.75	28.8333	-0.147993	0.0365689	-0.147781	0.036119	0.00221861	0.00268396	0.00495278	0.00774817	FALSE	NA
ENSG00000181788.3	ENSG00000181788	SIAH2	2600.49	47.1313	2597.24	47.3682	0.080135	0.0143096	0.080012	0.0147353	0.00174156	0.0021306	0.0049533	0.0097352	FALSE	NA
ENSG00000166002.6	ENSG00000166002	SMCO4	410.605	3.63494	410.572	3.35388	0.0844483	0.0164765	0.0847757	0.0159882	0.00201313	0.00251306	0.00496468	0.00826645	FALSE	NA
ENSG00000132109.9	ENSG00000132109	TRIM21	3529.22	26.4957	3528.77	26.3085	0.0382565	0.00618772	0.0381815	0.00585225	0.0020077	0.00249938	0.00496642	0.00823115	FALSE	NA
ENSG00000103811.15	ENSG00000103811	CTSH	4410.12	29.6013	4410.36	30.3016	0.0703988	0.0118655	0.070284	0.0120406	0.00191721	0.00227067	0.00496917	0.00914887	FALSE	NA
ENSG00000100412.15	ENSG00000100412	ACO2	2303.04	14.8456	2303.57	15.314	0.034258	0.00538476	0.034416	0.00529503	0.00195462	0.00243532	0.0049753	0.0097994	FALSE	NA
ENSG00000185219.16	ENSG00000185219	ZNF445	1215.64	8.49539	1215.64	8.71462	-0.0435232	0.00707281	-0.0435742	0.00721388	0.00175178	0.00221203	0.00497879	0.0111099	FALSE	NA
ENSG00000149657.19	ENSG00000149657	LSM14B	1022.4	6.92949	1022.51	7.00195	-0.0343437	0.00501765	-0.0342753	0.00489171	0.00219288	0.00257965	0.00498748	0.00824181	FALSE	NA
ENSG00000111237.18	ENSG00000111237	VPS29	1646.17	11.5505	1646.16	10.8754	0.034805	0.00550216	0.0348094	0.00543446	0.00185426	0.00230521	0.00498947	0.0092651	FALSE	NA
ENSG00000069667.15	ENSG00000069667	RORA	1013.82	10.5775	1014.05	11.2186	-0.0740993	0.0133299	-0.0745106	0.0137762	0.00169621	0.00216989	0.00499591	0.00942705	FALSE	NA
ENSG00000139687.14	ENSG00000139687	RB1	603.303	6.27582	603.515	6.19678	-0.052373	0.00819567	-0.05248	0.00836607	0.00211028	0.00254139	0.00500495	0.00846545	FALSE	NA
ENSG00000102218.5	ENSG00000102218	RP2	560.173	6.54807	559.995	6.57688	-0.045232	0.00694978	-0.0454077	0.00694787	0.00238566	0.00286833	0.00500525	0.00770317	FALSE	NA
ENSG00000119729.11	ENSG00000119729	RHOQ	1860.65	13.5511	1861.16	13.8903	-0.0510683	0.00818241	-0.051143	0.00850113	0.00190896	0.00235896	0.00501616	0.0102328	FALSE	NA
ENSG00000134152.10	ENSG00000134152	KATNBL1	778.174	8.28019	777.956	8.54153	-0.0782608	0.0145726	-0.0789572	0.0144293	0.00218214	0.00260808	0.00502208	0.00876767	FALSE	NA
ENSG00000064201.15	ENSG00000064201	TSPAN32	2629.39	17.888	2629.52	17.719	0.065512	0.0110587	0.0659316	0.0112389	0.00210221	0.00251772	0.00503024	0.0083069	FALSE	NA
ENSG00000070756.15	ENSG00000070756	PABPC1	40209	271.768	40215.5	272.069	-0.036336	0.00571959	-0.0364225	0.00563749	0.00204117	0.00249926	0.00504114	0.0097353	FALSE	NA
ENSG00000271576.1	ENSG00000271576	RP11-486G15.2	16.1726	0.197099	16.1815	0.19602	0.132858	0.0288461	0.133266	0.0303153	0.00196058	0.00232477	0.00504254	0.0108159	FALSE	NA
ENSG00000169564.6	ENSG00000169564	PCBP1	11822	76.463	11821.4	71.8353	-0.0297941	0.0046951	-0.0298945	0.0046548	0.0021291	0.0028994	0.00504378	0.00763302	FALSE	NA
ENSG00000124549.14	ENSG00000124549	RP1-45P21.3	100.471	1.02217	100.458	1.02913	0.0854405	0.0153798	0.0854622	0.0157426	0.00205668	0.00243144	0.00505021	0.00933622	FALSE	NA
ENSG00000079393.20	ENSG00000079393	DUSP13	20.5321	0.379406	20.5315	0.382489	0.198379	0.0516977	0.193817	0.0558287	0.00200992	0.00234976	0.00506888	0.00909685	FALSE	NA
ENSG00000147459.17	ENSG00000147459	DOCK5	5235.78	55.4361	5236.72	55.1306	-0.04839	0.00811067	-0.0483742	0.00788087	0.00198987	0.00246096	0.00507509	0.00856289	FALSE	NA
ENSG00000097021.19	ENSG00000097021	ACOT7	219.921	2.07178	219.872	2.03326	0.0734364	0.0135116	0.0739158	0.0133559	0.00203576	0.0025201	0.00507833	0.0108096	FALSE	NA
ENSG00000152558.14	ENSG00000152558	TMEM123	4819.63	54.8654	4819.64	56.38	-0.0514717	0.00851724	-0.0516262	0.00864579	0.00189254	0.00240087	0.00507889	0.0101586	FALSE	NA
ENSG00000100368.13	ENSG00000100368	CSF2RB	12876.1	128.476	12873.2	138.735	-0.0522414	0.00851661	-0.0523627	0.00832251	0.00211883	0.00261903	0.00508107	0.00898931	FALSE	NA
ENSG00000128463.12	ENSG00000128463	EMC4	924.781	4.71515	924.802	4.60977	0.0310475	0.0043729	0.0310166	0.00443915	0.00238814	0.00270117	0.00509879	0.00862765	FALSE	NA
ENSG00000135828.11	ENSG00000135828	RNASEL	1287.5	9.28717	1287	9.65901	-0.0392996	0.00587183	-0.0391592	0.0058554	0.00207355	0.00249354	0.00511356	0.00850638	FALSE	NA
ENSG00000014216.15	ENSG00000014216	CAPN1	5603	34.5729	5602.41	33.7741	0.0361076	0.00576284	0.0363968	0.00576317	0.00213294	0.0026242	0.00512784	0.00924218	FALSE	NA
ENSG00000138078.15	ENSG00000138078	PREPL	434.466	4.12814	434.516	4.19883	-0.0648722	0.011621	-0.064901	0.0114804	0.0018862	0.00237308	0.005137	0.0101653	FALSE	NA
ENSG00000134802.17	ENSG00000134802	SLC43A3	1067.48	6.73382	1067.41	7.16592	0.0467804	0.00751984	0.0468583	0.00779194	0.00196174	0.00243248	0.00513817	0.00908966	FALSE	NA
ENSG00000145014.17	ENSG00000145014	TMEM44	56.2837	0.672148	56.1905	0.712009	0.125743	0.0303052	0.126474	0.0302726	0.00205296	0.00286236	0.0051395	0.00899673	FALSE	NA
ENSG00000089123.15	ENSG00000089123	TASP1	76.6184	0.728072	76.6258	0.724424	-0.0764089	0.0133812	-0.0761297	0.0135093	0.00209447	0.00249525	0.00515918	0.00977093	FALSE	NA
ENSG00000108953.16	ENSG00000108953	YWHAE	3399.8	18.6072	3399.46	18.4374	0.0355189	0.00518985	0.0353572	0.00530494	0.00215349	0.00259687	0.00517018	0.00804367	FALSE	NA
ENSG00000250850.2	ENSG00000250850	RP11-297B17.3	18.9789	0.31791	18.9604	0.333577	-0.155637	0.0420681	-0.15446	0.0404403	0.00211261	0.00267841	0.00517052	0.00792532	FALSE	NA
ENSG00000130635.15	ENSG00000130635	COL5A1	15.1886	0.286899	15.1823	0.274431	-0.299543	0.110296	-0.274319	0.133433	0.00127754	0.00174321	0.00517507	0.0138509	FALSE	NA
ENSG00000184060.10	ENSG00000184060	ADAP2	636.931	4.66591	636.804	4.79198	0.0609668	0.00987902	0.061161	0.00990583	0.00237681	0.00279946	0.00517567	0.00847844	FALSE	NA
ENSG00000163866.8	ENSG00000163866	SMIM12	776.066	3.76231	776.105	3.80487	0.045193	0.00661365	0.0450509	0.00675041	0.00226868	0.00262332	0.00517632	0.00880625	FALSE	NA
ENSG00000275898.1	ENSG00000275898	RP11-497G19.7	32.512	0.352662	32.5011	0.359222	0.125174	0.0296821	0.125063	0.0288605	0.0020016	0.00246861	0.00517651	0.00927137	FALSE	NA
ENSG00000125995.15	ENSG00000125995	ROMO1	518.87	3.31316	518.933	3.49089	0.0411624	0.00655165	0.040685	0.00655223	0.00175161	0.00219988	0.00517934	0.00974441	FALSE	NA
ENSG00000119969.14	ENSG00000119969	HELLS	123.521	1.24369	123.518	1.28575	0.106426	0.0229424	0.106566	0.0225448	0.00209293	0.00259907	0.00518724	0.00924256	FALSE	NA
ENSG00000114942.13	ENSG00000114942	EEF1B2	8974.14	80.5593	8974.79	79.2004	-0.0481696	0.00862942	-0.0481538	0.00815238	0.00186035	0.00241533	0.00519212	0.00964161	FALSE	NA
ENSG00000154265.15	ENSG00000154265	ABCA5	368.536	4.35176	368.492	4.38348	-0.061365	0.0107164	-0.0613182	0.0106548	0.00194201	0.00242336	0.00520379	0.00940517	FALSE	NA
ENSG00000279207.1	ENSG00000279207	RP11-159D12.8	130.74	1.26821	130.713	1.27112	-0.0652618	0.0108442	-0.0652054	0.0108851	0.00216127	0.00251363	0.00521088	0.0105752	FALSE	NA
ENSG00000121691.4	ENSG00000121691	CAT	5987.76	56.9725	5987.47	56.834	-0.0798177	0.0147707	-0.0803706	0.0147202	0.00226301	0.00268572	0.00523683	0.00862869	FALSE	NA
ENSG00000090674.15	ENSG00000090674	MCOLN1	1732.45	15.3554	1731.82	15.3817	-0.0550801	0.00953615	-0.0552974	0.00933659	0.00206025	0.00259342	0.00524292	0.00863286	FALSE	NA
ENSG00000165548.10	ENSG00000165548	TMEM63C	173.368	2.78894	173.374	2.68597	0.219991	0.0695884	0.210779	0.0724009	0.00167828	0.00213686	0.00524746	0.0117169	FALSE	NA
ENSG00000070388.11	ENSG00000070388	FGF22	9.2229	0.117337	9.21513	0.11984	-0.176349	0.0483787	-0.174686	0.0486629	0.00201606	0.0024826	0.0052477	0.0102064	FALSE	NA
ENSG00000107949.16	ENSG00000107949	BCCIP	646.092	4.44042	646.152	4.34074	0.0375291	0.00597407	0.0376121	0.00580022	0.00225034	0.00276306	0.00524815	0.00773988	FALSE	NA
ENSG00000233476.3	ENSG00000233476	AC002480.6	284.106	2.1406	284.09	2.16769	-0.0577591	0.00956044	-0.0579629	0.00962201	0.00234626	0.00286721	0.00524915	0.00804744	FALSE	NA
ENSG00000004779.9	ENSG00000004779	NDUFAB1	515.953	3.12816	515.968	3.09735	0.0338298	0.00535061	0.0337791	0.00521553	0.00209361	0.0025901	0.00525632	0.00907534	FALSE	NA
ENSG00000108306.12	ENSG00000108306	FBXL20	1210.87	10.0264	1210.89	9.92027	-0.0772719	0.0152525	-0.0779898	0.0155042	0.00221912	0.00281188	0.00526682	0.00861586	FALSE	NA
ENSG00000091436.16	ENSG00000091436	MAP3K20	423.868	3.21766	423.844	3.26166	0.0619471	0.0104354	0.062028	0.0103029	0.00200062	0.00235894	0.00526732	0.0139421	FALSE	NA
ENSG00000261308.2	ENSG00000261308	FIGNL2	41.8077	0.361516	41.8255	0.378914	-0.105727	0.022816	-0.106565	0.022537	0.00219454	0.00274342	0.00529254	0.0103072	FALSE	NA
ENSG00000102390.10	ENSG00000102390	PBDC1	333.562	2.3462	333.545	2.4007	0.0437644	0.00681584	0.0436892	0.00673308	0.00235467	0.00273125	0.00530261	0.00841076	FALSE	NA
ENSG00000168672.3	ENSG00000168672	FAM84B	189.992	2.152	189.953	2.12823	-0.109889	0.0226891	-0.109974	0.0224915	0.00237439	0.00272688	0.00532214	0.00834315	FALSE	NA
ENSG00000128271.21	ENSG00000128271	ADORA2A	1354.5	8.13032	1354.56	8.14818	0.057254	0.0102141	0.0574623	0.009701	0.00221215	0.00276368	0.00532345	0.00860352	FALSE	NA
ENSG00000185585.19	ENSG00000185585	OLFML2A	24.978	0.24929	24.9798	0.250022	0.129528	0.0294395	0.129708	0.02953	0.00218421	0.0026286	0.00533528	0.0103717	FALSE	NA
ENSG00000197579.7	ENSG00000197579	TOPORS	886.023	8.50805	885.796	8.64583	-0.0456187	0.00758632	-0.0458587	0.00743385	0.00214216	0.00265281	0.0053585	0.0107809	FALSE	NA
ENSG00000162654.8	ENSG00000162654	GBP4	2891.34	30.0176	2890.57	30.3941	0.0809833	0.0147789	0.0809682	0.0149968	0.00196373	0.00237036	0.00537998	0.0101831	FALSE	NA
ENSG00000132670.20	ENSG00000132670	PTPRA	2200.77	11.8154	2201.23	12.1882	0.0286078	0.00474288	0.028705	0.00464224	0.00193934	0.00251787	0.00538596	0.0104336	FALSE	NA
ENSG00000267364.1	ENSG00000267364	RP11-47L3.1	165.208	1.28768	165.231	1.28781	0.0750307	0.0144503	0.0754439	0.0138542	0.00195955	0.00243552	0.00539056	0.0106725	FALSE	NA
ENSG00000233461.5	ENSG00000233461	RP11-295G20.2	179.067	1.82204	179.009	1.76929	-0.0734635	0.0137923	-0.073938	0.0134226	0.00218185	0.00267711	0.00539385	0.00940337	FALSE	NA
ENSG00000211716.2	ENSG00000211716	TRBV9	162.557	1.86972	162.485	1.89384	0.128402	0.0304922	0.127931	0.0310513	0.00154327	0.00204548	0.00540164	0.0120749	FALSE	NA
ENSG00000134698.10	ENSG00000134698	AGO4	3249.22	28.2976	3249.53	30.1296	-0.0557707	0.00975273	-0.0559884	0.00940653	0.00215241	0.00269566	0.00541296	0.00918536	FALSE	NA
ENSG00000116661.10	ENSG00000116661	FBXO2	100.236	1.07632	100.209	1.08587	-0.134376	0.0325058	-0.13333	0.0320477	0.00204443	0.00250044	0.0054274	0.0111179	FALSE	NA
ENSG00000184709.7	ENSG00000184709	LRRC26	8.99004	0.176581	8.98329	0.178827	-0.243463	0.0928527	-0.223931	0.100553	0.00230632	0.00278572	0.00542895	0.00809179	FALSE	NA
ENSG00000112655.15	ENSG00000112655	PTK7	94.4911	0.877855	94.491	0.884186	0.121943	0.0288469	0.122234	0.0279899	0.00211415	0.00260591	0.00546573	0.0106348	FALSE	NA
ENSG00000140740.10	ENSG00000140740	UQCRC2	2932.26	15.9349	2932.52	15.5753	0.0307135	0.00465324	0.0307258	0.00460523	0.00226118	0.00285974	0.00548851	0.00901549	FALSE	NA
ENSG00000101363.12	ENSG00000101363	MANBAL	575	2.96166	574.941	3.07161	0.0365071	0.00566183	0.0366165	0.00576527	0.00230732	0.00277125	0.00549064	0.00953848	FALSE	NA
ENSG00000213719.8	ENSG00000213719	CLIC1	14744.2	91.3264	14744	93.4381	0.0349164	0.00546698	0.0349481	0.00552119	0.00225857	0.00273524	0.00553298	0.00910191	FALSE	NA
ENSG00000101856.9	ENSG00000101856	PGRMC1	792.132	8.40402	792.107	8.21626	-0.0486982	0.00769581	-0.0484848	0.0078032	0.00211428	0.00243535	0.00554826	0.0109169	FALSE	NA
ENSG00000128309.16	ENSG00000128309	MPST	891.453	5.98006	891.424	5.746	-0.0570082	0.0108632	-0.0573559	0.0102989	0.00199131	0.00262644	0.00555332	0.00943078	FALSE	NA
ENSG00000145715.14	ENSG00000145715	RASA1	471.539	4.29489	471.536	4.31962	-0.0440407	0.00756342	-0.0441154	0.00745529	0.00185261	0.00240049	0.00555805	0.0105369	FALSE	NA
ENSG00000261534.1	ENSG00000261534	RP11-244O19.1	51.3509	0.423754	51.3482	0.414265	-0.0830286	0.0151964	-0.0835596	0.0153383	0.00251366	0.00298695	0.00556802	0.00927356	FALSE	NA
ENSG00000270195.1	ENSG00000270195	RP11-572O17.1	113.153	0.670814	113.161	0.687779	0.0612552	0.0109824	0.0619529	0.010562	0.00236319	0.00285038	0.00556958	0.0110327	FALSE	NA
ENSG00000189420.8	ENSG00000189420	ZFP92	98.8223	0.752186	98.8198	0.719574	0.0788172	0.0152548	0.0785877	0.014684	0.00219602	0.00271644	0.00557428	0.00887398	FALSE	NA
ENSG00000141505.11	ENSG00000141505	ASGR1	472.016	3.88489	472.094	3.8758	0.0661385	0.0115777	0.0661111	0.0111474	0.00244399	0.00284615	0.00558856	0.00868999	FALSE	NA
ENSG00000197180.2	ENSG00000197180	CH17-340M24.3	46.5055	0.344853	46.4977	0.344979	0.0824316	0.0142134	0.0828351	0.0146355	0.00263123	0.00298954	0.00559069	0.0093507	FALSE	NA
ENSG00000196646.11	ENSG00000196646	ZNF136	262.998	2.06753	263.077	2.0787	-0.0606512	0.0109731	-0.060367	0.0105678	0.00204127	0.00257204	0.00559275	0.00946567	FALSE	NA
ENSG00000071462.11	ENSG00000071462	WBSCR22	1114.55	6.59762	1114.87	6.72886	0.0352703	0.00575664	0.035526	0.00557458	0.00236876	0.00290707	0.00559379	0.00945745	FALSE	NA
ENSG00000215915.9	ENSG00000215915	ATAD3C	96.3319	0.849613	96.2918	0.887636	-0.127765	0.0302304	-0.126872	0.0299003	0.00212326	0.0025268	0.00560519	0.00967172	FALSE	NA
ENSG00000118939.17	ENSG00000118939	UCHL3	214.667	1.46669	214.664	1.48766	0.0459185	0.00701743	0.0459612	0.00732702	0.00236969	0.00276886	0.00561233	0.00965718	FALSE	NA
ENSG00000262580.5	ENSG00000262580	RP11-334C17.5	829.03	6.70418	828.838	7.07299	-0.0981591	0.0211031	-0.0986423	0.0200511	0.0024688	0.00304999	0.00561713	0.00878636	FALSE	NA
ENSG00000277152.1	ENSG00000277152	RP11-622C24.2	16.633	0.184431	16.6241	0.188554	0.157397	0.0422581	0.155812	0.0405286	0.00239876	0.00285409	0.0056376	0.00925884	FALSE	NA
ENSG00000263327.6	ENSG00000263327	RP11-783N5.1	97.1861	0.798666	97.1669	0.807945	-0.0919074	0.0177195	-0.0918267	0.0182889	0.00233815	0.00288481	0.00564656	0.00972545	FALSE	NA
ENSG00000188868.13	ENSG00000188868	ZNF563	78.1336	0.64506	78.1168	0.602873	-0.0872502	0.0165424	-0.0879474	0.0164349	0.00274386	0.00315374	0.00565946	0.00863058	FALSE	NA
ENSG00000132591.11	ENSG00000132591	ERAL1	647.643	3.77207	647.698	3.9182	0.0439221	0.00743502	0.0439954	0.0073665	0.00213644	0.00272456	0.00568729	0.0118399	FALSE	NA
ENSG00000234705.1	ENSG00000234705	RP11-216B9.7	40.5762	0.383001	40.5827	0.405065	0.0909481	0.0179427	0.091185	0.0176358	0.00231209	0.00283928	0.00571381	0.0107125	FALSE	NA
ENSG00000125648.14	ENSG00000125648	SLC25A23	529.099	4.25438	528.899	4.33369	-0.0651034	0.0123225	-0.0654641	0.0117384	0.00223899	0.00281437	0.0057479	0.0110579	FALSE	NA
ENSG00000197982.13	ENSG00000197982	C1orf122	452.435	2.96707	452.484	2.99633	0.0448485	0.0075387	0.0448516	0.0074053	0.00218009	0.0027702	0.00577411	0.0103354	FALSE	NA
ENSG00000095574.11	ENSG00000095574	IKZF5	378.779	3.59205	378.771	3.732	-0.0508534	0.00882561	-0.0507597	0.00877432	0.00201992	0.00252964	0.00578049	0.010508	FALSE	NA
ENSG00000179364.13	ENSG00000179364	PACS2	1587.62	9.51496	1587.71	9.40236	-0.0336074	0.00504062	-0.0335803	0.0049242	0.00266086	0.00307652	0.00578158	0.00928697	FALSE	NA
ENSG00000136003.15	ENSG00000136003	ISCU	2737.03	15.5047	2736.67	14.4705	-0.045246	0.00745469	-0.0453975	0.00750199	0.00230048	0.00280887	0.00578373	0.0105904	FALSE	NA
ENSG00000105254.11	ENSG00000105254	TBCB	2087.43	12.3309	2087.87	12.222	0.0347195	0.00549456	0.0348008	0.00525494	0.00257664	0.00305215	0.00578639	0.0109306	FALSE	NA
ENSG00000105640.12	ENSG00000105640	RPL18A	45201.3	345.142	45208.5	350.324	-0.03316	0.00519006	-0.0331688	0.00508032	0.00256668	0.00313587	0.00579525	0.00885125	FALSE	NA
ENSG00000105255.10	ENSG00000105255	FSD1	76.7551	0.816202	76.7456	0.839325	-0.137044	0.034434	-0.137783	0.0351455	0.00226575	0.00274824	0.00579836	0.0109555	FALSE	NA
ENSG00000100714.15	ENSG00000100714	MTHFD1	688.056	4.72356	687.978	4.73455	0.0585064	0.0103059	0.0581984	0.0101181	0.00220671	0.00265927	0.00580507	0.0100878	FALSE	NA
ENSG00000225978.3	ENSG00000225978	HAR1A	53.3754	0.587623	53.3986	0.584293	-0.122658	0.0286872	-0.122625	0.0280324	0.00243362	0.00292735	0.00580546	0.00977046	FALSE	NA
ENSG00000145833.15	ENSG00000145833	DDX46	1597.07	10.6079	1596.56	10.4563	0.0452266	0.00716584	0.0452765	0.00714468	0.0025825	0.00315716	0.00580567	0.00864797	FALSE	NA
ENSG00000186517.13	ENSG00000186517	ARHGAP30	17522.3	101.314	17521.3	102.305	0.0233451	0.00372851	0.0233421	0.00357271	0.00235582	0.00299299	0.00581888	0.0101058	FALSE	NA
ENSG00000125864.13	ENSG00000125864	BFSP1	38.4667	0.584919	38.4536	0.579245	0.142062	0.0359392	0.141214	0.0348533	0.00255307	0.00309161	0.00582579	0.0096654	FALSE	NA
ENSG00000131471.6	ENSG00000131471	AOC3	451.891	5.13075	451.903	5.16503	0.0955871	0.0197195	0.0944903	0.0189832	0.00206647	0.00253339	0.00582721	0.0109299	FALSE	NA
ENSG00000264653.1	ENSG00000264653	MIR5194	11.5821	0.227343	11.5726	0.228611	0.167589	0.046903	0.165428	0.0464111	0.00242277	0.00290919	0.00583241	0.00999885	FALSE	NA
ENSG00000108100.17	ENSG00000108100	CCNY	2656.4	18.0099	2656.53	17.204	-0.0458943	0.00751397	-0.045939	0.00726739	0.00262215	0.0031406	0.00584163	0.00942084	FALSE	NA
ENSG00000173930.8	ENSG00000173930	SLCO4C1	312.191	3.56198	312.185	3.61803	-0.0832319	0.0155397	-0.0833076	0.0159253	0.00212402	0.00261447	0.00584189	0.0133665	FALSE	NA
ENSG00000162894.11	ENSG00000162894	FCMR	6911.83	62.15	6909.91	60.9521	-0.0430064	0.0070036	-0.04322	0.00695036	0.0026658	0.00336628	0.00585219	0.00925919	FALSE	NA
ENSG00000267980.1	ENSG00000267980	AC007292.6	22.7394	0.219257	22.7346	0.213913	-0.125202	0.0304055	-0.125973	0.0298424	0.00254669	0.00306546	0.00585378	0.00953886	FALSE	NA
ENSG00000070915.9	ENSG00000070915	SLC12A3	24.6497	0.369281	24.6268	0.354738	-0.1917	0.0635735	-0.188726	0.0639555	0.00227986	0.00290158	0.00586239	0.0103337	FALSE	NA
ENSG00000196700.8	ENSG00000196700	ZNF512B	541.46	4.34664	541.529	4.22661	-0.0435262	0.00685628	-0.043596	0.00705206	0.0024759	0.00295295	0.005875	0.0107657	FALSE	NA
ENSG00000230615.6	ENSG00000230615	RP5-1198O20.4	168.56	2.33901	168.532	2.5214	0.109309	0.0245557	0.108732	0.0241451	0.00191685	0.00236949	0.00587789	0.0117908	FALSE	NA
ENSG00000256948.1	ENSG00000256948	RP11-598F7.3	14.0137	0.298938	14.0116	0.292496	0.249621	0.0825148	0.238722	0.0890679	0.00203113	0.00256829	0.00589636	0.012326	FALSE	NA
ENSG00000146112.11	ENSG00000146112	PPP1R18	17292.5	111.853	17287.5	113.215	0.0308887	0.00505496	0.0307673	0.00503341	0.00212374	0.00262571	0.00589724	0.0113713	FALSE	NA
ENSG00000141506.13	ENSG00000141506	PIK3R5	7143.52	41.3479	7142.14	42.2831	0.030734	0.00504561	0.0308323	0.00495389	0.00234126	0.00297043	0.00589748	0.00963069	FALSE	NA
ENSG00000104884.15	ENSG00000104884	ERCC2	507.462	3.20294	507.594	3.28168	0.0561093	0.009018	0.0564798	0.00910416	0.00287137	0.00338304	0.00590508	0.0107398	FALSE	NA
ENSG00000153814.11	ENSG00000153814	JAZF1	1917.94	22.2585	1915.98	23.8945	0.0753493	0.0143267	0.0756131	0.0139326	0.00252846	0.00302937	0.00591587	0.0101027	FALSE	NA
ENSG00000196739.14	ENSG00000196739	COL27A1	30.4562	0.281496	30.4563	0.275632	-0.114477	0.0256055	-0.114744	0.0248767	0.00282459	0.00330126	0.00593135	0.00859772	FALSE	NA
ENSG00000133805.15	ENSG00000133805	AMPD3	1222.54	8.97198	1222.37	9.07526	-0.0580765	0.0100685	-0.0579564	0.00972968	0.00228437	0.00273982	0.00594327	0.010921	FALSE	NA
ENSG00000180098.9	ENSG00000180098	TRNAU1AP	557.219	3.09143	557.224	3.0146	0.0496239	0.0078471	0.0496993	0.00785841	0.0028078	0.00336663	0.00595723	0.00968798	FALSE	NA
ENSG00000163735.6	ENSG00000163735	CXCL5	80.354	1.41973	80.3316	1.42904	-0.165237	0.0471744	-0.163486	0.0459886	0.00208182	0.00265404	0.00598312	0.0123929	FALSE	NA
ENSG00000146457.14	ENSG00000146457	WTAP	2734.44	18.144	2734.28	18.0496	-0.0343134	0.00545219	-0.0344877	0.00542858	0.00267727	0.00327032	0.00599633	0.0107435	FALSE	NA
ENSG00000010810.17	ENSG00000010810	FYN	5857.62	37.8412	5857.05	37.4147	0.0387705	0.00617918	0.0388906	0.00624417	0.00240708	0.00291757	0.00599637	0.0107984	FALSE	NA
ENSG00000162642.13	ENSG00000162642	C1orf52	372.734	2.74355	372.692	2.69207	-0.0490874	0.00791688	-0.0492455	0.00793008	0.00247043	0.00303357	0.00600033	0.011146	FALSE	NA
ENSG00000256937.1	ENSG00000256937	RP11-436I9.5	18.4358	0.426157	18.4112	0.415615	0.202583	0.062476	0.196123	0.0663222	0.00236732	0.00276039	0.00602821	0.011857	FALSE	NA
ENSG00000001497.16	ENSG00000001497	LAS1L	833.203	5.28088	833.196	5.26951	0.0360746	0.00570893	0.036375	0.00564745	0.00292411	0.00347759	0.00603338	0.00908005	FALSE	NA
ENSG00000100526.19	ENSG00000100526	CDKN3	23.1422	0.335017	23.1356	0.323057	0.150152	0.0382321	0.148	0.038818	0.00199081	0.0024288	0.00603602	0.0140391	FALSE	NA
ENSG00000187051.8	ENSG00000187051	RPS19BP1	1303.38	7.36323	1303.38	7.454	0.0341137	0.00524072	0.0341384	0.00522581	0.00276431	0.00320752	0.00606143	0.00941436	FALSE	NA
ENSG00000111181.12	ENSG00000111181	SLC6A12	176.272	1.78714	176.24	1.73496	0.114049	0.025096	0.114784	0.0264005	0.00212057	0.00266659	0.00606405	0.0116811	FALSE	NA
ENSG00000144036.15	ENSG00000144036	EXOC6B	198.53	1.32187	198.496	1.35591	-0.0631102	0.0115462	-0.0632568	0.011024	0.00257083	0.00309073	0.0060707	0.0102123	FALSE	NA
ENSG00000100029.17	ENSG00000100029	PES1	1033.07	6.93501	1033.11	7.28252	0.0418793	0.00654164	0.042003	0.00669419	0.00265732	0.0031369	0.0060789	0.0105201	FALSE	NA
ENSG00000102172.15	ENSG00000102172	SMS	996.356	6.13208	996.478	6.04195	0.0433625	0.00698161	0.0431594	0.00679853	0.00240407	0.00289533	0.00609536	0.0105944	FALSE	NA
ENSG00000187037.8	ENSG00000187037	GPR141	183.484	2.18862	183.543	2.1446	-0.0844179	0.0168434	-0.0848853	0.0169247	0.0023581	0.0028782	0.00609838	0.0113156	FALSE	NA
ENSG00000132849.20	ENSG00000132849	PATJ	415.41	3.78091	415.271	3.83664	-0.0698312	0.0121824	-0.0698564	0.012216	0.00272127	0.00324319	0.00609838	0.00994891	FALSE	NA
ENSG00000185187.12	ENSG00000185187	SIGIRR	5181.11	38.3522	5181.23	38.4841	0.0387974	0.00647747	0.0388888	0.00622235	0.00255009	0.00306458	0.00610286	0.00977956	FALSE	NA
ENSG00000279491.1	ENSG00000279491	RP11-810P12.7	66.7017	0.666629	66.699	0.696285	-0.0797508	0.0154861	-0.0805573	0.0154022	0.00268818	0.0032389	0.00610579	0.0101145	FALSE	NA
ENSG00000276644.4	ENSG00000276644	DACH1	51.3314	0.681723	51.2998	0.675692	-0.100532	0.021538	-0.101256	0.0213834	0.00263444	0.00315335	0.00611754	0.0103941	FALSE	NA
ENSG00000178719.16	ENSG00000178719	GRINA	9020.48	78.3728	9016.3	79.3136	0.050178	0.00768983	0.050208	0.00806678	0.00253556	0.00294992	0.00612227	0.0106462	FALSE	NA
ENSG00000171159.4	ENSG00000171159	C9orf16	2318.46	18.617	2318.11	18.4325	0.0361032	0.00548063	0.0361492	0.0056003	0.00258299	0.00306035	0.00616127	0.0103508	FALSE	NA
ENSG00000176623.11	ENSG00000176623	RMDN1	543.158	3.39345	543.223	3.41918	0.0567759	0.00875017	0.0570565	0.00932076	0.00270772	0.00317626	0.00617451	0.0110814	FALSE	NA
ENSG00000107581.12	ENSG00000107581	EIF3A	3360.61	28.3416	3359.95	28.2989	0.0362796	0.00555631	0.0361099	0.00550817	0.00264048	0.00319199	0.00617918	0.00962691	FALSE	NA
ENSG00000128040.10	ENSG00000128040	SPINK2	16.8131	0.234824	16.8132	0.233769	-0.161937	0.0482325	-0.161502	0.0470564	0.0023639	0.00296603	0.0061802	0.0112771	FALSE	NA
ENSG00000215241.3	ENSG00000215241	RP11-266K4.9	36.9683	0.319449	36.9617	0.318072	-0.115495	0.0261419	-0.114747	0.0255236	0.00256293	0.00300528	0.00618207	0.0100381	FALSE	NA
ENSG00000245552.6	ENSG00000245552	RP11-712B9.2	80.7609	0.72117	80.771	0.717328	-0.0839877	0.0166864	-0.0842981	0.0167236	0.00231284	0.00290443	0.00618621	0.0119078	FALSE	NA
ENSG00000197296.5	ENSG00000197296	FITM2	182.917	1.24552	182.879	1.2136	-0.0494649	0.00877343	-0.0493311	0.00846687	0.00226316	0.00281177	0.00619368	0.0118768	FALSE	NA
ENSG00000100650.15	ENSG00000100650	SRSF5	6956.49	54.8788	6957.85	53.4396	-0.0327308	0.00527861	-0.033058	0.00535277	0.00284835	0.00347832	0.00623126	0.0108965	FALSE	NA
ENSG00000116017.10	ENSG00000116017	ARID3A	2404.49	16.9851	2404.33	17.0021	-0.0506535	0.00876589	-0.050799	0.00859842	0.00252133	0.0030757	0.00623338	0.0113282	FALSE	NA
ENSG00000166881.9	ENSG00000166881	TMEM194A	344.505	3.40582	344.549	3.42905	-0.0529503	0.00940151	-0.0529601	0.00932254	0.00260398	0.0031234	0.0062712	0.00950912	FALSE	NA
ENSG00000171044.10	ENSG00000171044	XKR6	45.0296	0.395176	45.0132	0.423451	-0.0994352	0.019677	-0.099365	0.0204847	0.00264015	0.00302112	0.00627538	0.0119351	FALSE	NA
ENSG00000100614.17	ENSG00000100614	PPM1A	3077.01	33.8825	3074.62	37.6375	-0.0509875	0.00828188	-0.051022	0.00835399	0.00277605	0.00327377	0.00628997	0.00980496	FALSE	NA
ENSG00000204186.7	ENSG00000204186	ZDBF2	28.0736	0.456203	28.0609	0.44575	-0.105801	0.0236103	-0.10672	0.0230189	0.00289174	0.00344741	0.00629175	0.0105583	FALSE	NA
ENSG00000132612.15	ENSG00000132612	VPS4A	1928.67	10.4996	1928.95	11.0447	0.0230338	0.00358552	0.0231617	0.00370419	0.00280822	0.00338647	0.00629908	0.0110962	FALSE	NA
ENSG00000101109.11	ENSG00000101109	STK4	6582.92	45.8226	6581.65	46.1441	-0.0260675	0.00378165	-0.0259777	0.00386324	0.00286701	0.00327682	0.00630265	0.0101385	FALSE	NA
ENSG00000196123.12	ENSG00000196123	KIAA0895L	199.577	1.53548	199.542	1.56996	0.0911806	0.0206305	0.0913422	0.0196295	0.00199557	0.00261853	0.00630657	0.01374	FALSE	NA
ENSG00000205810.8	ENSG00000205810	KLRC3	70.3783	1.14558	70.3283	1.1048	0.179055	0.0489077	0.177452	0.0520517	0.00283476	0.00321966	0.00631474	0.0111324	FALSE	NA
ENSG00000143353.11	ENSG00000143353	LYPLAL1	268.981	1.95334	269.022	1.96823	0.0687189	0.0130051	0.0693681	0.0126335	0.00273835	0.00335139	0.00635109	0.0122235	FALSE	NA
ENSG00000243284.1	ENSG00000243284	VSIG8	16.2376	0.327237	16.2341	0.315224	0.233897	0.0713766	0.220095	0.0793035	0.00265689	0.00309592	0.00635155	0.0111736	FALSE	NA
ENSG00000260816.2	ENSG00000260816	RP11-319G9.3	54.1167	0.646412	54.0991	0.621983	0.0927462	0.0194896	0.0930674	0.0192602	0.00246119	0.00298934	0.00635928	0.0140358	FALSE	NA
ENSG00000108423.14	ENSG00000108423	TUBD1	223.363	1.60882	223.296	1.56644	-0.0589696	0.010633	-0.0592773	0.0103263	0.00269457	0.00327662	0.00637631	0.0104707	FALSE	NA
ENSG00000115053.15	ENSG00000115053	NCL	6887.69	45.2556	6889.5	47.1322	0.0385233	0.00563069	0.03854	0.00594496	0.00273158	0.00320653	0.00638325	0.0122502	FALSE	NA
ENSG00000141385.9	ENSG00000141385	AFG3L2	693.607	4.34923	693.614	4.23995	0.0328747	0.00501431	0.0329062	0.00512201	0.0028631	0.00339663	0.00639484	0.010171	FALSE	NA
ENSG00000197555.9	ENSG00000197555	SIPA1L1	3208.93	23.0451	3208.16	22.7419	0.0474746	0.00778653	0.0475522	0.00771652	0.00275987	0.00335171	0.00640687	0.0104627	FALSE	NA
ENSG00000164051.13	ENSG00000164051	CCDC51	117.377	0.807957	117.392	0.777196	0.0618653	0.0108973	0.0615448	0.0106625	0.0024541	0.00298661	0.00640939	0.0115625	FALSE	NA
ENSG00000189409.13	ENSG00000189409	MMP23B	286.688	3.33734	286.517	3.38573	0.0898877	0.018264	0.0901386	0.0177969	0.00296677	0.00349351	0.00640979	0.00935004	FALSE	NA
ENSG00000233396.7	ENSG00000233396	RP11-458D21.1	14.063	0.24576	14.0654	0.251914	-0.224103	0.0837987	-0.213956	0.0863117	0.00221652	0.00288185	0.00641056	0.0122203	FALSE	NA
ENSG00000178199.13	ENSG00000178199	ZC3H12D	779.097	6.81881	779.215	6.64045	-0.0644652	0.011139	-0.0644938	0.0109378	0.00282233	0.00328585	0.00641881	0.0108901	FALSE	NA
ENSG00000235831.6	ENSG00000235831	AC018816.4	42.0554	0.354965	42.0495	0.35596	0.105622	0.0216452	0.106108	0.0224942	0.00273459	0.00331219	0.00642929	0.0135767	FALSE	NA
ENSG00000106105.13	ENSG00000106105	GARS	1484.62	8.21782	1484.75	8.47933	0.053972	0.00960932	0.0538861	0.00923098	0.0024891	0.00309657	0.00643041	0.0124921	FALSE	NA
ENSG00000256116.1	ENSG00000256116	RP11-783K16.14	12.8267	0.170671	12.8295	0.166611	-0.221236	0.0889637	-0.209215	0.0900856	0.00245305	0.00307517	0.00643556	0.0120599	FALSE	NA
ENSG00000164292.12	ENSG00000164292	RHOBTB3	76.4581	0.873522	76.4531	0.894181	-0.148898	0.0373552	-0.146826	0.0398062	0.00210282	0.00262155	0.00643603	0.0127985	FALSE	NA
ENSG00000181789.14	ENSG00000181789	COPG1	2894.54	16.8031	2894.94	16.9693	0.0370509	0.00558023	0.0369519	0.00575395	0.00269637	0.00315596	0.00645098	0.0117093	FALSE	NA
ENSG00000174705.12	ENSG00000174705	SH3PXD2B	56.039	0.855009	56.0107	0.908209	0.204599	0.0620043	0.199818	0.0668348	0.00210525	0.00260806	0.00645512	0.0149283	FALSE	NA
ENSG00000164919.10	ENSG00000164919	COX6C	1107.23	9.79956	1107.51	9.14402	0.0601689	0.0109729	0.0600599	0.010769	0.00237183	0.00298219	0.00646412	0.0114448	FALSE	NA
ENSG00000152620.12	ENSG00000152620	NADK2	157.076	1.28429	157.083	1.28101	-0.0650169	0.0112876	-0.0653646	0.011005	0.00295984	0.00350376	0.00647518	0.00995946	FALSE	NA
ENSG00000090686.15	ENSG00000090686	USP48	1686.4	10.1606	1686.2	10.6911	-0.038733	0.00630213	-0.0389804	0.00651817	0.00253082	0.00313232	0.00651901	0.0125982	FALSE	NA
ENSG00000132465.10	ENSG00000132465	JCHAIN	2634.18	89.2206	2611.07	103.371	-0.100887	0.0225979	-0.101551	0.0222815	0.00263874	0.00325923	0.00652263	0.0113313	FALSE	NA
ENSG00000263465.4	ENSG00000263465	SRSF8	1021.8	6.86145	1021.3	6.78929	-0.0569076	0.0100875	-0.0568425	0.0102117	0.00224393	0.00290781	0.00652978	0.0118091	FALSE	NA
ENSG00000026559.13	ENSG00000026559	KCNG1	186.226	3.14076	186.113	3.14563	0.17467	0.0506186	0.170516	0.0506289	0.00261503	0.0031896	0.00653859	0.0110505	FALSE	NA
ENSG00000162086.14	ENSG00000162086	ZNF75A	606.281	4.31656	606.198	4.28966	-0.0474684	0.00771888	-0.0473205	0.00774267	0.00266093	0.00311031	0.00655172	0.0113235	FALSE	NA
ENSG00000176749.8	ENSG00000176749	CDK5R1	265.194	2.91853	265.193	2.9938	-0.0997221	0.0222467	-0.0999175	0.0221537	0.00261779	0.00328112	0.00655301	0.011457	FALSE	NA
ENSG00000163453.11	ENSG00000163453	IGFBP7	347.591	3.05491	347.549	3.10303	-0.0869803	0.0186858	-0.0874855	0.0177551	0.00288309	0.00357096	0.00655557	0.0101884	FALSE	NA
ENSG00000123595.7	ENSG00000123595	RAB9A	393.837	2.35356	393.841	2.36723	0.0469379	0.00796703	0.047515	0.00808326	0.0029362	0.00350869	0.00655583	0.0111602	FALSE	NA
ENSG00000178878.12	ENSG00000178878	APOLD1	107.344	0.87723	107.339	0.895911	-0.105181	0.0244414	-0.10563	0.0234735	0.0028959	0.00347361	0.00656863	0.0100177	FALSE	NA
ENSG00000119523.9	ENSG00000119523	ALG2	430.493	3.18834	430.58	3.13516	-0.0383772	0.00585779	-0.0385248	0.00611157	0.00295357	0.00354341	0.00657554	0.0108829	FALSE	NA
ENSG00000152520.13	ENSG00000152520	PAN3	1334.15	13.1438	1334.11	13.3151	-0.0326392	0.00486835	-0.0326897	0.00495277	0.00304004	0.00358342	0.00659365	0.0118749	FALSE	NA
ENSG00000117862.11	ENSG00000117862	TXNDC12	2066.16	11.6702	2065.66	11.6494	-0.0377096	0.00653294	-0.0375711	0.00622545	0.0024725	0.00309345	0.00660524	0.0112195	FALSE	NA
ENSG00000138641.16	ENSG00000138641	HERC3	1375.72	11.8998	1375.7	12.308	-0.0413954	0.00621285	-0.0413072	0.00640578	0.00281596	0.00316707	0.00661598	0.0113275	FALSE	NA
ENSG00000131149.18	ENSG00000131149	GSE1	1453.98	12.0351	1453.66	12.7502	0.0541107	0.00914614	0.0536571	0.0092794	0.00230771	0.0027857	0.00662197	0.0130799	FALSE	NA
ENSG00000158301.18	ENSG00000158301	GPRASP2	23.6766	0.267626	23.6783	0.267217	-0.12269	0.0299239	-0.122419	0.029113	0.00297073	0.00347185	0.00663374	0.0103095	FALSE	NA
ENSG00000211891.6	ENSG00000211891	IGHE	55.3957	2.16363	55.0736	2.0502	-0.25835	0.147786	-0.249506	0.138824	0.0015908	0.00234256	0.00663666	0.0154903	FALSE	NA
ENSG00000211829.9	ENSG00000211829	TRDC	997.263	12.5527	997.051	12.8155	-0.133263	0.0342525	-0.132513	0.0341458	0.00264571	0.00324859	0.00663675	0.012867	FALSE	NA
ENSG00000143390.17	ENSG00000143390	RFX5	1457.97	9.65029	1457.88	9.9439	0.0359936	0.00578647	0.0359844	0.00560581	0.00288533	0.00341369	0.00664579	0.0110436	FALSE	NA
ENSG00000160191.17	ENSG00000160191	PDE9A	100.32	1.35147	100.311	1.49942	-0.146524	0.0410653	-0.146526	0.0405002	0.00271909	0.00337635	0.00666645	0.0113067	FALSE	NA
ENSG00000104728.15	ENSG00000104728	ARHGEF10	66.2649	0.804603	66.2662	0.773582	-0.127497	0.0335801	-0.127903	0.0329746	0.00275881	0.00348247	0.00667524	0.0107849	FALSE	NA
ENSG00000174903.15	ENSG00000174903	RAB1B	9210.11	53.7539	9210.16	55.6378	0.0255406	0.00377225	0.0254938	0.00391707	0.00286374	0.00324049	0.00669467	0.0106964	FALSE	NA
ENSG00000133246.11	ENSG00000133246	PRAM1	6647.23	53.4223	6646.96	53.3208	0.0551211	0.00910656	0.0550056	0.00960439	0.00246328	0.00300997	0.00669468	0.0120715	FALSE	NA
ENSG00000103266.10	ENSG00000103266	STUB1	1799.57	11.046	1799.85	11.3525	0.0327455	0.005171	0.032723	0.00521437	0.0028514	0.00343624	0.00669647	0.0127499	FALSE	NA
ENSG00000138757.14	ENSG00000138757	G3BP2	1680.62	14.0371	1680.82	13.7209	-0.0303655	0.00478446	-0.0304042	0.00491513	0.00272538	0.00330123	0.00670281	0.0111748	FALSE	NA
ENSG00000177119.15	ENSG00000177119	ANO6	960.96	9.47193	961.022	9.24446	-0.0387202	0.00603415	-0.0387868	0.00602189	0.00310161	0.00358191	0.00670368	0.0109051	FALSE	NA
ENSG00000237772.1	ENSG00000237772	AC092620.3	46.3149	0.543792	46.301	0.512192	0.10652	0.0226703	0.106779	0.02297	0.00275199	0.00315424	0.00670836	0.0127091	FALSE	NA
ENSG00000141499.16	ENSG00000141499	WRAP53	353.878	2.13375	353.925	2.16513	0.0455128	0.00790719	0.0457333	0.00730858	0.00317041	0.0038828	0.0067212	0.0102346	FALSE	NA
ENSG00000179348.11	ENSG00000179348	GATA2	470.506	9.07142	470.192	9.00086	-0.217466	0.0821764	-0.210842	0.0843514	0.00262895	0.00338465	0.00672242	0.0118559	FALSE	NA
ENSG00000197776.7	ENSG00000197776	KLHDC1	43.5976	0.558682	43.6129	0.568149	-0.0911845	0.0187246	-0.0920966	0.0189314	0.0030394	0.00367893	0.00672778	0.0103136	FALSE	NA
ENSG00000180616.8	ENSG00000180616	SSTR2	122.301	1.23514	122.273	1.24581	0.0641771	0.0116776	0.0643876	0.0114104	0.00297188	0.00358947	0.00674658	0.0106689	FALSE	NA
ENSG00000132704.15	ENSG00000132704	FCRL2	457.997	7.88338	457.861	8.01777	-0.0825346	0.0163001	-0.0821412	0.0165947	0.00239155	0.0029606	0.00675356	0.0125374	FALSE	NA
ENSG00000181896.11	ENSG00000181896	ZNF101	1176.46	8.34605	1176.25	8.3148	-0.0474493	0.00724298	-0.047609	0.0076788	0.0030954	0.00361961	0.00680257	0.0124297	FALSE	NA
ENSG00000175556.16	ENSG00000175556	LONRF3	46.9462	0.458032	46.9499	0.458734	-0.114944	0.028643	-0.114479	0.0274179	0.00256972	0.00334962	0.00680357	0.0120437	FALSE	NA
ENSG00000280660.1	ENSG00000280660	RP11-437J2.3	9.29348	0.119904	9.29197	0.124204	0.145547	0.0375687	0.144518	0.0382945	0.00286282	0.00324893	0.00680978	0.011153	FALSE	NA
ENSG00000137441.7	ENSG00000137441	FGFBP2	2526.88	41.1487	2525.52	40.7414	0.109102	0.0234511	0.108701	0.0236077	0.00285604	0.00332402	0.00681525	0.0122155	FALSE	NA
ENSG00000163029.15	ENSG00000163029	SMC6	671.827	6.50257	671.833	6.3129	0.0462519	0.00787233	0.0465637	0.0077758	0.00293293	0.00383226	0.00681798	0.0114417	FALSE	NA
ENSG00000137075.17	ENSG00000137075	RNF38	1018.34	7.78409	1018.24	8.19244	-0.0365738	0.00599623	-0.0366423	0.00590395	0.00302766	0.00365798	0.00683377	0.0111304	FALSE	NA
ENSG00000084444.13	ENSG00000084444	FAM234B	132.58	0.923663	132.584	0.902333	-0.0653025	0.0119281	-0.0656622	0.0120424	0.002799	0.0034535	0.0068356	0.0115474	FALSE	NA
ENSG00000234851.4	ENSG00000234851	RP11-3P17.3	26154.9	163.185	26159.9	163.807	-0.0346745	0.00604796	-0.0347217	0.00569631	0.00263734	0.0032753	0.00684297	0.0120808	FALSE	NA
ENSG00000198081.10	ENSG00000198081	ZBTB14	413.141	3.70551	413.185	3.78465	-0.0432359	0.00689354	-0.0432887	0.00697611	0.0030643	0.00363037	0.00685176	0.0111393	FALSE	NA
ENSG00000176222.8	ENSG00000176222	ZNF404	30.6797	0.391851	30.6917	0.393149	-0.134168	0.0370308	-0.133419	0.035552	0.00281903	0.00345617	0.00686043	0.0112741	FALSE	NA
ENSG00000104974.11	ENSG00000104974	LILRA1	3375.8	23.2482	3375.82	23.4951	-0.054359	0.00870331	-0.0542738	0.00886506	0.00306912	0.00363195	0.00688292	0.0128075	FALSE	NA
ENSG00000253376.1	ENSG00000253376	RP11-44D19.1	16.3553	0.206305	16.3495	0.21633	0.128721	0.032216	0.127538	0.0310304	0.00279096	0.00324836	0.00688531	0.01267	FALSE	NA
ENSG00000229162.1	ENSG00000229162	RP11-84D1.1	11.4535	0.13097	11.4494	0.137323	0.143849	0.0385566	0.143507	0.0391586	0.00320561	0.003683	0.00688612	0.0106285	FALSE	NA
ENSG00000172915.18	ENSG00000172915	NBEA	33.0503	0.507329	33.0414	0.526588	-0.160215	0.054073	-0.159974	0.0509181	0.00267901	0.00354054	0.00690309	0.0125722	FALSE	NA
ENSG00000171421.12	ENSG00000171421	MRPL36	314.142	2.1174	314.174	2.03665	0.0444016	0.00760273	0.0448868	0.00743921	0.0032379	0.00391001	0.00692657	0.0105678	FALSE	NA
ENSG00000073712.14	ENSG00000073712	FERMT2	15.1098	0.179647	15.1074	0.179766	-0.1821	0.0590314	-0.178782	0.0603819	0.00270847	0.0033712	0.00693638	0.0130769	FALSE	NA
ENSG00000010327.10	ENSG00000010327	STAB1	4124.68	38.0507	4123.17	39.0385	0.0850531	0.0159667	0.0853093	0.0160392	0.00330636	0.00377656	0.00694756	0.0120019	FALSE	NA
ENSG00000232229.5	ENSG00000232229	RP11-248C1.2	32.5235	0.425597	32.5219	0.442573	-0.1351	0.0365953	-0.13507	0.0355518	0.00305501	0.0035859	0.00695361	0.0108026	FALSE	NA
ENSG00000093009.9	ENSG00000093009	CDC45	21.7805	0.416726	21.7411	0.424627	0.178548	0.0613255	0.17689	0.0574099	0.00291595	0.00354138	0.00696224	0.0129137	FALSE	NA
ENSG00000053372.4	ENSG00000053372	MRTO4	453.081	2.94676	453.104	2.8713	0.0533542	0.00819012	0.0535207	0.00862494	0.00326235	0.00363006	0.006976	0.012502	FALSE	NA
ENSG00000188921.13	ENSG00000188921	HACD4	2165	15.6932	2165.22	15.2622	-0.0469929	0.00788593	-0.0467881	0.00768182	0.00281636	0.00341745	0.00697627	0.0117337	FALSE	NA
ENSG00000127528.5	ENSG00000127528	KLF2	14341.4	95.3482	14347	97.7536	-0.0746584	0.0144428	-0.0740612	0.0140287	0.00278417	0.00336216	0.00697691	0.0111537	FALSE	NA
ENSG00000178999.12	ENSG00000178999	AURKB	83.6697	0.804564	83.6463	0.804916	0.106786	0.0242356	0.106528	0.0242234	0.00284661	0.00339514	0.00698704	0.012046	FALSE	NA
ENSG00000118263.14	ENSG00000118263	KLF7	1376.29	13.0615	1376.22	13.3957	-0.0587595	0.0104119	-0.0587307	0.0101062	0.00316537	0.00373079	0.00698899	0.0102233	FALSE	NA
ENSG00000065328.16	ENSG00000065328	MCM10	18.2701	0.353015	18.2481	0.345267	0.209304	0.0769552	0.202299	0.0781385	0.00215617	0.00283636	0.00698905	0.0148722	FALSE	NA
ENSG00000168066.20	ENSG00000168066	SF1	12297.4	71.7645	12299	68.7077	-0.0280351	0.00445328	-0.0280254	0.00440303	0.00314728	0.00361987	0.00699962	0.0109317	FALSE	NA
ENSG00000277701.4	ENSG00000277701	RP11-734K23.9	564.875	5.12343	564.869	5.18985	-0.065605	0.0115642	-0.0655052	0.011673	0.00293518	0.00351136	0.00700795	0.012065	FALSE	NA
ENSG00000125863.19	ENSG00000125863	MKKS	564.071	3.43364	564.095	3.45775	-0.0426441	0.00690719	-0.0426916	0.00698017	0.00312282	0.00364612	0.00702167	0.0114155	FALSE	NA
ENSG00000271601.3	ENSG00000271601	LIX1L	1438.62	8.78384	1438.52	8.95589	-0.0319295	0.00502772	-0.0318029	0.00485458	0.00331468	0.00383024	0.00703667	0.010766	FALSE	NA
ENSG00000229961.2	ENSG00000229961	RP11-71G12.1	43.3222	0.525017	43.3306	0.512379	-0.167529	0.0538484	-0.165003	0.0519605	0.00274718	0.00337263	0.00704032	0.0126574	FALSE	NA
ENSG00000169991.10	ENSG00000169991	IFFO2	806.638	6.22441	806.758	6.32361	-0.0449184	0.00755197	-0.0449818	0.00747314	0.00302125	0.00373084	0.00704096	0.010767	FALSE	NA
ENSG00000100505.13	ENSG00000100505	TRIM9	36.0717	0.662902	36.0522	0.668113	0.204582	0.081635	0.19711	0.0797492	0.00232216	0.00300593	0.00704952	0.0136405	FALSE	NA
ENSG00000142583.17	ENSG00000142583	SLC2A5	126.483	1.40039	126.415	1.43596	0.122707	0.0310564	0.122212	0.0296248	0.00267702	0.00330297	0.00705179	0.0131054	FALSE	NA
ENSG00000125352.5	ENSG00000125352	RNF113A	793.365	4.70579	793.399	4.61726	0.0305739	0.00476354	0.0306252	0.0046582	0.00323277	0.00369455	0.00705285	0.0117074	FALSE	NA
ENSG00000120885.21	ENSG00000120885	CLU	3937.91	50.5502	3937.44	53.4203	0.0742236	0.014078	0.0751652	0.0143272	0.00347153	0.00406986	0.00705624	0.0105293	FALSE	NA
ENSG00000228278.3	ENSG00000228278	ORM2	26.1458	0.706243	26.1342	0.702098	0.270027	0.115958	0.245239	0.124979	0.00248952	0.00312218	0.00706231	0.0136286	FALSE	NA
ENSG00000153339.13	ENSG00000153339	TRAPPC8	1074.74	9.06068	1074.82	9.64981	-0.052768	0.00910996	-0.0530796	0.00939381	0.003076	0.00378125	0.00708167	0.0110882	FALSE	NA
ENSG00000119771.14	ENSG00000119771	KLHL29	22.3495	0.308698	22.3409	0.324339	-0.13362	0.0343606	-0.133661	0.0343865	0.00363233	0.0041345	0.00709039	0.00992188	FALSE	NA
ENSG00000273320.1	ENSG00000273320	RP11-22N19.2	63.6401	0.61779	63.6198	0.618631	0.087176	0.0182288	0.08788	0.0179628	0.00322814	0.00394694	0.007106	0.0114401	FALSE	NA
ENSG00000185834.10	ENSG00000185834	RPL12P4	14.8552	0.145234	14.8567	0.147033	-0.115291	0.026488	-0.114747	0.0259849	0.00317049	0.00364914	0.00710842	0.0110502	FALSE	NA
ENSG00000112208.11	ENSG00000112208	BAG2	106.234	0.869518	106.216	0.86119	-0.0649607	0.0117085	-0.0649849	0.0114502	0.00311679	0.00371578	0.00712115	0.0132831	FALSE	NA
ENSG00000137166.14	ENSG00000137166	FOXP4	662.087	4.43314	661.995	4.62563	0.0464217	0.00770809	0.0464422	0.00792756	0.00290195	0.00350044	0.00714162	0.0120547	FALSE	NA
ENSG00000119608.12	ENSG00000119608	PROX2	13.9185	0.17778	13.9272	0.183039	-0.19199	0.0713925	-0.185425	0.0686435	0.00348867	0.00409826	0.00717018	0.0101363	FALSE	NA
ENSG00000213557.4	ENSG00000213557	RP11-240E2.2	18.7391	0.299848	18.724	0.298948	0.183557	0.0600856	0.178577	0.057392	0.0025094	0.00315187	0.00717763	0.0146369	FALSE	NA
ENSG00000065559.14	ENSG00000065559	MAP2K4	1154.52	8.4149	1154.34	8.7157	-0.0366405	0.00612514	-0.0366054	0.00585859	0.00313696	0.00370625	0.00718913	0.0118111	FALSE	NA
ENSG00000100319.12	ENSG00000100319	ZMAT5	596.718	3.56759	596.632	3.60234	0.0379571	0.00572269	0.0378263	0.00584804	0.00313228	0.00367822	0.00718949	0.0116596	FALSE	NA
ENSG00000146830.10	ENSG00000146830	GIGYF1	5036.89	30.2449	5035.87	29.2632	-0.0372196	0.00590527	-0.0373846	0.00608403	0.00295542	0.00353815	0.00719054	0.0138373	FALSE	NA
ENSG00000095951.16	ENSG00000095951	HIVEP1	586.511	5.2943	586.575	5.58258	-0.053968	0.00881915	-0.054146	0.0093746	0.00303135	0.00355617	0.00724525	0.0137846	FALSE	NA
ENSG00000033178.12	ENSG00000033178	UBA6	737.298	6.37903	737.095	6.36477	-0.0729587	0.0146706	-0.0734265	0.0141502	0.00319975	0.00386859	0.00725068	0.0109439	FALSE	NA
ENSG00000131238.17	ENSG00000131238	PPT1	8627.14	57.839	8627.13	58.6776	-0.0740653	0.0131737	-0.0746036	0.013728	0.00338239	0.00386387	0.00725393	0.0110049	FALSE	NA
ENSG00000170004.16	ENSG00000170004	CHD3	9205.16	59.0941	9205.95	58.9054	-0.0370585	0.0066127	-0.0370088	0.00611748	0.003099	0.00379574	0.00725571	0.0123179	FALSE	NA
ENSG00000099797.14	ENSG00000099797	TECR	2489.95	18.3496	2490.09	18.24	-0.0293919	0.0048847	-0.0295322	0.0048553	0.00315962	0.00392701	0.00726864	0.0111449	FALSE	NA
ENSG00000185070.10	ENSG00000185070	FLRT2	99.1619	1.59958	99.0822	1.57074	-0.104469	0.0242769	-0.104933	0.0238668	0.00263088	0.0032019	0.00726914	0.0164334	FALSE	NA
ENSG00000143184.4	ENSG00000143184	XCL1	85.9576	1.26019	85.9634	1.19296	0.155928	0.046267	0.153323	0.04544	0.00284169	0.00346348	0.00729159	0.0120298	FALSE	NA
ENSG00000182944.17	ENSG00000182944	EWSR1	6661.22	38.158	6661.28	38.3622	0.0271011	0.00443683	0.0272592	0.00435153	0.00327217	0.00405922	0.00729625	0.0114297	FALSE	NA
ENSG00000139722.6	ENSG00000139722	VPS37B	2928.54	15.8847	2928.26	16.6922	0.0376467	0.00601064	0.0376231	0.0060694	0.00313917	0.00382783	0.00730384	0.0115728	FALSE	NA
ENSG00000138600.9	ENSG00000138600	SPPL2A	1176.96	7.83281	1176.97	7.94691	0.0536393	0.00899328	0.0540715	0.00909917	0.00354711	0.00415239	0.00731487	0.0109526	FALSE	NA
ENSG00000176083.17	ENSG00000176083	ZNF683	700.06	16.4975	699.974	16.0941	0.208387	0.0729738	0.197675	0.0734971	0.00297141	0.00363048	0.00731883	0.0130964	FALSE	NA
ENSG00000114391.12	ENSG00000114391	RPL24	11628.9	88.2457	11628.1	86.0697	-0.0329454	0.00590766	-0.0332417	0.00570696	0.00279059	0.00348498	0.00732491	0.0151426	FALSE	NA
ENSG00000123933.16	ENSG00000123933	MXD4	3709.48	25.1374	3709.26	24.3981	-0.045998	0.0074133	-0.0461225	0.00743972	0.0032463	0.00375249	0.00735139	0.0142769	FALSE	NA
ENSG00000178685.13	ENSG00000178685	PARP10	6230.55	58.6474	6229.54	58.6111	0.054748	0.010338	0.0550077	0.00998334	0.00303189	0.0038448	0.00736493	0.0124278	FALSE	NA
ENSG00000137877.9	ENSG00000137877	SPTBN5	127.285	1.57633	127.267	1.53552	-0.145563	0.0434976	-0.144888	0.0414628	0.00313507	0.00384495	0.00736642	0.0113708	FALSE	NA
ENSG00000100162.14	ENSG00000100162	CENPM	46.8675	0.660547	46.8317	0.64208	0.119872	0.0319302	0.119575	0.0303557	0.00270238	0.00337823	0.00737238	0.0133242	FALSE	NA
ENSG00000181929.11	ENSG00000181929	PRKAG1	1308.86	6.38018	1309.09	6.43618	0.0282224	0.00436759	0.0282381	0.00450706	0.00312918	0.0038056	0.00738854	0.0124706	FALSE	NA
ENSG00000164830.18	ENSG00000164830	OXR1	367.753	4.08257	367.712	4.09622	-0.0637313	0.0121655	-0.0639661	0.0115821	0.0033227	0.00411178	0.00739383	0.0116281	FALSE	NA
ENSG00000186566.12	ENSG00000186566	GPATCH8	1392.34	11.0192	1392.38	11.1387	-0.0375155	0.00574547	-0.0373121	0.00615825	0.00292723	0.00345942	0.00740408	0.0142135	FALSE	NA
ENSG00000168003.16	ENSG00000168003	SLC3A2	1681.16	10.9344	1681.41	11.2629	0.0451148	0.00755949	0.0451755	0.00758099	0.00334777	0.00400638	0.00740482	0.0120042	FALSE	NA
ENSG00000198556.13	ENSG00000198556	ZNF789	253.009	1.99359	253.007	1.974	-0.0529745	0.00863443	-0.0528398	0.00886646	0.00319072	0.00375417	0.00741361	0.0134632	FALSE	NA
ENSG00000170128.4	ENSG00000170128	GPR25	86.7792	1.08397	86.7709	1.08646	-0.13859	0.042772	-0.140923	0.0414362	0.00290081	0.00377818	0.00741775	0.0138589	FALSE	NA
ENSG00000074855.10	ENSG00000074855	ANO8	414.469	2.98359	414.531	3.08624	-0.053013	0.00981031	-0.053196	0.00965243	0.00307983	0.00383639	0.00742541	0.0126366	FALSE	NA
ENSG00000103723.13	ENSG00000103723	AP3B2	70.2589	2.89695	69.181	2.95171	-0.182918	0.0636094	-0.177173	0.0617694	0.00217463	0.00269958	0.00745482	0.0164656	FALSE	NA
ENSG00000089234.15	ENSG00000089234	BRAP	737.222	3.75424	737.146	3.6109	0.0377132	0.00581521	0.0375598	0.00590309	0.00318622	0.00362281	0.00746244	0.0137253	FALSE	NA
ENSG00000183718.5	ENSG00000183718	TRIM52	906.467	7.68123	906.305	7.72846	-0.0366695	0.00577977	-0.0367176	0.00610144	0.00299185	0.00365791	0.00747108	0.0130488	FALSE	NA
ENSG00000280237.3	ENSG00000280237	RP11-259P6.2	290.517	3.0817	290.462	2.92319	0.0897658	0.0177102	0.0903226	0.0185998	0.00307647	0.00357011	0.00747118	0.0154768	FALSE	NA
ENSG00000104341.16	ENSG00000104341	LAPTM4B	94.246	0.767068	94.2156	0.767483	-0.0960628	0.0209168	-0.0965364	0.0204026	0.0036203	0.00422833	0.00747536	0.0114607	FALSE	NA
ENSG00000089505.17	ENSG00000089505	CMTM1	177.72	2.2328	177.757	2.15842	-0.0683253	0.0135766	-0.0685893	0.0129499	0.00327566	0.00407898	0.00748967	0.0113961	FALSE	NA
ENSG00000278469.1	ENSG00000278469	RF00017	20.763	0.211192	20.761	0.210422	0.104731	0.0236938	0.104741	0.0224461	0.00362191	0.00409287	0.00751428	0.011358	FALSE	NA
ENSG00000183258.11	ENSG00000183258	DDX41	2016.14	11.4005	2016.28	11.9705	0.0556751	0.00989546	0.0556527	0.00968727	0.00311141	0.00382386	0.00751503	0.0125826	FALSE	NA
ENSG00000140497.16	ENSG00000140497	SCAMP2	4582.05	23.7094	4582.1	24.4537	0.034251	0.00538303	0.0342443	0.00546726	0.0032687	0.0037867	0.00752056	0.0126907	FALSE	NA
ENSG00000119812.18	ENSG00000119812	FAM98A	347.585	2.5301	347.59	2.51421	0.0687135	0.0141187	0.0689901	0.0137745	0.00269317	0.00347681	0.00753231	0.0135103	FALSE	NA
ENSG00000093000.18	ENSG00000093000	NUP50	3218.66	25.592	3218.18	26.2506	-0.0429162	0.00717656	-0.0427816	0.00709187	0.0029967	0.00355427	0.00753331	0.0132303	FALSE	NA
ENSG00000130643.8	ENSG00000130643	CALY	18.6498	0.259652	18.6516	0.266337	-0.190262	0.0712741	-0.184688	0.0710605	0.002795	0.00360945	0.00757151	0.0130925	FALSE	NA
ENSG00000143869.6	ENSG00000143869	GDF7	36.1515	0.666257	36.1727	0.696285	-0.208469	0.086013	-0.197814	0.083414	0.00313426	0.00394082	0.00759677	0.0128615	FALSE	NA
ENSG00000280789.1	ENSG00000280789	PAGR1	813.905	4.46779	814.134	4.52892	-0.0303709	0.00521471	-0.0306078	0.00496024	0.00355541	0.00430509	0.007601	0.0125358	FALSE	NA
ENSG00000183011.13	ENSG00000183011	NAA38	900.622	5.72577	900.654	5.98642	0.0384292	0.00635011	0.0381899	0.00610424	0.0031843	0.00382405	0.00760327	0.0132648	FALSE	NA
ENSG00000143157.11	ENSG00000143157	POGK	1208.15	7.56689	1208.15	7.4847	-0.029928	0.00459176	-0.0299044	0.00454333	0.00367336	0.00425776	0.00761049	0.0113511	FALSE	NA
ENSG00000177548.12	ENSG00000177548	RABEP2	1068.75	7.92374	1068.7	7.87592	0.0421482	0.00659032	0.0423976	0.00687481	0.00347459	0.00413318	0.00761514	0.0116907	FALSE	NA
ENSG00000277265.1	ENSG00000277265	RN7SL556P	9.40046	0.149031	9.39746	0.147503	0.157032	0.0463215	0.155083	0.0449066	0.00359188	0.00411177	0.00761901	0.0117131	FALSE	NA
ENSG00000164342.12	ENSG00000164342	TLR3	46.0799	0.512655	46.0556	0.512251	0.106528	0.0243177	0.106136	0.0238587	0.00311994	0.00360406	0.00763852	0.0134616	FALSE	NA
ENSG00000134765.9	ENSG00000134765	DSC1	17.8318	0.36928	17.8238	0.364792	-0.205128	0.0695706	-0.196347	0.072107	0.00287261	0.00348077	0.00766982	0.0153417	FALSE	NA
ENSG00000183662.10	ENSG00000183662	FAM19A1	35.6763	0.456177	35.6549	0.457548	-0.23884	0.109497	-0.217926	0.108087	0.00231305	0.00298524	0.00767556	0.0186699	FALSE	NA
ENSG00000234327.7	ENSG00000234327	AC012146.7	72.8413	0.598127	72.8506	0.605978	0.0939069	0.0204232	0.0941329	0.0198793	0.00348309	0.0041766	0.00768372	0.0115426	FALSE	NA
ENSG00000230267.7	ENSG00000230267	HERC2P4	14.0119	0.189374	14.0055	0.191723	0.172127	0.0584594	0.169904	0.0576033	0.00380842	0.00428142	0.00770401	0.0123617	FALSE	NA
ENSG00000104267.9	ENSG00000104267	CA2	348.219	4.59718	348.047	4.49904	-0.102091	0.0239339	-0.103915	0.0238664	0.0038937	0.00464058	0.00770959	0.0114048	FALSE	NA
ENSG00000204282.4	ENSG00000204282	RP11-153A23.6	2575.68	17.4715	2575.7	18.1712	-0.0466799	0.00784393	-0.0465978	0.00793059	0.0032067	0.00382955	0.00773219	0.0123643	FALSE	NA
ENSG00000261468.1	ENSG00000261468	RP11-1024P17.1	81.2749	0.755034	81.2878	0.747409	-0.0762567	0.0154518	-0.0770301	0.0150078	0.00373102	0.00441714	0.0077374	0.0115956	FALSE	NA
ENSG00000072062.13	ENSG00000072062	PRKACA	6144.89	41.0007	6143.5	40.966	0.0330842	0.00517085	0.0328331	0.00523362	0.00324054	0.00370304	0.00774911	0.0132788	FALSE	NA
ENSG00000245954.6	ENSG00000245954	RP11-18H21.1	347.098	4.65284	347.146	4.71131	-0.158082	0.0512388	-0.155675	0.0466659	0.00399026	0.00454147	0.00777083	0.0102943	FALSE	NA
ENSG00000164951.15	ENSG00000164951	PDP1	405.868	4.38321	405.874	4.39305	-0.0525364	0.00930984	-0.0527554	0.00916311	0.00354868	0.00425088	0.00777238	0.0128047	FALSE	NA
ENSG00000129646.14	ENSG00000129646	QRICH2	121.643	0.903774	121.667	0.897467	-0.0964468	0.0212842	-0.0961536	0.0210194	0.00328941	0.00395342	0.00778486	0.013054	FALSE	NA
ENSG00000167113.10	ENSG00000167113	COQ4	1101.24	6.60696	1101.31	6.4764	0.0296746	0.00499937	0.0299002	0.00497544	0.00326283	0.00397698	0.00779558	0.0139266	FALSE	NA
ENSG00000135473.14	ENSG00000135473	PAN2	1114.04	8.98452	1114.44	8.92595	-0.0552588	0.00919002	-0.055313	0.00965509	0.00323026	0.0037281	0.0077982	0.0154703	FALSE	NA
ENSG00000129292.20	ENSG00000129292	PHF20L1	1582.85	13.2017	1582.29	13.8449	-0.0507443	0.00909911	-0.0513765	0.00984046	0.00307259	0.00396139	0.00779955	0.0138559	FALSE	NA
ENSG00000042286.14	ENSG00000042286	AIFM2	162.501	1.14789	162.52	1.1809	0.0603234	0.0108828	0.0602918	0.0108273	0.00320742	0.0038958	0.00780843	0.0136388	FALSE	NA
ENSG00000156990.14	ENSG00000156990	RPUSD3	749.388	4.48704	749.578	4.43407	0.0300709	0.00499195	0.030154	0.00477676	0.00339265	0.00416818	0.00781676	0.012979	FALSE	NA
ENSG00000273308.1	ENSG00000273308	RP11-496H1.2	8.5665	0.12322	8.56612	0.124605	-0.164153	0.0518897	-0.162861	0.0493978	0.00369937	0.00433092	0.00782457	0.0126595	FALSE	NA
ENSG00000078043.15	ENSG00000078043	PIAS2	440.621	3.03028	440.565	3.05029	0.0733687	0.0137652	0.0733798	0.0146121	0.00295401	0.00358012	0.00782877	0.0148015	FALSE	NA
ENSG00000261186.2	ENSG00000261186	RP11-341N2.1	11.4236	0.167474	11.4204	0.161634	-0.196371	0.0741241	-0.190459	0.0727883	0.00343723	0.00419945	0.0078299	0.0126613	FALSE	NA
ENSG00000159208.15	ENSG00000159208	CIART	17.2663	0.162337	17.2605	0.159517	-0.12436	0.0299717	-0.123757	0.0307726	0.00340616	0.00390448	0.0078392	0.0134303	FALSE	NA
ENSG00000071655.17	ENSG00000071655	MBD3	2208.2	15.0732	2207.89	15.3195	0.0325691	0.00601259	0.0327347	0.00558696	0.0032868	0.00417279	0.00784175	0.0127884	FALSE	NA
ENSG00000159216.18	ENSG00000159216	RUNX1	1432.45	10.3521	1432.36	10.0554	-0.0481597	0.0083451	-0.0479593	0.0081896	0.00324185	0.00391819	0.00784825	0.012552	FALSE	NA
ENSG00000184731.5	ENSG00000184731	FAM110C	18.8078	0.246317	18.7957	0.240544	-0.157261	0.0507171	-0.156477	0.0485725	0.00313968	0.00396524	0.00784826	0.014051	FALSE	NA
ENSG00000075234.16	ENSG00000075234	TTC38	1229.35	12.8431	1228.64	12.9299	0.0681302	0.0132321	0.0683397	0.0133022	0.00314526	0.00395664	0.0078573	0.0137521	FALSE	NA
ENSG00000266709.1	ENSG00000266709	RP11-214O1.2	33.1256	0.358382	33.1397	0.355956	-0.127675	0.0370979	-0.127682	0.0349349	0.00286466	0.0036494	0.00786447	0.0133971	FALSE	NA
ENSG00000135070.14	ENSG00000135070	ISCA1	781.658	10.8674	780.695	11.1718	-0.0673571	0.0135407	-0.067705	0.0135078	0.00328156	0.00408332	0.00791446	0.0131981	FALSE	NA
ENSG00000124225.15	ENSG00000124225	PMEPA1	145.951	1.57747	145.931	1.60914	-0.121339	0.0313764	-0.120739	0.0313685	0.00299004	0.00368124	0.00791764	0.0139268	FALSE	NA
ENSG00000141424.12	ENSG00000141424	SLC39A6	509.6	4.21887	509.689	4.17891	-0.040321	0.00698192	-0.0403379	0.0068981	0.00321223	0.00389993	0.00791797	0.0139406	FALSE	NA
ENSG00000076944.15	ENSG00000076944	STXBP2	11215	77.8481	11211.6	74.5188	0.0288125	0.00466259	0.0288905	0.00452889	0.00369954	0.00447074	0.00792095	0.01289	FALSE	NA
ENSG00000184207.8	ENSG00000184207	PGP	732.357	4.01092	732.421	3.95971	0.0402686	0.00622555	0.040166	0.00666859	0.00319516	0.00376271	0.00793327	0.0151517	FALSE	NA
ENSG00000053918.16	ENSG00000053918	KCNQ1	1559.33	9.63441	1559.32	9.56458	-0.0386235	0.00604823	-0.038665	0.00618386	0.00381249	0.00444207	0.00793576	0.0136496	FALSE	NA
ENSG00000167618.9	ENSG00000167618	LAIR2	88.2906	1.91176	88.2798	1.93875	0.232448	0.0933113	0.215997	0.0968588	0.00223829	0.0029775	0.00796243	0.0151666	FALSE	NA
ENSG00000135164.18	ENSG00000135164	DMTF1	1365.98	12.7966	1365.82	13.2757	-0.0442526	0.00686616	-0.0443309	0.0072053	0.00373711	0.00432664	0.00799243	0.0118803	FALSE	NA
ENSG00000154144.12	ENSG00000154144	TBRG1	1681.78	10.9084	1681.84	11.056	0.0328459	0.0054642	0.0329037	0.00527962	0.0037411	0.00439411	0.00800595	0.0131433	FALSE	NA
ENSG00000261226.1	ENSG00000261226	RP11-830F9.7	55.5615	0.737074	55.5664	0.712301	-0.139251	0.0431726	-0.139932	0.0401406	0.0037641	0.00447054	0.0080101	0.0130446	FALSE	NA
ENSG00000003249.13	ENSG00000003249	DBNDD1	171.581	2.34634	171.56	2.42062	-0.12995	0.0348078	-0.130646	0.0354057	0.00322634	0.00397227	0.0080174	0.0156284	FALSE	NA
ENSG00000157593.18	ENSG00000157593	SLC35B2	674.089	4.19483	674.1	4.14794	0.0379232	0.00626717	0.037912	0.00605161	0.00372339	0.00440055	0.00801767	0.0118519	FALSE	NA
ENSG00000183813.6	ENSG00000183813	CCR4	444.392	4.82768	444.405	4.66357	-0.0984391	0.0226357	-0.0986021	0.0223396	0.00309491	0.0037979	0.00801856	0.0159551	FALSE	NA
ENSG00000124614.14	ENSG00000124614	RPS10	21126.7	163.72	21120.4	161.299	-0.0358974	0.00598725	-0.0359381	0.00606041	0.00331334	0.00408158	0.00802064	0.0139459	FALSE	NA
ENSG00000175048.16	ENSG00000175048	ZDHHC14	180.207	1.24792	180.207	1.29674	0.0871395	0.0191699	0.0877212	0.0192963	0.00331352	0.00415878	0.0080454	0.0131153	FALSE	NA
ENSG00000148606.12	ENSG00000148606	POLR3A	487.867	3.17656	487.841	3.21373	0.0350898	0.00582656	0.0351052	0.00559759	0.00359489	0.00441285	0.00805191	0.0125391	FALSE	NA
ENSG00000166947.12	ENSG00000166947	EPB42	2019.42	49.3943	2016.82	50.3362	-0.102544	0.0249182	-0.10329	0.02485	0.00339045	0.00419054	0.00805289	0.0131099	FALSE	NA
ENSG00000165029.15	ENSG00000165029	ABCA1	857.93	13.3467	857.443	12.8416	0.109053	0.0261674	0.108707	0.0258573	0.00345351	0.00431758	0.00805413	0.0137992	FALSE	NA
ENSG00000116157.5	ENSG00000116157	GPX7	223.173	1.68561	223.184	1.66605	-0.0697774	0.0141257	-0.0704906	0.0139606	0.00333625	0.00409944	0.00805837	0.0135747	FALSE	NA
ENSG00000140368.12	ENSG00000140368	PSTPIP1	6224.56	37.2087	6224.61	37.8778	0.0444332	0.00748451	0.0445032	0.00742143	0.0034994	0.0040795	0.00806982	0.0128884	FALSE	NA
ENSG00000197021.8	ENSG00000197021	CXorf40B	416.5	2.46384	416.509	2.44944	0.0453428	0.00744966	0.0452977	0.00720542	0.00370538	0.00423698	0.00807675	0.0130471	FALSE	NA
ENSG00000124688.13	ENSG00000124688	MAD2L1BP	528.194	3.18249	528.248	3.23305	0.0375228	0.00613813	0.0376148	0.0063529	0.00324454	0.00381688	0.00809585	0.0159582	FALSE	NA
ENSG00000102796.10	ENSG00000102796	DHRS12	892.471	8.60313	892.386	8.44818	-0.0838657	0.0181244	-0.0838461	0.0177146	0.00328757	0.00408801	0.00810577	0.0130059	FALSE	NA
ENSG00000110080.18	ENSG00000110080	ST3GAL4	1152.15	14.4605	1151.13	13.8261	-0.0638838	0.012384	-0.0637969	0.0120083	0.00337428	0.00420575	0.00810764	0.0140931	FALSE	NA
ENSG00000174749.5	ENSG00000174749	C4orf32	583.358	7.26546	583.425	7.31116	-0.0421345	0.00743568	-0.0420933	0.0072519	0.00367832	0.00439813	0.00815072	0.0118739	FALSE	NA
ENSG00000267547.1	ENSG00000267547	RP11-686D22.4	100.554	0.979907	100.535	0.954661	0.0914465	0.0210284	0.0919055	0.0201481	0.00337039	0.00404941	0.00816069	0.0140039	FALSE	NA
ENSG00000168899.4	ENSG00000168899	VAMP5	578.394	5.5429	578.301	5.64472	0.066201	0.0120351	0.0660253	0.0120206	0.00343722	0.00397097	0.00816223	0.0126114	FALSE	NA
ENSG00000158467.16	ENSG00000158467	AHCYL2	370.052	2.64399	369.991	2.65171	-0.0540929	0.0090483	-0.0540732	0.00932178	0.00369704	0.00431757	0.00816965	0.0121727	FALSE	NA
ENSG00000204308.7	ENSG00000204308	RNF5	950.311	5.4735	950.487	5.64631	0.0355147	0.00561276	0.035538	0.00572426	0.00365347	0.00436029	0.00817202	0.014884	FALSE	NA
ENSG00000260947.1	ENSG00000260947	RP11-384P7.7	12.7609	0.192629	12.7567	0.194774	-0.180012	0.0655624	-0.177905	0.0637057	0.00368966	0.00455327	0.00817507	0.0134315	FALSE	NA
ENSG00000099817.11	ENSG00000099817	POLR2E	3246.29	18.5522	3246.86	19.3516	0.0379839	0.00589393	0.0379337	0.0060227	0.00368158	0.00418753	0.00817968	0.0129769	FALSE	NA
ENSG00000183508.4	ENSG00000183508	FAM46C	4574.88	107.478	4568.56	103.525	-0.0865278	0.0186333	-0.0866832	0.0185244	0.0035753	0.0043641	0.00818828	0.0121563	FALSE	NA
ENSG00000149761.8	ENSG00000149761	NUDT22	1197.98	6.35827	1198.07	6.59837	0.0290148	0.00452698	0.0289521	0.00475351	0.00326741	0.00393094	0.00820838	0.0155187	FALSE	NA
ENSG00000235954.6	ENSG00000235954	TTC28-AS1	304.677	2.11827	304.632	2.10249	-0.0562867	0.00948294	-0.0565965	0.00999417	0.00370003	0.00432397	0.00821347	0.0139016	FALSE	NA
ENSG00000149923.13	ENSG00000149923	PPP4C	4590.57	29.6187	4589.67	28.7997	0.0234104	0.00351302	0.0233654	0.00358311	0.00350755	0.00395722	0.00822121	0.0175956	FALSE	NA
ENSG00000113971.19	ENSG00000113971	NPHP3	426.213	4.56887	426.23	4.36541	-0.0837344	0.0184011	-0.084202	0.0179112	0.00358878	0.00436376	0.00822571	0.0139231	FALSE	NA
ENSG00000270443.1	ENSG00000270443	RP1-223H12.5	13.0662	0.205889	13.0646	0.211281	0.130693	0.0355576	0.132213	0.0354373	0.00398141	0.00464802	0.00824786	0.0120484	FALSE	NA
ENSG00000105323.16	ENSG00000105323	HNRNPUL1	9148.73	54.968	9148.35	54.4495	-0.0267195	0.00425088	-0.0268786	0.00421403	0.00409972	0.00479564	0.00825457	0.0120501	FALSE	NA
ENSG00000174171.5	ENSG00000174171	RP11-23P13.6	261.226	3.92987	261.026	3.87319	-0.137825	0.0413779	-0.136916	0.0404515	0.0030493	0.00385163	0.00831726	0.0143897	FALSE	NA
ENSG00000088881.20	ENSG00000088881	EBF4	83.988	0.996339	84.0417	0.973772	-0.124811	0.0325611	-0.124619	0.0332693	0.00332548	0.00419779	0.00831787	0.0154995	FALSE	NA
ENSG00000134909.18	ENSG00000134909	ARHGAP32	119.921	1.09358	119.954	1.15554	-0.102766	0.0242267	-0.103637	0.0246936	0.00327548	0.00401861	0.00831913	0.0147538	FALSE	NA
ENSG00000135535.16	ENSG00000135535	CD164	3778.14	33.3487	3777.63	33.9814	-0.0448039	0.00765869	-0.0448397	0.00774723	0.00334928	0.00403946	0.00832698	0.0155364	FALSE	NA
ENSG00000172175.12	ENSG00000172175	MALT1	1407.6	10.2138	1407.4	10.1261	-0.0395406	0.00677391	-0.0396036	0.00684737	0.00341125	0.00410437	0.00833415	0.0154116	FALSE	NA
ENSG00000181045.14	ENSG00000181045	SLC26A11	697.055	5.76066	696.97	5.72325	-0.0570123	0.0108958	-0.0577719	0.0111358	0.00364363	0.00468527	0.00834467	0.0127773	FALSE	NA
ENSG00000135316.17	ENSG00000135316	SYNCRIP	1931.58	13.8545	1931.85	13.7286	0.0316837	0.00548192	0.0316223	0.00530072	0.00349082	0.00418797	0.00834705	0.0150136	FALSE	NA
ENSG00000112335.14	ENSG00000112335	SNX3	3885.01	38.5566	3881.98	40.3588	-0.0486193	0.00899617	-0.0489311	0.00888387	0.00344558	0.00439977	0.00835823	0.0144459	FALSE	NA
ENSG00000114742.13	ENSG00000114742	WDR48	1132.5	7.491	1132.58	7.18925	-0.0360549	0.00612982	-0.0361631	0.00613499	0.0037681	0.00460869	0.00837648	0.0137591	FALSE	NA
ENSG00000126603.8	ENSG00000126603	GLIS2	43.8827	0.656687	43.8637	0.658493	0.148528	0.0484412	0.147626	0.0466646	0.00292598	0.00382591	0.0083827	0.0153767	FALSE	NA
ENSG00000148300.11	ENSG00000148300	REXO4	684.604	4.31643	684.562	4.24132	0.0318885	0.00507901	0.0319218	0.00513451	0.00376002	0.00446018	0.00838717	0.0156992	FALSE	NA
ENSG00000272529.1	ENSG00000272529	RP11-415F23.4	74.3538	0.792524	74.3595	0.795501	-0.0912446	0.0205847	-0.0917735	0.0198129	0.0039359	0.00468658	0.00839718	0.0123076	FALSE	NA
ENSG00000158941.16	ENSG00000158941	KIAA1967	3117.47	19.523	3118.28	19.5755	0.03599	0.00627357	0.0360646	0.00597803	0.00377508	0.00450182	0.00839817	0.0136383	FALSE	NA
ENSG00000146433.8	ENSG00000146433	TMEM181	828.877	7.89895	829.016	8.11214	0.0406132	0.00702461	0.0407448	0.00702636	0.0035813	0.00430888	0.0084056	0.013411	FALSE	NA
ENSG00000232164.1	ENSG00000232164	AC092669.3	164.254	2.29208	164.151	2.29008	0.0751608	0.0147863	0.0748819	0.0143892	0.00345791	0.00412541	0.00840615	0.013197	FALSE	NA
ENSG00000086506.2	ENSG00000086506	HBQ1	1534.67	27.3046	1533.9	28.605	0.104765	0.0258505	0.104678	0.0245526	0.00345075	0.00417204	0.00841349	0.0155153	FALSE	NA
ENSG00000165804.15	ENSG00000165804	ZNF219	217.542	1.52709	217.593	1.55181	-0.0790041	0.0162822	-0.0785894	0.0159605	0.00332081	0.00405564	0.00842163	0.0136398	FALSE	NA
ENSG00000174482.10	ENSG00000174482	LINGO2	14.2316	0.304392	14.2176	0.30507	-0.222988	0.167791	-0.195934	0.126225	0.00403651	0.00450424	0.00843049	0.0135331	FALSE	NA
ENSG00000253520.1	ENSG00000253520	RP11-798K23.5	11.8975	0.139421	11.8984	0.136729	0.137816	0.0393889	0.136841	0.0368713	0.00394476	0.00440286	0.00844072	0.013636	FALSE	NA
ENSG00000241370.5	ENSG00000241370	RPP21	636.622	3.81151	636.662	3.90878	-0.0334249	0.00538016	-0.0335514	0.00534633	0.00437993	0.00493352	0.00844379	0.0121009	FALSE	NA
ENSG00000102931.7	ENSG00000102931	ARL2BP	932.303	5.86008	932.606	5.92437	-0.0323394	0.00515622	-0.0321801	0.00518497	0.00358091	0.00421695	0.00844644	0.0141899	FALSE	NA
ENSG00000204681.10	ENSG00000204681	GABBR1	2738.28	18.9307	2737.98	19.3463	-0.0546444	0.0100761	-0.0545825	0.00964531	0.00362384	0.00435084	0.00844649	0.0137151	FALSE	NA
ENSG00000257495.5	ENSG00000257495	RP11-641A6.2	41.9548	0.583952	41.9398	0.562225	-0.182442	0.0682555	-0.179274	0.0674246	0.00326618	0.00406802	0.00845195	0.0180887	FALSE	NA
ENSG00000072958.8	ENSG00000072958	AP1M1	3067.68	15.9416	3068.1	16.4287	0.0325508	0.00479244	0.0322817	0.00477035	0.00416793	0.00466795	0.00845295	0.012097	FALSE	NA
ENSG00000269888.1	ENSG00000269888	RP11-3P17.5	48.5031	0.493727	48.4858	0.492608	-0.107518	0.025847	-0.10693	0.0252704	0.00364433	0.00420341	0.00846423	0.0138153	FALSE	NA
ENSG00000170906.15	ENSG00000170906	NDUFA3	1686.11	11.9013	1685.6	11.7952	0.04119	0.00647119	0.0411078	0.00628176	0.00432276	0.00482108	0.00846763	0.0117416	FALSE	NA
ENSG00000186350.9	ENSG00000186350	RXRA	9386.58	76.6486	9378.92	78.4073	-0.0448268	0.0076635	-0.0451852	0.007483	0.00427632	0.004999	0.00852644	0.0122406	FALSE	NA
ENSG00000105221.16	ENSG00000105221	AKT2	4763.24	24.8912	4762.59	24.9178	-0.0345798	0.00595621	-0.0347928	0.0058343	0.00406204	0.00480504	0.00853419	0.0124968	FALSE	NA
ENSG00000125611.15	ENSG00000125611	CHCHD5	346.775	2.05127	346.774	2.14016	0.0466358	0.00776225	0.0467093	0.00790363	0.00392987	0.00460113	0.00856675	0.0145497	FALSE	NA
ENSG00000132522.15	ENSG00000132522	GPS2	3768.86	23.847	3768.87	23.6392	0.0301634	0.00482924	0.0299624	0.00487916	0.00352418	0.00424255	0.00857086	0.0132265	FALSE	NA
ENSG00000140455.16	ENSG00000140455	USP3	3349.53	20.105	3349.03	20.0241	-0.0319105	0.00525794	-0.0319444	0.00516375	0.00378586	0.00449102	0.00857113	0.0151102	FALSE	NA
ENSG00000170185.9	ENSG00000170185	USP38	518.632	4.44215	518.662	4.37616	-0.0383228	0.00587191	-0.038307	0.00601204	0.00416045	0.00473604	0.0085897	0.0136546	FALSE	NA
ENSG00000059728.10	ENSG00000059728	MXD1	17324.4	166.67	17318.5	175.758	-0.0388344	0.00660512	-0.0387699	0.00648139	0.00357961	0.00433888	0.00859001	0.0149264	FALSE	NA
ENSG00000228486.10	ENSG00000228486	AC017099.3	107.059	0.866625	107.022	0.849516	-0.0732975	0.0146024	-0.0735462	0.0142285	0.0039763	0.00449958	0.00861757	0.0132599	FALSE	NA
ENSG00000007255.10	ENSG00000007255	TRAPPC6A	568.217	4.24499	568.372	4.17167	0.0418118	0.00656333	0.0416895	0.00680377	0.00376368	0.00417983	0.00862026	0.0147635	FALSE	NA
ENSG00000277161.1	ENSG00000277161	PIGW	56.1238	0.517924	56.1502	0.540466	0.0759388	0.0145423	0.075825	0.0147197	0.00379548	0.00438044	0.00863274	0.0141146	FALSE	NA
ENSG00000164241.13	ENSG00000164241	C5orf63	138.971	1.10983	138.961	1.1126	-0.086626	0.0197989	-0.0872234	0.0192757	0.00370145	0.00460369	0.00863441	0.0144231	FALSE	NA
ENSG00000270154.1	ENSG00000270154	RP11-419I17.2	19.2525	0.228849	19.2531	0.231106	-0.135389	0.0376729	-0.134407	0.0364775	0.00407091	0.00442571	0.00864797	0.0131672	FALSE	NA
ENSG00000137809.16	ENSG00000137809	ITGA11	53.8514	0.486221	53.8446	0.481426	0.0765464	0.0154462	0.0764894	0.01511	0.00378596	0.00445397	0.00866104	0.0136654	FALSE	NA
ENSG00000069399.14	ENSG00000069399	BCL3	3846.19	33.8127	3846.25	34.3167	-0.0589785	0.0110504	-0.0595971	0.0111764	0.0040536	0.00483711	0.00867375	0.0135237	FALSE	NA
ENSG00000212719.10	ENSG00000212719	C17orf51	108.97	1.00823	108.977	1.01045	-0.121772	0.0312545	-0.122095	0.032526	0.00373376	0.00446228	0.00867633	0.0139961	FALSE	NA
ENSG00000244459.2	ENSG00000244459	RP11-1398P2.1	115.765	0.894407	115.775	0.844534	-0.0701711	0.0140039	-0.0711585	0.0141934	0.00398598	0.00488426	0.00867691	0.013295	FALSE	NA
ENSG00000175662.17	ENSG00000175662	TOM1L2	1339.91	7.75868	1340.05	7.82727	-0.047035	0.00752745	-0.0472679	0.00775473	0.00417509	0.00470296	0.00869668	0.0146992	FALSE	NA
ENSG00000139631.18	ENSG00000139631	CSAD	1403.03	13.2234	1402.8	13.2091	-0.0453014	0.00699822	-0.0454495	0.00722188	0.00452429	0.00494043	0.00869813	0.0131539	FALSE	NA
ENSG00000166860.2	ENSG00000166860	ZBTB39	213.842	1.79745	213.792	1.88324	-0.0430826	0.00688976	-0.0430579	0.0069715	0.00439447	0.00502496	0.00873414	0.0122714	FALSE	NA
ENSG00000267040.6	ENSG00000267040	RP11-35G9.3	204.275	1.54839	204.226	1.60535	-0.0615682	0.0113356	-0.0611734	0.0110822	0.00374806	0.00435136	0.00876653	0.0141026	FALSE	NA
ENSG00000215105.4	ENSG00000215105	RP11-324B6.1	9.08563	0.156155	9.08888	0.158591	-0.169449	0.0594021	-0.167853	0.0575515	0.00351575	0.00434717	0.00876811	0.0157097	FALSE	NA
ENSG00000209082.1	ENSG00000209082	MT-TL1	677.638	8.17199	677.43	7.83266	-0.0989233	0.0222602	-0.0991569	0.0225319	0.00416674	0.00487837	0.00877794	0.0124789	FALSE	NA
ENSG00000165121.11	ENSG00000165121	RP11-213G2.3	66.541	0.66697	66.5174	0.649437	-0.0748075	0.0156994	-0.0745895	0.0152034	0.00362465	0.00436623	0.00878148	0.0142449	FALSE	NA
ENSG00000169964.7	ENSG00000169964	TMEM42	299.161	2.1385	299.192	2.14316	-0.0458943	0.00766236	-0.0461734	0.00764028	0.00439447	0.00495396	0.00880515	0.0134099	FALSE	NA
ENSG00000235750.9	ENSG00000235750	KIAA0040	4719.01	32.3491	4719.02	31.9427	-0.0419265	0.00726054	-0.0419809	0.00726533	0.00392402	0.00468233	0.00881146	0.0144747	FALSE	NA
ENSG00000249673.6	ENSG00000249673	RP11-520M5.5	332.569	2.11703	332.468	2.09829	0.0651824	0.0126359	0.0656029	0.0124263	0.00430472	0.00506364	0.00883576	0.0131711	FALSE	NA
ENSG00000278864.1	ENSG00000278864	RP11-45M22.2	40.8927	0.521312	40.8661	0.516686	-0.0892123	0.0181298	-0.0885028	0.0180736	0.00390027	0.00441056	0.0088459	0.014502	FALSE	NA
ENSG00000116096.5	ENSG00000116096	SPR	31.7814	0.328301	31.7654	0.316485	-0.111589	0.0292005	-0.111897	0.0278009	0.00384862	0.00442933	0.00886517	0.0158357	FALSE	NA
ENSG00000170345.9	ENSG00000170345	FOS	2049.68	27.0834	2048.18	27.3893	-0.108344	0.0319544	-0.10879	0.0302731	0.00312995	0.0042636	0.00889903	0.0173705	FALSE	NA
ENSG00000259448.2	ENSG00000259448	RP11-16E12.1	142.353	0.948188	142.332	0.984004	0.0740084	0.0158716	0.0745852	0.0154817	0.00345233	0.00424273	0.00890364	0.0165626	FALSE	NA
ENSG00000172831.11	ENSG00000172831	CES2	1253.04	6.87314	1253.32	7.09799	0.0366057	0.00631867	0.0366931	0.00622075	0.00369789	0.00456972	0.00890469	0.0159336	FALSE	NA
ENSG00000166326.6	ENSG00000166326	TRIM44	1888.02	12.6019	1888.08	12.6148	-0.0374573	0.00669027	-0.0373971	0.00655887	0.00356141	0.00428731	0.00890876	0.0158153	FALSE	NA
ENSG00000170312.15	ENSG00000170312	CDK1	20.8783	0.341722	20.8556	0.356645	0.154834	0.0477504	0.151255	0.0472582	0.00283711	0.00354947	0.00893062	0.0182095	FALSE	NA
ENSG00000135945.9	ENSG00000135945	REV1	551.835	4.86546	551.995	4.78956	-0.0594256	0.0109634	-0.0596517	0.0109797	0.0040879	0.00485734	0.00893315	0.0139655	FALSE	NA
ENSG00000178947.8	ENSG00000178947	SMIM10L2A	29.7456	0.361721	29.7321	0.355996	-0.110606	0.0283345	-0.110419	0.0276317	0.00362781	0.00434581	0.00897211	0.0143428	FALSE	NA
ENSG00000169093.15	ENSG00000169093	ASMTL	1153.53	7.08484	1153.57	7.26587	0.0437604	0.00755553	0.0438217	0.00736032	0.00402795	0.00466681	0.0089768	0.0151008	FALSE	NA
ENSG00000111707.11	ENSG00000111707	SUDS3	1271.83	7.55891	1271.56	7.79129	-0.0311773	0.00501568	-0.0312152	0.00493932	0.0042685	0.00489079	0.00897764	0.0134575	FALSE	NA
ENSG00000171302.16	ENSG00000171302	CANT1	3469.63	22.0416	3469.31	22.0237	-0.0319801	0.00507873	-0.0321632	0.00520348	0.00410527	0.00467343	0.00897863	0.0166935	FALSE	NA
ENSG00000101445.9	ENSG00000101445	PPP1R16B	1561.88	12.7388	1561.49	13.2567	0.0520539	0.00865022	0.0518479	0.00889693	0.00406953	0.00458416	0.00899778	0.014589	FALSE	NA
ENSG00000249624.9	ENSG00000249624	AP000295.9	914.811	10.0977	914.957	10.3477	-0.0627331	0.0114078	-0.0628707	0.011101	0.00426215	0.00497354	0.00900031	0.0124446	FALSE	NA
ENSG00000164983.7	ENSG00000164983	TMEM65	469.855	4.43987	469.758	4.50396	-0.046692	0.0081961	-0.046743	0.00803739	0.00385314	0.00466328	0.00900058	0.0145778	FALSE	NA
ENSG00000227053.1	ENSG00000227053	RP11-395B7.4	16.2819	0.165666	16.2855	0.162407	0.116846	0.0270326	0.116387	0.0282825	0.00405492	0.00442947	0.00900807	0.0162487	FALSE	NA
ENSG00000112378.11	ENSG00000112378	PERP	70.3137	0.824123	70.3262	0.809751	-0.0948038	0.0227511	-0.0958352	0.02175	0.00434113	0.00527224	0.00902525	0.0143186	FALSE	NA
ENSG00000069329.16	ENSG00000069329	VPS35	2534.57	13.1782	2534.43	12.9286	-0.042603	0.00728254	-0.0428406	0.00736948	0.00424193	0.00506358	0.00902561	0.0138987	FALSE	NA
ENSG00000266028.7	ENSG00000266028	SRGAP2	1670.95	13.4608	1670.29	13.5615	0.0468069	0.00806754	0.04683	0.00828664	0.00370865	0.00451656	0.00902734	0.0159274	FALSE	NA
ENSG00000275395.5	ENSG00000275395	FCGBP	454.3	5.91706	454.04	6.06645	0.156246	0.0519965	0.153519	0.050391	0.00379055	0.00456847	0.00903013	0.01393	FALSE	NA
ENSG00000121481.10	ENSG00000121481	RNF2	374.209	3.10864	374.312	2.91871	-0.0506507	0.00859379	-0.0508707	0.00856251	0.0044776	0.00512133	0.00903683	0.0149826	FALSE	NA
ENSG00000188385.11	ENSG00000188385	JAKMIP3	12.1148	0.175075	12.1155	0.175452	-0.161513	0.0507145	-0.16019	0.0519987	0.0044497	0.00493661	0.00904393	0.015035	FALSE	NA
ENSG00000211706.2	ENSG00000211706	TRBV6-1	81.9668	0.951458	81.9666	0.870444	-0.114569	0.03031	-0.115378	0.0297343	0.00420792	0.00512916	0.00908642	0.0143065	FALSE	NA
ENSG00000174028.6	ENSG00000174028	FAM3C2	30.4779	0.584587	30.4661	0.595978	0.0358139	0.00942958	0.136597	0.181529	0.00584484	0.00590425	0.00908669	0.00963566	FALSE	NA
ENSG00000176049.15	ENSG00000176049	JAKMIP2	169.289	1.83459	169.215	1.87879	0.128057	0.0366987	0.127735	0.0352967	0.00420672	0.00482804	0.0090985	0.0136447	FALSE	NA
ENSG00000145425.9	ENSG00000145425	RPS3A	29132.5	247.195	29139.4	254.667	-0.0433701	0.00741168	-0.043464	0.00746416	0.00412412	0.00480038	0.00913317	0.0142733	FALSE	NA
ENSG00000185875.12	ENSG00000185875	THNSL1	107.542	0.93678	107.529	0.925182	-0.0648854	0.0118006	-0.0648606	0.0123035	0.00372463	0.00450241	0.00915471	0.017422	FALSE	NA
ENSG00000255545.7	ENSG00000255545	RP11-627G23.1	17.5276	0.301759	17.5327	0.303966	0.164525	0.0542916	0.160772	0.0522589	0.0036848	0.00436108	0.00915956	0.0149975	FALSE	NA
ENSG00000102755.11	ENSG00000102755	FLT1	51.0601	0.567773	51.0427	0.575055	0.127731	0.0390585	0.128499	0.0364469	0.00430638	0.00520487	0.00917049	0.0143655	FALSE	NA
ENSG00000112304.10	ENSG00000112304	ACOT13	324.463	1.94666	324.459	1.88776	0.058477	0.010426	0.0584599	0.0101776	0.0043332	0.00500257	0.00918147	0.0142261	FALSE	NA
ENSG00000124275.14	ENSG00000124275	MTRR	435.282	3.97932	435.503	3.9678	-0.0690761	0.0126786	-0.0693763	0.0128232	0.00447737	0.00508434	0.00919993	0.0139726	FALSE	NA
ENSG00000175054.14	ENSG00000175054	ATR	645.011	5.45805	644.983	5.67258	0.065672	0.0119369	0.0657815	0.0121827	0.00416252	0.00487257	0.00920678	0.0151303	FALSE	NA
ENSG00000162490.6	ENSG00000162490	DRAXIN	117.222	1.31426	117.217	1.28279	-0.110568	0.0292807	-0.111821	0.0286087	0.00408704	0.00496761	0.0092074	0.0165775	FALSE	NA
ENSG00000164849.9	ENSG00000164849	GPR146	871.535	18.8269	870.519	19.0774	-0.0951182	0.0218517	-0.0959372	0.0227578	0.00367651	0.0044651	0.00922173	0.0167507	FALSE	NA
ENSG00000143110.11	ENSG00000143110	C1orf162	4507.77	30.648	4507.28	30.3933	-0.0449312	0.00754824	-0.0448806	0.00753717	0.00408212	0.00463875	0.00922942	0.0147477	FALSE	NA
ENSG00000168246.5	ENSG00000168246	UBTD2	139.937	1.11542	139.916	1.09793	-0.0524675	0.00955584	-0.05258	0.00936504	0.00409054	0.0048328	0.00924797	0.0165258	FALSE	NA
ENSG00000159713.10	ENSG00000159713	TPPP3	297.104	3.83837	297.259	3.90163	-0.113306	0.0294451	-0.114778	0.0301902	0.00424082	0.0049363	0.00926346	0.0143195	FALSE	NA
ENSG00000281358.1	ENSG00000281358	RASSF1-AS1	19.534	0.150174	19.5402	0.149851	0.100146	0.0234268	0.101161	0.0235881	0.00443375	0.00527568	0.00930669	0.0145058	FALSE	NA
ENSG00000162873.14	ENSG00000162873	KLHDC8A	40.7115	0.95405	40.676	0.996107	0.16104	0.054199	0.157259	0.0524998	0.00365943	0.00442779	0.00931417	0.0145623	FALSE	NA
ENSG00000184307.14	ENSG00000184307	ZDHHC23	104.181	1.04963	104.193	1.03452	-0.0815574	0.0176087	-0.0815583	0.0173644	0.00349122	0.00424837	0.00932224	0.0185059	FALSE	NA
ENSG00000171604.11	ENSG00000171604	CXXC5	770.345	6.32623	770.206	6.39341	-0.0615823	0.0116753	-0.0617734	0.0113424	0.00421296	0.00505842	0.00932384	0.0158452	FALSE	NA
ENSG00000166595.11	ENSG00000166595	FAM96B	1014.23	5.70852	1014.45	5.57092	0.0276365	0.00411194	0.0274982	0.00428276	0.0042533	0.0046726	0.00935635	0.0145614	FALSE	NA
ENSG00000172922.9	ENSG00000172922	RNASEH2C	1276.56	7.52979	1276.83	7.59097	0.0521087	0.00928462	0.0520777	0.00910162	0.00447223	0.0053087	0.00938041	0.0132192	FALSE	NA
ENSG00000155099.7	ENSG00000155099	TMEM55A	826.916	7.76375	826.473	8.06136	-0.0459374	0.00810454	-0.0463469	0.00826955	0.00413947	0.00501297	0.0093823	0.0153125	FALSE	NA
ENSG00000099290.16	ENSG00000099290	WASHC2A	1771.13	10.714	1770.72	11.5637	0.0529092	0.0096165	0.0532226	0.00953551	0.00443472	0.00527759	0.00938566	0.014389	FALSE	NA
ENSG00000141736.13	ENSG00000141736	ERBB2	372.125	4.22015	371.981	4.20382	-0.0924109	0.0200755	-0.0913603	0.0202759	0.00364246	0.00436264	0.00938722	0.0156044	FALSE	NA
ENSG00000130816.15	ENSG00000130816	DNMT1	2004.42	15.0732	2004.09	15.5609	-0.0385623	0.00640111	-0.0385413	0.00645896	0.00414807	0.00486352	0.00938767	0.0149282	FALSE	NA
ENSG00000099194.5	ENSG00000099194	SCD	162.634	1.776	162.628	1.78728	0.0984144	0.024541	0.0982722	0.0238782	0.00373376	0.00467099	0.00940957	0.0161767	FALSE	NA
ENSG00000245025.2	ENSG00000245025	RP11-875O11.1	82.3847	0.622562	82.3628	0.611759	0.0782817	0.015645	0.0787674	0.0156906	0.00467597	0.00533332	0.00943644	0.0136735	FALSE	NA
ENSG00000169245.5	ENSG00000169245	CXCL10	77.7698	2.55609	77.8021	2.46177	0.149771	0.046492	0.14853	0.0453731	0.00411866	0.00481443	0.00945432	0.01601	FALSE	NA
ENSG00000156711.16	ENSG00000156711	MAPK13	2706.97	22.0863	2705.63	22.5275	0.0522121	0.00868901	0.0524511	0.00926206	0.0044824	0.00507261	0.00946138	0.0142973	FALSE	NA
ENSG00000120129.5	ENSG00000120129	DUSP1	5577.53	57.0757	5572.02	60.54	-0.0772323	0.015981	-0.0772586	0.0154244	0.0043263	0.00504475	0.0094741	0.0155241	FALSE	NA
ENSG00000181544.14	ENSG00000181544	FANCB	26.0011	0.258086	26.006	0.255944	0.147961	0.0507104	0.145706	0.0478352	0.00311739	0.00392917	0.00947513	0.0179369	FALSE	NA
ENSG00000198746.12	ENSG00000198746	GPATCH3	472.941	2.71335	472.966	2.83515	0.0490747	0.00867684	0.0486892	0.00851205	0.00395866	0.00465559	0.00948143	0.0145274	FALSE	NA
ENSG00000185271.8	ENSG00000185271	KLHL33	37.5679	0.416012	37.5552	0.417539	-0.103464	0.0239726	-0.104552	0.0248364	0.00441503	0.00502212	0.00948242	0.0170966	FALSE	NA
ENSG00000139737.21	ENSG00000139737	SLAIN1	197.664	1.78729	197.693	1.75006	-0.0606011	0.0115378	-0.0608084	0.0115669	0.00395207	0.00485518	0.00949189	0.0164537	FALSE	NA
ENSG00000075218.18	ENSG00000075218	GTSE1	45.6297	0.462438	45.6451	0.47177	0.101176	0.0261176	0.100475	0.0246285	0.00374016	0.00451509	0.00951422	0.0155933	FALSE	NA
ENSG00000160799.11	ENSG00000160799	CCDC12	972.822	6.05615	972.844	5.99988	0.0480031	0.00736503	0.0482312	0.0080944	0.00459085	0.00513222	0.00951844	0.0150244	FALSE	NA
ENSG00000172123.12	ENSG00000172123	SLFN12	147.151	1.46947	147.158	1.51177	0.085129	0.0171515	0.0856333	0.0178734	0.0043624	0.00495704	0.00952971	0.0160903	FALSE	NA
ENSG00000136451.8	ENSG00000136451	VEZF1	1399.9	10.5131	1399.86	10.2648	-0.0262559	0.00440096	-0.0263171	0.00438256	0.00433702	0.0051277	0.00953199	0.0152363	FALSE	NA
ENSG00000279803.1	ENSG00000279803	RP11-407G23.5	33.9178	0.326076	33.9141	0.324176	0.0914787	0.0222005	0.0924803	0.0215232	0.0041569	0.00526372	0.009568	0.01604	FALSE	NA
ENSG00000136504.11	ENSG00000136504	KAT7	1821.25	9.37418	1821.21	9.53611	-0.0293345	0.0047397	-0.0297083	0.00473991	0.00513656	0.00593944	0.00958166	0.0146388	FALSE	NA
ENSG00000102606.18	ENSG00000102606	ARHGEF7	1150.99	7.77299	1150.87	7.66259	-0.0462346	0.00805942	-0.0463283	0.00802259	0.00441856	0.00519989	0.00958236	0.0141616	FALSE	NA
ENSG00000125834.12	ENSG00000125834	STK35	1332.26	9.14825	1332.43	8.97858	-0.0352286	0.00573511	-0.035467	0.00604502	0.00510693	0.00565357	0.00958271	0.013305	FALSE	NA
ENSG00000269473.1	ENSG00000269473	CTD-2619J13.19	37.4982	0.3408	37.4968	0.342233	-0.0825713	0.0184379	-0.08322	0.0179605	0.00425037	0.00508052	0.00959531	0.015711	FALSE	NA
ENSG00000232104.3	ENSG00000232104	RP11-509J21.1	27.0128	0.316062	27.0154	0.310451	0.114514	0.0303873	0.114587	0.0292017	0.00426865	0.00499708	0.00960211	0.0182239	FALSE	NA
ENSG00000237927.1	ENSG00000237927	RP3-393E18.2	41.9845	0.595353	41.9833	0.590568	0.136576	0.0385586	0.134671	0.037669	0.00375913	0.004329	0.00960758	0.0185744	FALSE	NA
ENSG00000116691.10	ENSG00000116691	MIIP	1776.01	12.5468	1776.25	11.9568	0.0407955	0.00690277	0.0408462	0.00710297	0.00390532	0.00480253	0.00961357	0.015798	FALSE	NA
ENSG00000110025.12	ENSG00000110025	SNX15	799.339	4.39986	799.365	4.48035	-0.0398121	0.00683236	-0.0397639	0.00686707	0.00408734	0.00481909	0.00961364	0.0166303	FALSE	NA
ENSG00000168488.18	ENSG00000168488	ATXN2L	5951.77	40.4781	5952.31	40.2737	-0.0329068	0.00539241	-0.0330723	0.00522041	0.00510321	0.00570158	0.009637	0.0147532	FALSE	NA
ENSG00000269890.1	ENSG00000269890	RP5-1139B12.2	22.4712	0.256122	22.4828	0.245833	-0.102306	0.0247598	-0.102601	0.0239011	0.00440424	0.00504639	0.00964148	0.0150288	FALSE	NA
ENSG00000145431.10	ENSG00000145431	PDGFC	58.3207	0.669062	58.3203	0.673631	0.102274	0.0251041	0.102734	0.0244247	0.00456918	0.00531054	0.00967144	0.01394	FALSE	NA
ENSG00000255248.7	ENSG00000255248	MIR100HG	27.1935	0.665151	27.1257	0.639814	-0.139867	0.0466932	-0.138331	0.0431431	0.00418024	0.00493195	0.00967542	0.0167373	FALSE	NA
ENSG00000162408.10	ENSG00000162408	NOL9	825.41	5.66536	825.242	5.89304	-0.0404524	0.00727521	-0.0406102	0.00702984	0.00433469	0.00525794	0.00967757	0.0154355	FALSE	NA
ENSG00000108829.9	ENSG00000108829	LRRC59	1257.78	7.36688	1257.98	7.48882	0.0297372	0.00569361	0.0297024	0.00530908	0.00414738	0.00533798	0.00968116	0.0146496	FALSE	NA
ENSG00000125870.10	ENSG00000125870	SNRPB2	924.528	6.07661	924.59	5.86177	0.033308	0.0051715	0.0334252	0.0054648	0.00457983	0.00536304	0.00969005	0.015449	FALSE	NA
ENSG00000099985.3	ENSG00000099985	OSM	129.824	1.97746	129.747	1.88965	-0.0974828	0.0232215	-0.0979539	0.0234871	0.00404495	0.00491617	0.00971898	0.0189706	FALSE	NA
ENSG00000123342.15	ENSG00000123342	MMP19	32.9731	0.331186	32.969	0.340797	0.121366	0.033213	0.12025	0.0322139	0.00410819	0.00492447	0.00973354	0.0157704	FALSE	NA
ENSG00000123358.19	ENSG00000123358	NR4A1	207.306	2.83508	207.255	2.87391	-0.123426	0.0349674	-0.122762	0.0347606	0.00404977	0.00484598	0.00973996	0.0159039	FALSE	NA
ENSG00000163832.15	ENSG00000163832	ELP6	394.777	2.33313	394.826	2.40488	0.0413986	0.00668005	0.0415946	0.00705261	0.00442119	0.00498817	0.00974987	0.0157362	FALSE	NA
ENSG00000237276.8	ENSG00000237276	ANO7P1	66.0744	1.36929	65.9552	1.40795	0.132094	0.0399235	0.130532	0.0372746	0.0041527	0.00500226	0.00976537	0.0153511	FALSE	NA
ENSG00000100220.11	ENSG00000100220	RTCB	1060.51	6.71679	1060.63	6.73716	0.0332922	0.00570114	0.033458	0.00556108	0.00485406	0.00574664	0.00977827	0.0145581	FALSE	NA
ENSG00000086300.15	ENSG00000086300	SNX10	1123.73	11.0348	1124.06	11.4	-0.044489	0.00785234	-0.0448776	0.00794985	0.00422889	0.00496083	0.00978487	0.0160847	FALSE	NA
ENSG00000185811.18	ENSG00000185811	IKZF1	7404.86	49.2943	7405.15	48.0511	-0.0291981	0.00494309	-0.0290448	0.00479381	0.00439136	0.00512209	0.00979122	0.0142216	FALSE	NA
ENSG00000164114.18	ENSG00000164114	MAP9	59.6662	0.967044	59.5932	0.976449	-0.129017	0.0379589	-0.129766	0.0372417	0.00425766	0.00502865	0.0097997	0.0232879	FALSE	NA
ENSG00000243468.5	ENSG00000243468	INGX	17.1286	0.172116	17.1248	0.166836	0.107643	0.0279315	0.107901	0.0268915	0.00444451	0.00516272	0.0098116	0.015117	FALSE	NA
ENSG00000196083.9	ENSG00000196083	IL1RAP	916.608	11.2295	916.52	11.6332	-0.071382	0.0155421	-0.0718818	0.0147404	0.00452181	0.00536177	0.00982935	0.0140018	FALSE	NA
ENSG00000181649.6	ENSG00000181649	PHLDA2	10.1068	0.141865	10.1063	0.141142	-0.163815	0.0583028	-0.159818	0.0570906	0.00440033	0.00505913	0.00985072	0.0158341	FALSE	NA
ENSG00000205482.9	ENSG00000205482	AC007000.12	18.5735	0.261602	18.5621	0.269288	-0.142272	0.0469108	-0.143716	0.0440004	0.00520495	0.00595689	0.00985205	0.0143181	FALSE	NA
ENSG00000014919.12	ENSG00000014919	COX15	757.339	3.84965	757.328	3.9403	0.0357686	0.00635412	0.035882	0.00625806	0.00430264	0.00532963	0.00985509	0.0177122	FALSE	NA
ENSG00000109832.13	ENSG00000109832	DDX25	20.3856	0.204674	20.3741	0.208234	0.115607	0.0310632	0.116685	0.0302983	0.0051161	0.00605438	0.00985709	0.0143278	FALSE	NA
ENSG00000226822.2	ENSG00000226822	RP11-356N1.2	52.9772	0.673647	52.9473	0.686177	0.147976	0.0438666	0.145675	0.044608	0.00400249	0.00464172	0.00985781	0.0190076	FALSE	NA
ENSG00000267462.1	ENSG00000267462	RP11-866E20.3	36.973	0.520093	36.9615	0.531374	0.098779	0.0254875	0.0998145	0.0240263	0.00463217	0.00554062	0.00986334	0.0149014	FALSE	NA
ENSG00000165240.19	ENSG00000165240	ATP7A	451.04	4.45862	450.903	4.48664	-0.053988	0.00965625	-0.0541702	0.00998422	0.00391969	0.00463507	0.00986688	0.0162191	FALSE	NA
ENSG00000165533.18	ENSG00000165533	TTC8	42.667	0.364526	42.662	0.358746	-0.109078	0.0302826	-0.110152	0.0286157	0.00460766	0.00559057	0.00989986	0.0146745	FALSE	NA
ENSG00000156052.10	ENSG00000156052	GNAQ	3116.99	23.2946	3116.03	23.5912	-0.0433234	0.00782474	-0.0431759	0.00771057	0.00415731	0.00511541	0.00990423	0.0156714	FALSE	NA
ENSG00000155380.11	ENSG00000155380	SLC16A1	177.405	1.43468	177.415	1.39183	0.0596509	0.0107956	0.05973	0.0113221	0.00425019	0.00504828	0.00991909	0.0160712	FALSE	NA
ENSG00000078902.15	ENSG00000078902	TOLLIP	2563.02	15.9038	2562.84	15.5714	0.0531677	0.00925164	0.0534204	0.0095165	0.00479291	0.00545333	0.00992178	0.0156902	FALSE	NA
ENSG00000125122.15	ENSG00000125122	AC040160.13	125.226	0.680871	125.237	0.692915	0.0599811	0.0114104	0.0600191	0.0114794	0.00399215	0.00500738	0.00992638	0.0175528	FALSE	NA
ENSG00000278090.1	ENSG00000278090	RP11-6O2.2	65.0887	0.895831	65.0899	0.887708	0.128337	0.0371488	0.126919	0.0361528	0.00419389	0.0049506	0.00993651	0.0161018	FALSE	NA
ENSG00000240143.1	ENSG00000240143	RP4-753P9.3	41.1994	0.327439	41.1949	0.32853	0.0801759	0.0178011	0.0800961	0.0166222	0.00454451	0.00534754	0.00996724	0.0145295	FALSE	NA
ENSG00000264343.5	ENSG00000264343	NOTCH2NL	1001.23	9.6679	1001.29	9.69306	0.0714816	0.0139221	0.0714884	0.0138039	0.00456983	0.00528975	0.00997845	0.0163009	FALSE	NA
ENSG00000005022.5	ENSG00000005022	SLC25A5	2950.62	16.7902	2950.64	17.1421	0.0314502	0.0052728	0.0313111	0.00527429	0.00434994	0.00506527	0.00999193	0.0174245	FALSE	NA
ENSG00000122406.13	ENSG00000122406	RPL5	18869.6	148.259	18868.2	149.803	-0.0312433	0.00538066	-0.0315054	0.0056153	0.00418681	0.00520185	0.00999929	0.0177952	FALSE	NA
ENSG00000093217.9	ENSG00000093217	XYLB	27.6675	0.271864	27.6616	0.268069	-0.137224	0.0470498	-0.137455	0.0444998	0.00440948	0.00549266	0.0100243	0.0165504	FALSE	NA
ENSG00000124508.16	ENSG00000124508	BTN2A2	730.41	5.45631	730.493	5.45451	0.0512194	0.00934327	0.0512041	0.00911068	0.00421951	0.0049485	0.0100264	0.0201039	FALSE	NA
ENSG00000102317.17	ENSG00000102317	RBM3	4239.69	30.9642	4239.83	30.1601	0.0530073	0.00958271	0.0533373	0.00970572	0.004567	0.00551997	0.01003	0.0182342	FALSE	NA
ENSG00000013306.15	ENSG00000013306	SLC25A39	55990.3	1039.68	55960.6	1033.13	-0.0697846	0.0144177	-0.0704302	0.0144106	0.00428927	0.00511513	0.0100391	0.0175636	FALSE	NA
ENSG00000284308.1	ENSG00000284308	C2orf81	97.7847	0.880446	97.7985	0.89056	-0.0905187	0.0202512	-0.0907646	0.0203628	0.00437708	0.00510893	0.0100413	0.0161507	FALSE	NA
ENSG00000100258.17	ENSG00000100258	LMF2	4213.14	22.6705	4213.06	23.1395	-0.0312276	0.00520407	-0.0312993	0.00528433	0.00463479	0.00555251	0.0100485	0.0158861	FALSE	NA
ENSG00000105855.9	ENSG00000105855	ITGB8	29.1233	0.366789	29.1245	0.369505	-0.126313	0.0369252	-0.125156	0.0351464	0.00459258	0.00530809	0.010052	0.0149261	FALSE	NA
ENSG00000007923.15	ENSG00000007923	DNAJC11	994.489	6.09027	994.672	6.14113	0.0334683	0.00560021	0.0336313	0.00571942	0.00469975	0.00549378	0.0100531	0.0166973	FALSE	NA
ENSG00000138448.11	ENSG00000138448	ITGAV	120.534	1.4237	120.543	1.36372	-0.0802526	0.0166097	-0.0808191	0.0162666	0.00521055	0.00571125	0.0100545	0.014705	FALSE	NA
ENSG00000173852.14	ENSG00000173852	DPY19L1	254.654	2.33531	254.596	2.33092	-0.0659703	0.0142912	-0.0662168	0.0133472	0.00425581	0.00533775	0.0100617	0.0154724	FALSE	NA
ENSG00000272799.1	ENSG00000272799	RP11-474N24.6	29.2816	0.246414	29.2776	0.245511	-0.1015	0.0239704	-0.101651	0.0230318	0.00526052	0.00603617	0.0100756	0.0141303	FALSE	NA
ENSG00000129422.14	ENSG00000129422	MTUS1	71.8708	1.13539	71.8847	1.08079	-0.136362	0.0427991	-0.134729	0.0416482	0.00432257	0.00522468	0.0100845	0.0153396	FALSE	NA
ENSG00000277959.1	ENSG00000277959	RP11-45A17.2	48.0481	0.3412	48.0351	0.343523	0.0767487	0.0151904	0.0769201	0.0158993	0.00429694	0.00494157	0.0100884	0.017526	FALSE	NA
ENSG00000019582.14	ENSG00000019582	CD74	114160	853.215	114121	859.057	0.0370079	0.00624319	0.0367258	0.00610878	0.00440131	0.00523019	0.0101153	0.0161244	FALSE	NA
ENSG00000186564.5	ENSG00000186564	FOXD2	23.3744	0.247012	23.3726	0.257687	0.104248	0.0274815	0.105238	0.0265043	0.00450852	0.00541747	0.010126	0.0158796	FALSE	NA
ENSG00000089195.14	ENSG00000089195	TRMT6	331.733	2.48552	331.794	2.43199	0.0432241	0.0071196	0.0435429	0.00715403	0.00540716	0.00617451	0.0101361	0.0133457	FALSE	NA
ENSG00000214894.6	ENSG00000214894	LINC00243	160.011	1.25315	159.986	1.2908	-0.124908	0.0372159	-0.125025	0.0356955	0.00439052	0.00530499	0.0101398	0.0169791	FALSE	NA
ENSG00000110906.12	ENSG00000110906	KCTD10	891.078	5.56138	891.037	5.75553	-0.0457519	0.00812976	-0.0458093	0.00832945	0.00455527	0.00538984	0.0101471	0.0153441	FALSE	NA
ENSG00000104897.9	ENSG00000104897	SF3A2	2824.17	18.5955	2824.67	18.9273	0.0266466	0.00461892	0.0266799	0.00447517	0.00464434	0.00548902	0.0101532	0.0157084	FALSE	NA
ENSG00000115524.15	ENSG00000115524	SF3B1	9640.17	82.522	9640.13	83.8946	-0.0304733	0.00516229	-0.03055	0.00505633	0.00463038	0.00555268	0.0101708	0.0177542	FALSE	NA
ENSG00000206177.6	ENSG00000206177	HBM	5115.32	115.619	5108.2	119.564	-0.120608	0.0381594	-0.121153	0.0353406	0.00443019	0.00531537	0.0101729	0.0161791	FALSE	NA
ENSG00000184840.11	ENSG00000184840	TMED9	2182.04	12.1966	2182.24	12.3466	0.033418	0.00535005	0.0337009	0.00571831	0.00456319	0.00527546	0.0101732	0.0163854	FALSE	NA
ENSG00000145919.10	ENSG00000145919	BOD1	307.931	2.22013	307.997	2.19718	-0.0472316	0.00831509	-0.0472322	0.00798381	0.00503915	0.00575344	0.0102088	0.0143486	FALSE	NA
ENSG00000165417.11	ENSG00000165417	GTF2A1	485.803	4.38112	485.848	4.27576	-0.0380575	0.00633104	-0.0380156	0.00636776	0.00488235	0.00550906	0.0102342	0.0169387	FALSE	NA
ENSG00000163464.7	ENSG00000163464	CXCR1	22725.8	222.992	22710.2	221.52	-0.053831	0.0099366	-0.0537674	0.00984112	0.0043394	0.00515167	0.0102475	0.0181191	FALSE	NA
ENSG00000113300.11	ENSG00000113300	CNOT6	628.568	4.67008	628.653	4.79052	-0.0522796	0.0100045	-0.0524026	0.00981695	0.00446071	0.00537115	0.0102476	0.0162041	FALSE	NA
ENSG00000173334.3	ENSG00000173334	TRIB1	861.168	7.57187	861.073	7.81027	-0.056612	0.0111953	-0.0568605	0.0104118	0.00504317	0.00608276	0.0102865	0.0142927	FALSE	NA
ENSG00000171100.14	ENSG00000171100	MTM1	398.901	3.8415	398.853	3.87717	-0.0432287	0.00692555	-0.0431054	0.00713093	0.00520182	0.00564061	0.0103121	0.0146504	FALSE	NA
ENSG00000079263.18	ENSG00000079263	SP140	1863.71	13.882	1863.56	14.5025	0.0469487	0.00806242	0.0469561	0.00789475	0.0049199	0.00556011	0.0103254	0.015988	FALSE	NA
ENSG00000197147.13	ENSG00000197147	LRRC8B	237.659	2.17241	237.685	2.23178	-0.0737447	0.0147677	-0.0747153	0.0150331	0.00516312	0.00603219	0.0103274	0.0165145	FALSE	NA
ENSG00000125354.22	ENSG00000125354	2023-09-06	7244.07	48.7052	7242.53	47.4588	-0.0310122	0.00529324	-0.030987	0.0053637	0.00438711	0.00535019	0.0103419	0.0163808	FALSE	NA
ENSG00000230587.1	ENSG00000230587	AC093609.1	20.9663	0.238856	20.9566	0.239512	0.132777	0.0426975	0.133134	0.0397688	0.00458351	0.00561012	0.0103844	0.0173653	FALSE	NA
ENSG00000130600.18	ENSG00000130600	H19	50.9631	1.18239	50.9244	1.17913	-0.188895	0.11195	-0.182015	0.0947744	0.0043955	0.00554711	0.010413	0.0169992	FALSE	NA
ENSG00000221288.1	ENSG00000221288	MIR663B	348.162	7.57766	348.074	7.53512	0.1087	0.0271585	0.107829	0.0265792	0.00454688	0.00531125	0.0104175	0.0171052	FALSE	NA
ENSG00000105641.3	ENSG00000105641	SLC5A5	50.1207	0.485134	50.0914	0.483847	-0.0952963	0.0232026	-0.0952736	0.0223246	0.00477631	0.00552987	0.0104594	0.0161092	FALSE	NA
ENSG00000247596.8	ENSG00000247596	TWF2	4432.72	24.4114	4434.15	24.453	0.0291135	0.00495513	0.0290956	0.00478943	0.00478986	0.00566947	0.0104679	0.0162412	FALSE	NA
ENSG00000155962.12	ENSG00000155962	CLIC2	111.372	1.27247	111.242	1.31122	-0.0892899	0.0210516	-0.0897593	0.0206857	0.00478639	0.00575028	0.0104682	0.0173586	FALSE	NA
ENSG00000137501.17	ENSG00000137501	SYTL2	450.722	4.27785	450.518	4.45833	-0.0814778	0.017448	-0.0812971	0.0169488	0.00478712	0.00570359	0.0104786	0.0158251	FALSE	NA
ENSG00000112294.12	ENSG00000112294	ALDH5A1	417.64	5.02541	417.438	5.01147	-0.0760838	0.0166396	-0.0768256	0.0163227	0.00492306	0.00574195	0.0104821	0.0151123	FALSE	NA
ENSG00000103415.11	ENSG00000103415	HMOX2	2071.06	11.5061	2071.35	12.088	0.0336241	0.00549968	0.0335699	0.00562864	0.0047173	0.00535462	0.0104881	0.0161373	FALSE	NA
ENSG00000197324.8	ENSG00000197324	LRP10	20883.8	153.562	20880.6	150.74	-0.0305853	0.00499662	-0.0307262	0.00476518	0.0060076	0.00676896	0.0105219	0.0139203	FALSE	NA
ENSG00000134070.4	ENSG00000134070	IRAK2	171.851	1.36049	171.881	1.39965	-0.0658606	0.0126203	-0.0661703	0.0123961	0.00540373	0.00597515	0.0105251	0.0155081	FALSE	NA
ENSG00000214711.9	ENSG00000214711	CAPN14	13.3198	0.150113	13.3225	0.154225	-0.122235	0.0349444	-0.122218	0.0335935	0.00502742	0.00572292	0.0105374	0.0155498	FALSE	NA
ENSG00000144476.5	ENSG00000144476	ACKR3	66.7978	0.701294	66.8197	0.694939	-0.105343	0.0268021	-0.104733	0.0263157	0.0045019	0.00532431	0.0105655	0.0159947	FALSE	NA
ENSG00000272144.1	ENSG00000272144	CTD-2035E11.5	68.5162	0.542674	68.5091	0.543374	-0.0780215	0.0153305	-0.0790656	0.0156991	0.00606934	0.00649912	0.0105686	0.0145669	FALSE	NA
ENSG00000198561.13	ENSG00000198561	CTNND1	815.013	6.34697	814.84	6.30526	0.0539308	0.0110963	0.0543258	0.0106753	0.0042973	0.0053988	0.0105784	0.0188308	FALSE	NA
ENSG00000100266.18	ENSG00000100266	PACSIN2	3823.97	30.4464	3823.25	30.5796	-0.0359612	0.00644226	-0.035984	0.00620727	0.00487296	0.00586713	0.0105891	0.016731	FALSE	NA
ENSG00000067601.7	ENSG00000067601	PMS2L4	16.6513	0.166003	16.6539	0.164413	0.112077	0.0293982	0.112822	0.0295248	0.0052722	0.00625221	0.0105953	0.0151538	FALSE	NA
ENSG00000099998.17	ENSG00000099998	GGT5	92.1112	1.27001	92.0232	1.28249	-0.154096	0.0623088	-0.153288	0.0578042	0.00387539	0.00520861	0.0105958	0.0173091	FALSE	NA
ENSG00000015676.17	ENSG00000015676	NUDCD3	1497.63	8.70569	1497.64	8.88991	-0.0336483	0.00557349	-0.0336898	0.00559014	0.00499439	0.00580367	0.0106049	0.015374	FALSE	NA
ENSG00000164929.16	ENSG00000164929	BAALC	12.1998	0.226089	12.1895	0.229493	-0.195366	0.21354	-0.174482	0.134489	0.00475579	0.0057693	0.0106406	0.0164902	FALSE	NA
ENSG00000115414.18	ENSG00000115414	FN1	29.5342	1.21558	28.1062	2.83949	0.473364	0.180886	0.409383	0.236276	0.000271068	0.000399379	0.0106837	0.0369746	FALSE	NA
ENSG00000110723.11	ENSG00000110723	EXPH5	39.5442	0.522845	39.5431	0.51222	-0.105611	0.0288614	-0.10634	0.0280136	0.00467329	0.00576284	0.0106926	0.0186075	FALSE	NA
ENSG00000131437.15	ENSG00000131437	KIF3A	135.607	1.34902	135.556	1.33729	0.0934178	0.0226507	0.0938655	0.0229406	0.00396921	0.00482016	0.0107026	0.0185751	FALSE	NA
ENSG00000224429.7	ENSG00000224429	LINC00539	35.1764	0.326789	35.1745	0.330775	0.102251	0.0256898	0.102175	0.024995	0.00506549	0.00584341	0.0107038	0.014923	FALSE	NA
ENSG00000136279.20	ENSG00000136279	DBNL	9503	49.3335	9502.93	48.9802	0.0343126	0.00572303	0.034487	0.00571957	0.00520267	0.00616992	0.0107104	0.0165051	FALSE	NA
ENSG00000215114.8	ENSG00000215114	UBXN2B	2561.56	21.8444	2561.28	21.97	-0.0333635	0.00584323	-0.0332682	0.00575777	0.00467133	0.00559161	0.0107138	0.016947	FALSE	NA
ENSG00000145088.8	ENSG00000145088	EAF2	158.653	1.82979	158.569	1.78533	0.0664296	0.0133766	0.0668094	0.0131744	0.00483026	0.00585006	0.0107328	0.0171344	FALSE	NA
ENSG00000171970.12	ENSG00000171970	ZNF57	64.2767	0.486441	64.2842	0.484342	0.0686874	0.0137552	0.0695419	0.0136411	0.00540406	0.00619457	0.0107357	0.0166825	FALSE	NA
ENSG00000146733.13	ENSG00000146733	PSPH	98.4934	1.04541	98.5009	1.00656	-0.136125	0.0449734	-0.134984	0.0436244	0.003824	0.00467412	0.0107363	0.0213234	FALSE	NA
ENSG00000282939.1	ENSG00000282939	TRBV7-2	283.558	3.81368	283.543	3.69914	-0.132986	0.0418877	-0.132671	0.0416434	0.00364518	0.0046832	0.0107406	0.021953	FALSE	NA
ENSG00000148200.16	ENSG00000148200	NR6A1	245.527	1.97497	245.477	2.07393	-0.0653132	0.0126665	-0.0653225	0.0130314	0.00462681	0.00534163	0.0107458	0.0188867	FALSE	NA
ENSG00000232907.7	ENSG00000232907	RP5-977B1.7	25.7556	0.234766	25.7466	0.229811	0.100618	0.0255552	0.102109	0.0262645	0.0047981	0.0059381	0.0107512	0.0179486	FALSE	NA
ENSG00000130005.12	ENSG00000130005	GAMT	227.134	1.76599	227.116	1.84625	-0.0620677	0.0129044	-0.0620749	0.0119675	0.00470843	0.00560512	0.0107623	0.0175611	FALSE	NA
ENSG00000153395.9	ENSG00000153395	LPCAT1	5309.11	32.2285	5308.46	33.05	0.0394205	0.00698375	0.0393191	0.00705587	0.00439756	0.00530452	0.0107943	0.017917	FALSE	NA
ENSG00000198934.4	ENSG00000198934	MAGEE1	83.5295	0.906616	83.5002	0.910127	-0.0721413	0.0146379	-0.0725845	0.0151629	0.00460002	0.00546652	0.0107948	0.0195228	FALSE	NA
ENSG00000083223.17	ENSG00000083223	ZCCHC6	3081.41	26.6878	3081.92	26.7397	-0.0387009	0.00619735	-0.0387746	0.00646535	0.00527382	0.00597395	0.0108088	0.0157715	FALSE	NA
ENSG00000100749.7	ENSG00000100749	VRK1	314.741	2.48554	314.811	2.29181	0.0577987	0.010412	0.0577343	0.010234	0.00526412	0.00598642	0.0108112	0.0158408	FALSE	NA
ENSG00000279433.1	ENSG00000279433	RP11-4B16.1	51.7587	0.999627	51.7404	1.01975	0.0953557	0.0218548	0.0956715	0.0214987	0.00545322	0.00601199	0.010829	0.0157544	FALSE	NA
ENSG00000134086.7	ENSG00000134086	VHL	1128.98	8.50967	1128.95	8.45206	-0.0279302	0.00479842	-0.0278496	0.00452585	0.00518531	0.0059602	0.0108463	0.016849	FALSE	NA
ENSG00000069998.12	ENSG00000069998	CECR5	659.468	3.80411	659.471	3.99478	0.0432185	0.00764803	0.0433341	0.00744819	0.00521137	0.00600397	0.0108609	0.017437	FALSE	NA
ENSG00000160208.12	ENSG00000160208	RRP1B	1044.54	7.91503	1044.33	7.82632	0.0294094	0.00439562	0.0293863	0.00468689	0.00548844	0.00583102	0.0109439	0.0156959	FALSE	NA
ENSG00000101457.12	ENSG00000101457	DNTTIP1	1456.61	9.14504	1456.08	9.11463	0.032557	0.00557859	0.0326254	0.00549216	0.00509308	0.00605799	0.0109553	0.0173656	FALSE	NA
ENSG00000255031.5	ENSG00000255031	RP11-802E16.3	581.992	3.67746	581.968	3.83432	-0.0503753	0.00875689	-0.050493	0.00866227	0.00547987	0.00602174	0.0109854	0.0163817	FALSE	NA
ENSG00000226287.8	ENSG00000226287	TMEM191A	186.522	1.3574	186.615	1.30858	-0.0617492	0.0120605	-0.0616353	0.0123002	0.00432684	0.0053442	0.0109965	0.0187668	FALSE	NA
ENSG00000135404.11	ENSG00000135404	CD63	4693.62	32.8674	4692.96	31.8565	0.0379228	0.0068436	0.0379771	0.0066883	0.00479845	0.0057579	0.0110183	0.0207959	FALSE	NA
ENSG00000167699.13	ENSG00000167699	GLOD4	874.752	6.33944	874.787	6.26497	0.048157	0.00891561	0.0485054	0.00888387	0.00516321	0.00582024	0.0110415	0.0173468	FALSE	NA
ENSG00000246790.2	ENSG00000246790	RP11-730K11.1	56.8082	0.643744	56.8376	0.636775	-0.128935	0.0428898	-0.130007	0.0411665	0.00556789	0.0064475	0.0110819	0.0157022	FALSE	NA
ENSG00000237827.1	ENSG00000237827	RP11-332O19.2	11.2734	0.255762	11.2741	0.262128	0.14402	0.0518732	0.142421	0.0481778	0.00529958	0.00623509	0.011094	0.0157666	FALSE	NA
ENSG00000081087.14	ENSG00000081087	OSTM1	796.368	6.39707	796.363	6.37303	-0.0467395	0.00825851	-0.0467075	0.00807771	0.00512266	0.00594665	0.0110945	0.0197484	FALSE	NA
ENSG00000124562.9	ENSG00000124562	SNRPC	1004.75	5.70829	1004.87	5.91373	0.0357192	0.00619615	0.0359537	0.00628718	0.00522664	0.00617839	0.0111245	0.0199238	FALSE	NA
ENSG00000277371.1	ENSG00000277371	RF00017	37.795	0.437433	37.7818	0.437198	0.106503	0.0273464	0.106653	0.0267394	0.00508404	0.00577758	0.0111413	0.0198989	FALSE	NA
ENSG00000105223.19	ENSG00000105223	PLD3	3779.89	23.0911	3780.58	24.441	0.032666	0.00586184	0.0327384	0.00573506	0.00484884	0.00578718	0.0111617	0.0185491	FALSE	NA
ENSG00000260630.6	ENSG00000260630	RP5-1142A6.3	126.054	0.936737	126.111	0.903118	-0.0886821	0.0202048	-0.0885625	0.0195679	0.00532873	0.00610586	0.011162	0.0157008	FALSE	NA
ENSG00000131591.17	ENSG00000131591	C1orf159	596.067	3.85506	596.049	3.86675	0.0464764	0.00841686	0.0461242	0.00823071	0.00472419	0.00550678	0.0112088	0.0177104	FALSE	NA
ENSG00000122033.14	ENSG00000122033	MTIF3	1066.14	6.95967	1066.21	6.61043	0.0340378	0.00563455	0.0338482	0.0056614	0.00499766	0.00584362	0.0112242	0.0180689	FALSE	NA
ENSG00000101199.12	ENSG00000101199	ARFGAP1	2892.75	15.1031	2892.85	15.5819	0.0296323	0.00459564	0.0299105	0.00473001	0.00624313	0.00704214	0.0112737	0.01593	FALSE	NA
ENSG00000170836.11	ENSG00000170836	PPM1D	513.449	3.49699	513.223	3.46543	-0.0406766	0.00713901	-0.0411068	0.00699569	0.00623222	0.00713498	0.0112796	0.0149638	FALSE	NA
ENSG00000080493.15	ENSG00000080493	SLC4A4	30.8986	0.452507	30.8951	0.452521	0.128134	0.0384448	0.127182	0.0383642	0.00483443	0.00562679	0.0112888	0.0216297	FALSE	NA
ENSG00000105131.7	ENSG00000105131	EPHX3	8.51743	0.118306	8.51852	0.118206	-0.1513	0.0580575	-0.150497	0.0533061	0.00559515	0.00638358	0.0113142	0.0170865	FALSE	NA
ENSG00000167363.13	ENSG00000167363	FN3K	89.9458	0.718341	89.9417	0.720502	-0.0881087	0.0202623	-0.0886311	0.0197227	0.00538798	0.00622175	0.0113157	0.0176889	FALSE	NA
ENSG00000283525.1	ENSG00000283525	LLNLR-271C9.1	62.9662	0.847764	62.9532	0.844611	0.107486	0.0283552	0.108458	0.0276363	0.00584071	0.00660928	0.0113159	0.019335	FALSE	NA
ENSG00000111801.15	ENSG00000111801	BTN3A3	3098.26	20.4499	3097.89	21.332	0.043131	0.00739038	0.0431447	0.00753159	0.00539197	0.00624353	0.0113566	0.0180118	FALSE	NA
ENSG00000265948.1	ENSG00000265948	RP11-296E23.2	20.8515	0.251578	20.851	0.24884	0.102127	0.0253193	0.102039	0.0252978	0.00518245	0.00581111	0.0113812	0.0189738	FALSE	NA
ENSG00000279245.1	ENSG00000279245	AF277315.18	63.8216	0.423033	63.8075	0.429598	-0.0701781	0.0146333	-0.0706437	0.0146298	0.00526124	0.00635237	0.0114144	0.0171953	FALSE	NA
ENSG00000076201.14	ENSG00000076201	PTPN23	2123.7	13.6702	2124.02	13.2683	0.0283124	0.00433878	0.0283146	0.00446033	0.00592985	0.0064098	0.0114155	0.0158795	FALSE	NA
ENSG00000058091.16	ENSG00000058091	CDK14	339.771	3.96241	339.616	3.94481	-0.081442	0.0193689	-0.0817937	0.0182102	0.00537585	0.00630774	0.0114491	0.0181756	FALSE	NA
ENSG00000140943.16	ENSG00000140943	MBTPS1	2138.35	15.368	2138.62	15.3075	-0.0324652	0.00598362	-0.0324135	0.00578357	0.00506501	0.00616032	0.0114565	0.0165551	FALSE	NA
ENSG00000171530.13	ENSG00000171530	TBCA	1029.73	7.78783	1029.6	7.65536	0.0356457	0.00573268	0.0358742	0.00594279	0.00578796	0.00652965	0.0114569	0.0180766	FALSE	NA
ENSG00000100982.11	ENSG00000100982	PCIF1	2201.38	12.1377	2201.6	12.4133	0.0270568	0.00463962	0.0269892	0.00450744	0.00520162	0.00603201	0.0114587	0.0203634	FALSE	NA
ENSG00000282851.2	ENSG00000282851	BISPR	637.239	5.51857	637.118	5.69442	0.0511226	0.00920933	0.0513193	0.00964822	0.0051517	0.00621604	0.011476	0.0173059	FALSE	NA
ENSG00000159958.6	ENSG00000159958	TNFRSF13C	1332.62	16.6755	1331.32	17.6904	-0.0621848	0.0124046	-0.0628159	0.0124996	0.00536585	0.00635707	0.011501	0.0191107	FALSE	NA
ENSG00000109016.17	ENSG00000109016	DHRS7B	434.947	2.59578	435.026	2.57379	0.0486905	0.00885767	0.0485905	0.00864742	0.00525012	0.006084	0.0115017	0.0184475	FALSE	NA
ENSG00000203780.10	ENSG00000203780	FANK1	21.4836	0.292826	21.4748	0.292559	-0.139875	0.0506507	-0.139884	0.0465064	0.00521103	0.00628685	0.011503	0.0197246	FALSE	NA
ENSG00000180901.10	ENSG00000180901	KCTD2	1443.31	7.56132	1443.18	7.34509	-0.0333872	0.00599279	-0.0334237	0.00578397	0.00540029	0.00634152	0.011509	0.0172505	FALSE	NA
ENSG00000116815.15	ENSG00000116815	CD58	729.872	5.60435	729.9	5.96884	0.0408674	0.00721122	0.0406881	0.00727226	0.00495093	0.00588803	0.0115116	0.0182993	FALSE	NA
ENSG00000143373.17	ENSG00000143373	ZNF687	1895.37	11.8529	1895.34	11.368	0.0390541	0.00725442	0.0395319	0.00719032	0.00560045	0.00653042	0.011522	0.0173649	FALSE	NA
ENSG00000280047.1	ENSG00000280047	CTC-463A16.1	65.0732	0.427961	65.0579	0.457595	-0.0666313	0.014086	-0.0671858	0.0134108	0.00577853	0.00682388	0.0115304	0.0159883	FALSE	NA
ENSG00000138381.9	ENSG00000138381	ASNSD1	780.643	5.82642	780.664	5.89126	-0.0593639	0.0121612	-0.0599151	0.0119291	0.00520556	0.00639651	0.0115385	0.017525	FALSE	NA
ENSG00000186866.16	ENSG00000186866	POFUT2	854.746	5.39962	854.843	5.42329	-0.0430193	0.00759563	-0.0430477	0.00782865	0.00491823	0.00574002	0.0115553	0.0214791	FALSE	NA
ENSG00000196663.15	ENSG00000196663	TECPR2	2953.48	28.3582	2953.38	28.7097	0.0576847	0.0104374	0.0579069	0.0110745	0.00536039	0.006172	0.0115607	0.0175911	FALSE	NA
ENSG00000118900.14	ENSG00000118900	UBN1	4603.13	37.7807	4600.74	37.6639	0.0383011	0.0069923	0.0382659	0.0064296	0.00573255	0.00666811	0.0115802	0.016782	FALSE	NA
ENSG00000262621.5	ENSG00000262621	AC025283.2	15.7697	0.188612	15.7683	0.17819	-0.122288	0.0347417	-0.122207	0.0346713	0.00573496	0.00641718	0.0115935	0.0168094	FALSE	NA
ENSG00000163687.13	ENSG00000163687	DNASE1L3	57.2361	0.672174	57.2264	0.659339	-0.129977	0.0436468	-0.129404	0.0400687	0.00539556	0.00620831	0.0115992	0.0185171	FALSE	NA
ENSG00000132313.14	ENSG00000132313	MRPL35	413.686	2.83775	413.758	2.84813	0.0488407	0.00853473	0.0486632	0.00864327	0.00521005	0.00609343	0.0116206	0.0187814	FALSE	NA
ENSG00000123415.15	ENSG00000123415	SMUG1	442.34	2.2013	442.352	2.22523	0.0425005	0.00721586	0.0422968	0.0074951	0.00473404	0.00547335	0.0116212	0.02148	FALSE	NA
ENSG00000011201.11	ENSG00000011201	ANOS1	12.0785	0.224021	12.0796	0.232283	0.200529	0.170034	0.184146	0.115035	0.00455357	0.00598716	0.0116319	0.0196211	FALSE	NA
ENSG00000159588.14	ENSG00000159588	CCDC17	312.789	2.38631	312.614	2.48988	0.0621287	0.0111972	0.0618437	0.0115025	0.00525586	0.00575844	0.0116389	0.0181629	FALSE	NA
ENSG00000151151.5	ENSG00000151151	IPMK	370.931	4.50674	370.931	4.85774	-0.0605285	0.01152	-0.0614557	0.0117965	0.00593134	0.00678211	0.0116431	0.0185064	FALSE	NA
ENSG00000128590.4	ENSG00000128590	DNAJB9	274.779	2.38345	274.828	2.29566	-0.0678414	0.0140573	-0.0679212	0.0141493	0.00529606	0.0064008	0.0116457	0.0182696	FALSE	NA
ENSG00000143314.12	ENSG00000143314	MRPL24	644.031	4.43924	644.035	4.29205	0.0337684	0.00607638	0.0338207	0.005867	0.0053494	0.0063099	0.0116467	0.0170404	FALSE	NA
ENSG00000205323.8	ENSG00000205323	SARNP	805.843	6.32137	805.869	6.21493	0.0359279	0.00652559	0.0362036	0.00621964	0.00589557	0.00707829	0.0116605	0.0166898	FALSE	NA
ENSG00000225210.10	ENSG00000225210	DUXAP9	15.3141	0.236337	15.3033	0.229825	0.156187	0.0601377	0.152815	0.0580596	0.00572719	0.00642904	0.0116707	0.0170387	FALSE	NA
ENSG00000126822.16	ENSG00000126822	PLEKHG3	5716.99	42.2244	5717.16	42.3326	-0.041787	0.00781023	-0.0421819	0.0074329	0.00598685	0.0069916	0.0116788	0.0164836	FALSE	NA
ENSG00000164040.16	ENSG00000164040	PGRMC2	589.247	3.80901	589.344	3.69824	-0.0412356	0.00729035	-0.041475	0.00731818	0.00575988	0.00669912	0.0117017	0.0171248	FALSE	NA
ENSG00000167851.13	ENSG00000167851	CD300A	7193.73	45.6077	7193.79	48.2026	0.0512765	0.00881187	0.0513221	0.00903888	0.00577818	0.00656714	0.0117124	0.0180331	FALSE	NA
ENSG00000107282.7	ENSG00000107282	APBA1	26.8904	0.294947	26.8824	0.303173	-0.132391	0.0489401	-0.132914	0.0456984	0.00460288	0.00580343	0.0117285	0.0209203	FALSE	NA
ENSG00000175029.16	ENSG00000175029	CTBP2	1380.02	9.82512	1379.9	10.0158	-0.0749185	0.0182168	-0.0757004	0.0178399	0.00436051	0.00558093	0.0117394	0.0225327	FALSE	NA
ENSG00000182158.14	ENSG00000182158	CREB3L2	837.149	6.39279	837.314	6.64115	-0.0526867	0.0109869	-0.0531741	0.0104427	0.00508505	0.0062591	0.0117547	0.0198789	FALSE	NA
ENSG00000120756.12	ENSG00000120756	PLS1	23.6175	0.309163	23.6155	0.291349	-0.147376	0.0620592	-0.145248	0.056102	0.00565261	0.00661752	0.0117648	0.0184142	FALSE	NA
ENSG00000171812.12	ENSG00000171812	COL8A2	87.1704	0.940403	87.1792	0.960421	0.0893838	0.0213807	0.0903648	0.0207957	0.00578551	0.00644321	0.0117677	0.0182124	FALSE	NA
ENSG00000100364.18	ENSG00000100364	KIAA0930	4804.03	30.7292	4803.73	31.0051	0.0433218	0.00789191	0.0431633	0.00753985	0.00535426	0.00633391	0.0117773	0.0178996	FALSE	NA
ENSG00000100612.13	ENSG00000100612	DHRS7	3449.54	20.8567	3448.77	21.1379	-0.0360073	0.00620852	-0.0359057	0.0060207	0.00577595	0.00634729	0.0118159	0.0176764	FALSE	NA
ENSG00000231607.10	ENSG00000231607	DLEU2	309.833	2.99017	309.819	2.98703	0.0540033	0.0102324	0.0541897	0.0101822	0.00535718	0.00638946	0.0118179	0.0175462	FALSE	NA
ENSG00000117620.14	ENSG00000117620	SLC35A3	328.89	3.03005	328.829	3.0659	-0.0538543	0.0100586	-0.0541971	0.0100134	0.00581125	0.00652911	0.0118214	0.0174884	FALSE	NA
ENSG00000197841.14	ENSG00000197841	ZNF181	174.674	1.71373	174.687	1.74345	-0.0650284	0.0118756	-0.0649036	0.012011	0.00603251	0.00655754	0.0118217	0.0166284	FALSE	NA
ENSG00000139350.11	ENSG00000139350	NEDD1	284.226	2.80905	284.188	2.78621	-0.0490687	0.00914663	-0.0494378	0.0090816	0.00587376	0.00688419	0.011822	0.0169157	FALSE	NA
ENSG00000184924.5	ENSG00000184924	PTRHD1	474.33	2.9437	474.346	2.94054	0.0510367	0.00937292	0.051197	0.00925146	0.00598744	0.00698032	0.011831	0.0171922	FALSE	NA
ENSG00000185800.11	ENSG00000185800	DMWD	505.811	3.54705	505.63	3.50916	0.047727	0.00871747	0.0477084	0.00875871	0.0051769	0.00599775	0.0118347	0.0211129	FALSE	NA
ENSG00000132463.13	ENSG00000132463	GRSF1	1272.89	7.51971	1272.95	7.37609	0.0318691	0.00564248	0.0318101	0.00558376	0.00513341	0.00621595	0.011878	0.0185835	FALSE	NA
ENSG00000251485.1	ENSG00000251485	AC068134.10	14.8629	0.208698	14.8666	0.204857	-0.131202	0.0436692	-0.130533	0.040481	0.00592231	0.006836	0.0118869	0.0164124	FALSE	NA
ENSG00000242125.3	ENSG00000242125	SNHG3	855.13	5.16594	855.097	5.17672	0.041821	0.00773733	0.04168	0.0073342	0.00541348	0.00632672	0.0118969	0.0170004	FALSE	NA
ENSG00000058866.14	ENSG00000058866	DGKG	244.042	1.90262	244.048	1.95366	-0.0944592	0.0225991	-0.093953	0.0223767	0.00524049	0.00613996	0.0118987	0.0180146	FALSE	NA
ENSG00000137193.13	ENSG00000137193	PIM1	6935.17	50.027	6932.59	53.8624	-0.0438407	0.00818689	-0.0442747	0.00834614	0.00548055	0.00654521	0.0119154	0.0189329	FALSE	NA
ENSG00000141425.17	ENSG00000141425	RPRD1A	527.26	3.89149	527.306	3.90869	-0.0376864	0.0064493	-0.0379036	0.00655049	0.00591552	0.00675271	0.0119218	0.0180222	FALSE	NA
ENSG00000133313.14	ENSG00000133313	CNDP2	3224.72	20.8407	3225.13	21.4457	0.0370719	0.00625426	0.0370577	0.00630569	0.00565796	0.00644684	0.0119355	0.018839	FALSE	NA
ENSG00000118579.12	ENSG00000118579	MED28	2623.24	14.713	2622.75	14.923	-0.0478752	0.00825218	-0.0480459	0.00850534	0.00576795	0.0065496	0.0119439	0.0187009	FALSE	NA
ENSG00000136522.13	ENSG00000136522	MRPL47	367.743	2.89157	367.774	2.72724	0.0452145	0.0082595	0.0454092	0.00809273	0.00585134	0.00688063	0.0119489	0.017425	FALSE	NA
ENSG00000187630.16	ENSG00000187630	DHRS4L2	463.247	3.07097	463.22	3.23198	0.047122	0.00820406	0.0472992	0.00814575	0.00630187	0.00694417	0.0119512	0.0175707	FALSE	NA
ENSG00000147689.16	ENSG00000147689	FAM83A	30.5759	2.19245	29.631	2.96828	-0.0507441	0.0374138	-0.172392	0.158779	0.00457239	0.00580745	0.0119613	0.0200918	FALSE	NA
ENSG00000165138.17	ENSG00000165138	ANKS6	220.375	1.61352	220.33	1.66463	-0.0780845	0.0183744	-0.0778743	0.0177111	0.00485002	0.00603781	0.011964	0.0192379	FALSE	NA
ENSG00000129559.12	ENSG00000129559	NEDD8	2322.4	13.484	2322.79	13.3831	0.0296086	0.00463824	0.0295251	0.00489217	0.00561493	0.00622178	0.0119825	0.0182239	FALSE	NA
ENSG00000141127.14	ENSG00000141127	PRPSAP2	462.01	2.846	461.994	2.85295	-0.0426804	0.00782856	-0.0427649	0.00786669	0.00541745	0.0065373	0.0119852	0.0194838	FALSE	NA
ENSG00000153250.19	ENSG00000153250	RBMS1	2129.4	14.258	2129.11	14.3112	-0.0311907	0.00517917	-0.0310753	0.00533829	0.00539893	0.00642586	0.0120118	0.0178802	FALSE	NA
ENSG00000182180.13	ENSG00000182180	MRPS16	803.602	4.3837	803.622	4.18156	0.0428528	0.00823793	0.0429495	0.00796256	0.00568036	0.00681559	0.0120204	0.0177625	FALSE	NA
ENSG00000236104.2	ENSG00000236104	ZBTB22	529.919	2.7949	529.856	2.86421	-0.0361475	0.00616008	-0.0363064	0.00619399	0.00596165	0.00680016	0.0120285	0.0193839	FALSE	NA
ENSG00000223478.1	ENSG00000223478	RP11-545E17.3	44.7278	0.438745	44.7203	0.424767	0.0893676	0.0218676	0.089112	0.0210831	0.00513434	0.00611266	0.0120448	0.0190198	FALSE	NA
ENSG00000143977.13	ENSG00000143977	SNRPG	695.304	5.60507	695.25	5.52877	0.0410197	0.00758425	0.0410943	0.00727148	0.00555156	0.00659925	0.0120501	0.0193165	FALSE	NA
ENSG00000159131.16	ENSG00000159131	GART	849.177	5.77088	849.18	5.5779	0.0412095	0.00730482	0.0413647	0.00745623	0.00535764	0.00628597	0.012065	0.0191781	FALSE	NA
ENSG00000134222.16	ENSG00000134222	PSRC1	226.089	1.6833	226.03	1.69834	0.0782079	0.0167865	0.0782414	0.0171184	0.00522275	0.00598858	0.0120661	0.0216056	FALSE	NA
ENSG00000183742.12	ENSG00000183742	MACC1	32.5044	0.381533	32.4907	0.382733	0.120589	0.0378855	0.119743	0.0365522	0.00473617	0.00570555	0.0121483	0.0213988	FALSE	NA
ENSG00000105341.18	ENSG00000105341	ATP5SL	899.22	4.59486	899.357	4.72073	0.0290227	0.00498862	0.029058	0.00511414	0.00519041	0.00632353	0.0121693	0.0218176	FALSE	NA
ENSG00000005243.9	ENSG00000005243	COPZ2	39.0767	0.446907	39.0861	0.427152	0.112005	0.0308134	0.111017	0.030475	0.00383022	0.00470096	0.0121941	0.027227	FALSE	NA
ENSG00000063046.17	ENSG00000063046	EIF4B	12307.1	84.6879	12310.5	83.7175	-0.0289643	0.00510786	-0.0287388	0.00496655	0.00517	0.00602141	0.0122426	0.0203455	FALSE	NA
ENSG00000105464.3	ENSG00000105464	GRIN2D	31.8165	0.389086	31.8167	0.383361	0.106329	0.0295966	0.105863	0.0276719	0.00539164	0.00636821	0.0123094	0.0188916	FALSE	NA
ENSG00000184675.9	ENSG00000184675	AMER1	142.002	1.1389	141.992	1.12601	-0.0529599	0.0101418	-0.0531311	0.0100899	0.00580895	0.00671804	0.0123352	0.0185834	FALSE	NA
ENSG00000087157.18	ENSG00000087157	PGS1	2653.59	25.2845	2653.11	25.3937	-0.0485752	0.0086878	-0.0486278	0.00914119	0.00529692	0.00611411	0.0123385	0.0198544	FALSE	NA
ENSG00000250565.6	ENSG00000250565	ATP6V1E2	136.78	0.877018	136.803	0.924158	-0.06633	0.0139591	-0.0667553	0.013502	0.00604266	0.00700718	0.0123401	0.017253	FALSE	NA
ENSG00000231208.4	ENSG00000231208	RP4-583P15.11	63.934	0.4969	63.9424	0.477073	0.0627455	0.0118021	0.0626384	0.0120281	0.0059989	0.00679813	0.0123632	0.0175119	FALSE	NA
ENSG00000177842.11	ENSG00000177842	ZNF620	66.7322	0.420254	66.7215	0.422094	0.083059	0.0195129	0.0833518	0.0190981	0.00555007	0.00655409	0.0123832	0.0192808	FALSE	NA
ENSG00000131236.16	ENSG00000131236	CAP1	26630.1	156.065	26627.5	159.829	0.0308432	0.00521078	0.030805	0.00519477	0.00596031	0.00691946	0.0124003	0.018044	FALSE	NA
ENSG00000151692.14	ENSG00000151692	RNF144A	631.287	5.72253	631.156	5.64203	-0.0577438	0.0117022	-0.0585578	0.0116744	0.00631203	0.00745397	0.0124146	0.0181281	FALSE	NA
ENSG00000256646.7	ENSG00000256646	RP11-111K18.1	416.246	2.99479	416.213	3.06695	-0.0662089	0.0139027	-0.0669565	0.0141247	0.00578383	0.00706916	0.0124358	0.0193656	FALSE	NA
ENSG00000159348.12	ENSG00000159348	CYB5R1	981.885	5.75167	981.891	5.41365	-0.0408147	0.00741331	-0.0409121	0.00726532	0.00607788	0.00693342	0.0124447	0.0182186	FALSE	NA
ENSG00000124193.14	ENSG00000124193	SRSF6	3256.86	23.2558	3256.76	22.934	-0.0294147	0.00478481	-0.0293012	0.00497709	0.00572472	0.00657786	0.0124853	0.0201321	FALSE	NA
ENSG00000211776.2	ENSG00000211776	TRAV2	48.8773	0.500248	48.8755	0.501828	-0.0994043	0.0276698	-0.100005	0.0262534	0.00579858	0.00699949	0.0125064	0.0186196	FALSE	NA
ENSG00000138439.11	ENSG00000138439	FAM117B	554.42	4.56792	554.368	4.69328	-0.0622634	0.0126763	-0.0625153	0.0129291	0.00564531	0.00676978	0.0125163	0.0188435	FALSE	NA
ENSG00000261351.2	ENSG00000261351	CTD-3185P2.1	52.6342	0.365734	52.6195	0.382154	-0.074636	0.0166824	-0.0755558	0.0164359	0.00626157	0.00738408	0.0125373	0.0184942	FALSE	NA
ENSG00000138669.9	ENSG00000138669	PRKG2	14.5355	0.224319	14.5349	0.215139	-0.147841	0.066624	-0.147802	0.0594699	0.00643664	0.007494	0.0125392	0.0178154	FALSE	NA
ENSG00000140993.10	ENSG00000140993	TIGD7	156.746	1.50688	156.715	1.50057	-0.0677882	0.0144194	-0.0681636	0.0138818	0.00631843	0.00748566	0.0125454	0.0173954	FALSE	NA
ENSG00000152749.7	ENSG00000152749	GPR180	109.493	1.14932	109.495	1.15349	-0.0710977	0.0138439	-0.0718281	0.0147549	0.00675572	0.00748986	0.0125638	0.0182408	FALSE	NA
ENSG00000187840.4	ENSG00000187840	EIF4EBP1	513.108	3.89607	513.093	3.91595	0.0421974	0.00745693	0.0422511	0.00757903	0.00565323	0.00637496	0.0126203	0.0215162	FALSE	NA
ENSG00000161912.18	ENSG00000161912	RP1-34B21.6	346.534	2.88256	346.477	2.79719	-0.0705797	0.0140472	-0.070591	0.0141711	0.00620177	0.00695241	0.0126431	0.0186126	FALSE	NA
ENSG00000074276.10	ENSG00000074276	PCDH24	38.7491	0.346154	38.7539	0.347185	0.123239	0.0407599	0.121281	0.0372514	0.00561117	0.00645208	0.0126503	0.0198075	FALSE	NA
ENSG00000271551.2	ENSG00000271551	RP11-230C9.2	9.90392	0.102795	9.90616	0.103966	-0.13003	0.0423686	-0.127842	0.0402798	0.00544702	0.00650065	0.0126534	0.0233486	FALSE	NA
ENSG00000100316.15	ENSG00000100316	RPL3	52352.7	361.53	52352.4	371.445	-0.0325852	0.00573524	-0.0326218	0.00567012	0.00596334	0.00705309	0.0126655	0.0214987	FALSE	NA
ENSG00000106683.14	ENSG00000106683	LIMK1	1755.97	11.9742	1756.16	11.7985	0.0563792	0.0105498	0.0561224	0.0106359	0.00557694	0.00646635	0.0126679	0.0201749	FALSE	NA
ENSG00000283155.1	ENSG00000283155	AC011380.9	28.0269	0.386109	28.0188	0.372977	0.139199	0.0538467	0.140921	0.0506854	0.00673071	0.00750136	0.0126895	0.0186538	FALSE	NA
ENSG00000068438.14	ENSG00000068438	FTSJ1	748.139	4.43629	748.27	4.6414	0.0319959	0.00590912	0.0318227	0.0055799	0.00545402	0.00650851	0.0127226	0.0188512	FALSE	NA
ENSG00000101608.12	ENSG00000101608	MYL12A	12488.5	67.7577	12488.8	65.7298	0.031081	0.00582803	0.031106	0.00570787	0.00513241	0.00630057	0.0127325	0.0225011	FALSE	NA
ENSG00000160570.13	ENSG00000160570	DEDD2	4187.68	28.5311	4185.65	28.046	0.0286305	0.00494371	0.0286247	0.00492306	0.00606214	0.00693504	0.0127511	0.0198079	FALSE	NA
ENSG00000112343.10	ENSG00000112343	TRIM38	4842.56	30.5557	4842.12	31.8322	0.0262783	0.00443865	0.0263607	0.00454173	0.0059398	0.00681367	0.0127542	0.0197354	FALSE	NA
ENSG00000140577.15	ENSG00000140577	CRTC3	1516.69	10.7932	1516.6	10.655	-0.0367278	0.00660073	-0.0370031	0.00667257	0.00626418	0.00744334	0.012757	0.0190209	FALSE	NA
ENSG00000073756.11	ENSG00000073756	PTGS2	365.476	4.518	365.389	4.64894	-0.0750122	0.0175297	-0.0751187	0.016463	0.00547114	0.0063571	0.01276	0.0195606	FALSE	NA
ENSG00000111341.9	ENSG00000111341	MGP	20.6546	0.25371	20.6018	0.297568	0.16072	0.0547021	0.154151	0.0551125	0.00306717	0.00379771	0.0127793	0.0307337	FALSE	NA
ENSG00000135698.9	ENSG00000135698	MPHOSPH6	171.672	1.31573	171.7	1.33605	-0.0749045	0.0163757	-0.0750297	0.0160141	0.00587739	0.00684018	0.0127829	0.0197542	FALSE	NA
ENSG00000086619.13	ENSG00000086619	ERO1B	254.86	2.17569	254.819	2.27193	-0.0511691	0.00966977	-0.0510611	0.00951709	0.0056668	0.0066139	0.0127969	0.0207895	FALSE	NA
ENSG00000197102.11	ENSG00000197102	DYNC1H1	5520.38	36.378	5519.15	35.9172	0.030212	0.00493382	0.0303454	0.0050424	0.00689429	0.00756167	0.0127985	0.0178532	FALSE	NA
ENSG00000242732.4	ENSG00000242732	RGAG4	100.899	1.06587	100.9	1.10405	-0.0972954	0.0267319	-0.0980222	0.0256352	0.00585778	0.00700275	0.0128092	0.0206219	FALSE	NA
ENSG00000114923.16	ENSG00000114923	SLC4A3	34.4118	0.417655	34.4195	0.39264	-0.125841	0.0456121	-0.128316	0.043234	0.00662424	0.00784437	0.0128116	0.0184304	FALSE	NA
ENSG00000171451.13	ENSG00000171451	DSEL	57.2418	0.628543	57.2551	0.626965	0.108379	0.0305318	0.107577	0.0291566	0.00573717	0.00675966	0.0128154	0.0195062	FALSE	NA
ENSG00000170379.20	ENSG00000170379	TCAF2	350.599	2.71652	350.581	2.68333	-0.048175	0.00863676	-0.0481707	0.00837272	0.00670244	0.00757229	0.0128287	0.0171266	FALSE	NA
ENSG00000148335.14	ENSG00000148335	NTMT1	366.27	2.35154	366.345	2.31376	0.0415645	0.00664085	0.0416368	0.00705814	0.00675996	0.00728698	0.0128314	0.019972	FALSE	NA
ENSG00000196954.13	ENSG00000196954	CASP4	8870.78	67.5608	8869.71	68.4438	0.0350153	0.00637067	0.0350724	0.00626559	0.00589679	0.00714526	0.0128458	0.0214848	FALSE	NA
ENSG00000128739.22	ENSG00000128739	SNRPN	2598.75	16.949	2598.89	16.7203	-0.0329926	0.00598098	-0.0329043	0.00570983	0.00617124	0.0073253	0.0128713	0.0187679	FALSE	NA
ENSG00000105518.13	ENSG00000105518	TMEM205	955.237	6.58212	955.093	6.29986	0.0375684	0.00710082	0.0378172	0.00695428	0.00589437	0.00698695	0.0128904	0.0201592	FALSE	NA
ENSG00000278730.1	ENSG00000278730	RP11-147L13.11	791.486	5.07119	791.651	4.84133	-0.0520751	0.0106727	-0.0523584	0.0102402	0.00572085	0.00695893	0.0129013	0.0205553	FALSE	NA
ENSG00000196850.5	ENSG00000196850	PPTC7	938.66	8.80289	938.659	9.26445	-0.0372503	0.00670434	-0.0374869	0.00667153	0.00624287	0.00736323	0.0129346	0.0201455	FALSE	NA
ENSG00000137522.17	ENSG00000137522	RNF121	318.78	1.76282	318.808	1.75517	0.0476944	0.00915682	0.0479053	0.00869987	0.00663805	0.00766174	0.0129353	0.0180295	FALSE	NA
ENSG00000135966.12	ENSG00000135966	TGFBRAP1	635.063	4.19661	635.055	4.31881	0.0285548	0.00493902	0.0286144	0.00497119	0.00647431	0.0075638	0.0129574	0.0173848	FALSE	NA
ENSG00000112218.8	ENSG00000112218	GPR63	12.8808	0.173581	12.8771	0.174409	-0.123838	0.0396511	-0.124645	0.0380126	0.00709095	0.0075738	0.0129589	0.017506	FALSE	NA
ENSG00000158552.12	ENSG00000158552	ZFAND2B	1869	10.0317	1869.08	10.3277	0.026023	0.00428778	0.0260906	0.00452123	0.0062638	0.00704561	0.0129875	0.0204113	FALSE	NA
ENSG00000094916.15	ENSG00000094916	CBX5	1392.55	9.4203	1391.92	9.61951	-0.0334276	0.00607087	-0.0335356	0.0059332	0.00601763	0.00715098	0.0130135	0.0219755	FALSE	NA
ENSG00000100596.6	ENSG00000100596	SPTLC2	2406.14	16.5335	2405.79	17.1083	0.0504261	0.0091175	0.0504796	0.00939111	0.00615916	0.007286	0.0130216	0.0204686	FALSE	NA
ENSG00000271009.3	ENSG00000271009	RP11-346C20.4	28.7856	0.308692	28.7763	0.296734	0.0925164	0.0237438	0.0931222	0.0227791	0.00599637	0.0070897	0.0130277	0.0225	FALSE	NA
ENSG00000109618.11	ENSG00000109618	SEPSECS	234.365	2.12785	234.306	2.23922	0.0794028	0.0183176	0.0797531	0.017602	0.0064854	0.0073462	0.0130502	0.0190563	FALSE	NA
ENSG00000213443.2	ENSG00000213443	RP11-75L1.2	262.125	2.89213	262.057	2.77941	0.105784	0.0305559	0.106226	0.0290596	0.00564593	0.00668535	0.013056	0.0229622	FALSE	NA
ENSG00000166822.12	ENSG00000166822	TMEM170A	707.312	5.48241	707.4	5.27466	-0.0351725	0.00605059	-0.0350785	0.00628017	0.00599204	0.00703615	0.0130804	0.0204624	FALSE	NA
ENSG00000072135.12	ENSG00000072135	PTPN18	7610.08	44.722	7609.31	44.9905	0.0259648	0.00438325	0.0260686	0.00435035	0.00669633	0.0077035	0.0130898	0.020401	FALSE	NA
ENSG00000173890.16	ENSG00000173890	GPR160	357.597	3.61431	357.436	3.8108	-0.0786242	0.0172731	-0.0789623	0.0179278	0.00602679	0.0070028	0.0130956	0.0208371	FALSE	NA
ENSG00000197782.14	ENSG00000197782	ZNF780A	471.171	3.21862	471.137	3.06916	0.0676083	0.0146496	0.0682863	0.0142159	0.00655046	0.00763162	0.0131174	0.0184116	FALSE	NA
ENSG00000113262.14	ENSG00000113262	GRM6	23.4871	0.212116	23.4854	0.217524	-0.0905764	0.0217505	-0.0920142	0.0220488	0.00714904	0.00787662	0.0131207	0.0180765	FALSE	NA
ENSG00000170835.14	ENSG00000170835	CEL	44.2657	0.347565	44.2656	0.34616	-0.08191	0.0193002	-0.082079	0.018502	0.00624005	0.00720619	0.0131258	0.018286	FALSE	NA
ENSG00000146054.17	ENSG00000146054	TRIM7	123.235	1.07494	123.217	1.04613	-0.0889982	0.0229549	-0.0897469	0.0230386	0.00552501	0.00679843	0.013139	0.0216007	FALSE	NA
ENSG00000254635.5	ENSG00000254635	RP11-164A7.1	891.381	5.05624	891.503	5.23315	0.05466	0.0110023	0.0548761	0.0104406	0.00651092	0.00783712	0.0131583	0.0182314	FALSE	NA
ENSG00000261739.2	ENSG00000261739	GOLGA8S	12.7862	0.194334	12.7852	0.193288	-0.127722	0.0477195	-0.128149	0.0426117	0.00638956	0.00762943	0.0131625	0.0193349	FALSE	NA
ENSG00000089876.11	ENSG00000089876	DHX32	211.818	1.42977	211.786	1.45163	-0.0661226	0.0130601	-0.065922	0.0131092	0.00651878	0.00722073	0.0131706	0.0185541	FALSE	NA
ENSG00000144136.10	ENSG00000144136	SLC20A1	2625.72	16.8561	2625.4	16.9835	0.043768	0.00782088	0.0439403	0.00782966	0.00641458	0.00720684	0.0131737	0.0222581	FALSE	NA
ENSG00000229676.2	ENSG00000229676	ZNF492	12.215	0.142114	12.2129	0.138838	-0.123115	0.0419128	-0.124363	0.0393349	0.0067778	0.00791852	0.0132254	0.0188611	FALSE	NA
ENSG00000260105.6	ENSG00000260105	AOC4	15.5437	0.241252	15.5448	0.253817	0.177488	0.126022	0.165049	0.0927818	0.00517274	0.00626119	0.0132351	0.0212008	FALSE	NA
ENSG00000211697.4	ENSG00000211697	TRGV5	26.6364	0.485129	26.6202	0.506868	0.171015	0.150117	0.159404	0.100837	0.00704091	0.00774267	0.0132418	0.0188559	FALSE	NA
ENSG00000170632.13	ENSG00000170632	ARMC10	531.1	2.91119	531.093	2.89096	-0.0350015	0.00620201	-0.0351987	0.00611458	0.00676616	0.00769262	0.0132625	0.0201284	FALSE	NA
ENSG00000034677.12	ENSG00000034677	RNF19A	893.01	8.74692	892.897	8.75379	0.0539597	0.010808	0.0536205	0.0103323	0.00571929	0.00664934	0.0132641	0.022485	FALSE	NA
ENSG00000143416.20	ENSG00000143416	SELENBP1	3397.95	110.372	3389.74	107.457	-0.096347	0.0267635	-0.0974433	0.0260867	0.00603426	0.00737975	0.013266	0.0196593	FALSE	NA
ENSG00000030582.17	ENSG00000030582	GRN	24559.2	206.883	24556.1	210.37	0.0441206	0.00770422	0.044073	0.00770943	0.00646937	0.00703964	0.0132692	0.0195681	FALSE	NA
ENSG00000090238.11	ENSG00000090238	YPEL3	17462.4	125.558	17454.6	127.598	-0.0398417	0.00678771	-0.0398687	0.00712747	0.00627589	0.00722505	0.0132779	0.0202561	FALSE	NA
ENSG00000159733.13	ENSG00000159733	ZFYVE28	542.331	4.75634	542.357	4.83093	-0.0584296	0.0108274	-0.0590528	0.0111021	0.00697691	0.00776796	0.0132786	0.0184324	FALSE	NA
ENSG00000211795.3	ENSG00000211795	TRAV8-6	94.3746	0.893411	94.3873	0.905583	-0.0907128	0.0244368	-0.0904251	0.0231916	0.00531964	0.00648612	0.0132846	0.0226863	FALSE	NA
ENSG00000113356.11	ENSG00000113356	POLR3G	25.8922	0.367408	25.8878	0.376783	0.149297	0.0613642	0.145083	0.055883	0.00628864	0.0069062	0.0133406	0.0193576	FALSE	NA
ENSG00000164181.13	ENSG00000164181	ELOVL7	105.384	1.29141	105.358	1.3552	-0.0795492	0.0169422	-0.0795795	0.0170039	0.00676513	0.00747998	0.0133447	0.0192381	FALSE	NA
ENSG00000168350.7	ENSG00000168350	DEGS2	48.1894	0.657585	48.1535	0.689738	-0.144584	0.0650976	-0.141631	0.0571806	0.00528257	0.00626257	0.013374	0.023737	FALSE	NA
ENSG00000156502.13	ENSG00000156502	SUPV3L1	502.208	3.00943	502.207	3.12598	0.0482987	0.00920007	0.0481382	0.00916191	0.00568147	0.00654847	0.0133826	0.0220281	FALSE	NA
ENSG00000150779.11	ENSG00000150779	TIMM8B	321.649	2.51256	321.668	2.47455	0.0410812	0.00745074	0.0412187	0.00726829	0.00692599	0.00789664	0.0133975	0.0177106	FALSE	NA
ENSG00000257027.1	ENSG00000257027	RP11-705C15.3	328.31	2.84503	328.324	2.89864	-0.0507985	0.010544	-0.0509185	0.0102083	0.00610506	0.00751924	0.0134284	0.0191064	FALSE	NA
ENSG00000154727.10	ENSG00000154727	GABPA	413.219	4.69223	413.247	4.67891	-0.0429283	0.00780911	-0.0430906	0.00760006	0.00711821	0.00818017	0.013436	0.017598	FALSE	NA
ENSG00000034713.7	ENSG00000034713	GABARAPL2	2476.9	18.6131	2475.61	18.8125	-0.0457383	0.00912582	-0.0460587	0.0093135	0.00600709	0.0076963	0.0134464	0.019834	FALSE	NA
ENSG00000273183.1	ENSG00000273183	RP11-5C23.2	56.0122	0.389754	56.0103	0.393625	-0.0666324	0.0141306	-0.0670506	0.01367	0.00690342	0.0078467	0.0134566	0.0195103	FALSE	NA
ENSG00000149418.10	ENSG00000149418	ST14	591.284	6.04919	591.143	5.88645	-0.0929725	0.02458	-0.0951977	0.0247436	0.00722937	0.00835011	0.013458	0.0186657	FALSE	NA
ENSG00000121310.16	ENSG00000121310	ECHDC2	1980.92	15.5658	1981.08	15.1466	-0.0480968	0.00893128	-0.0482265	0.00868531	0.00707761	0.00806048	0.013472	0.0183009	FALSE	NA
ENSG00000106330.11	ENSG00000106330	MOSPD3	469.467	2.72332	469.577	2.84889	0.042212	0.00777992	0.0422636	0.00767483	0.00674903	0.00782181	0.0134783	0.0197422	FALSE	NA
ENSG00000250510.7	ENSG00000250510	GPR162	818.682	8.97899	818.783	9.04344	0.10904	0.0337599	0.109945	0.0319848	0.00590649	0.00710807	0.0134848	0.0220806	FALSE	NA
ENSG00000187837.3	ENSG00000187837	HIST1H1C	674.131	7.35746	673.896	7.23821	-0.08845	0.0217803	-0.0889473	0.0214555	0.00647639	0.00760363	0.0134968	0.0210297	FALSE	NA
ENSG00000132128.16	ENSG00000132128	LRRC41	1198.08	6.66436	1198.46	6.7139	0.0248031	0.00409613	0.024695	0.00399061	0.00690029	0.0074011	0.0134972	0.0189239	FALSE	NA
ENSG00000139436.20	ENSG00000139436	GIT2	4728.97	27.6814	4728.57	28.0959	0.0221341	0.00365178	0.0221005	0.00384533	0.00612197	0.00702324	0.013509	0.0212486	FALSE	NA
ENSG00000137040.9	ENSG00000137040	RANBP6	378.722	4.07107	378.771	4.1551	-0.0394544	0.00656079	-0.039373	0.00663316	0.00690932	0.00754094	0.0135096	0.0195328	FALSE	NA
ENSG00000121892.14	ENSG00000121892	PDS5A	1763.26	13.1726	1763.24	13.1413	-0.0274979	0.00472464	-0.0274718	0.00480606	0.00600889	0.00688506	0.0135204	0.0220665	FALSE	NA
ENSG00000156162.16	ENSG00000156162	DPY19L4	115.505	1.16443	115.509	1.18029	-0.0787056	0.0183085	-0.0795574	0.0175458	0.00676303	0.00752174	0.0135286	0.0216016	FALSE	NA
ENSG00000260296.1	ENSG00000260296	RP11-395I6.3	39.0533	0.473968	39.0525	0.456019	-0.0852415	0.0204314	-0.0851407	0.0202081	0.0063982	0.00741345	0.0135336	0.0198266	FALSE	NA
ENSG00000141696.12	ENSG00000141696	P3H4	116.646	0.868254	116.642	0.841136	-0.0836894	0.0209342	-0.0856672	0.0207243	0.00698853	0.00822596	0.0135444	0.01968	FALSE	NA
ENSG00000198700.9	ENSG00000198700	IPO9	1243.89	7.34581	1243.95	7.58741	0.047058	0.0094174	0.0473207	0.00909148	0.00630208	0.0076305	0.0135609	0.0205954	FALSE	NA
ENSG00000182325.10	ENSG00000182325	FBXL6	618.046	3.92272	618.051	3.76179	0.0366429	0.00599125	0.0364295	0.00633485	0.006419	0.00718981	0.0135714	0.0213941	FALSE	NA
ENSG00000204387.12	ENSG00000204387	C6orf48	1891.95	12.5195	1891.69	12.5783	-0.0369721	0.00709711	-0.0369163	0.00669666	0.00650103	0.00772715	0.0135745	0.0185768	FALSE	NA
ENSG00000183495.13	ENSG00000183495	EP400	1881.22	14.5677	1881.24	15.1655	-0.0307848	0.00505927	-0.0306405	0.00530992	0.0063092	0.00715573	0.0135873	0.0202583	FALSE	NA
ENSG00000108773.10	ENSG00000108773	KAT2A	1586.42	10.5153	1586.55	10.5512	-0.0392236	0.00696318	-0.0393002	0.00682924	0.00687794	0.00774449	0.0136019	0.0196959	FALSE	NA
ENSG00000122126.16	ENSG00000122126	OCRL	140.039	1.28802	139.996	1.2448	-0.0613876	0.012569	-0.0617677	0.0124608	0.00647271	0.00732994	0.0136189	0.0231885	FALSE	NA
ENSG00000186187.11	ENSG00000186187	ZNRF1	218.649	1.33309	218.632	1.37089	-0.0681399	0.0140635	-0.0686751	0.0139361	0.00704027	0.00794969	0.0136286	0.019548	FALSE	NA
ENSG00000273221.1	ENSG00000273221	RP5-1180E21.5	139.675	1.10222	139.647	1.10573	0.0617001	0.011671	0.0618044	0.0120183	0.00700043	0.00766512	0.0136398	0.0195548	FALSE	NA
ENSG00000226660.2	ENSG00000226660	TRBV2	180.453	1.9106	180.392	2.00235	0.111413	0.0359807	0.111779	0.0340295	0.00370436	0.00493812	0.0136555	0.0350078	FALSE	NA
ENSG00000198720.12	ENSG00000198720	ANKRD13B	90.0547	1.27459	89.9706	1.28916	0.111388	0.0363794	0.112288	0.0347358	0.00456703	0.00588254	0.0136611	0.0249448	FALSE	NA
ENSG00000229236.1	ENSG00000229236	TTTY10	12.7704	0.247827	12.7516	0.260191	0.0523481	0.0308986	0.0899164	0.074346	0.0057501	0.00665312	0.0136989	0.0240055	FALSE	NA
ENSG00000085978.21	ENSG00000085978	ATG16L1	863.346	5.81973	863.281	5.94645	0.0311399	0.00520556	0.0311286	0.00516679	0.00686726	0.00750144	0.0137176	0.0203399	FALSE	NA
ENSG00000136842.13	ENSG00000136842	TMOD1	839.459	23.4792	837.534	23.5124	-0.081997	0.019631	-0.0820771	0.0191688	0.00631314	0.00751672	0.0137241	0.0214603	FALSE	NA
ENSG00000181852.17	ENSG00000181852	RNF41	1362.94	6.8467	1362.94	6.61184	-0.0327392	0.00589488	-0.0327588	0.00596468	0.00609995	0.00718866	0.013759	0.0209509	FALSE	NA
ENSG00000174516.14	ENSG00000174516	PELI3	270.712	1.93159	270.779	1.87949	-0.0582127	0.0119323	-0.0585093	0.0118355	0.00655869	0.00768578	0.0137816	0.0207891	FALSE	NA
ENSG00000120800.4	ENSG00000120800	UTP20	257.313	2.33571	257.252	2.42718	0.0504512	0.00932666	0.0506624	0.00966376	0.00635026	0.00726679	0.0138078	0.0239389	FALSE	NA
ENSG00000010539.11	ENSG00000010539	ZNF200	688.061	4.38164	687.9	4.65541	-0.052	0.00926584	-0.0516635	0.00992265	0.00619463	0.00716798	0.0138202	0.0216317	FALSE	NA
ENSG00000138386.16	ENSG00000138386	NAB1	372.035	3.34818	372.032	3.53162	-0.0575095	0.0105966	-0.0574967	0.0107411	0.00725413	0.00775699	0.0138596	0.019236	FALSE	NA
ENSG00000022556.15	ENSG00000022556	NLRP2	193.321	2.61554	193.336	2.61286	0.125273	0.0411441	0.124597	0.0406335	0.00586861	0.00717427	0.0138623	0.0240619	FALSE	NA
ENSG00000267745.1	ENSG00000267745	RP11-686D22.8	87.2135	0.831321	87.2027	0.838627	0.0777802	0.0178169	0.0788874	0.0176061	0.0074178	0.00828981	0.0138716	0.0198608	FALSE	NA
ENSG00000174500.12	ENSG00000174500	GCSAM	394.871	3.22381	394.978	3.32486	-0.0678358	0.014952	-0.0686328	0.0149455	0.00676978	0.00800811	0.0139147	0.0203595	FALSE	NA
ENSG00000143702.15	ENSG00000143702	CEP170	633.427	6.41563	633.269	6.62117	-0.0508028	0.010178	-0.0514082	0.0102862	0.00679673	0.00843522	0.0139316	0.0209506	FALSE	NA
ENSG00000178386.12	ENSG00000178386	ZNF223	80.7899	0.677192	80.7754	0.667233	-0.0810505	0.0194064	-0.0817076	0.0193318	0.00651456	0.0075789	0.0139345	0.0224087	FALSE	NA
ENSG00000152455.15	ENSG00000152455	SUV39H2	38.5474	0.306966	38.5507	0.301976	-0.085709	0.0200403	-0.0861091	0.0202045	0.00660536	0.00748766	0.0139406	0.0205499	FALSE	NA
ENSG00000265788.2	ENSG00000265788	NOS2P1	8.83285	0.126849	8.83362	0.126443	0.129919	0.046585	0.129192	0.0428404	0.00713449	0.00781969	0.0139451	0.0194254	FALSE	NA
ENSG00000163344.5	ENSG00000163344	PMVK	571.722	4.31165	571.896	4.11098	0.0401122	0.00721972	0.0401672	0.0071073	0.00695555	0.00806391	0.013949	0.0207831	FALSE	NA
ENSG00000158864.12	ENSG00000158864	NDUFS2	1849.78	9.59134	1850.17	10.0172	0.027934	0.00482206	0.0280475	0.00470992	0.00749014	0.00819765	0.0139619	0.020757	FALSE	NA
ENSG00000127419.16	ENSG00000127419	TMEM175	2090.89	11.2264	2091.15	11.1169	0.0376118	0.00659936	0.0374818	0.00668108	0.00658339	0.0074152	0.0139802	0.0218442	FALSE	NA
ENSG00000265241.6	ENSG00000265241	RBM8A	2518.09	14.1064	2517.29	13.8305	0.034378	0.0058767	0.0342097	0.00605607	0.00602573	0.00696803	0.0139947	0.0258647	FALSE	NA
ENSG00000074964.16	ENSG00000074964	ARHGEF10L	732.132	5.8544	731.777	5.97236	0.0559938	0.0100508	0.0560156	0.0103144	0.00726042	0.00773315	0.0140353	0.0204033	FALSE	NA
ENSG00000182795.12	ENSG00000182795	C1orf116	39.4849	0.618317	39.4437	0.642789	0.11767	0.0402928	0.118488	0.0373152	0.00670926	0.00780543	0.0140383	0.0224353	FALSE	NA
ENSG00000260550.2	ENSG00000260550	RP11-457I16.2	17.9312	0.247829	17.9323	0.246685	-0.121437	0.0423744	-0.122114	0.0397498	0.00709418	0.00804675	0.0140384	0.0202661	FALSE	NA
ENSG00000279608.1	ENSG00000279608	RP11-182N22.9	68.9595	0.968743	68.9693	0.975901	0.073312	0.0159659	0.0735488	0.0158184	0.00685373	0.00788173	0.0140441	0.0215551	FALSE	NA
ENSG00000162188.5	ENSG00000162188	GNG3	10.0619	0.174523	10.0604	0.17803	0.144679	0.0674784	0.145194	0.0583983	0.00724867	0.00822218	0.0140475	0.0219697	FALSE	NA
ENSG00000080823.22	ENSG00000080823	MOK	90.3209	0.74575	90.2943	0.732475	-0.0856786	0.0213389	-0.0858206	0.0202157	0.00644887	0.00725458	0.0140567	0.0221773	FALSE	NA
ENSG00000128604.19	ENSG00000128604	IRF5	2001.73	14.588	2001.84	14.6344	0.0646398	0.0134759	0.0644785	0.0132064	0.00629081	0.0075008	0.0140668	0.0224741	FALSE	NA
ENSG00000072786.12	ENSG00000072786	STK10	13247.7	81.8033	13247.9	78.7232	0.0271302	0.00442218	0.0269699	0.00474681	0.00608754	0.00695673	0.0140683	0.0251278	FALSE	NA
ENSG00000135506.15	ENSG00000135506	OS9	10045.2	58.2587	10045.1	58.8433	0.0263852	0.00455001	0.0263403	0.00437958	0.00702677	0.00804757	0.0140725	0.0196439	FALSE	NA
ENSG00000223891.5	ENSG00000223891	RP5-995J12.2	331.021	2.19063	331.001	2.11768	-0.0602882	0.0123401	-0.0603587	0.0121579	0.0068074	0.00792664	0.0140895	0.0209897	FALSE	NA
ENSG00000115548.16	ENSG00000115548	KDM3A	1895.46	14.6289	1895.68	15.1373	-0.0514859	0.00934763	-0.0512797	0.00968778	0.00656215	0.0073951	0.014125	0.0218431	FALSE	NA
ENSG00000120093.11	ENSG00000120093	HOXB3	91.7561	1.14208	91.7208	1.19339	-0.11033	0.0335717	-0.110632	0.0317664	0.00666909	0.00760885	0.0141734	0.024674	FALSE	NA
ENSG00000155846.16	ENSG00000155846	PPARGC1B	198.238	1.83057	198.274	1.91811	0.0742575	0.0164924	0.074874	0.0169073	0.0065663	0.0076234	0.0141828	0.0257243	FALSE	NA
ENSG00000196876.15	ENSG00000196876	SCN8A	22.58	0.686375	22.084	1.05936	0.168196	0.0781735	0.160767	0.0697807	0.00482847	0.00583854	0.014194	0.0296959	FALSE	NA
ENSG00000163161.13	ENSG00000163161	ERCC3	1113.35	6.72704	1113.27	6.87113	0.0317709	0.00569765	0.0316468	0.00558896	0.00615196	0.00709941	0.0141951	0.0251362	FALSE	NA
ENSG00000103187.7	ENSG00000103187	COTL1	40060.8	258.488	40053.5	261.45	0.0293267	0.00549707	0.0294975	0.00537358	0.00635629	0.00755139	0.0142135	0.0267862	FALSE	NA
ENSG00000073111.13	ENSG00000073111	MCM2	257.073	2.60314	256.963	2.52934	0.0761902	0.017565	0.0761785	0.0179927	0.00631734	0.00745692	0.0142193	0.0225064	FALSE	NA
ENSG00000183780.12	ENSG00000183780	SLC35F3	14.2969	0.222653	14.2947	0.218863	-0.161321	0.100087	-0.1572	0.080069	0.00734599	0.00816022	0.0142252	0.0221003	FALSE	NA
ENSG00000120063.9	ENSG00000120063	GNA13	2061.9	18.5243	2061.56	19.0586	-0.0414213	0.00794164	-0.0415738	0.00756581	0.0069784	0.00830575	0.0142302	0.0202751	FALSE	NA
ENSG00000143553.10	ENSG00000143553	SNAPIN	577.426	3.1306	577.503	3.10848	0.0305901	0.00536349	0.0304872	0.00535991	0.00638459	0.00721535	0.0142713	0.0219514	FALSE	NA
ENSG00000260757.1	ENSG00000260757	RP11-120K18.2	59.7932	0.621553	59.8007	0.623841	0.0821717	0.0201384	0.0837445	0.019927	0.00721358	0.00847899	0.0142727	0.0211065	FALSE	NA
ENSG00000102309.12	ENSG00000102309	PIN4	242.588	1.87938	242.626	1.82252	0.0620643	0.0124387	0.0622665	0.0122344	0.0071513	0.00810918	0.0142759	0.0202853	FALSE	NA
ENSG00000248487.8	ENSG00000248487	ABHD14A	422.854	3.37648	422.977	3.24754	0.0375116	0.00664266	0.0374166	0.00658406	0.00693247	0.00786804	0.0142773	0.0191454	FALSE	NA
ENSG00000184792.15	ENSG00000184792	OSBP2	1504.21	48.0667	1500.47	48.5168	-0.0903321	0.0252937	-0.0916908	0.0244998	0.00673669	0.00839459	0.0142983	0.0202104	FALSE	NA
ENSG00000086598.10	ENSG00000086598	TMED2	2483.73	15.907	2484.14	15.6348	-0.0255781	0.00433577	-0.0254811	0.00434891	0.00720458	0.00813581	0.0143251	0.0207404	FALSE	NA
ENSG00000089006.16	ENSG00000089006	SNX5	1683.36	10.8214	1683.48	10.8387	0.0299414	0.00542478	0.029815	0.00531438	0.00657675	0.00788608	0.014328	0.020527	FALSE	NA
ENSG00000184752.12	ENSG00000184752	NDUFA12	1025.82	6.69427	1025.79	6.523	0.052595	0.0100021	0.0523926	0.0101737	0.0062018	0.00723126	0.0143339	0.0226314	FALSE	NA
ENSG00000112796.9	ENSG00000112796	ENPP5	71.5096	0.755286	71.4721	0.833374	0.095752	0.0253855	0.0959436	0.0251926	0.00637326	0.00760949	0.014344	0.0213104	FALSE	NA
ENSG00000279154.1	ENSG00000279154	RP11-345K9.2	43.0702	0.974633	43.0703	0.910191	-0.112389	0.034889	-0.113332	0.0342545	0.00699961	0.00770404	0.0143443	0.0249763	FALSE	NA
ENSG00000072571.19	ENSG00000072571	HMMR	23.678	0.414829	23.6485	0.411829	0.136068	0.0504558	0.134296	0.0468248	0.00556686	0.00671307	0.0143456	0.0265555	FALSE	NA
ENSG00000181778.4	ENSG00000181778	TMEM252	35.4704	0.51397	35.4685	0.5074	-0.109168	0.0343744	-0.109746	0.0324529	0.00731659	0.00825094	0.0143458	0.0187425	FALSE	NA
ENSG00000065183.15	ENSG00000065183	WDR3	436.181	3.34821	436.296	3.34255	0.0667756	0.0135119	0.0667502	0.0137286	0.00687886	0.00774088	0.0143659	0.0222045	FALSE	NA
ENSG00000163349.21	ENSG00000163349	HIPK1	2298.25	20.2961	2297.99	20.8637	-0.0372894	0.00682099	-0.0373434	0.0068381	0.00669339	0.00775245	0.0144047	0.0213005	FALSE	NA
ENSG00000232472.1	ENSG00000232472	EEF1B4	18.0116	0.206739	18.0129	0.199766	-0.101755	0.0280069	-0.102421	0.0277335	0.00749843	0.00837111	0.0144126	0.0194853	FALSE	NA
ENSG00000279048.1	ENSG00000279048	RP11-511H23.2	17.1308	0.156093	17.1293	0.156353	-0.105537	0.029183	-0.106354	0.0291077	0.00771117	0.00806343	0.014421	0.0214739	FALSE	NA
ENSG00000143641.9	ENSG00000143641	GALNT2	1327.69	8.05303	1327.98	8.00401	0.0318807	0.00524638	0.0318953	0.00548371	0.0075197	0.00846101	0.0144258	0.0202233	FALSE	NA
ENSG00000011009.10	ENSG00000011009	LYPLA2	2411.41	13.3802	2411.71	14.2618	0.0231874	0.00391711	0.0230994	0.00390066	0.00700336	0.00766914	0.0144586	0.0197693	FALSE	NA
ENSG00000100116.16	ENSG00000100116	GCAT	105.57	2.33333	105.557	2.36966	-0.151742	0.0805578	-0.150173	0.0692154	0.00554706	0.00714413	0.0144695	0.0270873	FALSE	NA
ENSG00000072195.14	ENSG00000072195	SPEG	144.067	1.59473	144.042	1.61655	-0.103657	0.0300241	-0.104163	0.0292828	0.00682092	0.00775148	0.0144873	0.02307	FALSE	NA
ENSG00000125629.14	ENSG00000125629	INSIG2	253.818	2.16666	253.796	2.19818	-0.0560769	0.0105615	-0.0561439	0.0107748	0.00713838	0.00785631	0.0144879	0.0201553	FALSE	NA
ENSG00000109906.13	ENSG00000109906	ZBTB16	105.389	1.34173	105.417	1.30607	-0.114148	0.0388438	-0.114109	0.0363024	0.00593736	0.00736691	0.0144991	0.0251834	FALSE	NA
ENSG00000261040.7	ENSG00000261040	CTD-2319I12.1	15.2531	0.605696	15.0367	0.657744	-0.152582	0.0948653	-0.151699	0.0776746	0.00664037	0.00802646	0.0145157	0.0237326	FALSE	NA
ENSG00000079819.18	ENSG00000079819	EPB41L2	278.638	2.27763	278.61	2.23613	-0.0916747	0.0238755	-0.0924363	0.0241887	0.00694831	0.00815635	0.0145474	0.021837	FALSE	NA
ENSG00000118640.10	ENSG00000118640	VAMP8	2579.46	18.3453	2579.91	17.6096	0.0293101	0.00520853	0.0293262	0.00517451	0.00668453	0.00780915	0.0145493	0.0242438	FALSE	NA
ENSG00000187535.13	ENSG00000187535	IFT140	168.284	1.21494	168.281	1.22817	-0.0850879	0.0214359	-0.08561	0.0209493	0.00694145	0.00814666	0.0145767	0.0206009	FALSE	NA
ENSG00000141934.9	ENSG00000141934	PLPP2	42.4307	0.560772	42.4129	0.544843	-0.137404	0.0609696	-0.136709	0.0534189	0.00610795	0.00731131	0.0145785	0.0234043	FALSE	NA
ENSG00000197892.12	ENSG00000197892	KIF13B	812.125	5.76008	811.981	5.97606	0.0481454	0.00973956	0.0484345	0.00940449	0.00703114	0.0081291	0.0145936	0.0219048	FALSE	NA
ENSG00000173950.15	ENSG00000173950	XXYLT1	256.369	1.61198	256.396	1.59101	0.0524877	0.00999988	0.052358	0.00989678	0.00662418	0.00742887	0.0146012	0.0221036	FALSE	NA
ENSG00000123154.11	ENSG00000123154	WDR83	253.322	1.60209	253.309	1.57758	0.0437613	0.00773581	0.0436571	0.00777962	0.00755618	0.00846707	0.0146084	0.0199418	FALSE	NA
ENSG00000154723.12	ENSG00000154723	ATP5J	829.376	5.21046	829.445	4.99035	0.0343693	0.00630042	0.0343682	0.00633084	0.00646793	0.00765405	0.0146093	0.0241075	FALSE	NA
ENSG00000134330.18	ENSG00000134330	IAH1	497.3	2.88755	497.255	2.93591	0.0359724	0.00692298	0.0359338	0.00667071	0.00661134	0.00787245	0.0146114	0.0218021	FALSE	NA
ENSG00000175265.17	ENSG00000175265	GOLGA8A	1537.31	19.5493	1537.22	20.159	-0.0727605	0.0160854	-0.0739274	0.0162435	0.00797507	0.00886549	0.0146628	0.0201993	FALSE	NA
ENSG00000280213.1	ENSG00000280213	UCKL1-AS1	35.7459	0.386449	35.7379	0.389456	0.0953264	0.0260423	0.0961338	0.0247096	0.00727198	0.00832791	0.0146657	0.0215302	FALSE	NA
ENSG00000198843.12	ENSG00000198843	SELT	1723.8	11.9928	1723.7	11.7568	-0.0419775	0.00784863	-0.0419971	0.00761308	0.00729673	0.00810057	0.0146907	0.0205843	FALSE	NA
ENSG00000273160.1	ENSG00000273160	RP11-104L21.3	23.2235	0.293808	23.2185	0.301752	-0.114601	0.0371158	-0.115055	0.0358985	0.00789334	0.00868538	0.0147081	0.0192583	FALSE	NA
ENSG00000165238.16	ENSG00000165238	WNK2	31.7609	0.507842	31.7239	0.501872	-0.15579	0.0882844	-0.151595	0.0738027	0.00652849	0.00760065	0.0147089	0.0226738	FALSE	NA
ENSG00000162542.13	ENSG00000162542	TMCO4	621.251	4.05629	621.222	4.13721	0.0415119	0.00765626	0.0415752	0.00753063	0.0072117	0.00825971	0.0147225	0.0232355	FALSE	NA
ENSG00000182552.14	ENSG00000182552	RWDD4	327.128	2.29454	327.108	2.27385	0.0491485	0.00906298	0.0490122	0.00909371	0.00710633	0.0078593	0.0147294	0.0233271	FALSE	NA
ENSG00000129595.12	ENSG00000129595	EPB41L4A	102.928	1.01801	102.872	1.02663	0.0989616	0.0282016	0.0984683	0.0270943	0.0062553	0.0075074	0.0147358	0.0219472	FALSE	NA
ENSG00000070540.12	ENSG00000070540	WIPI1	585.278	3.93792	585.32	4.0008	-0.0564803	0.0108638	-0.0565534	0.0109522	0.00689991	0.00800931	0.0147617	0.0243324	FALSE	NA
ENSG00000147124.12	ENSG00000147124	ZNF41	270.66	2.46141	270.668	2.47486	-0.0484112	0.0095232	-0.0489137	0.00923196	0.00764321	0.00890234	0.0147638	0.0212682	FALSE	NA
ENSG00000213904.8	ENSG00000213904	CTB-50E14.6	55.4418	0.397045	55.4502	0.396357	0.0691302	0.0141651	0.0696039	0.0146413	0.00761426	0.00840781	0.0147863	0.020467	FALSE	NA
ENSG00000185728.16	ENSG00000185728	YTHDF3	1196.61	9.65541	1196.69	10.1306	-0.0310782	0.00513003	-0.0311388	0.00535874	0.00782103	0.00841035	0.0147998	0.0189468	FALSE	NA
ENSG00000155959.10	ENSG00000155959	VBP1	566.453	4.1311	566.426	4.00664	-0.0352114	0.00620152	-0.0352538	0.00644658	0.00706139	0.0081782	0.0148083	0.0208393	FALSE	NA
ENSG00000258297.1	ENSG00000258297	RP11-658F2.8	441.3	3.16767	441.209	3.20803	0.0510683	0.0102819	0.0511178	0.0101312	0.00684558	0.00816051	0.0148197	0.0223977	FALSE	NA
ENSG00000224420.3	ENSG00000224420	C19orf76	57.526	0.618408	57.5195	0.585663	-0.0899538	0.0222466	-0.0900333	0.0222641	0.00704479	0.00786363	0.0148302	0.0219324	FALSE	NA
ENSG00000156983.15	ENSG00000156983	BRPF1	980.537	6.61859	980.596	6.71162	0.0382758	0.0067371	0.038678	0.00692196	0.00830047	0.00917765	0.0148363	0.0215026	FALSE	NA
ENSG00000213420.7	ENSG00000213420	GPC2	102.173	0.764152	102.188	0.798835	-0.076632	0.0187675	-0.0776777	0.0182593	0.00737739	0.00882624	0.0148584	0.021486	FALSE	NA
ENSG00000226791.6	ENSG00000226791	AC109826.1	56.201	0.496339	56.2122	0.480586	0.0712986	0.0159119	0.0715938	0.0155231	0.00722682	0.00833442	0.0148585	0.0215001	FALSE	NA
ENSG00000152463.14	ENSG00000152463	OLAH	25.1355	0.618089	25.0923	0.598835	0.147691	0.0683671	0.146224	0.0603247	0.00617037	0.00752844	0.0148822	0.0251636	FALSE	NA
ENSG00000110318.13	ENSG00000110318	CEP126	113.619	1.01673	113.569	1.026	-0.100778	0.0292711	-0.101897	0.029874	0.00632747	0.00770408	0.014915	0.0248643	FALSE	NA
ENSG00000111981.4	ENSG00000111981	ULBP1	11.5508	0.140931	11.5386	0.140031	0.122384	0.0425146	0.12212	0.0391622	0.0073034	0.00814584	0.0149176	0.025116	FALSE	NA
ENSG00000107833.10	ENSG00000107833	NPM3	165.305	1.11395	165.313	1.09676	0.0645849	0.013563	0.0647273	0.0138351	0.00683848	0.00781246	0.0149187	0.0228437	FALSE	NA
ENSG00000264352.2	ENSG00000264352	RN7SL602P	125.045	2.32838	124.97	2.31872	0.0939255	0.0244176	0.0947518	0.0239152	0.00776071	0.00826311	0.0149285	0.0200237	FALSE	NA
ENSG00000204252.13	ENSG00000204252	HLA-DOA	1173.51	12.219	1173.55	12.2786	0.0545406	0.0102574	0.0548551	0.0105582	0.00748302	0.00834147	0.014951	0.0223518	FALSE	NA
ENSG00000205517.12	ENSG00000205517	RGL3	90.1563	1.2606	90.0801	1.29538	-0.113038	0.0410703	-0.114965	0.0373561	0.00696677	0.00851871	0.0149551	0.0221053	FALSE	NA
ENSG00000132432.13	ENSG00000132432	SEC61G	364.482	2.47716	364.59	2.38593	0.0391959	0.00684515	0.0393124	0.00709209	0.00710017	0.00781478	0.0149828	0.0236127	FALSE	NA
ENSG00000180357.9	ENSG00000180357	ZNF609	1213.39	8.80525	1213.4	8.88509	-0.0355086	0.00618766	-0.0355956	0.00650857	0.0069682	0.00804172	0.014992	0.0252835	FALSE	NA
ENSG00000225349.2	ENSG00000225349	RP11-820K3.2	23.1726	0.642057	23.1533	0.629892	0.130903	0.0529084	0.13097	0.0458431	0.00726195	0.0086175	0.0149929	0.0219566	FALSE	NA
ENSG00000234290.2	ENSG00000234290	AC116366.6	215.433	1.89036	215.454	1.96528	0.0813182	0.0201053	0.0814651	0.0195151	0.00658943	0.00748437	0.0150617	0.023196	FALSE	NA
ENSG00000161533.11	ENSG00000161533	ACOX1	3022.11	23.5644	3021.59	23.3609	0.0564268	0.0120616	0.0569977	0.0119578	0.00706319	0.0083244	0.0150712	0.0235085	FALSE	NA
ENSG00000123975.4	ENSG00000123975	CKS2	129.56	1.06464	129.549	1.05832	0.0701518	0.015526	0.0700307	0.0151088	0.00718991	0.00832553	0.0151266	0.0215985	FALSE	NA
ENSG00000204116.11	ENSG00000204116	CHIC1	162.33	1.50583	162.349	1.50817	-0.0537988	0.010327	-0.0540327	0.0102071	0.00775289	0.0085972	0.0151287	0.0213719	FALSE	NA
ENSG00000137767.13	ENSG00000137767	SQRDL	3151.89	21.1644	3151.69	20.9056	0.0299018	0.00502142	0.0298792	0.00503946	0.0074978	0.00811217	0.0151295	0.0227996	FALSE	NA
ENSG00000260693.1	ENSG00000260693	AC026150.8	63.5579	0.529151	63.5485	0.552774	-0.0853372	0.0207349	-0.0865972	0.0205582	0.00809199	0.00880311	0.015146	0.0219993	FALSE	NA
ENSG00000268500.5	ENSG00000268500	AC018755.18	2757.42	33.7839	2756.38	33.3236	0.0845832	0.0206872	0.0857248	0.0207794	0.00780611	0.00867339	0.0151473	0.0229371	FALSE	NA
ENSG00000188690.12	ENSG00000188690	UROS	677.188	3.95501	677.261	3.9652	0.0404522	0.00756904	0.0405473	0.0074418	0.00719715	0.00820648	0.0151498	0.0233676	FALSE	NA
ENSG00000137337.14	ENSG00000137337	MDC1	1180.84	9.33659	1180.75	9.59879	0.0517942	0.0104637	0.0518136	0.0100979	0.00753339	0.00866721	0.0151645	0.0221156	FALSE	NA
ENSG00000260428.2	ENSG00000260428	SCX	30.3391	0.47827	30.1754	0.622682	-0.108025	0.0351523	-0.108919	0.0332989	0.00729665	0.00865723	0.0151761	0.0225885	FALSE	NA
ENSG00000101439.8	ENSG00000101439	CST3	13901.8	115.609	13897.2	119.303	0.0469749	0.00830215	0.0472541	0.00867179	0.00782173	0.00862631	0.015204	0.0223714	FALSE	NA
ENSG00000152818.18	ENSG00000152818	UTRN	2805.56	28.5339	2805.14	29.6981	0.0530765	0.0103761	0.0531733	0.0105177	0.00710131	0.00821016	0.0152354	0.0235322	FALSE	NA
ENSG00000167895.14	ENSG00000167895	TMC8	11628	78.7057	11626.6	76.624	-0.0379848	0.00706109	-0.0380708	0.0069467	0.0074078	0.00840636	0.0152515	0.0220169	FALSE	NA
ENSG00000272269.1	ENSG00000272269	RP11-500C11.3	48.4266	0.348286	48.4399	0.36312	0.0681571	0.0140129	0.0686262	0.0139331	0.00816729	0.0087383	0.0152809	0.0224041	FALSE	NA
ENSG00000150991.14	ENSG00000150991	UBC	58388.6	373.711	58380.9	371.606	0.0379508	0.00686227	0.0379521	0.00688547	0.00703839	0.00822309	0.0152822	0.0221943	FALSE	NA
ENSG00000104714.13	ENSG00000104714	ERICH1	1172.43	7.54314	1172.42	7.32484	0.0733276	0.0171601	0.0737488	0.0166873	0.00720784	0.00861183	0.0152926	0.0225153	FALSE	NA
ENSG00000130684.13	ENSG00000130684	ZNF337	867.677	6.48188	867.687	6.29723	-0.0362711	0.0063427	-0.0360182	0.00639985	0.00713882	0.00804536	0.0152952	0.0207673	FALSE	NA
ENSG00000162704.15	ENSG00000162704	ARPC5	9095.51	58.9786	9094.44	61.9872	-0.0394337	0.00751093	-0.0393468	0.00728396	0.00725388	0.00840959	0.0152961	0.0230427	FALSE	NA
ENSG00000025796.13	ENSG00000025796	SEC63	1124.31	8.32939	1124.19	8.06762	0.0437235	0.0079717	0.0436588	0.00788431	0.00777502	0.00870344	0.0153243	0.0205698	FALSE	NA
ENSG00000071794.15	ENSG00000071794	HLTF	214.908	2.18887	214.934	2.13787	-0.0572887	0.0116145	-0.0580514	0.01167	0.00836721	0.00929638	0.0153298	0.0217743	FALSE	NA
ENSG00000162385.10	ENSG00000162385	MAGOH	562.989	3.74566	563.214	3.60146	0.032916	0.00617324	0.0329655	0.00632273	0.00634734	0.00761878	0.0153367	0.0276497	FALSE	NA
ENSG00000126773.12	ENSG00000126773	PCNX4	564.037	4.93341	563.928	4.88248	-0.0632449	0.013539	-0.0632807	0.0131746	0.00740473	0.00852137	0.0153522	0.0234903	FALSE	NA
ENSG00000171488.14	ENSG00000171488	LRRC8C	1007.75	8.47319	1008.14	8.29838	-0.0407233	0.00788673	-0.0405796	0.00760712	0.00713645	0.00838775	0.0153547	0.0216894	FALSE	NA
ENSG00000179134.15	ENSG00000179134	SAMD4B	2379.37	13.7493	2379.33	13.3834	-0.0287136	0.00522651	-0.0286874	0.0050089	0.00759114	0.00870749	0.0153548	0.0230977	FALSE	NA
ENSG00000131475.6	ENSG00000131475	VPS25	882.61	5.13497	882.753	4.86358	0.0282047	0.00472626	0.0281663	0.00470966	0.00793538	0.0087497	0.0153726	0.0250006	FALSE	NA
ENSG00000166523.7	ENSG00000166523	CLEC4E	3164.82	33.8955	3163.43	35.3371	0.0733874	0.0171181	0.0740358	0.0164142	0.00770992	0.00878458	0.0153764	0.0229629	FALSE	NA
ENSG00000211893.4	ENSG00000211893	IGHG2	3159.91	86.1884	3152.58	89.3095	-0.144856	0.0749792	-0.143803	0.0642734	0.00616664	0.00767423	0.0153851	0.0253525	FALSE	NA
ENSG00000283633.1	ENSG00000283633	AC005301.9	890.074	9.68915	889.902	9.38799	0.0922384	0.0259005	0.0926202	0.0246782	0.00668748	0.0078954	0.0153909	0.0267947	FALSE	NA
ENSG00000107796.13	ENSG00000107796	ACTA2	352.323	3.59793	352.379	3.87038	0.0998982	0.0298793	0.100585	0.0283567	0.00735818	0.00864251	0.0154011	0.025292	FALSE	NA
ENSG00000259577.1	ENSG00000259577	RP11-430B1.2	23.63	0.234748	23.6292	0.240108	-0.112998	0.0381309	-0.11417	0.0363019	0.00788995	0.00853082	0.0154049	0.0238987	FALSE	NA
ENSG00000206527.9	ENSG00000206527	HACD2	410.84	3.62862	410.914	3.73155	-0.0469557	0.00918703	-0.046823	0.00879362	0.0071115	0.00827999	0.0154197	0.0249361	FALSE	NA
ENSG00000116044.15	ENSG00000116044	NFE2L2	2177.6	15.3215	2177.36	15.6093	-0.0320769	0.00600654	-0.0320587	0.00571888	0.00739012	0.00863652	0.0154214	0.0247486	FALSE	NA
ENSG00000164323.12	ENSG00000164323	CFAP97	308.154	2.93995	308.12	3.05257	-0.0407603	0.00737123	-0.0409903	0.0074375	0.00800382	0.00898392	0.0154446	0.0245791	FALSE	NA
ENSG00000138378.18	ENSG00000138378	STAT4	1693.06	12.5936	1692.66	12.7929	0.0377087	0.00648785	0.0379643	0.00671406	0.00813186	0.00885033	0.0154655	0.022491	FALSE	NA
ENSG00000066336.11	ENSG00000066336	SPI1	30794	283.966	30778.8	266.963	0.0298666	0.0053393	0.0297862	0.00532985	0.00730396	0.00818424	0.0155032	0.0255821	FALSE	NA
ENSG00000178015.4	ENSG00000178015	GPR150	12.0568	0.143825	12.0554	0.146471	-0.120268	0.0449297	-0.11933	0.0400126	0.00709711	0.0083355	0.0155117	0.0224824	FALSE	NA
ENSG00000081181.7	ENSG00000081181	ARG2	35.6048	1.40001	35.3349	1.36652	-0.134995	0.06165	-0.135611	0.0556047	0.00584318	0.0076852	0.0155123	0.025549	FALSE	NA
ENSG00000169379.15	ENSG00000169379	ARL13B	58.3893	0.660068	58.3629	0.665092	-0.0864325	0.0229437	-0.0873304	0.0218816	0.00784157	0.00893012	0.015516	0.0216479	FALSE	NA
ENSG00000176595.3	ENSG00000176595	KBTBD11	499.918	4.21056	500.137	4.11086	-0.0571606	0.0120897	-0.0571598	0.0118449	0.00711811	0.00869247	0.015525	0.0219392	FALSE	NA
ENSG00000157734.13	ENSG00000157734	SNX22	639.211	6.79177	639.263	6.84027	0.0609751	0.0114316	0.0609069	0.0112387	0.00841413	0.00854824	0.0155256	0.020462	FALSE	NA
ENSG00000125843.10	ENSG00000125843	AP5S1	337.771	1.89882	337.82	1.86978	0.0431366	0.00763515	0.0429627	0.00754265	0.00815413	0.00896351	0.0155371	0.0207538	FALSE	NA
ENSG00000183283.15	ENSG00000183283	DAZAP2	17191.2	112.35	17191.7	114.07	-0.0263469	0.00439265	-0.0263586	0.00448213	0.00847262	0.00914808	0.0155403	0.0201266	FALSE	NA
ENSG00000168427.8	ENSG00000168427	KLHL30	13.3104	0.1852	13.3083	0.177941	0.141225	0.073467	0.141206	0.0609705	0.00776207	0.00908963	0.0155424	0.0228653	FALSE	NA
ENSG00000197586.12	ENSG00000197586	ENTPD6	1446.68	8.32331	1446.86	8.68598	-0.0325117	0.00584913	-0.0325434	0.00572921	0.0082681	0.00920668	0.0155869	0.0216204	FALSE	NA
ENSG00000189241.6	ENSG00000189241	TSPYL1	1643.05	12.0139	1643.11	11.9644	-0.0285921	0.00510234	-0.0286686	0.00508033	0.00758331	0.0089715	0.0155938	0.0225041	FALSE	NA
ENSG00000280721.1	ENSG00000280721	AC133644.2	27.0678	0.307153	27.0578	0.306213	0.125179	0.0464522	0.123875	0.0435389	0.00671272	0.00799987	0.0155965	0.0245178	FALSE	NA
ENSG00000106617.13	ENSG00000106617	PRKAG2	858.552	6.27767	858.55	6.22046	-0.0402161	0.00705209	-0.0400025	0.00721712	0.00727556	0.00815022	0.0155983	0.022883	FALSE	NA
ENSG00000223509.8	ENSG00000223509	RP11-632K20.7	186.753	2.40559	186.682	2.46299	-0.0920681	0.0245307	-0.0926856	0.0242567	0.00746879	0.0085055	0.0156092	0.0240024	FALSE	NA
ENSG00000186815.12	ENSG00000186815	TPCN1	1915.14	12.4589	1914.95	12.7679	-0.0433763	0.00890951	-0.043785	0.0085881	0.00751263	0.00902842	0.0156205	0.0250622	FALSE	NA
ENSG00000178467.17	ENSG00000178467	P4HTM	850.734	5.42885	850.81	5.28786	-0.0355965	0.00649857	-0.0356184	0.00633723	0.00811345	0.00914087	0.0156286	0.0221044	FALSE	NA
ENSG00000156587.15	ENSG00000156587	UBE2L6	5784.55	65.1241	5785.74	62.0106	0.0445948	0.00793594	0.0444588	0.00835796	0.00717725	0.00809588	0.0156426	0.027196	FALSE	NA
ENSG00000236017.8	ENSG00000236017	NCRNA00105	242.947	2.00324	242.976	2.05805	0.0726642	0.0159765	0.0735041	0.0159543	0.0082215	0.00893752	0.0156488	0.0249814	FALSE	NA
ENSG00000134057.14	ENSG00000134057	CCNB1	64.8301	0.828932	64.7653	0.820468	0.106806	0.0339563	0.106622	0.032007	0.00665303	0.00784757	0.0156563	0.0265682	FALSE	NA
ENSG00000141258.12	ENSG00000141258	SGSM2	2665.93	17.4078	2666.18	16.7511	-0.0350157	0.00610129	-0.0349894	0.0061557	0.00796515	0.0089787	0.0156804	0.0210202	FALSE	NA
ENSG00000118600.11	ENSG00000118600	TMEM5	171.923	1.21571	171.929	1.20572	-0.0478612	0.00903013	-0.0481533	0.00952207	0.00769599	0.00891959	0.0156807	0.0225134	FALSE	NA
ENSG00000139233.6	ENSG00000139233	LLPH	832.819	4.8363	832.915	4.69752	0.0312644	0.00571695	0.0311063	0.00554078	0.00737968	0.00842322	0.0156908	0.0238485	FALSE	NA
ENSG00000158683.7	ENSG00000158683	PKD1L1	15.2047	0.264858	15.1963	0.271868	-0.0369969	0.017067	-0.153204	0.177393	0.00464015	0.00609562	0.0156942	0.032703	FALSE	NA
ENSG00000174483.19	ENSG00000174483	BBS1	358.743	2.5456	358.757	2.53301	-0.0500805	0.00932423	-0.0502854	0.00964705	0.00785759	0.00896136	0.0156999	0.0221615	FALSE	NA
ENSG00000095637.21	ENSG00000095637	SORBS1	26.0143	0.311337	26.0109	0.312268	-0.123289	0.0504507	-0.123787	0.0457967	0.00740186	0.0084903	0.0157125	0.0231495	FALSE	NA
ENSG00000171115.3	ENSG00000171115	GIMAP8	2674.98	20.0761	2675.21	19.8102	0.0413992	0.00714895	0.0415024	0.00728335	0.00835134	0.00878793	0.0157163	0.0239057	FALSE	NA
ENSG00000139998.15	ENSG00000139998	RAB15	158.259	1.89385	158.185	1.96611	-0.109636	0.0369238	-0.10974	0.0355992	0.0060758	0.00770285	0.0157175	0.0258188	FALSE	NA
ENSG00000169429.10	ENSG00000169429	CXCL8	198.641	3.50215	198.665	3.59894	-0.12915	0.0543073	-0.130147	0.0491511	0.00722781	0.00839173	0.0157431	0.023718	FALSE	NA
ENSG00000163357.10	ENSG00000163357	DCST1	12.3382	0.16183	12.3337	0.165544	0.131447	0.053912	0.129445	0.0473986	0.00734229	0.00827958	0.0157696	0.0239765	FALSE	NA
ENSG00000087365.15	ENSG00000087365	SF3B2	6933.92	41.9992	6935.9	43.12	0.0294815	0.00524368	0.0295146	0.00515157	0.00777292	0.00854013	0.0157854	0.0250702	FALSE	NA
ENSG00000101213.6	ENSG00000101213	PTK6	73.0908	0.55767	73.0983	0.552459	0.0690553	0.0140403	0.0688145	0.0141182	0.00779357	0.00848581	0.0157879	0.0226019	FALSE	NA
ENSG00000253797.2	ENSG00000253797	UTP14C	387.743	3.19883	387.866	3.1648	-0.034134	0.00620628	-0.0343103	0.00629363	0.00782422	0.0090426	0.0158143	0.0234377	FALSE	NA
ENSG00000262484.1	ENSG00000262484	CCER2	16.7925	0.206948	16.7896	0.204986	0.109225	0.033957	0.109713	0.0328427	0.0080107	0.00898881	0.0158186	0.022594	FALSE	NA
ENSG00000111775.2	ENSG00000111775	COX6A1	2809.04	15.9024	2809.67	16.1274	0.0251489	0.00440477	0.0251392	0.004295	0.00822766	0.00932733	0.0158269	0.0217965	FALSE	NA
ENSG00000232035.1	ENSG00000232035	RP11-87N24.3	12.4709	0.221744	12.4742	0.215371	-0.1193	0.0412024	-0.119933	0.0397392	0.00784618	0.0085767	0.01584	0.025291	FALSE	NA
ENSG00000161677.11	ENSG00000161677	JOSD2	411.904	3.14658	411.833	3.12267	0.0420956	0.00816917	0.0423007	0.00812259	0.00750841	0.00880502	0.0158422	0.0239983	FALSE	NA
ENSG00000085491.15	ENSG00000085491	SLC25A24	328.542	3.69369	328.674	3.7796	-0.054017	0.0103749	-0.0539195	0.0105337	0.00770289	0.00857645	0.015848	0.0228187	FALSE	NA
ENSG00000197457.9	ENSG00000197457	STMN3	2436.77	18.6372	2436.75	19.1572	-0.0540471	0.0107489	-0.0544874	0.0107287	0.00839064	0.00961307	0.0158946	0.0214298	FALSE	NA
ENSG00000196724.12	ENSG00000196724	ZNF418	89.526	1.00802	89.5083	0.974815	-0.113386	0.0396515	-0.113655	0.0374791	0.00716871	0.0084716	0.0159306	0.0253949	FALSE	NA
ENSG00000152443.12	ENSG00000152443	ZNF776	488.29	4.28347	488.256	4.51391	-0.0641738	0.0129834	-0.0642465	0.0132136	0.00756165	0.00839155	0.0159576	0.0252771	FALSE	NA
ENSG00000256101.5	ENSG00000256101	RP11-90D4.3	14.628	0.21286	14.6145	0.21977	-0.135008	0.0576477	-0.135445	0.0526735	0.00756643	0.00871997	0.0159705	0.0254488	FALSE	NA
ENSG00000253364.2	ENSG00000253364	RP11-731F5.2	87.5586	1.76595	87.3178	1.95638	-0.134509	0.0723658	-0.138793	0.0610043	0.00838788	0.00977875	0.0159821	0.0233932	FALSE	NA
ENSG00000272632.1	ENSG00000272632	RP11-362F19.3	21.7854	0.236771	21.7784	0.232718	0.113147	0.0386133	0.113407	0.0357575	0.00830872	0.0095771	0.0159851	0.0204276	FALSE	NA
ENSG00000272150.5	ENSG00000272150	NBPF25P	419.817	4.05093	419.871	4.09949	0.0718893	0.0160137	0.0716098	0.0155268	0.00766512	0.00842784	0.0159962	0.0231284	FALSE	NA
ENSG00000272343.1	ENSG00000272343	RP11-140I16.3	11.141	0.136359	11.1414	0.137063	-0.115418	0.0436082	-0.117602	0.0403756	0.00813572	0.00976539	0.0159983	0.0231177	FALSE	NA
ENSG00000285480.1	ENSG00000285480	RP4-548D19.4	12.6634	0.162062	12.6639	0.159336	-0.127274	0.0496769	-0.12657	0.0457424	0.00803241	0.00892966	0.0160055	0.0222511	FALSE	NA
ENSG00000180592.16	ENSG00000180592	SKIDA1	12.0807	0.197441	12.0888	0.194491	-0.150029	0.149263	-0.154807	0.111945	0.00662258	0.00839693	0.0160129	0.0257829	FALSE	NA
ENSG00000259642.2	ENSG00000259642	RP11-81A1.2	185.656	1.39782	185.622	1.43594	-0.0564443	0.0111113	-0.0564707	0.0112817	0.00772098	0.00873589	0.0160275	0.0230231	FALSE	NA
ENSG00000163995.19	ENSG00000163995	ABLIM2	34.3639	0.331527	34.3715	0.318533	-0.103006	0.0294899	-0.103792	0.0298681	0.00822587	0.00877086	0.0160288	0.023791	FALSE	NA
ENSG00000143315.7	ENSG00000143315	PIGM	514.954	3.00861	514.885	3.09794	-0.0400352	0.00716968	-0.0402032	0.00730978	0.00872176	0.00945368	0.0160629	0.0213518	FALSE	NA
ENSG00000110931.18	ENSG00000110931	CAMKK2	4211.32	28.0182	4210.36	27.9632	0.0414732	0.0084352	0.0414983	0.00819244	0.00684855	0.00822381	0.0160782	0.0253208	FALSE	NA
ENSG00000269653.1	ENSG00000269653	CTB-102L5.7	21.4901	0.253183	21.4897	0.25382	-0.0966256	0.0268814	-0.0976325	0.0265605	0.00827739	0.00935647	0.0160871	0.0232713	FALSE	NA
ENSG00000188938.15	ENSG00000188938	FAM120AOS	811.61	4.39892	811.613	4.35374	-0.0323816	0.0055304	-0.0321441	0.00554684	0.00792761	0.00870384	0.0160871	0.0232852	FALSE	NA
ENSG00000083168.9	ENSG00000083168	KAT6A	2976.71	22.9077	2976.01	23.2158	-0.0328913	0.00627274	-0.0331043	0.00629144	0.0076343	0.00908376	0.0160907	0.0234553	FALSE	NA
ENSG00000250995.1	ENSG00000250995	RP13-128O4.3	16.421	0.229532	16.4153	0.233016	0.109723	0.0368954	0.111259	0.0352499	0.00787457	0.00928162	0.0161075	0.0231025	FALSE	NA
ENSG00000204482.10	ENSG00000204482	LST1	13403.5	104.652	13400.7	101.333	-0.0385139	0.00711467	-0.0386706	0.00697307	0.00857151	0.00976889	0.0161523	0.0235076	FALSE	NA
ENSG00000102977.13	ENSG00000102977	ACD	922.837	5.69367	922.98	5.83242	-0.032961	0.00580464	-0.0328806	0.00588197	0.00795194	0.00927106	0.016176	0.0226902	FALSE	NA
ENSG00000134594.4	ENSG00000134594	RAB33A	124.773	0.975094	124.797	0.934888	0.0553711	0.0116602	0.0553984	0.0113133	0.00789195	0.00900334	0.0161804	0.0256866	FALSE	NA
ENSG00000109501.13	ENSG00000109501	WFS1	108.194	0.828998	108.25	0.887363	-0.0749637	0.016743	-0.0754454	0.0169753	0.00910756	0.00994595	0.0161889	0.0198155	FALSE	NA
ENSG00000163606.10	ENSG00000163606	CD200R1	153.794	1.69507	153.754	1.68992	-0.0722704	0.0175762	-0.0733638	0.0171449	0.00820917	0.0095942	0.0161905	0.0249377	FALSE	NA
ENSG00000164111.14	ENSG00000164111	ANXA5	4247.57	29.411	4247.71	29.9547	0.047362	0.00874141	0.0476321	0.00935973	0.00753585	0.00852767	0.0162079	0.0277561	FALSE	NA
ENSG00000124766.6	ENSG00000124766	SOX4	204.624	1.55458	204.665	1.61124	0.0665636	0.0139131	0.0665044	0.0138518	0.00770766	0.00856471	0.0162099	0.0249069	FALSE	NA
ENSG00000197548.12	ENSG00000197548	ATG7	1270.58	6.80884	1270.49	6.74034	0.0402071	0.00714394	0.0398559	0.00703997	0.00789446	0.0087926	0.0162153	0.0226094	FALSE	NA
ENSG00000148429.14	ENSG00000148429	USP6NL	243.741	2.12142	243.724	2.1612	-0.0568157	0.011348	-0.0572659	0.0116697	0.00829686	0.00950357	0.0162168	0.0251855	FALSE	NA
ENSG00000114737.15	ENSG00000114737	CISH	2200.34	18.8469	2200.62	18.287	0.0695557	0.0143096	0.0703539	0.0151881	0.00847577	0.00916801	0.0162209	0.0235916	FALSE	NA
ENSG00000279500.1	ENSG00000279500	RP11-21K12.2	69.799	0.98484	69.8054	1.01535	0.0780749	0.0192296	0.0791645	0.0190197	0.0080063	0.00934486	0.0162358	0.0247289	FALSE	NA
ENSG00000105726.16	ENSG00000105726	ATP13A1	3578.57	23.2288	3578.51	22.9988	0.030299	0.00525852	0.030112	0.00524572	0.00748648	0.00823793	0.0162359	0.0285826	FALSE	NA
ENSG00000184432.9	ENSG00000184432	COPB2	2369.87	13.237	2369.82	13.2624	0.0322346	0.00587149	0.0320701	0.00580423	0.00723775	0.0085165	0.0162528	0.0262886	FALSE	NA
ENSG00000161217.11	ENSG00000161217	PCYT1A	2557.72	16.0593	2557.31	15.7473	0.0400656	0.0076264	0.0401472	0.00757252	0.00791094	0.00927254	0.0162771	0.023249	FALSE	NA
ENSG00000143155.12	ENSG00000143155	TIPRL	719.933	4.74402	719.951	4.5531	0.0339849	0.0061838	0.0338932	0.00610189	0.00760025	0.00868259	0.0163025	0.0244032	FALSE	NA
ENSG00000124772.11	ENSG00000124772	CPNE5	981.004	10.0582	980.933	10.0372	0.0657345	0.0137621	0.0663186	0.0139753	0.00878689	0.00966897	0.0163075	0.0228171	FALSE	NA
ENSG00000119414.11	ENSG00000119414	PPP6C	2099.58	11.6301	2099.65	10.9401	-0.021208	0.00373024	-0.0212273	0.00367473	0.00825008	0.00935003	0.0163201	0.0246271	FALSE	NA
ENSG00000251669.5	ENSG00000251669	FAM86EP	32.8285	0.287844	32.8357	0.304798	-0.111929	0.0387316	-0.112472	0.037126	0.00766795	0.00916859	0.0163224	0.0256357	FALSE	NA
ENSG00000188070.9	ENSG00000188070	C11orf95	97.1656	0.795871	97.1537	0.817081	0.0840538	0.0208888	0.0853589	0.0212317	0.00807091	0.00877997	0.0163261	0.0258698	FALSE	NA
ENSG00000144827.8	ENSG00000144827	ABHD10	562.654	3.81571	562.76	3.76483	-0.035625	0.00669685	-0.0356621	0.00669297	0.00776123	0.00915124	0.0163313	0.022385	FALSE	NA
ENSG00000227388.2	ENSG00000227388	RP11-112J3.16	26.8944	0.257398	26.8945	0.254971	-0.087757	0.0235709	-0.088578	0.0227566	0.00736474	0.00863626	0.0163444	0.0279585	FALSE	NA
ENSG00000182287.14	ENSG00000182287	AP1S2	2236.87	20.4931	2238.1	19.5815	-0.043153	0.00790882	-0.0435333	0.00810652	0.00862597	0.00958673	0.016345	0.0241907	FALSE	NA
ENSG00000135905.19	ENSG00000135905	DOCK10	1976.48	17.834	1976.58	18.8537	-0.0471995	0.00961266	-0.0473319	0.00924152	0.0081551	0.00949508	0.0163515	0.0244148	FALSE	NA
ENSG00000251158.1	ENSG00000251158	RP11-98J23.1	229.5	5.14457	229.23	5.02544	0.14493	0.0688787	0.142914	0.0600535	0.00639245	0.00762375	0.0163655	0.0308182	FALSE	NA
ENSG00000164405.10	ENSG00000164405	UQCRQ	902.325	6.16904	902.376	6.15833	0.0342649	0.00627893	0.0343165	0.0062323	0.00817789	0.00934103	0.0163676	0.0257401	FALSE	NA
ENSG00000166333.13	ENSG00000166333	ILK	4554.37	24.6654	4554.49	25.3398	0.0234962	0.00439709	0.0236784	0.0043443	0.00810313	0.0095481	0.0163715	0.0230898	FALSE	NA
ENSG00000165457.13	ENSG00000165457	FOLR2	113.641	1.12107	113.658	1.03421	0.0825541	0.0205736	0.083342	0.0201826	0.00869471	0.00984668	0.01638	0.0223853	FALSE	NA
ENSG00000157014.10	ENSG00000157014	TATDN2	2078.35	11.8536	2078.41	11.7516	0.0299133	0.00553058	0.0300648	0.00550459	0.00840849	0.00972721	0.0164094	0.0226924	FALSE	NA
ENSG00000186298.11	ENSG00000186298	PPP1CC	2672.45	17.4723	2672.79	17.0743	-0.0292677	0.00521448	-0.0292358	0.0052445	0.00795806	0.00905687	0.0164333	0.0235311	FALSE	NA
ENSG00000140488.15	ENSG00000140488	CELF6	118.709	0.963384	118.7	1.00293	-0.0729727	0.0170231	-0.0739597	0.0168655	0.00840894	0.0097078	0.0164417	0.0231445	FALSE	NA
ENSG00000182983.14	ENSG00000182983	ZNF662	48.0552	0.663747	48.0273	0.640402	-0.120832	0.0466046	-0.119252	0.0421474	0.0059563	0.00773178	0.0164466	0.0284448	FALSE	NA
ENSG00000240583.11	ENSG00000240583	AQP1	86.4138	1.63088	86.2845	1.76481	-0.103558	0.0317678	-0.1036	0.0301877	0.00781925	0.00919531	0.016472	0.0244098	FALSE	NA
ENSG00000143933.16	ENSG00000143933	CALM2	7128.94	48.5495	7130.89	47.2605	-0.0300957	0.00559418	-0.0300736	0.00549908	0.00794701	0.00899371	0.0164753	0.0230182	FALSE	NA
ENSG00000244165.1	ENSG00000244165	P2RY11	656.121	4.93366	656.142	4.88998	0.0504114	0.00983117	0.0502912	0.00964014	0.0077353	0.00861504	0.0165194	0.0244333	FALSE	NA
ENSG00000076053.10	ENSG00000076053	RBM7	564.951	4.03583	564.801	3.97493	-0.046246	0.00902932	-0.0465174	0.00899341	0.00793632	0.00941037	0.0165438	0.0253064	FALSE	NA
ENSG00000141753.6	ENSG00000141753	IGFBP4	185.111	2.11736	185.062	2.12072	0.0956742	0.0272087	0.0950648	0.0260856	0.00653974	0.0077228	0.0165682	0.0291669	FALSE	NA
ENSG00000247982.6	ENSG00000247982	RP11-358M11.2	2515.87	31.0263	2516.18	33.2958	-0.0657384	0.0144349	-0.0660126	0.0139526	0.00873676	0.0100093	0.0166018	0.0230503	FALSE	NA
ENSG00000011028.13	ENSG00000011028	MRC2	370.767	6.74144	370.489	6.7572	-0.100198	0.0312394	-0.101708	0.0297187	0.00877673	0.010063	0.0166038	0.0224877	FALSE	NA
ENSG00000101265.15	ENSG00000101265	RASSF2	16409.9	123.915	16409.6	125.184	-0.0261951	0.00462515	-0.0264408	0.00480605	0.0084904	0.00973434	0.016613	0.0245342	FALSE	NA
ENSG00000100911.15	ENSG00000100911	PSME2	4234.51	30.7782	4234.32	31.9307	0.0396234	0.00719089	0.0400362	0.00735299	0.00870128	0.00980657	0.0166246	0.0253006	FALSE	NA
ENSG00000184216.13	ENSG00000184216	IRAK1	2570.71	14.6108	2571.1	14.7453	0.0312811	0.00565797	0.0313554	0.00560878	0.00890734	0.00982214	0.0166454	0.0231698	FALSE	NA
ENSG00000256576.2	ENSG00000256576	RP13-977J11.2	279.097	1.95537	279.19	2.10452	-0.0613224	0.0118153	-0.0614558	0.0129049	0.00805563	0.00908686	0.0166572	0.024678	FALSE	NA
ENSG00000255833.1	ENSG00000255833	TIFAB	67.9263	0.76207	67.9132	0.801123	-0.106089	0.0347136	-0.107856	0.0327209	0.00954893	0.0105238	0.0166609	0.0212595	FALSE	NA
ENSG00000283399.1	ENSG00000283399	AC004381.8	23.5843	0.310216	23.5722	0.304631	-0.10571	0.0348103	-0.106678	0.0334508	0.00778912	0.00933106	0.0166678	0.0236235	FALSE	NA
ENSG00000184470.20	ENSG00000184470	TXNRD2	845.299	4.89696	845.129	5.03927	0.0385097	0.0065198	0.0389683	0.00686096	0.00961979	0.0103635	0.0166881	0.021476	FALSE	NA
ENSG00000125505.16	ENSG00000125505	MBOAT7	22033	189.062	22029.7	183.754	-0.0348189	0.00620505	-0.0346421	0.00627623	0.00821894	0.00920624	0.0167109	0.0221017	FALSE	NA
ENSG00000105887.10	ENSG00000105887	MTPN	3933.19	31.2456	3932.15	31.7684	-0.0344234	0.00654958	-0.0346936	0.0062248	0.00912206	0.0104493	0.0167266	0.0218447	FALSE	NA
ENSG00000159210.9	ENSG00000159210	SNF8	1203.8	7.07464	1203.84	6.74314	0.0314428	0.00561668	0.031486	0.0056527	0.00864991	0.0100233	0.0167434	0.0218643	FALSE	NA
ENSG00000168710.17	ENSG00000168710	AHCYL1	1708.04	9.98719	1707.9	9.6468	-0.0231582	0.00408521	-0.0232448	0.0039084	0.00945285	0.010084	0.0167441	0.0219656	FALSE	NA
ENSG00000109436.7	ENSG00000109436	TBC1D9	581.813	6.47226	581.737	6.5529	-0.0621439	0.0121266	-0.0624766	0.0125014	0.00978924	0.0102253	0.0167637	0.020761	FALSE	NA
ENSG00000109184.14	ENSG00000109184	DCUN1D4	243.846	2.20368	243.837	2.25518	-0.0610534	0.0132623	-0.0609932	0.0130971	0.00757106	0.00869157	0.0167655	0.0259476	FALSE	NA
ENSG00000119844.15	ENSG00000119844	AFTPH	1579.67	10.921	1579.35	10.7905	-0.0411665	0.00833206	-0.0419563	0.0083631	0.00850451	0.0103197	0.0167825	0.0241495	FALSE	NA
ENSG00000181291.7	ENSG00000181291	TMEM132E	9.56356	0.132832	9.5615	0.132757	-0.126708	0.0553528	-0.128965	0.0501668	0.00911825	0.0101156	0.0167976	0.0228292	FALSE	NA
ENSG00000090006.17	ENSG00000090006	LTBP4	1853.9	16.5367	1854.04	16.3632	-0.0560474	0.0121561	-0.0564012	0.0120564	0.00782614	0.0093313	0.0168028	0.026378	FALSE	NA
ENSG00000263417.4	ENSG00000263417	GTSCR1	15.6109	0.261574	15.6056	0.257645	-0.146035	0.0839135	-0.144371	0.0694677	0.00814995	0.00933374	0.0168047	0.0250651	FALSE	NA
ENSG00000163644.14	ENSG00000163644	PPM1K	1222.16	10.7743	1222.07	10.8529	-0.0507825	0.0101673	-0.0507727	0.0100354	0.00794365	0.00914102	0.0168226	0.0265361	FALSE	NA
ENSG00000184588.17	ENSG00000184588	PDE4B	1399.31	11.7827	1398.98	12.2663	-0.0478537	0.00884227	-0.048006	0.00915847	0.00906773	0.0102317	0.0168688	0.022777	FALSE	NA
ENSG00000133112.16	ENSG00000133112	TPT1	92622.5	730.572	92623.2	721.321	-0.0445023	0.00936332	-0.0448168	0.00925961	0.00736444	0.00931061	0.0168769	0.0253916	FALSE	NA
ENSG00000131828.13	ENSG00000131828	PDHA1	952.721	5.55067	952.7	5.49462	0.0364721	0.00683709	0.0364944	0.00660259	0.00895676	0.0104526	0.0169013	0.0237186	FALSE	NA
ENSG00000231682.1	ENSG00000231682	AC097713.4	31.027	0.426923	31.0365	0.416731	-0.112439	0.0399295	-0.114402	0.0370951	0.00898866	0.0103709	0.0169046	0.0241959	FALSE	NA
ENSG00000242516.1	ENSG00000242516	LINC00960	195.512	1.77729	195.532	1.83754	0.0840911	0.0226316	0.085871	0.0219716	0.00886733	0.0100919	0.0169246	0.0242153	FALSE	NA
ENSG00000163785.12	ENSG00000163785	RYK	480.417	3.95536	480.477	3.96472	-0.0467338	0.00919045	-0.0472432	0.00950755	0.00855946	0.0100085	0.0169283	0.0241358	FALSE	NA
ENSG00000166833.19	ENSG00000166833	NAV2	14.1042	0.223933	14.1079	0.223541	-0.0467912	0.0244671	-0.130509	0.12845	0.00800373	0.00924941	0.0169629	0.0243043	FALSE	NA
ENSG00000188785.11	ENSG00000188785	ZNF548	455.318	4.50223	455.47	4.49468	-0.0548769	0.0107928	-0.0559024	0.0107267	0.00976177	0.0106285	0.0170039	0.0229212	FALSE	NA
ENSG00000144840.8	ENSG00000144840	RABL3	335.542	2.38627	335.547	2.37857	-0.0423627	0.00759199	-0.0424627	0.00773865	0.00914227	0.00991257	0.0170281	0.0219857	FALSE	NA
ENSG00000087077.13	ENSG00000087077	TRIP6	304.583	1.88797	304.608	1.93685	0.0595442	0.0128232	0.0597239	0.0125564	0.00787776	0.00917927	0.0170293	0.0284208	FALSE	NA
ENSG00000182308.6	ENSG00000182308	DCAF4L1	39.0162	0.493765	39.0115	0.479971	0.0917966	0.0275261	0.0921934	0.0251657	0.00793668	0.00944361	0.0170403	0.0252125	FALSE	NA
ENSG00000198517.9	ENSG00000198517	MAFK	1381.62	7.80343	1381.51	8.0282	-0.0313883	0.00562358	-0.0314598	0.00570188	0.00887453	0.0101243	0.0170438	0.0238228	FALSE	NA
ENSG00000280057.1	ENSG00000280057	RP1-168L15.6	8.54402	0.119472	8.54466	0.117842	-0.120207	0.0458183	-0.121609	0.0434852	0.00892321	0.0100764	0.0170711	0.0227586	FALSE	NA
ENSG00000205302.6	ENSG00000205302	SNX2	2259.16	14.4373	2259.14	14.7636	0.0334251	0.00588703	0.033368	0.00589848	0.00855335	0.00959893	0.0170715	0.0265524	FALSE	NA
ENSG00000158042.8	ENSG00000158042	MRPL17	323.307	2.04755	323.286	2.11069	0.0524841	0.00963126	0.0527073	0.00978487	0.00927737	0.00973722	0.0170868	0.0243966	FALSE	NA
ENSG00000172466.15	ENSG00000172466	ZNF24	1665.56	12.2891	1665.55	12.6251	-0.027916	0.00503739	-0.028109	0.00487861	0.0095921	0.0102273	0.0170903	0.0223486	FALSE	NA
ENSG00000121989.14	ENSG00000121989	ACVR2A	158.66	1.51579	158.698	1.4611	-0.0724421	0.0180666	-0.0728116	0.017239	0.00823969	0.00971229	0.0171027	0.0240955	FALSE	NA
ENSG00000138722.9	ENSG00000138722	MMRN1	78.3163	1.40973	78.2874	1.34068	-0.106583	0.0355601	-0.107724	0.034416	0.00746821	0.00884888	0.0171057	0.027754	FALSE	NA
ENSG00000130414.11	ENSG00000130414	NDUFA10	1657.08	9.32984	1656.67	9.20419	0.0349138	0.00630789	0.0347373	0.00613815	0.00876825	0.00953108	0.0171068	0.0227001	FALSE	NA
ENSG00000165288.10	ENSG00000165288	BRWD3	934.365	7.7901	934.345	8.57893	-0.0554553	0.012174	-0.0552118	0.0116248	0.00785407	0.00918544	0.0171497	0.0251966	FALSE	NA
ENSG00000100221.10	ENSG00000100221	JOSD1	1215.51	6.94361	1215.6	7.03486	-0.0409198	0.00745957	-0.0409118	0.00748572	0.00877234	0.00961678	0.0171657	0.0244641	FALSE	NA
ENSG00000135144.7	ENSG00000135144	DTX1	407.248	5.36524	406.86	5.51552	-0.0811128	0.0196917	-0.0811494	0.0194103	0.00921568	0.0101754	0.0172048	0.0223579	FALSE	NA
ENSG00000271344.1	ENSG00000271344	RP11-274B21.9	29.4086	0.315161	29.3946	0.309158	0.0952598	0.0281171	0.0967586	0.027558	0.00878005	0.010185	0.0172123	0.0248877	FALSE	NA
ENSG00000140525.17	ENSG00000140525	FANCI	219.986	1.73811	220.043	1.70512	0.0829531	0.0216362	0.0837033	0.0213184	0.00758944	0.00879904	0.0172227	0.028675	FALSE	NA
ENSG00000183684.7	ENSG00000183684	ALYREF	641.027	4.10494	641.089	4.11449	0.0386732	0.00694198	0.0388232	0.0071194	0.00879223	0.0100371	0.0172293	0.0240819	FALSE	NA
ENSG00000281706.2	ENSG00000281706	LINC01012	33.6924	0.2861	33.6905	0.294153	0.089697	0.0244893	0.0905064	0.0237924	0.00889073	0.0100592	0.0172304	0.024781	FALSE	NA
ENSG00000123570.3	ENSG00000123570	RAB9B	8.55352	0.131434	8.55519	0.127307	-0.132554	0.0588732	-0.131796	0.0530061	0.00810196	0.00929685	0.0172435	0.0257477	FALSE	NA
ENSG00000266472.5	ENSG00000266472	MRPS21	1147.54	8.02468	1147.63	7.86991	0.0292739	0.00512341	0.0293553	0.00546355	0.0086752	0.00954159	0.0172705	0.024906	FALSE	NA
ENSG00000233093.5	ENSG00000233093	RP3-527F8.2	95.5146	1.00924	95.553	1.01523	-0.0963188	0.0301818	-0.0984863	0.028922	0.00850564	0.00995223	0.0172972	0.0255588	FALSE	NA
ENSG00000116521.10	ENSG00000116521	SCAMP3	1508.05	9.28853	1508.27	9.68947	0.0242008	0.00415836	0.0242015	0.00424613	0.00938473	0.010025	0.0173055	0.0227386	FALSE	NA
ENSG00000130921.7	ENSG00000130921	C12orf65	430.868	2.93342	430.751	2.93178	-0.0371702	0.00643577	-0.0373549	0.00647328	0.00992743	0.0104464	0.0173112	0.0217747	FALSE	NA
ENSG00000113494.16	ENSG00000113494	PRLR	29.2583	0.476041	29.2517	0.474796	0.159813	0.0922683	0.157024	0.0763872	0.00550071	0.00718482	0.017316	0.0358778	FALSE	NA
ENSG00000160602.13	ENSG00000160602	NEK8	416.865	3.33902	416.829	3.323	0.0428725	0.00841724	0.0428321	0.00802477	0.00852108	0.00979949	0.0173168	0.0258665	FALSE	NA
ENSG00000169704.4	ENSG00000169704	GP9	637.081	7.94221	637.031	8.4398	0.0604551	0.0134005	0.0607179	0.0126686	0.00861558	0.00995868	0.0173299	0.023894	FALSE	NA
ENSG00000124570.18	ENSG00000124570	SERPINB6	2606.19	17.1828	2606.26	16.3613	0.0459226	0.00834032	0.0464064	0.00856068	0.00992383	0.0105347	0.0173362	0.0259262	FALSE	NA
ENSG00000118432.12	ENSG00000118432	CNR1	21.9692	0.534482	21.842	0.60488	-0.15383	0.130654	-0.152432	0.0936315	0.00792992	0.00940559	0.0173426	0.0258424	FALSE	NA
ENSG00000124785.8	ENSG00000124785	NRN1	32.4355	0.723612	32.4388	0.704133	0.154344	0.0984207	0.150242	0.0770104	0.00844857	0.0096655	0.0173555	0.0255935	FALSE	NA
ENSG00000111843.13	ENSG00000111843	TMEM14C	441.222	3.279	441.228	3.0606	-0.0497359	0.00934988	-0.0498414	0.00938729	0.0091875	0.0100412	0.0173567	0.0233298	FALSE	NA
ENSG00000047230.14	ENSG00000047230	CTPS2	156.129	1.02936	156.128	1.03708	-0.0782913	0.018459	-0.078214	0.0184149	0.00860666	0.00919323	0.0173575	0.0259295	FALSE	NA
ENSG00000172273.12	ENSG00000172273	HINFP	851.213	4.59337	851.126	4.5072	-0.0293463	0.00514289	-0.0294641	0.0053099	0.00903425	0.00983906	0.0173777	0.0240717	FALSE	NA
ENSG00000153975.9	ENSG00000153975	ZUFSP	225.218	1.68256	225.244	1.66441	0.0523304	0.0103599	0.0524252	0.0104205	0.00854003	0.00973996	0.0173964	0.0252489	FALSE	NA
ENSG00000206028.1	ENSG00000206028	CTA-373H7.7	20.4487	0.18843	20.4438	0.190915	0.0918479	0.0259785	0.0922164	0.0242815	0.00859701	0.0101056	0.0174414	0.0276964	FALSE	NA
ENSG00000198763.3	ENSG00000198763	MT-ND2	131424	1380.36	131412	1355.22	-0.063914	0.0132819	-0.0644407	0.0137265	0.00944398	0.0105199	0.017484	0.0234855	FALSE	NA
ENSG00000155363.18	ENSG00000155363	MOV10	2429.19	24.1519	2428.69	25.7012	0.0413176	0.00781263	0.0413537	0.00750248	0.00941352	0.0105966	0.0175065	0.023066	FALSE	NA
ENSG00000165275.9	ENSG00000165275	TRMT10B	353.751	2.17518	353.788	2.16715	-0.0547857	0.0116493	-0.0554127	0.0111634	0.00994654	0.0114991	0.0175068	0.021088	FALSE	NA
ENSG00000241791.3	ENSG00000241791	RN7SL817P	8.74744	0.122699	8.74842	0.115866	0.120321	0.0497425	0.119986	0.0429289	0.00898948	0.0101566	0.0175209	0.0245678	FALSE	NA
ENSG00000166275.15	ENSG00000166275	BORCS7	278.467	2.03537	278.455	2.01651	-0.0577326	0.0118122	-0.0581311	0.0119156	0.00920417	0.0101989	0.0175315	0.0241813	FALSE	NA
ENSG00000281376.1	ENSG00000281376	ABALON	40.5063	0.973855	40.4471	0.994356	-0.100075	0.031061	-0.100831	0.0299331	0.00816356	0.00929815	0.0175382	0.0301962	FALSE	NA
ENSG00000149970.15	ENSG00000149970	CNKSR2	129.901	1.14407	129.886	1.14561	-0.0605011	0.0127393	-0.0604893	0.0131363	0.00812939	0.00956027	0.0175777	0.0268726	FALSE	NA
ENSG00000181038.13	ENSG00000181038	METTL23	538.642	3.30522	538.676	3.34424	0.0303656	0.00522713	0.0300507	0.00526317	0.00827177	0.00911293	0.0175947	0.0269757	FALSE	NA
ENSG00000008083.13	ENSG00000008083	JARID2	2188.49	15.7654	2188.1	16.4289	-0.0366676	0.00649197	-0.0365583	0.00655921	0.00878037	0.00969407	0.017602	0.0246161	FALSE	NA
ENSG00000276953.1	ENSG00000276953	TRBV12-4	122.286	1.74022	122.262	1.72168	0.126027	0.0539691	0.127169	0.0495355	0.0076411	0.00916015	0.0176043	0.0303522	FALSE	NA
ENSG00000168824.14	ENSG00000168824	NSG1	333.114	4.01215	333.162	4.14107	-0.11343	0.0426447	-0.114771	0.0400544	0.00956616	0.0107466	0.0176187	0.0236255	FALSE	NA
ENSG00000279088.1	ENSG00000279088	RP11-574K11.24	367.92	2.61321	367.719	2.78414	0.0624683	0.0132746	0.0595051	0.0150244	0.00397857	0.00454623	0.0176237	0.0431121	FALSE	NA
ENSG00000138778.11	ENSG00000138778	CENPE	61.3043	0.906433	61.273	0.88075	0.177002	0.110451	0.171444	0.0914551	0.00539776	0.00699859	0.0176564	0.0382783	FALSE	NA
ENSG00000258742.5	ENSG00000258742	RP11-862G15.1	23.2327	0.236166	23.2241	0.240678	0.109115	0.0362801	0.109375	0.0345805	0.00848014	0.00961153	0.0176588	0.0260686	FALSE	NA
ENSG00000151694.12	ENSG00000151694	ADAM17	1032.73	7.05857	1032.64	7.00582	0.0413221	0.00767262	0.0414997	0.0081751	0.0086397	0.00954228	0.0176599	0.0273895	FALSE	NA
ENSG00000124357.12	ENSG00000124357	NAGK	7497.9	51.667	7500.39	51.2029	0.0587252	0.0115248	0.0585677	0.0114806	0.00905166	0.00967336	0.0176715	0.0243295	FALSE	NA
ENSG00000213999.15	ENSG00000213999	MEF2B	415.175	3.35473	415.162	3.21041	0.0599395	0.0132928	0.0595036	0.0124675	0.00835939	0.00979553	0.0176752	0.0255491	FALSE	NA
ENSG00000100647.7	ENSG00000100647	SUSD6	3746.37	33.5394	3746.2	34.8316	-0.0329876	0.00591378	-0.0329181	0.00608126	0.00865889	0.00976563	0.0176883	0.0265473	FALSE	NA
ENSG00000197170.9	ENSG00000197170	PSMD12	751.091	4.65097	751.073	4.53414	0.0400892	0.00787426	0.0400127	0.00783972	0.00798078	0.00940637	0.0176902	0.0261388	FALSE	NA
ENSG00000224536.2	ENSG00000224536	RP11-134G8.7	62.8146	0.517682	62.8088	0.49636	-0.0642381	0.0142711	-0.0646946	0.0140947	0.00863147	0.0097681	0.0177068	0.0265328	FALSE	NA
ENSG00000146530.12	ENSG00000146530	VWDE	13.5048	0.27348	13.4898	0.292835	-0.0354246	0.0155148	-0.149042	0.17768	0.00620637	0.00763191	0.0177092	0.0305845	FALSE	NA
ENSG00000263276.1	ENSG00000263276	RP11-96D1.10	557.978	5.09138	557.812	5.10451	0.0555066	0.0108877	0.0557315	0.0112698	0.00899781	0.0100648	0.0177148	0.0260669	FALSE	NA
ENSG00000260001.6	ENSG00000260001	TGFBR3L	10.5557	0.197974	10.5535	0.189715	0.141159	0.104806	0.142468	0.0775731	0.00956486	0.010492	0.0177583	0.0240562	FALSE	NA
ENSG00000256977.12	ENSG00000256977	LIMS3	27.2603	0.289446	27.256	0.286761	-0.105104	0.0370502	-0.106346	0.0341086	0.00898048	0.010278	0.0178054	0.0251649	FALSE	NA
ENSG00000117322.17	ENSG00000117322	CR2	145.978	2.10652	145.904	2.1372	0.117816	0.0450954	0.117972	0.0419457	0.00548153	0.0071104	0.0178069	0.0346092	FALSE	NA
ENSG00000143476.17	ENSG00000143476	DTL	30.8965	0.630629	30.844	0.604924	0.15886	0.0893869	0.154739	0.0756501	0.00608122	0.00756685	0.0178158	0.0365943	FALSE	NA
ENSG00000125510.15	ENSG00000125510	OPRL1	637.971	4.36024	638.039	4.59123	0.0510105	0.0102452	0.0510115	0.0104372	0.00850461	0.00993427	0.0178277	0.0267124	FALSE	NA
ENSG00000110042.7	ENSG00000110042	DTX4	324.404	2.89751	324.501	2.9273	-0.0768411	0.0200237	-0.0775043	0.0193197	0.00843637	0.00989323	0.0178378	0.025173	FALSE	NA
ENSG00000167978.16	ENSG00000167978	SRRM2	35301.8	246.202	35303.8	235.51	-0.0281224	0.00487935	-0.0278902	0.00477905	0.00892675	0.00987518	0.0178576	0.0249472	FALSE	NA
ENSG00000273189.1	ENSG00000273189	CTD-3148I10.15	63.9317	0.620628	63.933	0.61384	-0.0814978	0.0207495	-0.0828884	0.0204734	0.0100539	0.0108777	0.0178592	0.0226642	FALSE	NA
ENSG00000140939.14	ENSG00000140939	NOL3	109.584	0.861232	109.564	0.849465	0.0726679	0.0160357	0.0726646	0.0166281	0.00852372	0.0095733	0.017877	0.0272787	FALSE	NA
ENSG00000280401.1	ENSG00000280401	RP11-104F15.9	28.0236	0.233738	28.0221	0.233575	0.0907189	0.025358	0.0933572	0.0253984	0.00996144	0.0112124	0.017885	0.0280997	FALSE	NA
ENSG00000163131.10	ENSG00000163131	CTSS	35214.2	234.751	35218.5	237.126	-0.0380803	0.00652694	-0.038147	0.00680374	0.00969701	0.0105774	0.0179392	0.0237009	FALSE	NA
ENSG00000092964.17	ENSG00000092964	DPYSL2	1839.58	14.7666	1838.82	14.9099	0.0374223	0.00763504	0.0375462	0.00707014	0.00943924	0.0110843	0.0179713	0.0257365	FALSE	NA
ENSG00000131626.17	ENSG00000131626	PPFIA1	1123.56	8.28358	1123.52	8.41963	-0.0467265	0.00911608	-0.0465517	0.00871798	0.00907641	0.0100184	0.0179736	0.024961	FALSE	NA
ENSG00000133030.20	ENSG00000133030	MPRIP	2830.73	21.8917	2830.86	21.7263	-0.0419837	0.00767926	-0.0419701	0.00762001	0.00947641	0.0103988	0.0179873	0.0252068	FALSE	NA
ENSG00000176371.13	ENSG00000176371	ZSCAN2	171.193	1.13496	171.197	1.09325	0.066151	0.01392	0.0670176	0.0141666	0.0103854	0.0111453	0.0179908	0.0234872	FALSE	NA
ENSG00000104626.14	ENSG00000104626	ERI1	329.898	2.15722	329.788	2.29669	-0.0572241	0.011625	-0.0573679	0.0123375	0.00805222	0.00921722	0.0179961	0.0297825	FALSE	NA
ENSG00000172349.17	ENSG00000172349	IL16	10897.7	60.35	10900	56.9522	0.0260658	0.00453431	0.0260661	0.00466332	0.00909799	0.00987814	0.0179996	0.0276033	FALSE	NA
ENSG00000198791.11	ENSG00000198791	CNOT7	1337.56	9.43092	1337.71	9.09264	-0.039252	0.00743617	-0.0392185	0.0071645	0.00955635	0.0108178	0.0180176	0.0246871	FALSE	NA
ENSG00000268240.1	ENSG00000268240	RP11-678G14.4	29.7717	0.406037	29.7657	0.416885	0.117656	0.0455176	0.118509	0.0416956	0.00941421	0.0105117	0.0180494	0.0251409	FALSE	NA
ENSG00000213928.8	ENSG00000213928	IRF9	8726.73	64.6654	8727.98	63.4794	0.038923	0.00707279	0.0387961	0.00703239	0.00914565	0.0101005	0.0180544	0.026566	FALSE	NA
ENSG00000128923.10	ENSG00000128923	FAM63B	317.653	2.64543	317.584	2.66415	-0.0442815	0.00823436	-0.0445703	0.00830107	0.0102471	0.0109736	0.0180622	0.023966	FALSE	NA
ENSG00000167642.12	ENSG00000167642	SPINT2	1438.82	8.65892	1438.91	8.65775	-0.0401004	0.0071311	-0.0400605	0.00737787	0.00944158	0.010238	0.018069	0.0263287	FALSE	NA
ENSG00000149600.11	ENSG00000149600	COMMD7	1091.17	6.06474	1091.36	6.22704	0.0305259	0.00513537	0.0306224	0.00516301	0.0101585	0.0107782	0.0180714	0.0239674	FALSE	NA
ENSG00000105287.12	ENSG00000105287	PRKD2	7593.42	49.8503	7593.16	48.1972	0.036269	0.00710611	0.0362435	0.00653851	0.00930941	0.0105527	0.018102	0.0255486	FALSE	NA
ENSG00000179639.10	ENSG00000179639	FCER1A	795.381	12.306	794.878	11.7233	-0.118905	0.052747	-0.121434	0.0468934	0.00924299	0.0109789	0.0181304	0.0235663	FALSE	NA
ENSG00000279838.1	ENSG00000279838	RP4-635A23.6	99.0725	0.991022	99.0583	1.0361	-0.0714326	0.0162758	-0.071863	0.016016	0.0096965	0.0105949	0.0181386	0.0261242	FALSE	NA
ENSG00000126062.3	ENSG00000126062	TMEM115	1177.7	6.55766	1177.78	6.49029	0.0225124	0.00369646	0.022265	0.00372577	0.00941808	0.00958356	0.0181584	0.0268132	FALSE	NA
ENSG00000269858.5	ENSG00000269858	EGLN2	6924.2	42.3142	6925.09	41.6963	-0.0308532	0.00575206	-0.0310108	0.00572471	0.0092758	0.0104659	0.018176	0.0263131	FALSE	NA
ENSG00000273611.4	ENSG00000273611	ZNHIT3	604.761	3.57117	604.654	3.54714	-0.0332634	0.0064325	-0.0333763	0.00621678	0.00933741	0.0109216	0.0181923	0.0250016	FALSE	NA
ENSG00000111704.10	ENSG00000111704	NANOG	35.8727	0.408641	35.8723	0.411447	0.0734749	0.016762	0.0736651	0.0168297	0.00900358	0.00980174	0.0181925	0.0280455	FALSE	NA
ENSG00000110048.11	ENSG00000110048	OSBP	1102.2	6.99633	1102.32	7.17019	-0.025318	0.00447096	-0.0253212	0.004407	0.0100435	0.0107449	0.0181927	0.0245457	FALSE	NA
ENSG00000162881.6	ENSG00000162881	OXER1	874.975	8.32014	874.875	8.47266	-0.0604784	0.0131869	-0.0609276	0.0128313	0.00960734	0.0107036	0.0182075	0.0282817	FALSE	NA
ENSG00000149136.8	ENSG00000149136	SSRP1	2035.14	12.8369	2035.34	13.6249	0.0383283	0.00711448	0.0383014	0.00720341	0.00892427	0.0101794	0.0182091	0.0275925	FALSE	NA
ENSG00000132915.10	ENSG00000132915	PDE6A	38.3025	0.414629	38.3022	0.421056	0.0712737	0.0164754	0.07165	0.0166323	0.00941513	0.0104777	0.0182494	0.0247213	FALSE	NA
ENSG00000131788.15	ENSG00000131788	PIAS3	622.111	3.98078	622.152	4.04257	-0.0362825	0.00708481	-0.0363262	0.00705126	0.00878009	0.0103685	0.0182526	0.0260074	FALSE	NA
ENSG00000179818.13	ENSG00000179818	AC136007.2	1431.65	11.0092	1431.38	10.963	-0.0432874	0.00848338	-0.0433174	0.00825543	0.00966324	0.0108145	0.0182562	0.0240057	FALSE	NA
ENSG00000132481.6	ENSG00000132481	TRIM47	141.559	1.28515	141.572	1.27176	-0.0869459	0.0242288	-0.0881718	0.0233472	0.0091032	0.0104618	0.0182652	0.0295479	FALSE	NA
ENSG00000133657.15	ENSG00000133657	ATP13A3	536.48	6.05699	536.329	5.91173	-0.0534707	0.0110135	-0.0536842	0.0108838	0.00942045	0.0106623	0.0182825	0.0257111	FALSE	NA
ENSG00000153093.18	ENSG00000153093	ACOXL	29.1443	0.267397	29.1426	0.258364	0.101216	0.0325265	0.100671	0.0304208	0.00733815	0.00890264	0.0182859	0.0335285	FALSE	NA
ENSG00000115325.13	ENSG00000115325	DOK1	1595.2	9.26735	1595.46	9.53277	0.0309049	0.00593992	0.0309013	0.00586299	0.00920573	0.0105701	0.0182972	0.0256661	FALSE	NA
ENSG00000114745.13	ENSG00000114745	GORASP1	1055.07	6.38898	1055.13	6.53147	-0.0366311	0.00617139	-0.0364627	0.00643203	0.00932766	0.00990632	0.0183052	0.0259084	FALSE	NA
ENSG00000237272.2	ENSG00000237272	OR51R1P	21.6282	0.557139	21.6191	0.551727	0.118312	0.0494282	0.119578	0.0436977	0.01022	0.0112717	0.018327	0.0244863	FALSE	NA
ENSG00000044459.14	ENSG00000044459	CNTLN	113.152	0.837771	113.135	0.857779	0.0628279	0.0136464	0.0630585	0.0135877	0.0091632	0.0105893	0.0183292	0.0260751	FALSE	NA
ENSG00000133392.17	ENSG00000133392	MYH11	47.048	0.41933	47.0212	0.424904	0.0893603	0.024959	0.0909319	0.024785	0.00901607	0.0104194	0.0183356	0.030103	FALSE	NA
ENSG00000055130.15	ENSG00000055130	CUL1	1317.59	9.13875	1317.35	9.2494	0.0306543	0.00571695	0.0306417	0.00560105	0.0089452	0.00988692	0.0183431	0.0272261	FALSE	NA
ENSG00000152527.13	ENSG00000152527	PLEKHH2	34.6372	0.359359	34.6289	0.345458	-0.116001	0.0483622	-0.116271	0.0424553	0.00920002	0.0105006	0.0183558	0.0250303	FALSE	NA
ENSG00000143498.17	ENSG00000143498	TAF1A	69.7558	0.653621	69.7809	0.655952	-0.0704712	0.0159373	-0.0708383	0.0154983	0.00966944	0.0106263	0.0183568	0.0243114	FALSE	NA
ENSG00000277496.1	ENSG00000277496	RP11-93B14.9	249.118	1.66821	249.14	1.67383	-0.0510067	0.00992654	-0.0515491	0.0104478	0.00958562	0.0108722	0.0183614	0.0264884	FALSE	NA
ENSG00000145495.15	ENSG00000145495	2023-03-06	2699.78	19.6015	2699.67	19.411	-0.0357675	0.00701421	-0.0358615	0.00680851	0.00928384	0.0109645	0.0183694	0.0249351	FALSE	NA
ENSG00000101194.17	ENSG00000101194	SLC17A9	527.103	4.34266	527.278	4.34005	0.0670718	0.0149829	0.0681046	0.0149565	0.00996925	0.0110205	0.0184046	0.0275467	FALSE	NA
ENSG00000251369.8	ENSG00000251369	ZNF550	185.453	2.18884	185.424	2.19025	-0.0535678	0.0104963	-0.0536713	0.0105563	0.00991268	0.0111913	0.0184364	0.0241483	FALSE	NA
ENSG00000275764.1	ENSG00000275764	RP11-582E3.6	232.259	2.04734	232.239	2.08718	-0.0460939	0.0092388	-0.0467345	0.00938357	0.00984898	0.0111568	0.0184411	0.0260482	FALSE	NA
ENSG00000169045.17	ENSG00000169045	HNRNPH1	9507.46	83.479	9508.98	84.5398	-0.0290328	0.00496996	-0.0290095	0.00490958	0.010666	0.0114192	0.0184813	0.0222897	FALSE	NA
ENSG00000240505.8	ENSG00000240505	TNFRSF13B	124.369	2.21844	124.21	2.36279	-0.105872	0.0382974	-0.10799	0.0369619	0.00914691	0.0105777	0.0184909	0.0271176	FALSE	NA
ENSG00000124228.14	ENSG00000124228	DDX27	1752.43	10.3847	1752.42	10.4652	0.025764	0.00448956	0.025748	0.00444789	0.00982047	0.0105072	0.0184936	0.0249823	FALSE	NA
ENSG00000037474.14	ENSG00000037474	NSUN2	1319.07	10.1197	1319.09	10.1366	0.0569527	0.0114414	0.0573074	0.01156	0.00950463	0.0109906	0.0184971	0.0272343	FALSE	NA
ENSG00000279696.1	ENSG00000279696	RP11-178H8.7	73.7346	0.70732	73.7229	0.69339	-0.0609064	0.0129792	-0.0613449	0.0127399	0.0102262	0.0114203	0.0185112	0.0238676	FALSE	NA
ENSG00000129245.11	ENSG00000129245	FXR2	1052.18	5.60255	1052.15	5.7353	-0.0328903	0.0061023	-0.0328545	0.00616683	0.00937632	0.0104972	0.0185163	0.0257842	FALSE	NA
ENSG00000124177.14	ENSG00000124177	CHD6	801.472	6.2555	801.228	6.76777	0.0667555	0.0147322	0.0668187	0.0142066	0.00915053	0.00991281	0.0185516	0.0308204	FALSE	NA
ENSG00000075420.12	ENSG00000075420	FNDC3B	1272.25	13.4167	1272.31	14.0914	-0.0513954	0.010455	-0.0516541	0.0103772	0.00958173	0.0107062	0.0185916	0.0263588	FALSE	NA
ENSG00000189079.15	ENSG00000189079	ARID2	762.826	6.28179	762.795	6.51905	-0.0417936	0.00777868	-0.0416016	0.00767963	0.00971749	0.0106453	0.0186307	0.0247652	FALSE	NA
ENSG00000153487.12	ENSG00000153487	ING1	628.184	4.02134	628.191	3.90599	-0.0458008	0.00886942	-0.0460595	0.00891858	0.00940228	0.0101769	0.0186392	0.027004	FALSE	NA
ENSG00000142892.14	ENSG00000142892	PIGK	351.21	2.90009	351.156	2.83642	-0.0587259	0.0118702	-0.0589414	0.0118577	0.0100145	0.010743	0.0186409	0.0248898	FALSE	NA
ENSG00000199133.3	ENSG00000199133	MIRLET7D	22.3756	0.212872	22.3729	0.211496	-0.0873512	0.0246266	-0.0882225	0.0229923	0.0100596	0.0113128	0.0186431	0.0242073	FALSE	NA
ENSG00000136960.12	ENSG00000136960	ENPP2	42.3768	0.529935	42.3562	0.529405	-0.106439	0.0355651	-0.106732	0.0340068	0.00914308	0.00992698	0.0186632	0.0275433	FALSE	NA
ENSG00000155657.26	ENSG00000155657	TTN	854.208	16.9549	854.366	16.816	0.121936	0.0527499	0.119798	0.0461872	0.00860001	0.00972824	0.0186767	0.0260237	FALSE	NA
ENSG00000161956.12	ENSG00000161956	SENP3	1130.59	6.29468	1130.6	6.15525	0.0374864	0.0068525	0.037388	0.00683847	0.00915984	0.0105461	0.01869	0.0273821	FALSE	NA
ENSG00000112210.11	ENSG00000112210	RAB23	18.4421	0.222316	18.4455	0.227403	-0.117367	0.0478764	-0.117746	0.0433358	0.00915543	0.0104043	0.018694	0.027521	FALSE	NA
ENSG00000138119.16	ENSG00000138119	MYOF	591.882	7.04328	591.721	7.16545	0.0778101	0.0180226	0.0785945	0.0185389	0.0105489	0.0109795	0.0187023	0.0228843	FALSE	NA
ENSG00000279981.1	ENSG00000279981	RP11-196B3.2	10.9484	0.228322	10.9447	0.213338	-0.121746	0.0508394	-0.123028	0.0463682	0.00995636	0.0105445	0.0187058	0.0259103	FALSE	NA
ENSG00000225569.1	ENSG00000225569	CCT4P2	8.65111	0.145437	8.64383	0.148432	-0.137001	0.0952978	-0.136386	0.0717451	0.00943826	0.0108083	0.0187076	0.02549	FALSE	NA
ENSG00000285492.1	ENSG00000285492	RP1-111C20.3	42.2396	0.87534	42.2006	0.841132	0.194874	0.210857	0.183734	0.137664	0.00474079	0.00654656	0.0187688	0.0394019	FALSE	NA
ENSG00000151239.13	ENSG00000151239	TWF1	343.4	3.34214	343.423	3.51037	-0.0464855	0.00908228	-0.0468603	0.00909862	0.010039	0.0111089	0.0187996	0.0268039	FALSE	NA
ENSG00000091164.12	ENSG00000091164	TXNL1	1288.32	6.43322	1288.28	6.38895	0.0278655	0.00524083	0.0280177	0.00523626	0.00978724	0.0114593	0.0188124	0.0243789	FALSE	NA
ENSG00000130313.6	ENSG00000130313	PGLS	3545.95	23.3422	3545.8	23.7808	0.0260163	0.00456908	0.0258455	0.0047594	0.00889905	0.00970602	0.0188129	0.0308822	FALSE	NA
ENSG00000106052.13	ENSG00000106052	TAX1BP1	3207.91	23.3455	3207.6	23.2114	-0.0323847	0.00634053	-0.0327815	0.00638444	0.00967583	0.0117567	0.0188165	0.025965	FALSE	NA
ENSG00000117133.10	ENSG00000117133	RPF1	875.685	5.73609	875.706	5.64239	0.0283008	0.00526983	0.0285338	0.00518722	0.0101014	0.0114327	0.0188196	0.0257163	FALSE	NA
ENSG00000129538.13	ENSG00000129538	RNASE1	45.2358	2.0275	44.9193	1.97544	0.235825	0.0983695	0.213245	0.103839	0.00168653	0.00227371	0.018821	0.058594	FALSE	NA
ENSG00000092199.17	ENSG00000092199	HNRNPC	13381.8	72.9759	13380.1	70.7324	-0.0271739	0.00478516	-0.0271831	0.00477657	0.0100194	0.0109324	0.0188513	0.0245605	FALSE	NA
ENSG00000227195.10	ENSG00000227195	RP3-410C9.1	4199.43	89.8817	4195.89	89.0924	0.0810882	0.0214489	0.0816174	0.0204304	0.00922798	0.0106037	0.0188546	0.0295018	FALSE	NA
ENSG00000124813.21	ENSG00000124813	RUNX2	745.432	6.88009	745.543	7.03798	-0.0559249	0.0117785	-0.0558217	0.0119857	0.00888924	0.0103692	0.0188657	0.0282156	FALSE	NA
ENSG00000010295.19	ENSG00000010295	IFFO1	2472.52	14.8454	2472.75	14.5511	0.031352	0.00515757	0.0311989	0.00535143	0.0104681	0.0109709	0.0188981	0.0222145	FALSE	NA
ENSG00000198815.8	ENSG00000198815	FOXJ3	1087.39	8.48054	1087.3	8.79301	-0.0272752	0.00505423	-0.0275648	0.00513897	0.0102203	0.0118147	0.0189115	0.0260698	FALSE	NA
ENSG00000141858.11	ENSG00000141858	SAMD1	1055.22	6.71691	1055.45	6.9149	-0.0394515	0.00773358	-0.0395117	0.00750534	0.00927713	0.0106382	0.0189337	0.0299138	FALSE	NA
ENSG00000168675.18	ENSG00000168675	LDLRAD4	423.632	3.2492	423.746	3.35414	-0.0604067	0.0126838	-0.0598344	0.0125511	0.00899993	0.0101464	0.0189485	0.0296436	FALSE	NA
ENSG00000119777.18	ENSG00000119777	TMEM214	1745.89	10.5762	1745.83	10.9527	0.0315749	0.00579579	0.0316411	0.00584258	0.00961595	0.010655	0.0189557	0.0270569	FALSE	NA
ENSG00000100865.14	ENSG00000100865	CINP	658.682	3.11654	658.746	3.15815	0.0326638	0.0064044	0.0327084	0.00621499	0.00938253	0.0106032	0.018963	0.0280138	FALSE	NA
ENSG00000163719.19	ENSG00000163719	MTMR14	3396.74	17.6519	3397.04	18.1874	0.0224067	0.00382951	0.02233	0.00381492	0.010216	0.0111224	0.0189638	0.0250288	FALSE	NA
ENSG00000259070.5	ENSG00000259070	RP11-566K8.2	22.3843	0.34229	22.3771	0.341234	-0.126544	0.0666957	-0.127744	0.0562785	0.00938136	0.0107944	0.0189678	0.0263361	FALSE	NA
ENSG00000115977.18	ENSG00000115977	AAK1	3142.39	26.7918	3142.17	26.2781	-0.0610093	0.0126658	-0.061677	0.0127608	0.0110249	0.0119555	0.0189755	0.0245112	FALSE	NA
ENSG00000189114.6	ENSG00000189114	BLOC1S3	1028.36	5.37284	1028.39	5.38022	0.0328161	0.00610989	0.0328893	0.00613462	0.00982401	0.0110592	0.0190082	0.026584	FALSE	NA
ENSG00000146094.14	ENSG00000146094	DOK3	12994.9	118.947	12986.2	117.43	0.030455	0.00498142	0.0304819	0.00519652	0.0107721	0.0112838	0.0190669	0.0239636	FALSE	NA
ENSG00000236670.1	ENSG00000236670	XXbac-B562F10.10	24.7022	0.337006	24.6826	0.359396	-0.0865108	0.0237663	-0.0874275	0.0228871	0.0103371	0.0111471	0.0190959	0.02522	FALSE	NA
ENSG00000197223.11	ENSG00000197223	C1D	225.445	1.67359	225.421	1.78895	-0.0532442	0.0113131	-0.0538972	0.0109484	0.0105157	0.0119034	0.0191034	0.026172	FALSE	NA
ENSG00000184988.8	ENSG00000184988	TMEM106A	548.19	3.45776	548.074	3.47286	0.06239	0.0131698	0.0624042	0.0132263	0.00993805	0.0110211	0.0191093	0.0264702	FALSE	NA
ENSG00000215190.9	ENSG00000215190	XXbac-BPG55C20.5	149.037	1.50635	149.043	1.4937	-0.0995206	0.0350282	-0.101923	0.0314954	0.00991002	0.0114941	0.0191105	0.0282677	FALSE	NA
ENSG00000143751.9	ENSG00000143751	SDE2	278.532	2.60552	278.513	2.55605	-0.0432539	0.00852665	-0.0433673	0.00835144	0.00953561	0.0109022	0.0191155	0.0275187	FALSE	NA
ENSG00000013561.17	ENSG00000013561	RNF14	592.167	4.88943	591.989	4.79395	-0.0519653	0.0102122	-0.0514038	0.0103083	0.00884072	0.00986229	0.0191204	0.0268764	FALSE	NA
ENSG00000183160.8	ENSG00000183160	TMEM119	52.224	0.767864	52.1956	0.765257	0.113229	0.0445108	0.115025	0.0411536	0.00971911	0.0112112	0.0191324	0.0289831	FALSE	NA
ENSG00000014641.17	ENSG00000014641	MDH1	1119.84	7.51653	1119.9	7.51743	0.0325981	0.00600491	0.0325848	0.00576518	0.0104633	0.011495	0.0191392	0.0271844	FALSE	NA
ENSG00000212694.8	ENSG00000212694	AC084018.1	1746.02	11.4277	1745.77	11.9298	-0.0368617	0.00651698	-0.0369505	0.00693953	0.0101896	0.0112201	0.0191417	0.0254107	FALSE	NA
ENSG00000105708.8	ENSG00000105708	ZNF14	316.809	2.29167	316.767	2.19802	-0.0370125	0.00650321	-0.0371156	0.00667391	0.0109319	0.0114305	0.01915	0.0257457	FALSE	NA
ENSG00000156735.10	ENSG00000156735	BAG4	289.877	2.38705	289.849	2.37599	-0.0366368	0.00688704	-0.0367753	0.00674112	0.010628	0.0115266	0.0191701	0.026632	FALSE	NA
ENSG00000099889.13	ENSG00000099889	ARVCF	144.43	1.85652	144.384	1.84092	-0.100329	0.0321987	-0.100506	0.0307698	0.00939423	0.0108999	0.0191912	0.028883	FALSE	NA
ENSG00000162980.16	ENSG00000162980	ARL5A	361.981	3.45114	361.96	3.45708	0.0660371	0.016624	0.0664298	0.0152007	0.00935599	0.0111469	0.0192177	0.0282519	FALSE	NA
ENSG00000123080.10	ENSG00000123080	CDKN2C	137.556	1.02905	137.522	0.969237	0.0572692	0.0119941	0.0572203	0.0122954	0.00861139	0.00997456	0.0192183	0.0306715	FALSE	NA
ENSG00000155903.11	ENSG00000155903	RASA2	875.934	9.60157	875.85	9.86446	-0.0588623	0.0126257	-0.0596498	0.0123851	0.0115982	0.0125982	0.0192523	0.0237055	FALSE	NA
ENSG00000215196.4	ENSG00000215196	AC091878.1	38.8501	0.457378	38.8606	0.4713	0.0775282	0.019797	0.0779266	0.0188359	0.00973721	0.0109782	0.0192745	0.0275208	FALSE	NA
ENSG00000214753.2	ENSG00000214753	HNRNPUL2	3752.57	22.9172	3751.71	22.7188	0.0249728	0.00445223	0.0250937	0.00457442	0.0107652	0.0119781	0.0193826	0.0268369	FALSE	NA
ENSG00000108298.10	ENSG00000108298	RPL19	43312.3	294.027	43319.4	295.432	-0.0253927	0.00439094	-0.0254033	0.00447157	0.0109562	0.0117979	0.0194033	0.0271175	FALSE	NA
ENSG00000164209.16	ENSG00000164209	SLC25A46	511.526	4.66375	511.551	4.76745	0.0337087	0.00623764	0.0337045	0.00603612	0.0103853	0.0111914	0.0194248	0.0260282	FALSE	NA
ENSG00000226975.1	ENSG00000226975	AC006987.6	84.9879	0.929568	84.9802	0.937071	0.0939963	0.0288201	0.0960945	0.0279693	0.0108464	0.0117637	0.0194353	0.026477	FALSE	NA
ENSG00000107242.17	ENSG00000107242	PIP5K1B	188.375	2.35507	188.178	2.45357	-0.0672499	0.016073	-0.0686196	0.0156609	0.011031	0.0123995	0.0194501	0.0254457	FALSE	NA
ENSG00000073578.16	ENSG00000073578	SDHA	2155.64	13.4771	2155.86	13.6485	0.0360014	0.00653466	0.0358333	0.00643071	0.0102894	0.0111273	0.0194546	0.0264251	FALSE	NA
ENSG00000170558.8	ENSG00000170558	CDH2	24.3892	0.433136	24.3872	0.455664	0.127997	0.110476	0.137731	0.0840685	0.0099393	0.011017	0.0194587	0.027645	FALSE	NA
ENSG00000157827.19	ENSG00000157827	FMNL2	69.4058	1.11815	69.3902	1.08393	0.099209	0.0312937	0.0999649	0.0302089	0.0100843	0.0115086	0.0194802	0.026297	FALSE	NA
ENSG00000245970.2	ENSG00000245970	KB-1208A12.3	55.3935	0.440881	55.3788	0.467147	-0.0771275	0.0195491	-0.0775903	0.019248	0.00968979	0.0108688	0.019511	0.030294	FALSE	NA
ENSG00000233527.8	ENSG00000233527	AC092295.7	53.7633	0.397488	53.7638	0.381005	0.0757621	0.0183311	0.0758376	0.0184752	0.00938914	0.0107563	0.0195154	0.0286063	FALSE	NA
ENSG00000171056.7	ENSG00000171056	SOX7	14.0594	0.181667	14.0565	0.18734	-0.115107	0.0484195	-0.116595	0.043144	0.0101055	0.0113248	0.0195288	0.0274742	FALSE	NA
ENSG00000142864.14	ENSG00000142864	SERBP1	4055.99	24.767	4055.77	24.6071	0.030493	0.00555243	0.0305147	0.00574092	0.00963385	0.0107915	0.0195682	0.0295493	FALSE	NA
ENSG00000223609.8	ENSG00000223609	HBD	33.0134	0.972921	32.9424	0.994734	-0.106365	0.0383943	-0.108033	0.0366408	0.0103601	0.0114964	0.0195709	0.0278682	FALSE	NA
ENSG00000132471.11	ENSG00000132471	WBP2	11507.9	81.2977	11505.1	80.363	-0.0311832	0.00594643	-0.0311657	0.00599129	0.00920989	0.0110525	0.0195719	0.0271629	FALSE	NA
ENSG00000172943.19	ENSG00000172943	PHF8	1495.97	10.5563	1496.13	10.4224	-0.0273756	0.0049366	-0.0272447	0.00501353	0.00955712	0.0103131	0.0195726	0.0312238	FALSE	NA
ENSG00000174915.11	ENSG00000174915	PTDSS2	448.381	2.66601	448.409	2.68111	0.0436073	0.00879071	0.0437576	0.00869203	0.0104246	0.0116025	0.0195906	0.0261589	FALSE	NA
ENSG00000173621.8	ENSG00000173621	LRFN4	252.212	1.90515	252.21	1.85677	0.0739519	0.0189681	0.0740421	0.0183704	0.00870823	0.0103549	0.0196029	0.0298128	FALSE	NA
ENSG00000239511.2	ENSG00000239511	POM121L7	46.8916	0.950497	46.8806	0.954644	0.1247	0.0812637	0.12836	0.0641508	0.0106675	0.0116257	0.0196033	0.0263265	FALSE	NA
ENSG00000125089.16	ENSG00000125089	SH3TC1	1861.51	13.1081	1861.13	13.3058	0.0554236	0.011447	0.0560719	0.0115727	0.0109073	0.0119994	0.0196071	0.0255928	FALSE	NA
ENSG00000186352.8	ENSG00000186352	ANKRD37	60.1883	0.417443	60.1884	0.422407	-0.0749252	0.0186041	-0.0755895	0.0185644	0.00979414	0.0116882	0.0196258	0.027934	FALSE	NA
ENSG00000127993.15	ENSG00000127993	RBM48	436.604	2.71774	436.586	2.74201	-0.0317434	0.00595154	-0.0318909	0.00593389	0.0103751	0.0115342	0.0196481	0.0304554	FALSE	NA
ENSG00000088340.15	ENSG00000088340	FER1L4	26.9189	0.393659	26.7687	0.550944	-0.106967	0.0409142	-0.108241	0.0379946	0.0108075	0.0117691	0.0196658	0.0259525	FALSE	NA
ENSG00000058668.14	ENSG00000058668	ATP2B4	3115.95	24.9926	3115.45	24.2903	0.0437006	0.00818561	0.0435071	0.00861106	0.0095591	0.0104485	0.0196659	0.0312819	FALSE	NA
ENSG00000145908.12	ENSG00000145908	ZNF300	42.8521	0.601627	42.8533	0.601605	-0.105827	0.0370676	-0.106265	0.034681	0.0104788	0.0117163	0.0196681	0.0270081	FALSE	NA
ENSG00000111962.7	ENSG00000111962	UST	110.996	1.04334	111.034	1.03112	-0.0887617	0.0256887	-0.0891599	0.0249905	0.00989015	0.0113847	0.0196848	0.0271343	FALSE	NA
ENSG00000121274.12	ENSG00000121274	PAPD5	293.57	2.71132	293.462	2.66547	-0.0441326	0.00844105	-0.0441859	0.00852573	0.0100571	0.0110913	0.0196853	0.030512	FALSE	NA
ENSG00000101412.12	ENSG00000101412	E2F1	143.081	1.78609	142.906	1.80727	0.0878581	0.025293	0.0883485	0.0236223	0.0098498	0.0109617	0.0196962	0.0282909	FALSE	NA
ENSG00000171766.15	ENSG00000171766	GATM	46.2336	0.634783	46.227	0.630189	-0.102683	0.037075	-0.105995	0.0357661	0.0107882	0.01189	0.0197033	0.0273684	FALSE	NA
ENSG00000163702.18	ENSG00000163702	IL17RC	123.395	1.11203	123.352	1.07495	0.078837	0.0204209	0.0799113	0.0199965	0.0101829	0.0111212	0.0197085	0.0298987	FALSE	NA
ENSG00000113924.11	ENSG00000113924	HGD	104.189	1.02959	104.207	1.06029	-0.0988465	0.0303428	-0.099323	0.0297591	0.0101688	0.0111494	0.0197087	0.0271559	FALSE	NA
ENSG00000138311.15	ENSG00000138311	ZNF365	28.3324	0.438386	28.3341	0.449543	-0.118436	0.0544017	-0.120148	0.046962	0.0101207	0.011931	0.0197199	0.0257042	FALSE	NA
ENSG00000104774.12	ENSG00000104774	MAN2B1	8735.39	51.8143	8737.54	52.1831	0.036929	0.00645074	0.0371149	0.00670793	0.0113303	0.0118764	0.0197211	0.025218	FALSE	NA
ENSG00000176092.15	ENSG00000176092	CRYBG2	63.0572	0.58679	63.0492	0.567289	-0.092462	0.0296313	-0.094069	0.0279068	0.0094156	0.0108309	0.0197419	0.0287353	FALSE	NA
ENSG00000103194.15	ENSG00000103194	USP10	3620.51	29.0455	3619.99	28.8764	-0.0628488	0.0137124	-0.0627934	0.0135554	0.0100637	0.0109847	0.0197573	0.0282359	FALSE	NA
ENSG00000106723.16	ENSG00000106723	SPIN1	310.406	3.00194	310.466	3.06445	-0.0400293	0.00780228	-0.0405696	0.00779049	0.0107915	0.0122769	0.0197634	0.025966	FALSE	NA
ENSG00000111671.9	ENSG00000111671	SPSB2	280.144	2.1951	280.179	2.11186	-0.0733884	0.0184592	-0.0738831	0.0178199	0.0103577	0.0113285	0.0197708	0.0261698	FALSE	NA
ENSG00000144655.14	ENSG00000144655	CSRNP1	1259.93	12.4215	1259.5	12.7254	-0.0517514	0.0106179	-0.0521695	0.0109767	0.0101251	0.0109674	0.0197892	0.0283599	FALSE	NA
ENSG00000114107.8	ENSG00000114107	CEP70	65.6268	0.65973	65.6489	0.641243	-0.075579	0.0180762	-0.075547	0.0179854	0.00996911	0.0109387	0.0197962	0.0278372	FALSE	NA
ENSG00000271853.5	ENSG00000271853	RP1-178F15.5	24.9468	0.234926	24.9472	0.232432	0.0996958	0.0324647	0.100718	0.0302154	0.0108878	0.0117457	0.019799	0.025833	FALSE	NA
ENSG00000143630.9	ENSG00000143630	HCN3	58.9542	0.509471	58.9372	0.506344	-0.0942784	0.0305708	-0.0959474	0.0291052	0.00980095	0.0113073	0.0198126	0.0289945	FALSE	NA
ENSG00000253317.1	ENSG00000253317	RP11-142A23.1	8.63881	0.128478	8.63793	0.126654	0.118854	0.0610307	0.12168	0.0513677	0.0111285	0.0122527	0.0198632	0.025917	FALSE	NA
ENSG00000186648.14	ENSG00000186648	LRRC16B	129.353	1.77333	129.245	1.78489	0.102951	0.0371688	0.104269	0.0332151	0.00984848	0.0113101	0.0198688	0.0289761	FALSE	NA
ENSG00000102974.15	ENSG00000102974	CTCF	1724.59	11.5052	1724.51	11.6767	-0.0271008	0.004952	-0.0273102	0.00501839	0.0110208	0.0122964	0.01987	0.0259739	FALSE	NA
ENSG00000272888.6	ENSG00000272888	AC013394.2	1371.54	9.57254	1371.46	9.40639	-0.0378835	0.00768483	-0.0381708	0.00745357	0.0109711	0.0126162	0.0199169	0.0260597	FALSE	NA
ENSG00000177888.7	ENSG00000177888	ZBTB41	108.576	1.35967	108.541	1.37837	-0.0561155	0.0105655	-0.0564182	0.0110009	0.01152	0.0119438	0.0199377	0.024401	FALSE	NA
ENSG00000126882.12	ENSG00000126882	FAM78A	4784.28	27.8752	4783.75	28.3651	0.0260342	0.00430159	0.0257987	0.0045957	0.00973367	0.0102923	0.019939	0.0283456	FALSE	NA
ENSG00000171953.15	ENSG00000171953	ATPAF2	496.314	2.72533	496.414	2.7723	0.0392324	0.00726558	0.0393432	0.0071783	0.0114323	0.012046	0.0199417	0.0266381	FALSE	NA
ENSG00000130813.17	ENSG00000130813	C19orf66	3001.55	22.841	3001.83	22.9129	0.034316	0.00696716	0.0340696	0.0067652	0.0090699	0.0109492	0.0199729	0.0292962	FALSE	NA
ENSG00000257151.1	ENSG00000257151	RP11-701H24.2	62.4044	0.872609	62.4066	0.918043	-0.07623	0.0204162	-0.0779653	0.0203201	0.0104007	0.0124005	0.0200058	0.0272597	FALSE	NA
ENSG00000068120.14	ENSG00000068120	COASY	1733.53	9.03704	1733.64	9.24129	0.0265039	0.00469069	0.0264556	0.00470541	0.0107279	0.0115733	0.0200143	0.026356	FALSE	NA
ENSG00000125755.18	ENSG00000125755	SYMPK	3637.73	21.5093	3637.84	22.0985	0.026685	0.00479489	0.0268143	0.00485993	0.0102124	0.0112661	0.0200147	0.0296662	FALSE	NA
ENSG00000168517.10	ENSG00000168517	HEXIM2	163.849	1.17675	163.865	1.22029	0.0578866	0.0122162	0.0581793	0.0121058	0.0105764	0.0117011	0.0200288	0.0276385	FALSE	NA
ENSG00000167987.10	ENSG00000167987	VPS37C	942.548	6.7608	942.562	6.41787	-0.0367752	0.00725784	-0.0368414	0.00719071	0.00995386	0.0115225	0.0200678	0.0277332	FALSE	NA
ENSG00000263884.1	ENSG00000263884	RP11-705O1.8	99.4949	0.778784	99.4989	0.756533	0.0548778	0.0117828	0.0548985	0.011606	0.0100239	0.0114773	0.0200864	0.0267374	FALSE	NA
ENSG00000245164.6	ENSG00000245164	RP11-622O11.2	6275.26	50.813	6274.63	47.7981	-0.0411376	0.00811134	-0.0411435	0.00799325	0.0097689	0.0111991	0.0200885	0.0274037	FALSE	NA
ENSG00000054983.16	ENSG00000054983	GALC	833.064	6.68393	833.054	6.49942	-0.0443263	0.00868582	-0.0445546	0.00856028	0.0109344	0.0117118	0.0201279	0.0274523	FALSE	NA
ENSG00000173193.13	ENSG00000173193	PARP14	10543.8	133.295	10541.1	138.368	0.0527901	0.0108839	0.0533886	0.010502	0.0116819	0.0127132	0.0201332	0.0256453	FALSE	NA
ENSG00000111144.9	ENSG00000111144	LTA4H	7647.34	58.3948	7648.82	57.4583	0.0607502	0.0128436	0.0608227	0.0126807	0.0107949	0.0118485	0.0201447	0.0262021	FALSE	NA
ENSG00000171130.17	ENSG00000171130	ATP6V0E2	1027.43	8.05581	1027.56	7.85544	-0.0594736	0.0129659	-0.0597274	0.0130754	0.00979181	0.0111476	0.0201603	0.0293683	FALSE	NA
ENSG00000146063.19	ENSG00000146063	TRIM41	1642.45	9.21063	1642.35	8.81848	0.0264269	0.0050934	0.0265214	0.00496537	0.0105775	0.0123938	0.020164	0.0284842	FALSE	NA
ENSG00000196498.13	ENSG00000196498	NCOR2	4068.64	28.0387	4068.3	27.7847	0.0394021	0.00728333	0.0395397	0.00716371	0.0116103	0.0123752	0.020196	0.0246617	FALSE	NA
ENSG00000050344.8	ENSG00000050344	NFE2L3	214.747	2.19895	214.755	2.12825	0.0775644	0.0197125	0.0782419	0.0182494	0.011511	0.0122927	0.0202013	0.0244803	FALSE	NA
ENSG00000108950.11	ENSG00000108950	FAM20A	72.7246	2.48058	72.6389	2.44774	0.129323	0.0996989	0.134272	0.0768175	0.00936528	0.0109548	0.0202932	0.0309973	FALSE	NA
ENSG00000104490.17	ENSG00000104490	NCALD	548.236	5.06157	548.273	4.97254	0.0613444	0.0135555	0.0622532	0.0137312	0.011228	0.0122501	0.0203007	0.028157	FALSE	NA
ENSG00000148384.12	ENSG00000148384	INPP5E	506.856	3.84458	506.946	3.94218	-0.03621	0.00655406	-0.0364255	0.00648596	0.0119631	0.0124531	0.0203047	0.0246409	FALSE	NA
ENSG00000236287.7	ENSG00000236287	ZBED5	1186.05	9.72031	1186.09	9.57873	-0.0286885	0.00538099	-0.0287798	0.00519027	0.0111832	0.0124464	0.0203139	0.0261196	FALSE	NA
ENSG00000138668.18	ENSG00000138668	HNRNPD	4877.83	30.1258	4877.97	29.864	0.0248223	0.00447188	0.0247318	0.00447319	0.0104803	0.0116364	0.0203164	0.0263518	FALSE	NA
ENSG00000196453.7	ENSG00000196453	ZNF777	501.368	3.15707	501.548	3.43233	0.0344349	0.00629568	0.0343791	0.00633065	0.01128	0.0124712	0.0203262	0.027428	FALSE	NA
ENSG00000197162.9	ENSG00000197162	ZNF785	387.263	2.39996	387.188	2.46168	-0.0414951	0.00852931	-0.0416244	0.00839214	0.00986495	0.0112013	0.0203284	0.0294154	FALSE	NA
ENSG00000174125.7	ENSG00000174125	TLR1	2794.78	23.3401	2794.54	24.0611	-0.0360391	0.00650663	-0.0359934	0.00651369	0.01117	0.0118117	0.020382	0.0289197	FALSE	NA
ENSG00000167037.18	ENSG00000167037	SGSM1	79.1662	0.780998	79.1616	0.782173	-0.105679	0.0397861	-0.107997	0.0383251	0.0104907	0.0117495	0.020399	0.0307865	FALSE	NA
ENSG00000067182.7	ENSG00000067182	TNFRSF1A	11297	79.7246	11296.2	79.9252	-0.0331253	0.00587485	-0.0331519	0.00599839	0.0114695	0.011893	0.0204033	0.0258374	FALSE	NA
ENSG00000169919.16	ENSG00000169919	GUSB	1768.74	9.78449	1768.88	10.1087	0.0287662	0.00534551	0.0286426	0.00544607	0.00977348	0.011208	0.0204088	0.0308455	FALSE	NA
ENSG00000018699.11	ENSG00000018699	TTC27	260.867	1.80896	260.839	1.7936	0.0493985	0.00984528	0.0500766	0.00997828	0.0117567	0.0126908	0.0204391	0.0273579	FALSE	NA
ENSG00000198931.10	ENSG00000198931	APRT	2826.33	19.7095	2826.27	19.6655	0.0284619	0.0052302	0.0285488	0.00518279	0.0111627	0.0119502	0.0205131	0.0272132	FALSE	NA
ENSG00000273749.4	ENSG00000273749	CYFIP1	1054.67	8.47779	1054.58	8.20959	0.0510575	0.0104221	0.0511434	0.0103672	0.0106896	0.0121687	0.0205646	0.0284432	FALSE	NA
ENSG00000130202.9	ENSG00000130202	NECTIN2	431.089	14.6403	430.885	14.1075	-0.220934	0.250759	-0.199543	0.162348	0.0043101	0.00613674	0.020578	0.0451408	FALSE	NA
ENSG00000215717.5	ENSG00000215717	TMEM167B	1448.13	8.92426	1447.86	8.87279	-0.0293286	0.0056021	-0.0294025	0.00538818	0.0110385	0.0123655	0.0205782	0.0255995	FALSE	NA
ENSG00000019144.18	ENSG00000019144	PHLDB1	119.054	0.9942	119.057	1.01001	-0.0711109	0.0172328	-0.0717819	0.0172201	0.0108485	0.0124829	0.0205865	0.0287604	FALSE	NA
ENSG00000174373.16	ENSG00000174373	RALGAPA1	452.405	4.36719	452.472	4.34555	-0.0508738	0.0104121	-0.0512527	0.0106747	0.0108363	0.0121788	0.020629	0.0312055	FALSE	NA
ENSG00000050327.14	ENSG00000050327	ARHGEF5	130.906	1.17587	130.895	1.11162	0.0811285	0.0221215	0.0820752	0.0214314	0.0106786	0.0119079	0.0206417	0.027715	FALSE	NA
ENSG00000109861.15	ENSG00000109861	CTSC	4427.81	28.7833	4427.52	28.4796	0.0504089	0.0106243	0.0508845	0.0104617	0.0112161	0.0124111	0.0206606	0.0290196	FALSE	NA
ENSG00000030110.12	ENSG00000030110	BAK1	1701.18	11.246	1701.37	11.51	0.0451272	0.00895927	0.0449581	0.00869161	0.0101259	0.0113858	0.0206814	0.0298803	FALSE	NA
ENSG00000133488.14	ENSG00000133488	SEC14L4	40.5589	0.559397	40.5381	0.587803	-0.0823974	0.0231665	-0.084967	0.0222562	0.0132494	0.0144634	0.0206968	0.0237216	FALSE	NA
ENSG00000230873.8	ENSG00000230873	STMND1	22.7012	0.296124	22.7069	0.292063	0.0902463	0.0278104	0.0916061	0.0263064	0.0105473	0.0120607	0.0207184	0.029243	FALSE	NA
ENSG00000069020.18	ENSG00000069020	MAST4	299.42	2.58689	299.356	2.69679	-0.0856244	0.0252222	-0.0859136	0.0236362	0.00958148	0.0112167	0.0207467	0.0328343	FALSE	NA
ENSG00000267365.1	ENSG00000267365	KCNJ2-AS1	74.5085	0.878698	74.4867	0.875214	0.0764237	0.0199017	0.0780788	0.0197343	0.0123863	0.0135207	0.0207841	0.0252165	FALSE	NA
ENSG00000173894.10	ENSG00000173894	CBX2	14.1669	0.170093	14.1612	0.176394	0.118785	0.0867958	0.125939	0.0688218	0.0107132	0.0124419	0.0207853	0.0274414	FALSE	NA
ENSG00000128335.13	ENSG00000128335	APOL2	4473.5	33.9614	4474.46	33.7559	0.049126	0.00995095	0.0491453	0.00993987	0.0106553	0.0115587	0.0208267	0.0285668	FALSE	NA
ENSG00000187792.4	ENSG00000187792	ZNF70	106.284	0.87583	106.284	0.873802	0.0510632	0.010135	0.0508974	0.0103253	0.0107145	0.0120164	0.0208367	0.0278737	FALSE	NA
ENSG00000087076.8	ENSG00000087076	HSD17B14	12.2679	0.190864	12.2611	0.186217	-0.122148	0.0733223	-0.125716	0.0603815	0.0122589	0.0131138	0.0208461	0.0255186	FALSE	NA
ENSG00000138604.9	ENSG00000138604	GLCE	197.394	1.61928	197.388	1.59675	-0.0518223	0.0112882	-0.0518223	0.0105904	0.0111979	0.0122039	0.0208477	0.0272182	FALSE	NA
ENSG00000153485.5	ENSG00000153485	TMEM251	193.004	1.13469	193.049	1.1454	-0.0390734	0.00719815	-0.0391069	0.00725162	0.0114537	0.0124813	0.0208591	0.0267138	FALSE	NA
ENSG00000188846.13	ENSG00000188846	RPL14	15937.9	96.101	15938.2	104.133	-0.0360745	0.00688301	-0.0363405	0.00684096	0.0119205	0.0134002	0.02088	0.0258525	FALSE	NA
ENSG00000117305.14	ENSG00000117305	HMGCL	664.97	3.34203	665.066	3.35735	0.030799	0.00607204	0.0307231	0.00582229	0.0100199	0.0115247	0.0208887	0.0303668	FALSE	NA
ENSG00000151303.11	ENSG00000151303	RP11-96C23.13	24.1905	0.368461	24.1809	0.378382	-0.104458	0.0387985	-0.105389	0.0359256	0.0110469	0.01237	0.0209229	0.0280734	FALSE	NA
ENSG00000113318.9	ENSG00000113318	MSH3	258.204	1.83391	258.228	1.82787	0.0514311	0.0107689	0.0514194	0.0104658	0.0109263	0.0122782	0.0209286	0.0280937	FALSE	NA
ENSG00000217555.12	ENSG00000217555	CKLF	2287.93	18.0922	2287.78	18.2509	-0.0359134	0.00729716	-0.0360305	0.00709823	0.0101706	0.011809	0.0209386	0.0318362	FALSE	NA
ENSG00000101928.12	ENSG00000101928	MOSPD1	116.36	1.44185	116.231	1.46633	-0.0715037	0.0165848	-0.0712482	0.0167395	0.010792	0.0114107	0.0209447	0.0302607	FALSE	NA
ENSG00000226979.8	ENSG00000226979	LTA	332.92	2.69059	332.933	2.70627	0.0501481	0.0102582	0.0496533	0.0098907	0.0102421	0.0114915	0.0209683	0.0301006	FALSE	NA
ENSG00000139278.9	ENSG00000139278	GLIPR1	5783.05	38.3501	5781.98	38.8543	-0.0426954	0.0085919	-0.0427673	0.00855291	0.0107881	0.0124322	0.0209834	0.0286243	FALSE	NA
ENSG00000152240.12	ENSG00000152240	HAUS1	300.837	2.25785	300.896	2.22731	0.0445263	0.00892073	0.0445557	0.00841954	0.0115447	0.0127049	0.0209922	0.0263072	FALSE	NA
ENSG00000276248.1	ENSG00000276248	RP11-230F18.5	34.0741	0.429268	34.0736	0.423684	0.0785424	0.0200562	0.0784823	0.0192769	0.00986399	0.0112393	0.0210089	0.0305203	FALSE	NA
ENSG00000081985.10	ENSG00000081985	IL12RB2	106.919	1.30678	106.864	1.35577	-0.120779	0.0667948	-0.124983	0.0569072	0.010026	0.0123523	0.0210137	0.0309204	FALSE	NA
ENSG00000120694.19	ENSG00000120694	HSPH1	1127.19	8.61068	1126.89	8.79727	-0.0599168	0.012552	-0.0596712	0.0124925	0.0104659	0.0114471	0.0210164	0.0299197	FALSE	NA
ENSG00000145860.11	ENSG00000145860	RNF145	1826.39	12.0123	1826.04	12.0372	-0.0397967	0.00794521	-0.0401228	0.00805952	0.0106191	0.0123526	0.0210203	0.0313949	FALSE	NA
ENSG00000149571.11	ENSG00000149571	KIRREL3	15.5768	0.185407	15.5719	0.184552	-0.114976	0.0641152	-0.119081	0.0559743	0.0110698	0.0125977	0.0210539	0.0284876	FALSE	NA
ENSG00000266412.5	ENSG00000266412	NCOA4	16257.8	156.247	16251.3	166.754	-0.0575172	0.0137121	-0.0576367	0.0133837	0.0088616	0.0106911	0.0210667	0.0322898	FALSE	NA
ENSG00000051523.10	ENSG00000051523	CYBA	24402.7	158.679	24400.6	154.757	0.026617	0.00495056	0.0265806	0.00480547	0.011541	0.0125505	0.0210839	0.0269801	FALSE	NA
ENSG00000163002.12	ENSG00000163002	NUP35	116.046	0.977483	116.039	0.917773	-0.0512509	0.0105181	-0.051559	0.0103466	0.0120868	0.0134163	0.0210883	0.0264009	FALSE	NA
ENSG00000138303.17	ENSG00000138303	ASCC1	376.856	1.86359	376.887	1.92758	0.0452154	0.00894659	0.0451749	0.00872088	0.0112946	0.0123571	0.0211173	0.0270787	FALSE	NA
ENSG00000249846.6	ENSG00000249846	RP11-77P16.4	38.5272	0.396389	38.5262	0.408999	-0.0929307	0.0283798	-0.0936414	0.0276429	0.0112255	0.0121632	0.0211264	0.0277587	FALSE	NA
ENSG00000158882.14	ENSG00000158882	TOMM40L	333.516	2.08686	333.44	2.0675	0.0491375	0.0100215	0.0497488	0.0101155	0.0116223	0.0128403	0.0211418	0.0291938	FALSE	NA
ENSG00000174444.14	ENSG00000174444	RPL4	44662.3	298.279	44659.7	302.567	-0.0284888	0.00566062	-0.0286917	0.00557697	0.0107248	0.012527	0.0211433	0.0313921	FALSE	NA
ENSG00000174579.3	ENSG00000174579	MSL2	1655.81	13.178	1655.5	13.3842	-0.0284441	0.00527946	-0.0284842	0.00523883	0.0117036	0.0127205	0.0211517	0.0265646	FALSE	NA
ENSG00000109113.19	ENSG00000109113	RAB34	446.09	3.60725	446.1	3.54435	0.0653931	0.0150519	0.0660124	0.0159402	0.01018	0.0118093	0.0211668	0.0323596	FALSE	NA
ENSG00000162063.12	ENSG00000162063	CCNF	148.275	1.11925	148.282	1.15009	0.0586873	0.012693	0.0587328	0.0129238	0.0107259	0.0116817	0.0211823	0.0297652	FALSE	NA
ENSG00000123144.10	ENSG00000123144	C19orf43	6897.59	41.7451	6898.52	42.0318	0.0265655	0.00495837	0.0266409	0.00503642	0.0110138	0.0123313	0.0211863	0.030316	FALSE	NA
ENSG00000107077.18	ENSG00000107077	KDM4C	844.728	6.43305	844.644	6.38835	-0.0384894	0.00776794	-0.0385714	0.00755175	0.0108982	0.0127775	0.0212062	0.030084	FALSE	NA
ENSG00000033030.13	ENSG00000033030	ZCCHC8	756.38	5.40603	756.425	5.48002	-0.0331056	0.00605369	-0.0330596	0.00585124	0.0117397	0.0123561	0.0212076	0.0266864	FALSE	NA
ENSG00000108854.15	ENSG00000108854	SMURF2	601.029	4.40597	601.062	4.47837	-0.0451578	0.00903518	-0.0450648	0.00915015	0.0102784	0.0118168	0.0212112	0.0307486	FALSE	NA
ENSG00000225345.3	ENSG00000225345	RP11-392E22.6	17.8127	0.27194	17.8128	0.260211	-0.108776	0.0428154	-0.110738	0.039851	0.0114451	0.0122607	0.0212118	0.0297788	FALSE	NA
ENSG00000235193.1	ENSG00000235193	AC006987.4	55.5392	0.645784	55.5313	0.606273	0.0908307	0.0271333	0.0910939	0.0262368	0.010255	0.0116714	0.0212947	0.0304576	FALSE	NA
ENSG00000127884.4	ENSG00000127884	ECHS1	904.391	5.95324	904.294	6.05289	0.0329457	0.00565553	0.0330135	0.00585933	0.0125992	0.01329	0.0213007	0.0267492	FALSE	NA
ENSG00000175548.8	ENSG00000175548	ALG10B	173.868	1.92021	173.788	1.95527	-0.0481713	0.00980059	-0.048557	0.00982309	0.0113107	0.0126772	0.0213059	0.0293773	FALSE	NA
ENSG00000171150.7	ENSG00000171150	SOCS5	150.056	1.37364	150.023	1.41156	-0.0459269	0.00968213	-0.046284	0.00928553	0.0111051	0.0127533	0.0213236	0.0272296	FALSE	NA
ENSG00000242247.10	ENSG00000242247	ARFGAP3	987.414	6.6798	987.357	6.88126	-0.0355711	0.00673938	-0.0355498	0.00669415	0.011671	0.0127985	0.0213316	0.0273788	FALSE	NA
ENSG00000108771.12	ENSG00000108771	DHX58	1364.45	21.1814	1364.42	20.6294	0.056566	0.0126702	0.0572343	0.0125791	0.0112229	0.0128307	0.0213682	0.0302208	FALSE	NA
ENSG00000105373.18	ENSG00000105373	GLTSCR2	17361.9	129.743	17362.4	131.091	-0.0350619	0.00698774	-0.0351869	0.00686991	0.0107559	0.0124019	0.021376	0.0313236	FALSE	NA
ENSG00000120860.10	ENSG00000120860	WASHC3	634.963	3.96892	634.977	3.9228	0.0356838	0.00654181	0.0355884	0.00653454	0.0111491	0.0119748	0.0213872	0.0287769	FALSE	NA
ENSG00000183734.4	ENSG00000183734	ASCL2	324.986	3.76893	325.01	3.82112	0.0769999	0.0202729	0.0772174	0.0199156	0.0100986	0.0117908	0.0214165	0.0316507	FALSE	NA
ENSG00000164398.12	ENSG00000164398	ACSL6	294.044	2.90184	293.973	2.91802	-0.070583	0.0183708	-0.0705494	0.0170487	0.0100852	0.011715	0.0214166	0.0324238	FALSE	NA
ENSG00000160392.13	ENSG00000160392	C19orf47	350.29	1.88767	350.378	1.954	0.0404145	0.00808378	0.040324	0.00778958	0.011015	0.0126795	0.0214232	0.0286053	FALSE	NA
ENSG00000185885.15	ENSG00000185885	IFITM1	26736.8	307.177	26732.1	300.205	0.0452013	0.00908922	0.0454264	0.00933789	0.0109903	0.0125254	0.0214274	0.0315313	FALSE	NA
ENSG00000171681.12	ENSG00000171681	ATF7IP	2771.6	17.7834	2771.32	18.5082	0.0363084	0.0067943	0.0363855	0.00686184	0.0113064	0.0123808	0.0214749	0.0291188	FALSE	NA
ENSG00000171148.13	ENSG00000171148	TADA3	3578.71	19.3453	3578.03	19.5545	0.0263291	0.00479291	0.0264697	0.004901	0.0119809	0.0128427	0.0214786	0.0282487	FALSE	NA
ENSG00000186188.10	ENSG00000186188	FFAR4	24.2632	0.248262	24.2609	0.24504	0.0980588	0.0338958	0.0988033	0.0318683	0.00971574	0.0115435	0.0215201	0.0321513	FALSE	NA
ENSG00000157017.15	ENSG00000157017	GHRL	315.674	2.82385	315.695	2.87071	0.0873521	0.0244205	0.0874282	0.0244368	0.0105704	0.0116751	0.0215583	0.0328845	FALSE	NA
ENSG00000189180.15	ENSG00000189180	ZNF33A	2388.64	17.6459	2388.13	18.2366	-0.0280208	0.00502227	-0.0281881	0.00517962	0.0126181	0.0134139	0.0215868	0.0281522	FALSE	NA
ENSG00000140830.8	ENSG00000140830	TXNL4B	525.188	2.72986	525.19	2.64448	-0.031056	0.00546136	-0.0310697	0.00555243	0.012251	0.0126899	0.0216241	0.0293989	FALSE	NA
ENSG00000268895.5	ENSG00000268895	A1BG-AS1	222.838	1.57048	222.841	1.5671	0.0595379	0.0137025	0.0597693	0.0130393	0.0116162	0.0129443	0.0216511	0.0275493	FALSE	NA
ENSG00000197046.11	ENSG00000197046	SIGLEC15	58.2183	0.463836	58.2221	0.473868	0.0737652	0.0175735	0.0747602	0.0180559	0.012354	0.013044	0.0216662	0.0298247	FALSE	NA
ENSG00000187514.16	ENSG00000187514	PTMA	17922.4	116.843	17926.1	117.56	-0.0265003	0.00487792	-0.026547	0.00482445	0.0118212	0.013059	0.0216778	0.0282187	FALSE	NA
ENSG00000118680.12	ENSG00000118680	MYL12B	8980.98	50.4141	8981	50.224	0.0247051	0.00479561	0.0248084	0.00461405	0.0118853	0.0133236	0.0217557	0.0281124	FALSE	NA
ENSG00000274114.2	ENSG00000274114	CTC-281F24.3	122.85	0.928694	122.84	0.941275	-0.0586065	0.0127005	-0.0587793	0.0124384	0.0116436	0.0124421	0.0217633	0.026693	FALSE	NA
ENSG00000271270.5	ENSG00000271270	AL449209.1	75.0936	0.5535	75.0798	0.536881	0.0753827	0.0194179	0.0760236	0.0189614	0.0118334	0.0133639	0.0217825	0.0278206	FALSE	NA
ENSG00000178722.12	ENSG00000178722	C5orf64	10.0638	0.134134	10.0614	0.135748	-0.110221	0.0892792	-0.1255	0.0779164	0.0106414	0.012781	0.0217942	0.0333869	FALSE	NA
ENSG00000196365.11	ENSG00000196365	LONP1	1316.2	8.34519	1316.67	8.63656	0.0375849	0.0071546	0.0374866	0.00747944	0.0106013	0.0113788	0.0217959	0.0324815	FALSE	NA
ENSG00000205339.9	ENSG00000205339	IPO7	969.678	8.49166	969.831	8.34775	-0.0420105	0.00876567	-0.0422399	0.00839277	0.0114761	0.0126919	0.0218176	0.0285608	FALSE	NA
ENSG00000073150.13	ENSG00000073150	PANX2	1125.87	10.0748	1125.46	10.4654	-0.054874	0.0116092	-0.0549893	0.011379	0.0119439	0.0131696	0.0218282	0.0278138	FALSE	NA
ENSG00000168961.16	ENSG00000168961	LGALS9	7996.77	82.7892	7996.83	83.3649	0.060426	0.0135164	0.0607343	0.0134874	0.0110615	0.0125763	0.0218628	0.0302942	FALSE	NA
ENSG00000072694.20	ENSG00000072694	FCGR2B	1903.36	22.2052	1902.98	22.0481	-0.0977138	0.0339371	-0.0998813	0.033478	0.011145	0.0123867	0.0218802	0.0318149	FALSE	NA
ENSG00000138061.11	ENSG00000138061	CYP1B1	779.267	11.0814	779.592	11.2049	0.0857662	0.0244054	0.086226	0.0238227	0.011152	0.0121937	0.0218855	0.0326487	FALSE	NA
ENSG00000010310.8	ENSG00000010310	GIPR	200.49	1.98262	200.406	1.93851	0.0661188	0.0149158	0.0660542	0.0147168	0.0113546	0.0121964	0.0218965	0.0332076	FALSE	NA
ENSG00000067955.13	ENSG00000067955	CBFB	841.197	6.52001	841.093	6.43721	-0.0281189	0.00506785	-0.0284362	0.00517646	0.0129187	0.0134253	0.0219016	0.0277492	FALSE	NA
ENSG00000130021.13	ENSG00000130021	PUDP	309.671	2.27356	309.654	2.30742	0.0446625	0.0089139	0.0443672	0.00870973	0.0115451	0.0124739	0.0219077	0.0286302	FALSE	NA
ENSG00000161847.13	ENSG00000161847	RAVER1	2941.81	19.0305	2942.01	18.593	-0.0289567	0.0054331	-0.0291165	0.0051898	0.0129165	0.0138063	0.0219101	0.0278625	FALSE	NA
ENSG00000270019.1	ENSG00000270019	RP11-141B14.1	16.7904	0.186568	16.7871	0.199726	0.0881366	0.0267979	0.0891319	0.024981	0.0118789	0.0129741	0.0219568	0.0295071	FALSE	NA
ENSG00000118418.14	ENSG00000118418	HMGN3	807.625	6.23199	807.521	6.11039	0.035935	0.00680521	0.0360039	0.00688772	0.0120579	0.0133405	0.0220013	0.0292499	FALSE	NA
ENSG00000162817.6	ENSG00000162817	C1orf115	72.0605	0.677104	72.0548	0.668679	-0.0868924	0.0270023	-0.0879556	0.025064	0.0116294	0.0127601	0.0220243	0.0288859	FALSE	NA
ENSG00000154016.13	ENSG00000154016	GRAP	1755.71	14.5482	1755.7	15.0151	-0.0448375	0.00841636	-0.0444827	0.00865345	0.0113768	0.0117843	0.0220326	0.0280261	FALSE	NA
ENSG00000196372.12	ENSG00000196372	ASB13	334.956	2.24273	334.983	2.25917	-0.055783	0.012806	-0.0563041	0.0123014	0.0117345	0.0137882	0.0220639	0.0288405	FALSE	NA
ENSG00000198951.11	ENSG00000198951	NAGA	2154.92	14.4407	2154.62	14.7693	0.0282014	0.00480859	0.0283311	0.00504841	0.0130152	0.0137721	0.0220814	0.0280349	FALSE	NA
ENSG00000100129.17	ENSG00000100129	EIF3L	8953.34	53.9867	8952.47	56.1937	-0.0309077	0.00624091	-0.0310354	0.00591074	0.012136	0.0136537	0.0222049	0.031002	FALSE	NA
ENSG00000174080.10	ENSG00000174080	CTSF	313.848	2.69314	313.928	2.75779	-0.0643663	0.0154507	-0.0647199	0.0150811	0.0111332	0.0126927	0.022231	0.0323423	FALSE	NA
ENSG00000141665.11	ENSG00000141665	FBXO15	47.5333	0.668461	47.5405	0.687265	-0.0902034	0.0285881	-0.0905181	0.0274795	0.0108418	0.0124193	0.0222334	0.032498	FALSE	NA
ENSG00000179562.2	ENSG00000179562	GCC1	954.949	5.39632	954.782	5.61693	0.0287839	0.00511266	0.0286971	0.00501856	0.0124368	0.0128283	0.0222442	0.027767	FALSE	NA
ENSG00000270164.1	ENSG00000270164	AC006129.4	89.0571	1.45419	88.5162	1.96834	-0.0876473	0.0274839	-0.0894469	0.0261348	0.0119406	0.0134839	0.0222744	0.0298583	FALSE	NA
ENSG00000119509.12	ENSG00000119509	INVS	226.81	1.50255	226.749	1.57722	0.0507143	0.0104606	0.0509768	0.0106516	0.0118228	0.0132449	0.0222875	0.0294203	FALSE	NA
ENSG00000197763.14	ENSG00000197763	TXNRD3	20.3961	0.23096	20.3972	0.230337	-0.12016	0.0614106	-0.119795	0.05239	0.0104022	0.0120309	0.0223028	0.0326723	FALSE	NA
ENSG00000261832.6	ENSG00000261832	RP11-435I10.4	69.3516	0.803065	69.3519	0.780242	-0.103244	0.0381976	-0.104533	0.0359255	0.0123913	0.0131902	0.0223185	0.0303987	FALSE	NA
ENSG00000163923.9	ENSG00000163923	RPL39L	48.7828	0.484691	48.7796	0.474027	0.0801677	0.0217206	0.0801292	0.021502	0.00954434	0.0106382	0.0223384	0.0368259	FALSE	NA
ENSG00000215529.12	ENSG00000215529	EFCAB8	52.723	0.453025	52.6948	0.461208	0.108905	0.0436614	0.110569	0.0410556	0.0116025	0.0122769	0.0223886	0.0307281	FALSE	NA
ENSG00000144736.13	ENSG00000144736	SHQ1	277.091	2.08396	277.077	2.04974	-0.0783186	0.0223232	-0.0801575	0.0218196	0.0118205	0.0133905	0.0224074	0.0329084	FALSE	NA
ENSG00000106346.11	ENSG00000106346	USP42	435.704	3.21588	435.623	3.31669	-0.0336951	0.00644343	-0.0337884	0.00646558	0.0123181	0.0134572	0.0224118	0.0290557	FALSE	NA
ENSG00000130741.10	ENSG00000130741	EIF2S3	4173.68	27.2424	4173.96	27.4082	-0.0242048	0.0045379	-0.0241108	0.00443019	0.0119773	0.0132376	0.0224313	0.0308034	FALSE	NA
ENSG00000260032.1	ENSG00000260032	NORAD	2847.88	23.5969	2848.31	23.3293	-0.0237085	0.00443498	-0.023752	0.00441524	0.0122667	0.0135327	0.0224489	0.0295298	FALSE	NA
ENSG00000266980.1	ENSG00000266980	RP11-552F3.4	12.2476	0.205291	12.2434	0.207822	0.114727	0.0511919	0.116048	0.0454552	0.0109409	0.0122732	0.0224507	0.0329861	FALSE	NA
ENSG00000127564.16	ENSG00000127564	PKMYT1	50.5231	0.687418	50.4814	0.714534	0.107287	0.0413489	0.107616	0.0381344	0.00962796	0.0113848	0.0224579	0.0375239	FALSE	NA
ENSG00000117868.15	ENSG00000117868	ESYT2	2142.38	16.5257	2142.48	16.2674	-0.0369072	0.00810486	-0.0375671	0.00831848	0.0114162	0.0146491	0.0224634	0.0311716	FALSE	NA
ENSG00000108578.14	ENSG00000108578	BLMH	666.368	4.14826	666.501	4.17932	0.0381705	0.00740727	0.0381375	0.00716346	0.0120744	0.0133031	0.0224902	0.0280585	FALSE	NA
ENSG00000210127.1	ENSG00000210127	MT-TA	24.3158	0.269609	24.312	0.283962	-0.0917194	0.0303508	-0.0936764	0.0287505	0.0121278	0.0136247	0.022548	0.03091	FALSE	NA
ENSG00000104497.13	ENSG00000104497	SNX16	67.9354	0.777805	67.9393	0.795619	-0.0799102	0.0240993	-0.0809708	0.0222594	0.0111095	0.0134117	0.0225493	0.0314598	FALSE	NA
ENSG00000025039.14	ENSG00000025039	RRAGD	555.866	4.29189	555.979	4.35613	-0.060002	0.013153	-0.0603857	0.0134799	0.0121249	0.013193	0.0225591	0.0316357	FALSE	NA
ENSG00000273154.3	ENSG00000273154	RP4-583P15.15	552.026	3.94844	552.132	3.91821	0.0526148	0.00999368	0.0525936	0.0104784	0.011795	0.0121987	0.0225883	0.0327901	FALSE	NA
ENSG00000264247.1	ENSG00000264247	RP11-231E4.4	273.738	2.0778	273.768	2.09348	-0.0689657	0.0160452	-0.0694608	0.0167462	0.0122086	0.0132312	0.0225947	0.0311039	FALSE	NA
ENSG00000183087.14	ENSG00000183087	GAS6	264.403	2.37694	264.355	2.36719	-0.0733721	0.0182596	-0.0742869	0.0187211	0.0109304	0.0121322	0.0225972	0.0412828	FALSE	NA
ENSG00000116667.12	ENSG00000116667	C1orf21	407.737	4.721	407.386	4.84044	0.0742766	0.0204055	0.0758271	0.0197875	0.0118392	0.0137858	0.0226046	0.03156	FALSE	NA
ENSG00000272644.1	ENSG00000272644	RP11-33O4.1	26.7248	0.232352	26.722	0.234991	0.0787326	0.0215128	0.0796725	0.0204532	0.012961	0.0140696	0.0226266	0.0277912	FALSE	NA
ENSG00000115825.9	ENSG00000115825	PRKD3	610.739	5.36051	610.778	5.25019	-0.0473097	0.0112367	-0.0477686	0.0104249	0.0116596	0.0138417	0.0226581	0.030251	FALSE	NA
ENSG00000258168.5	ENSG00000258168	RP11-588H23.3	39.165	0.487903	39.1548	0.471327	-0.112644	0.0552341	-0.114913	0.0487063	0.0107816	0.0127526	0.0226645	0.0330672	FALSE	NA
ENSG00000197857.13	ENSG00000197857	ZNF44	659.549	3.98369	659.59	3.94884	-0.0391099	0.00696789	-0.0391929	0.00739465	0.0127839	0.0136338	0.0226888	0.0297273	FALSE	NA
ENSG00000224032.6	ENSG00000224032	EPB41L4A-AS1	381.614	2.52079	381.553	2.53161	-0.049462	0.0106979	-0.0499523	0.0106018	0.0117674	0.0136438	0.0226888	0.0327544	FALSE	NA
ENSG00000176853.15	ENSG00000176853	FAM91A1	889.464	8.09028	889.523	8.63846	-0.0318844	0.00599953	-0.0320223	0.00600609	0.0125035	0.0137163	0.0227061	0.0304689	FALSE	NA
ENSG00000184497.12	ENSG00000184497	TMEM255B	63.4986	0.488102	63.4777	0.520795	-0.100236	0.0412739	-0.103624	0.0376801	0.0123227	0.0140693	0.0227195	0.0310223	FALSE	NA
ENSG00000115808.11	ENSG00000115808	STRN	753.419	5.54315	753.393	5.64716	-0.0303167	0.00573291	-0.0303036	0.00574152	0.011418	0.0127676	0.0227248	0.0391708	FALSE	NA
ENSG00000128438.10	ENSG00000128438	TBC1D27	166.922	2.73712	166.816	2.83095	-0.0997345	0.0388054	-0.102183	0.0357909	0.0118102	0.0135054	0.0227408	0.0314527	FALSE	NA
ENSG00000198918.7	ENSG00000198918	RPL39	13728.3	112.913	13724.8	108.287	-0.0347323	0.00623025	-0.0349173	0.00630119	0.0139426	0.0140996	0.0227501	0.027306	FALSE	NA
ENSG00000182923.16	ENSG00000182923	CEP63	1930.29	13.6078	1929.61	13.9506	0.0513374	0.0106132	0.0520012	0.0105618	0.0132277	0.0141538	0.0227681	0.028933	FALSE	NA
ENSG00000070413.19	ENSG00000070413	DGCR2	4341.93	25.4475	4340.67	26.1455	-0.026953	0.00522083	-0.0270288	0.00508712	0.012133	0.0139198	0.0227834	0.0304838	FALSE	NA
ENSG00000160654.9	ENSG00000160654	CD3G	1599.95	14.9746	1599.85	15.0547	0.0492009	0.00993734	0.049341	0.0105157	0.0114693	0.0132874	0.0227864	0.0342937	FALSE	NA
ENSG00000224687.1	ENSG00000224687	RP11-21M7.1	14.7545	0.206933	14.751	0.20145	0.0994317	0.0372352	0.102474	0.0354041	0.0130253	0.014133	0.0227921	0.0280466	FALSE	NA
ENSG00000125630.15	ENSG00000125630	POLR1B	410.005	3.03187	410.021	3.21828	0.0479045	0.00998056	0.048131	0.00968426	0.0124312	0.0135513	0.0228614	0.0297756	FALSE	NA
ENSG00000260916.7	ENSG00000260916	CCPG1	3495.67	31.0254	3495.74	32.832	-0.0319477	0.00631714	-0.0322446	0.0063372	0.0120515	0.0136656	0.0228769	0.0312541	FALSE	NA
ENSG00000273343.1	ENSG00000273343	XXbac-B444P24.13	10.0251	0.125564	10.0195	0.128437	-0.102062	0.0399627	-0.103633	0.0360939	0.0131028	0.0139864	0.0228806	0.0275011	FALSE	NA
ENSG00000196659.9	ENSG00000196659	TTC30B	66.9467	0.512165	66.9376	0.513626	-0.0633981	0.0149277	-0.0635767	0.0140625	0.0122297	0.0134537	0.0228859	0.0310164	FALSE	NA
ENSG00000104980.7	ENSG00000104980	TIMM44	655.394	4.12564	655.492	4.09022	0.0362327	0.00719599	0.036358	0.00690958	0.0128085	0.0141212	0.0229112	0.0298602	FALSE	NA
ENSG00000125434.10	ENSG00000125434	SLC25A35	289.871	1.94998	289.849	2.03825	0.0549456	0.0117832	0.0551393	0.0116121	0.0118017	0.0128027	0.0229112	0.031008	FALSE	NA
ENSG00000163660.11	ENSG00000163660	CCNL1	3187.89	28.8169	3187.55	29.0999	-0.0396049	0.00766179	-0.0396408	0.00776579	0.0122685	0.013275	0.0229459	0.0339826	FALSE	NA
ENSG00000133247.13	ENSG00000133247	KMT5C	445.703	2.64202	445.776	2.71512	0.0495776	0.0103053	0.0496874	0.0102953	0.0119125	0.0132615	0.0229498	0.0321877	FALSE	NA
ENSG00000074590.13	ENSG00000074590	NUAK1	16.2433	0.417544	16.2108	0.431059	0.0683178	0.0591191	0.135374	0.108662	0.0113896	0.0136406	0.0229817	0.036941	FALSE	NA
ENSG00000258017.1	ENSG00000258017	RP11-386G11.10	88.8988	0.661033	88.8975	0.672751	-0.0648297	0.015512	-0.0654341	0.0149811	0.0126541	0.0134623	0.0229855	0.0300549	FALSE	NA
ENSG00000184371.13	ENSG00000184371	CSF1	607.944	6.0516	607.915	6.10729	-0.0722203	0.01817	-0.0729117	0.0185704	0.0118471	0.0134415	0.0229877	0.0329682	FALSE	NA
ENSG00000151466.11	ENSG00000151466	SCLT1	926.096	7.10746	926.242	7.4209	0.0450162	0.00870225	0.045416	0.00923888	0.0123326	0.0133133	0.0229921	0.0335483	FALSE	NA
ENSG00000243678.11	ENSG00000243678	NME2	3196.52	22.6598	3196.77	22.1721	0.0399157	0.00785884	0.040232	0.00760989	0.014169	0.0156718	0.0230238	0.0285061	FALSE	NA
ENSG00000188343.12	ENSG00000188343	FAM92A1	16.0404	0.187601	16.0447	0.197693	0.109488	0.0799491	0.118914	0.0666627	0.0128271	0.0139144	0.0230264	0.0310814	FALSE	NA
ENSG00000204130.13	ENSG00000204130	RUFY2	181.081	1.72226	181.054	1.74323	0.0636459	0.0144227	0.0645187	0.0146864	0.0130194	0.0139992	0.0230435	0.0306257	FALSE	NA
ENSG00000137288.9	ENSG00000137288	UQCC2	459.953	3.07908	460.014	3.07531	0.0453452	0.00913055	0.0456187	0.00914079	0.0124902	0.0137421	0.0230466	0.0313105	FALSE	NA
ENSG00000198315.10	ENSG00000198315	ZKSCAN8	801.562	6.53513	801.493	6.52591	-0.0298137	0.00554758	-0.0297927	0.00569796	0.0120432	0.0134878	0.0230659	0.0333954	FALSE	NA
ENSG00000164615.4	ENSG00000164615	CAMLG	738.854	4.3135	738.997	4.2134	-0.0369158	0.00718749	-0.0371392	0.0073581	0.0121932	0.0133429	0.0230693	0.0361594	FALSE	NA
ENSG00000102981.9	ENSG00000102981	PARD6A	140.989	0.968318	141.022	0.987192	-0.049868	0.0095557	-0.0499282	0.00986629	0.012468	0.0135106	0.0231032	0.0310632	FALSE	NA
ENSG00000005381.7	ENSG00000005381	MPO	277.476	7.93563	276.43	8.00326	0.110225	0.0453936	0.111168	0.0421771	0.00976576	0.0118071	0.0231234	0.04171	FALSE	NA
ENSG00000124613.8	ENSG00000124613	ZNF391	45.4311	0.516318	45.4259	0.509769	-0.102725	0.0403183	-0.103456	0.0376047	0.0105485	0.0122637	0.023149	0.0337203	FALSE	NA
ENSG00000134153.9	ENSG00000134153	EMC7	794.398	3.85851	794.652	4.00606	0.0278566	0.00521891	0.0280031	0.0050576	0.0137037	0.0152199	0.0231554	0.0299698	FALSE	NA
ENSG00000163703.17	ENSG00000163703	CRELD1	573.093	3.84114	573.196	3.73881	-0.0463531	0.00925658	-0.0461249	0.00923308	0.0118436	0.0129647	0.0231999	0.0320582	FALSE	NA
ENSG00000088832.16	ENSG00000088832	FKBP1A	7872.69	49.2905	7870.52	47.4766	-0.0254075	0.00439213	-0.0251955	0.00448632	0.013057	0.0130403	0.0232096	0.0293424	FALSE	NA
ENSG00000160325.14	ENSG00000160325	CACFD1	173.938	1.27733	173.91	1.31053	-0.0722191	0.0184744	-0.0733449	0.0180869	0.0129542	0.0142153	0.0232222	0.0332945	FALSE	NA
ENSG00000109180.14	ENSG00000109180	OCIAD1	1350.79	8.42751	1350.78	8.3486	-0.0261196	0.0051474	-0.0261186	0.00486586	0.0121747	0.0140035	0.0232226	0.0314897	FALSE	NA
ENSG00000103544.14	ENSG00000103544	C16orf62	992.719	5.70577	992.934	5.70557	0.0313707	0.00585814	0.0313072	0.00590746	0.0129149	0.0140206	0.0232241	0.028727	FALSE	NA
ENSG00000056558.10	ENSG00000056558	TRAF1	2633.11	20.5888	2633.24	19.915	0.0370069	0.00705139	0.0371386	0.00725092	0.012176	0.0128873	0.0232287	0.0318396	FALSE	NA
ENSG00000277053.4	ENSG00000277053	GTF2IP1	3376.04	22.2818	3376.25	21.5661	-0.0409478	0.0083249	-0.0409075	0.00826737	0.0109688	0.0124052	0.0232309	0.0391203	FALSE	NA
ENSG00000146281.5	ENSG00000146281	PM20D2	199.114	1.9001	199.071	1.93747	-0.0422942	0.00845639	-0.0429404	0.00862531	0.0135324	0.0149901	0.0232317	0.0291996	FALSE	NA
ENSG00000132953.16	ENSG00000132953	XPO4	434.978	3.66478	435.017	3.84792	-0.0416584	0.00883801	-0.0418296	0.00869782	0.0120445	0.0138499	0.0232376	0.0336678	FALSE	NA
ENSG00000103490.13	ENSG00000103490	PYCARD	3941.99	30.4638	3940.4	29.0329	0.0277679	0.00527167	0.0278675	0.00503777	0.0136697	0.0147626	0.0232484	0.0303076	FALSE	NA
ENSG00000152223.12	ENSG00000152223	EPG5	1152.77	8.97908	1152.7	9.53369	-0.0468895	0.00927995	-0.0470089	0.00965484	0.0118565	0.0130214	0.023249	0.0318176	FALSE	NA
ENSG00000132434.9	ENSG00000132434	LANCL2	200.687	1.32028	200.702	1.26769	0.0647166	0.0155091	0.0653145	0.0153376	0.0122497	0.0137581	0.0232912	0.033228	FALSE	NA
ENSG00000021488.12	ENSG00000021488	SLC7A9	13.4945	0.177103	13.4849	0.17709	-0.107842	0.0519851	-0.111911	0.0467661	0.0128323	0.0137799	0.0233044	0.0313063	FALSE	NA
ENSG00000125779.22	ENSG00000125779	PANK2	1577.59	8.32415	1577.14	8.27123	0.0285871	0.00549516	0.0286504	0.0054717	0.0127945	0.0145419	0.0233075	0.0291732	FALSE	NA
ENSG00000179564.3	ENSG00000179564	LSMEM2	9.09415	0.154187	9.0875	0.155203	0.117003	0.0675985	0.121282	0.056501	0.01213	0.0132983	0.0233135	0.0329438	FALSE	NA
ENSG00000176293.19	ENSG00000176293	ZNF135	79.3093	0.838056	79.3371	0.882496	-0.085211	0.0265255	-0.0866851	0.0252215	0.0122577	0.013643	0.0233492	0.0341697	FALSE	NA
ENSG00000113811.10	ENSG00000113811	RP11-884K10.5	707.838	6.80874	707.498	6.99957	-0.0489867	0.0107413	-0.0493531	0.0107179	0.0113888	0.0133028	0.0233533	0.0355842	FALSE	NA
ENSG00000011638.10	ENSG00000011638	TMEM159	233.487	1.34817	233.542	1.36618	-0.0476775	0.00925	-0.0476756	0.00947873	0.0123997	0.0131637	0.0233641	0.0325831	FALSE	NA
ENSG00000167193.7	ENSG00000167193	CRK	1047.23	5.80422	1046.95	5.9361	-0.0326907	0.00648563	-0.0325947	0.00619371	0.0125805	0.013569	0.0233673	0.0295212	FALSE	NA
ENSG00000105737.9	ENSG00000105737	GRIK5	27.2786	0.27017	27.2644	0.278551	-0.102031	0.042916	-0.104886	0.039114	0.0116588	0.0137258	0.0233901	0.0344741	FALSE	NA
ENSG00000034533.11	ENSG00000034533	ASTE1	393.149	2.3905	393.127	2.35223	-0.0356262	0.00694588	-0.0356179	0.00713224	0.0112445	0.0127411	0.0233907	0.0365487	FALSE	NA
ENSG00000137845.14	ENSG00000137845	ADAM10	3318.63	28.2077	3318.71	27.7452	-0.0432861	0.00838506	-0.0433729	0.00871607	0.0125482	0.013531	0.0233974	0.0329001	FALSE	NA
ENSG00000048162.20	ENSG00000048162	NOP16	232.119	1.52466	232.101	1.53095	0.0421331	0.00870541	0.0419796	0.00833283	0.011861	0.0133936	0.0234189	0.0320328	FALSE	NA
ENSG00000130772.13	ENSG00000130772	MED18	516.649	2.43668	516.677	2.55529	-0.0375071	0.00778691	-0.0378562	0.00784157	0.0114904	0.0130845	0.0234338	0.0351678	FALSE	NA
ENSG00000144645.13	ENSG00000144645	OSBPL10	262.733	3.44876	262.734	3.70147	-0.0914406	0.0289156	-0.0935557	0.0293677	0.0130051	0.013962	0.0234418	0.0322854	FALSE	NA
ENSG00000140443.13	ENSG00000140443	IGF1R	1838.5	19.2791	1838.73	19.5416	-0.0642678	0.0151473	-0.0645084	0.0146342	0.0130384	0.0142429	0.023462	0.0306406	FALSE	NA
ENSG00000176454.13	ENSG00000176454	LPCAT4	929.361	6.40155	929.352	6.09343	-0.0417653	0.00822474	-0.0419275	0.00819161	0.0132355	0.0136913	0.0234684	0.0300937	FALSE	NA
ENSG00000234857.2	ENSG00000234857	HNRNPUL2-BSCL2	1805.34	13.1745	1805.9	12.7501	0.0383746	0.00778667	0.0386903	0.00749358	0.0131596	0.014018	0.0234841	0.0299158	FALSE	NA
ENSG00000165028.11	ENSG00000165028	NIPSNAP3B	26.7596	0.289356	26.7578	0.292838	-0.0916726	0.0311254	-0.0934659	0.0291585	0.0130347	0.0144574	0.0234899	0.0302746	FALSE	NA
ENSG00000153253.16	ENSG00000153253	SCN3A	41.3107	0.831199	41.2617	0.814884	-0.110205	0.0819421	-0.121376	0.0682862	0.0118882	0.0136307	0.0234975	0.0345104	FALSE	NA
ENSG00000132470.13	ENSG00000132470	ITGB4	110.673	2.11109	110.512	2.09385	0.112945	0.0636858	0.11778	0.0539646	0.0125737	0.0131734	0.0235238	0.0327129	FALSE	NA
ENSG00000115594.11	ENSG00000115594	IL1R1	612.04	8.42478	612.249	7.96207	-0.0648503	0.0157954	-0.0653139	0.015891	0.0113502	0.0130093	0.0235319	0.0339589	FALSE	NA
ENSG00000104231.10	ENSG00000104231	ZFAND1	404.287	3.41993	404.377	3.30576	-0.0358604	0.00699691	-0.0358305	0.00723567	0.0117506	0.0134414	0.023544	0.0334087	FALSE	NA
ENSG00000064932.15	ENSG00000064932	SBNO2	9058.35	73.9874	9058.29	74.2954	-0.0360602	0.00730288	-0.0363729	0.00732613	0.0125588	0.0140204	0.0235471	0.0324234	FALSE	NA
ENSG00000131043.11	ENSG00000131043	AAR2	780.873	4.60179	780.984	4.59518	0.03067	0.00552797	0.0309101	0.00557052	0.0143554	0.0147205	0.023554	0.0308363	FALSE	NA
ENSG00000110888.17	ENSG00000110888	CAPRIN2	620.491	5.29429	620.432	5.15624	-0.0528465	0.0114797	-0.0532616	0.0113415	0.0125448	0.0137251	0.0235676	0.0327091	FALSE	NA
ENSG00000116690.12	ENSG00000116690	PRG4	16.1252	0.237264	16.1217	0.235935	-0.114583	0.0663768	-0.117563	0.0548865	0.012029	0.0133392	0.0235754	0.0336208	FALSE	NA
ENSG00000279198.1	ENSG00000279198	CTD-2231E14.2	29.2367	0.23434	29.2387	0.240842	-0.0763798	0.019684	-0.0776949	0.0199545	0.013934	0.0144969	0.0235761	0.0288398	FALSE	NA
ENSG00000132970.12	ENSG00000132970	WASF3	16.6758	0.304841	16.6743	0.302791	-0.108622	0.0560298	-0.113133	0.0484963	0.0122894	0.0142431	0.0235769	0.032645	FALSE	NA
ENSG00000155016.17	ENSG00000155016	CYP2U1	147.984	1.27908	147.996	1.29443	-0.0485417	0.0100889	-0.0486072	0.010163	0.0124251	0.0135159	0.023588	0.0321872	FALSE	NA
ENSG00000135525.18	ENSG00000135525	MAP7	91.4984	1.10276	91.4508	1.12732	-0.0927327	0.0327971	-0.094432	0.0307781	0.0113461	0.0137274	0.0235939	0.0346684	FALSE	NA
ENSG00000213689.12	ENSG00000213689	TREX1	1295.48	14.5501	1295.37	14.3818	0.0518118	0.0111189	0.0523287	0.0111601	0.0124947	0.0134841	0.0236849	0.0330557	FALSE	NA
ENSG00000181894.14	ENSG00000181894	ZNF329	248.66	1.72141	248.684	1.66819	-0.0496485	0.0102591	-0.0501787	0.0103111	0.0135948	0.0142937	0.0237247	0.0292302	FALSE	NA
ENSG00000101365.20	ENSG00000101365	IDH3B	2066.57	12.1983	2067.12	12.4684	0.0245901	0.00522217	0.0246773	0.00496872	0.0122782	0.0142153	0.0237268	0.0322979	FALSE	NA
ENSG00000158793.13	ENSG00000158793	NIT1	959.48	5.03763	959.436	4.96797	-0.031167	0.00609569	-0.031336	0.00614259	0.0129671	0.0145382	0.023767	0.0307559	FALSE	NA
ENSG00000115211.15	ENSG00000115211	EIF2B4	896.94	4.97745	897.055	5.02103	0.0267658	0.00465268	0.0268097	0.00489965	0.0133098	0.0136245	0.0237704	0.0314414	FALSE	NA
ENSG00000104324.15	ENSG00000104324	CPQ	1602.75	10.1183	1602.85	10.351	-0.0361906	0.00693755	-0.0361561	0.00680613	0.0128842	0.0137236	0.0237923	0.030225	FALSE	NA
ENSG00000143013.12	ENSG00000143013	LMO4	979.998	5.78828	979.931	5.56481	0.0397212	0.00773028	0.0398962	0.00776269	0.0125528	0.0135689	0.0238338	0.0311333	FALSE	NA
ENSG00000119977.20	ENSG00000119977	TCTN3	458.01	2.68351	457.975	2.8098	-0.0333785	0.00627908	-0.0335027	0.00635704	0.0140291	0.0146038	0.0238578	0.0314828	FALSE	NA
ENSG00000136897.7	ENSG00000136897	MRPL50	309.201	2.74969	309.211	2.70169	-0.0339287	0.00579634	-0.0339806	0.00623012	0.0140527	0.0143975	0.0238683	0.0291224	FALSE	NA
ENSG00000141298.17	ENSG00000141298	SSH2	7629.93	62.5884	7632.11	62.9763	-0.0310205	0.0059383	-0.0308805	0.00617104	0.0114809	0.0132941	0.0238779	0.0335946	FALSE	NA
ENSG00000267414.1	ENSG00000267414	RP11-456K23.1	12.1043	0.155609	12.1004	0.159635	0.104953	0.0409922	0.104844	0.0372734	0.0117883	0.0129701	0.0238823	0.0340707	FALSE	NA
ENSG00000139644.12	ENSG00000139644	TMBIM6	16920.7	85.4934	16918.7	85.3263	-0.0174023	0.00334898	-0.0174049	0.00329916	0.0123547	0.0142677	0.0238891	0.0311435	FALSE	NA
ENSG00000206417.8	ENSG00000206417	RP13-685P2.5	48.2177	0.371988	48.2131	0.368877	-0.0737851	0.0188611	-0.0746794	0.0187488	0.0133354	0.0144736	0.0239031	0.0312629	FALSE	NA
ENSG00000130699.18	ENSG00000130699	TAF4	593.709	4.91831	593.707	4.94834	-0.049745	0.0105392	-0.0497059	0.0101226	0.0131802	0.0142791	0.0239033	0.0301191	FALSE	NA
ENSG00000134873.9	ENSG00000134873	CLDN10	676.921	6.96117	676.776	7.0233	0.0558481	0.0115438	0.056139	0.011963	0.0133238	0.0140326	0.0239389	0.0299502	FALSE	NA
ENSG00000183889.12	ENSG00000183889	AC138969.4	1508.58	11.1439	1509.23	11.1975	-0.0449271	0.0087435	-0.0452973	0.00899726	0.0141752	0.0144261	0.023946	0.0294585	FALSE	NA
ENSG00000008513.14	ENSG00000008513	ST3GAL1	4128.92	22.8793	4128.59	23.0031	0.0376644	0.00759273	0.0377075	0.00741567	0.0131007	0.0139022	0.0239526	0.0324179	FALSE	NA
ENSG00000159884.11	ENSG00000159884	CCDC107	812.068	6.00875	812.261	6.11405	0.0335612	0.00663123	0.03365	0.0064475	0.0132391	0.0144033	0.0239532	0.0301961	FALSE	NA
ENSG00000280123.1	ENSG00000280123	RP11-267M23.1	10.7858	0.184608	10.7837	0.190412	-0.110143	0.0600026	-0.114982	0.0526078	0.0133911	0.0143057	0.0240081	0.0329245	FALSE	NA
ENSG00000083454.21	ENSG00000083454	P2RX5	1447.44	14.3501	1447.38	14.6649	0.055195	0.0119514	0.0558536	0.0117095	0.0138311	0.015086	0.0240627	0.0287059	FALSE	NA
ENSG00000230148.8	ENSG00000230148	HOXB-AS1	109.756	1.26852	109.776	1.24237	-0.0954699	0.0330052	-0.0977343	0.0329941	0.0132995	0.0136648	0.0240828	0.0314371	FALSE	NA
ENSG00000138069.16	ENSG00000138069	RAB1A	1586.4	11.3585	1586.4	11.1639	-0.0264065	0.00486517	-0.0265496	0.00499867	0.0138331	0.0152062	0.0240849	0.0283052	FALSE	NA
ENSG00000148516.21	ENSG00000148516	ZEB1	372.5	3.7169	372.51	3.9134	-0.0560261	0.0132427	-0.0561407	0.0128836	0.0121172	0.0139781	0.0241404	0.0341971	FALSE	NA
ENSG00000153214.9	ENSG00000153214	TMEM87B	472.516	4.48894	472.615	4.49588	-0.0453664	0.0093699	-0.0455399	0.00944825	0.0128188	0.0143818	0.0241706	0.0349227	FALSE	NA
ENSG00000100429.17	ENSG00000100429	HDAC10	2419.44	14.5775	2419.8	14.6802	0.0275078	0.00552892	0.0277058	0.00532204	0.0135799	0.0149208	0.0241826	0.0322394	FALSE	NA
ENSG00000111331.12	ENSG00000111331	OAS3	5736.93	177.066	5724.73	179.729	0.0868316	0.0285665	0.0883571	0.0263011	0.012611	0.0148902	0.0241965	0.0353165	FALSE	NA
ENSG00000121749.15	ENSG00000121749	TBC1D15	911.394	6.84168	911.425	6.74546	-0.0365441	0.00740658	-0.0366167	0.00721056	0.0129361	0.0144469	0.0241977	0.0311848	FALSE	NA
ENSG00000240065.7	ENSG00000240065	PSMB9	7483.5	56.5609	7483.38	53.7764	0.0407772	0.0077438	0.0409265	0.00805195	0.013321	0.013901	0.0241997	0.0345911	FALSE	NA
ENSG00000089012.14	ENSG00000089012	SIRPG	884.241	7.1782	884.244	7.27941	0.0547294	0.0115629	0.0548253	0.0116578	0.0132468	0.0140906	0.0242043	0.0335017	FALSE	NA
ENSG00000167210.17	ENSG00000167210	LOXHD1	111.817	1.64459	111.791	1.59843	0.113699	0.0635515	0.11705	0.0527129	0.013797	0.0140257	0.0242799	0.0345651	FALSE	NA
ENSG00000134717.17	ENSG00000134717	BTF3L4	703.758	4.67875	703.839	4.74125	-0.0349993	0.00735352	-0.0351796	0.00701172	0.0132734	0.014836	0.0242888	0.0331417	FALSE	NA
ENSG00000103485.17	ENSG00000103485	QPRT	146.143	0.99807	146.147	0.957022	0.0521591	0.0107071	0.0523611	0.0111496	0.0128656	0.0138225	0.0242929	0.037725	FALSE	NA
ENSG00000255112.2	ENSG00000255112	CHMP1B	2290.99	19.5664	2290.65	19.8762	-0.0286551	0.00520586	-0.0287673	0.00527876	0.0143242	0.0147192	0.0242945	0.0315324	FALSE	NA
ENSG00000121417.13	ENSG00000121417	ZNF211	551.624	3.67295	551.767	3.68815	-0.0413716	0.00756766	-0.0412933	0.00776837	0.013721	0.0136816	0.0243087	0.0313469	FALSE	NA
ENSG00000197885.10	ENSG00000197885	NKIRAS1	54.2341	0.416298	54.2355	0.406146	-0.0649293	0.0154738	-0.0659339	0.0152836	0.0140891	0.0150698	0.0243295	0.0310351	FALSE	NA
ENSG00000146232.16	ENSG00000146232	NFKBIE	858.06	5.46755	857.841	5.39072	0.0545842	0.0122585	0.05504	0.0118201	0.0131414	0.0144406	0.024338	0.0327759	FALSE	NA
ENSG00000168785.7	ENSG00000168785	TSPAN5	1239.4	17.9561	1237.96	18.204	0.0637756	0.0151613	0.0648099	0.0152645	0.0135036	0.0149875	0.0243381	0.0314148	FALSE	NA
ENSG00000220785.7	ENSG00000220785	MTMR9L	20.8628	0.338997	20.8431	0.333107	-0.114128	0.0641308	-0.119233	0.0558359	0.0122717	0.0141233	0.0243464	0.0368454	FALSE	NA
ENSG00000117419.14	ENSG00000117419	ERI3	496.643	3.37083	496.783	3.35612	0.0339775	0.0065191	0.0342493	0.00639945	0.0139128	0.0151605	0.0243566	0.0327522	FALSE	NA
ENSG00000240498.7	ENSG00000240498	CDKN2B-AS1	26.0656	0.297249	26.0693	0.306115	0.0928429	0.0324146	0.094586	0.030062	0.013444	0.0145598	0.0243642	0.0324988	FALSE	NA
ENSG00000107018.7	ENSG00000107018	RLN1	9.8351	0.137928	9.82769	0.138198	-0.112783	0.0576682	-0.115631	0.0491848	0.0126558	0.0136628	0.0243968	0.0352211	FALSE	NA
ENSG00000142961.14	ENSG00000142961	MOB3C	1230.06	7.22874	1229.87	7.32155	0.0338063	0.00666789	0.0338145	0.0066835	0.0124877	0.0137408	0.0244016	0.0347964	FALSE	NA
ENSG00000141279.15	ENSG00000141279	NPEPPS	3609.37	24.9118	3608.92	24.8028	-0.0265335	0.00511982	-0.0265328	0.00512241	0.0134373	0.0147024	0.0244239	0.0303858	FALSE	NA
ENSG00000139697.13	ENSG00000139697	SBNO1	1404.26	10.7924	1404.13	10.9307	-0.0248949	0.00487379	-0.0248961	0.0047438	0.0134593	0.0152469	0.0244462	0.0311986	FALSE	NA
ENSG00000076604.14	ENSG00000076604	TRAF4	308.655	2.67209	308.538	2.62919	-0.0572135	0.0131667	-0.0577806	0.0128763	0.0135814	0.0149638	0.0244523	0.0300017	FALSE	NA
ENSG00000255587.8	ENSG00000255587	RAB44	544.455	6.18699	544.331	6.55895	0.0637574	0.0144774	0.0640003	0.0146983	0.0131339	0.014033	0.0244545	0.0330324	FALSE	NA
ENSG00000211771.1	ENSG00000211771	TRBJ2-7	45.8497	0.417179	45.8351	0.428573	0.084227	0.0244864	0.0857477	0.0240517	0.0133876	0.014393	0.0244782	0.0346072	FALSE	NA
ENSG00000050165.17	ENSG00000050165	DKK3	32.4216	0.46725	32.4161	0.497981	0.106337	0.0733019	0.118083	0.0644771	0.0139708	0.0155814	0.0245063	0.0305458	FALSE	NA
ENSG00000254750.1	ENSG00000254750	RP11-886D15.2	20.0722	0.29588	20.0707	0.272449	-0.1004	0.0411487	-0.103215	0.0381076	0.0144364	0.0155125	0.0245108	0.0295583	FALSE	NA
ENSG00000120029.12	ENSG00000120029	C10orf76	859.728	4.68243	859.697	4.79376	0.0319086	0.00612686	0.0320209	0.00611281	0.0137423	0.0148673	0.0245117	0.0325787	FALSE	NA
ENSG00000136628.17	ENSG00000136628	EPRS	1686.96	11.0259	1686.62	11.0193	0.0395386	0.0080284	0.0397382	0.00807245	0.013592	0.0149791	0.024516	0.0304184	FALSE	NA
ENSG00000128311.13	ENSG00000128311	TST	500.514	3.92389	500.329	3.94425	-0.0459751	0.00978432	-0.0461281	0.00973101	0.0123749	0.0138314	0.0245457	0.0377557	FALSE	NA
ENSG00000138092.10	ENSG00000138092	CENPO	157.811	1.12815	157.818	1.1543	0.0609533	0.0144647	0.0618596	0.0145927	0.0134856	0.0156712	0.0245679	0.0337974	FALSE	NA
ENSG00000171320.14	ENSG00000171320	ESCO2	25.565	0.284488	25.5642	0.295971	0.0987966	0.03765	0.0996244	0.0345676	0.010848	0.013025	0.0245737	0.0385765	FALSE	NA
ENSG00000169258.6	ENSG00000169258	GPRIN1	36.5594	0.368606	36.5588	0.373826	0.0864755	0.0267282	0.0880436	0.0261837	0.0138982	0.0150213	0.0245853	0.0319897	FALSE	NA
ENSG00000198286.9	ENSG00000198286	CARD11	3071.21	23.5863	3071.49	24.1223	-0.0325843	0.0059998	-0.032745	0.00616622	0.0145473	0.0156227	0.0245905	0.0304827	FALSE	NA
ENSG00000238741.1	ENSG00000238741	SCARNA7	69.1296	0.902071	69.1082	0.900274	0.0753961	0.0203305	0.075299	0.0198025	0.011528	0.0134898	0.0246065	0.036027	FALSE	NA
ENSG00000267640.6	ENSG00000267640	CTD-2554C21.2	47.9828	0.72585	47.9587	0.731307	0.11242	0.0804636	0.122097	0.066851	0.0121344	0.0136011	0.0246279	0.0372733	FALSE	NA
ENSG00000269925.1	ENSG00000269925	RP3-467L1.6	13.7322	0.201241	13.729	0.19169	-0.0981296	0.0378817	-0.100991	0.0358534	0.013539	0.0150921	0.0246384	0.0318776	FALSE	NA
ENSG00000076248.10	ENSG00000076248	UNG	278.845	2.06259	278.942	2.00714	-0.0415919	0.00826113	-0.0419286	0.00843517	0.0142522	0.0161629	0.0246454	0.0298496	FALSE	NA
ENSG00000280259.1	ENSG00000280259	RP11-479O17.9	12.3525	0.155015	12.3531	0.159735	-0.0985691	0.0378821	-0.100115	0.0355358	0.0138659	0.0152339	0.0246569	0.0304354	FALSE	NA
ENSG00000198898.13	ENSG00000198898	CAPZA2	2406.71	19.8689	2406.71	19.6839	-0.0341474	0.00646138	-0.0340885	0.0063784	0.0134446	0.0141367	0.0246572	0.0312492	FALSE	NA
ENSG00000171657.5	ENSG00000171657	GPR82	103.085	1.21762	103.058	1.1871	0.0744207	0.0206931	0.074661	0.019516	0.0120362	0.0135015	0.024681	0.0356553	FALSE	NA
ENSG00000246082.2	ENSG00000246082	NUDT16P1	158.704	1.27167	158.72	1.23059	-0.0621624	0.0133829	-0.0625271	0.0139827	0.0135051	0.0141734	0.0246832	0.0329652	FALSE	NA
ENSG00000165195.15	ENSG00000165195	PIGA	159.6	1.59003	159.618	1.62502	-0.0722477	0.0197755	-0.073356	0.0198635	0.0122887	0.0145111	0.0246984	0.0356507	FALSE	NA
ENSG00000259818.1	ENSG00000259818	RP5-1024G6.7	35.8471	0.464849	35.8601	0.453968	0.0705476	0.0173251	0.0715713	0.0171574	0.0146008	0.0153461	0.0247063	0.031267	FALSE	NA
ENSG00000231711.2	ENSG00000231711	RP11-398F12.1	137.485	1.05279	137.511	1.05363	-0.0776626	0.0216141	-0.07767	0.0200018	0.0123363	0.0130944	0.0247368	0.0355393	FALSE	NA
ENSG00000162426.14	ENSG00000162426	SLC45A1	21.4231	0.213866	21.4225	0.217077	-0.0909376	0.0326271	-0.0938756	0.0302052	0.0149086	0.0163146	0.0247386	0.0300955	FALSE	NA
ENSG00000076662.9	ENSG00000076662	ICAM3	29546.2	229.612	29537.6	228.212	-0.0319538	0.00620636	-0.0320848	0.00643711	0.0134299	0.0151438	0.0247403	0.0340196	FALSE	NA
ENSG00000064687.12	ENSG00000064687	ABCA7	10322.5	74.4782	10325.4	73.5864	-0.0621819	0.0127888	-0.0627523	0.0129992	0.0163197	0.0156656	0.0247436	0.0266576	FALSE	NA
ENSG00000131148.8	ENSG00000131148	EMC8	510.831	2.44315	510.904	2.53187	0.0415036	0.00821055	0.0417194	0.00813467	0.0146232	0.0152657	0.0247509	0.0301642	FALSE	NA
ENSG00000168275.14	ENSG00000168275	COA6	218.723	1.66355	218.691	1.63669	0.0490528	0.0100798	0.0489316	0.0103079	0.0121428	0.0133612	0.0247536	0.0390254	FALSE	NA
ENSG00000279423.1	ENSG00000279423	RP11-671J11.5	364.074	2.95706	363.985	3.042	0.0473427	0.00993528	0.0478661	0.00955916	0.0147663	0.015724	0.0247538	0.0297455	FALSE	NA
ENSG00000011422.11	ENSG00000011422	PLAUR	2551.65	20.103	2550.73	20.2046	0.0452089	0.00924084	0.0451051	0.00891348	0.013438	0.0145606	0.0247544	0.0374938	FALSE	NA
ENSG00000224892.6	ENSG00000224892	RP11-550E22.4	19.0905	0.24006	19.0946	0.240657	-0.0866989	0.0268885	-0.0877107	0.0259045	0.0141389	0.0152806	0.0247744	0.0302571	FALSE	NA
ENSG00000196274.5	ENSG00000196274	RF00017	19.6905	0.423587	19.6828	0.4333	0.103399	0.0504298	0.107128	0.0447969	0.0143145	0.014265	0.0247917	0.0300169	FALSE	NA
ENSG00000160294.10	ENSG00000160294	MCM3AP	2419.66	15.2443	2419.3	14.9807	0.0336807	0.00643886	0.0336575	0.00659927	0.0137313	0.0148395	0.0248046	0.0320502	FALSE	NA
ENSG00000134575.9	ENSG00000134575	ACP2	640.105	4.38164	640.118	4.44813	0.0441565	0.00955512	0.0447567	0.00962174	0.0125977	0.0145372	0.02482	0.034259	FALSE	NA
ENSG00000121297.6	ENSG00000121297	TSHZ3	323.651	3.13523	323.653	3.05629	0.0692339	0.0162616	0.0700691	0.0166661	0.0141362	0.014613	0.0248316	0.0330499	FALSE	NA
ENSG00000100417.11	ENSG00000100417	PMM1	473.596	2.66507	473.672	2.67444	-0.0333676	0.00635744	-0.03342	0.00657189	0.0135931	0.0144677	0.0248355	0.0367971	FALSE	NA
ENSG00000107485.16	ENSG00000107485	GATA3	1180.24	9.41418	1180.34	9.41585	-0.0522378	0.0115853	-0.0524514	0.011865	0.0121819	0.0139551	0.0248367	0.0361983	FALSE	NA
ENSG00000258725.1	ENSG00000258725	AC068831.8	13.8201	0.157713	13.8195	0.160346	0.110224	0.0602577	0.11429	0.0506425	0.0130671	0.0145419	0.0248417	0.034968	FALSE	NA
ENSG00000242779.6	ENSG00000242779	ZNF702P	37.5019	0.423192	37.4954	0.435158	-0.089528	0.0304475	-0.0919042	0.029664	0.0145468	0.0159451	0.0248687	0.0307374	FALSE	NA
ENSG00000077152.10	ENSG00000077152	UBE2T	37.9043	0.391868	37.9121	0.378426	0.0784842	0.0216893	0.0792235	0.021275	0.0130396	0.0140393	0.0248722	0.0350874	FALSE	NA
ENSG00000171777.15	ENSG00000171777	RASGRP4	8432.32	68.6664	8430.97	68.0511	-0.0262543	0.00482266	-0.0263905	0.00503962	0.0136966	0.0142696	0.024917	0.0378731	FALSE	NA
ENSG00000177570.13	ENSG00000177570	SAMD12	59.8688	0.97526	59.9087	0.945119	-0.0759616	0.078771	-0.146306	0.116079	0.00967077	0.0122025	0.0249555	0.046802	FALSE	NA
ENSG00000010803.16	ENSG00000010803	SCMH1	317.597	2.04042	317.621	2.10252	-0.058337	0.0128988	-0.0588208	0.0132149	0.0138191	0.0146785	0.0250053	0.0314449	FALSE	NA
ENSG00000123643.12	ENSG00000123643	SLC36A1	830.094	7.98281	830.222	7.89915	0.0588886	0.0135556	0.0591838	0.01358	0.0131352	0.0144757	0.0250346	0.0333878	FALSE	NA
ENSG00000198689.11	ENSG00000198689	SLC9A6	368.096	3.00602	368.17	2.92533	-0.0522721	0.0114864	-0.052657	0.0116111	0.0140975	0.0165404	0.0250538	0.0313764	FALSE	NA
ENSG00000101425.13	ENSG00000101425	BPI	551.585	18.4489	549.544	17.6663	0.109893	0.0560031	0.114489	0.0487736	0.0127558	0.014922	0.0250668	0.0374756	FALSE	NA
ENSG00000178202.12	ENSG00000178202	KDELC2	183.889	1.58742	183.955	1.58317	-0.0569123	0.0134207	-0.057312	0.0130636	0.0134507	0.0149513	0.0250708	0.0317024	FALSE	NA
ENSG00000104835.14	ENSG00000104835	SARS2	436.949	3.11275	436.966	3.13778	0.058078	0.013089	0.0588685	0.0130318	0.0151505	0.0162477	0.0251241	0.030867	FALSE	NA
ENSG00000177666.16	ENSG00000177666	PNPLA2	9530.61	74.0184	9528.68	73.5875	-0.0388545	0.00774063	-0.0393146	0.00780626	0.0148218	0.0169161	0.0251286	0.031587	FALSE	NA
ENSG00000215386.12	ENSG00000215386	MIR99AHG	30.7321	0.394482	30.7206	0.394698	-0.0996324	0.0424127	-0.102681	0.0392522	0.0132929	0.0148825	0.0251393	0.0331041	FALSE	NA
ENSG00000156642.16	ENSG00000156642	NPTN	1290.06	11.2142	1290.27	11.1542	-0.0336219	0.00660452	-0.0335809	0.00648221	0.0133099	0.014401	0.0251506	0.0320761	FALSE	NA
ENSG00000205763.13	ENSG00000205763	RP9P	51.8107	0.485566	51.8058	0.482155	-0.0733617	0.0181809	-0.0740172	0.0184528	0.0137631	0.0149551	0.0251743	0.0333324	FALSE	NA
ENSG00000058673.16	ENSG00000058673	ZC3H11A	3601.29	31.3934	3601.34	31.5424	-0.0237545	0.00456757	-0.0238026	0.00458027	0.0140178	0.0160588	0.0251981	0.0324388	FALSE	NA
ENSG00000173638.18	ENSG00000173638	SLC19A1	3996.13	29.7828	3994.06	28.8306	-0.0449308	0.00928538	-0.0448488	0.00911627	0.0136707	0.0156424	0.0252108	0.0308056	FALSE	NA
ENSG00000120942.13	ENSG00000120942	UBIAD1	627.673	4.03808	627.733	3.96894	-0.0290101	0.00551666	-0.0289514	0.0055071	0.0135297	0.0145295	0.0252652	0.03432	FALSE	NA
ENSG00000086232.12	ENSG00000086232	EIF2AK1	5421.92	60.1765	5418.16	60.5765	0.0422886	0.00862614	0.0423058	0.00881269	0.0126719	0.0142026	0.0252674	0.038263	FALSE	NA
ENSG00000182621.17	ENSG00000182621	PLCB1	140.69	1.64538	140.637	1.63848	-0.11417	0.0972205	-0.127877	0.0803336	0.0110954	0.013892	0.0252713	0.037652	FALSE	NA
ENSG00000159082.17	ENSG00000159082	SYNJ1	591.326	5.97421	591.291	6.07772	-0.0410735	0.00865551	-0.0412521	0.00834562	0.0136458	0.015131	0.0252762	0.0353068	FALSE	NA
ENSG00000210196.2	ENSG00000210196	MT-TP	28.852	0.302677	28.8511	0.303224	-0.0889033	0.029261	-0.0907895	0.0289381	0.0136675	0.0148675	0.0252833	0.032815	FALSE	NA
ENSG00000119787.13	ENSG00000119787	ATL2	293.705	2.71073	293.757	2.72074	-0.0462194	0.0103066	-0.0468873	0.0101395	0.0140271	0.0162002	0.0253	0.0319977	FALSE	NA
ENSG00000117266.15	ENSG00000117266	CDK18	135.345	1.20213	135.344	1.22886	0.071505	0.0171975	0.0722506	0.0177506	0.0143087	0.0151883	0.0253197	0.0338278	FALSE	NA
ENSG00000183765.20	ENSG00000183765	CHEK2	152.028	0.993689	152.018	0.98384	-0.0553623	0.0125149	-0.0561251	0.0129112	0.013774	0.0155842	0.0253223	0.0356727	FALSE	NA
ENSG00000156381.8	ENSG00000156381	ANKRD9	267.561	5.15925	267.088	5.41705	-0.0810508	0.0251542	-0.0822495	0.0238351	0.013306	0.0148393	0.0253334	0.0348915	FALSE	NA
ENSG00000137770.13	ENSG00000137770	CTDSPL2	549.452	4.9171	549.561	5.0174	-0.0412919	0.0080582	-0.0414467	0.00799405	0.0145355	0.0155429	0.0253485	0.0316911	FALSE	NA
ENSG00000257599.2	ENSG00000257599	OVCH1-AS1	63.7166	1.44797	63.6697	1.43493	-0.0344774	0.0139292	-0.123668	0.160604	0.0114079	0.014675	0.0253587	0.0404525	FALSE	NA
ENSG00000273055.1	ENSG00000273055	CTB-13F3.1	12.862	0.13458	12.8578	0.13625	0.101109	0.0405719	0.101282	0.0356013	0.0124656	0.0141748	0.0253632	0.035003	FALSE	NA
ENSG00000234160.1	ENSG00000234160	RP11-613M10.6	29.1212	0.282146	29.1293	0.264798	-0.0764179	0.0206521	-0.0770283	0.0203972	0.0137814	0.0151076	0.0253706	0.0332891	FALSE	NA
ENSG00000106404.13	ENSG00000106404	CLDN15	949.982	5.36821	949.881	5.34542	-0.0353602	0.00711892	-0.0355654	0.00686925	0.0150061	0.0164178	0.02542	0.0305783	FALSE	NA
ENSG00000138496.16	ENSG00000138496	PARP9	5930.36	67.9728	5930.65	69.3174	0.0404071	0.00741587	0.0405429	0.00767262	0.0151393	0.0160579	0.0254352	0.0299133	FALSE	NA
ENSG00000182057.4	ENSG00000182057	Z83851.3	10.2685	0.114383	10.2664	0.121047	-0.105367	0.0730741	-0.114228	0.0618203	0.0134541	0.015041	0.0254494	0.0324176	FALSE	NA
ENSG00000035720.7	ENSG00000035720	STAP1	299.156	3.55924	299.19	3.62052	-0.051454	0.0105724	-0.0517381	0.0107877	0.0147092	0.0150293	0.0254982	0.0313546	FALSE	NA
ENSG00000004799.7	ENSG00000004799	PDK4	300.995	5.09636	300.93	4.88334	-0.106545	0.0572834	-0.11156	0.0507057	0.0136827	0.0158161	0.0255026	0.0342229	FALSE	NA
ENSG00000211807.3	ENSG00000211807	TRAV26-1	102.077	1.24422	102.115	1.16053	-0.0903091	0.0355708	-0.0940554	0.0336285	0.0108464	0.0142212	0.025517	0.0410842	FALSE	NA
ENSG00000230606.10	ENSG00000230606	AC159540.1	358.277	4.3542	358.43	4.45047	-0.0535663	0.0122489	-0.0544007	0.0118631	0.014389	0.0163683	0.0255415	0.0327027	FALSE	NA
ENSG00000102781.13	ENSG00000102781	KATNAL1	119.212	1.06164	119.179	1.04228	0.0861653	0.0278426	0.087703	0.0265675	0.0136884	0.0152386	0.0255638	0.0346071	FALSE	NA
ENSG00000230989.6	ENSG00000230989	HSBP1	1511.31	8.81762	1511.28	9.02749	-0.0361743	0.00741499	-0.0360978	0.00731664	0.0130331	0.0149113	0.0255772	0.0403899	FALSE	NA
ENSG00000180964.16	ENSG00000180964	TCEAL8	400.82	2.95532	400.793	2.92561	-0.0352581	0.00750717	-0.0354369	0.00723145	0.0140744	0.0159346	0.0256576	0.0319188	FALSE	NA
ENSG00000231551.8	ENSG00000231551	RP11-495P10.1	101.853	0.68872	101.852	0.720425	-0.0588608	0.0129292	-0.0592055	0.0127862	0.0145916	0.0153201	0.0257126	0.0316271	FALSE	NA
ENSG00000127920.5	ENSG00000127920	GNG11	968.084	12.4333	967.686	12.3905	-0.0561095	0.0125826	-0.0566739	0.0120721	0.0158451	0.0166114	0.0257341	0.0293311	FALSE	NA
ENSG00000160310.17	ENSG00000160310	PRMT2	3343.8	20.4104	3344.2	20.6527	-0.045112	0.00989843	-0.0452209	0.00930998	0.0139704	0.0157587	0.0257526	0.0373913	FALSE	NA
ENSG00000117228.9	ENSG00000117228	GBP1	4948.79	68.7053	4948.87	69.5618	0.0671925	0.0169173	0.0677541	0.0165442	0.0138818	0.0151483	0.0257778	0.0336896	FALSE	NA
ENSG00000165055.15	ENSG00000165055	METTL2B	539.507	3.20859	539.461	3.13858	0.0434393	0.00891566	0.0437329	0.00889072	0.0144927	0.0159552	0.025824	0.0338415	FALSE	NA
ENSG00000067900.7	ENSG00000067900	ROCK1	2623.83	25.7445	2623.8	26.1347	-0.0475721	0.00980364	-0.0473049	0.0101318	0.0127679	0.0142513	0.0258335	0.0368198	FALSE	NA
ENSG00000259494.1	ENSG00000259494	MRPL46	262.358	1.63636	262.331	1.66703	0.0355917	0.00698378	0.0356126	0.00707139	0.0136046	0.0147993	0.0258884	0.0360978	FALSE	NA
ENSG00000246596.7	ENSG00000246596	RP11-1277A3.2	56.3501	0.86218	56.3647	0.82989	-0.082832	0.0247504	-0.0839233	0.0244275	0.0140032	0.0150133	0.0259125	0.0353525	FALSE	NA
ENSG00000125454.11	ENSG00000125454	SLC25A19	309.639	1.76008	309.598	1.8326	0.0443589	0.00934158	0.0445157	0.00943554	0.0134957	0.0150507	0.0259285	0.0359265	FALSE	NA
ENSG00000188092.14	ENSG00000188092	GPR89B	421.526	2.79473	421.453	2.87958	0.0427907	0.00835833	0.0425397	0.00835599	0.0142422	0.0147867	0.0259352	0.0320906	FALSE	NA
ENSG00000260912.1	ENSG00000260912	RP11-363E7.4	49.6918	0.432575	49.6855	0.424878	-0.069845	0.0181577	-0.0699143	0.0176587	0.0129478	0.0143546	0.0259439	0.0336858	FALSE	NA
ENSG00000257335.8	ENSG00000257335	MGAM	5905.64	79.9492	5904.9	80.5096	0.0586257	0.0138366	0.0587209	0.0135013	0.0130564	0.0145844	0.0259748	0.0378003	FALSE	NA
ENSG00000174891.12	ENSG00000174891	RSRC1	334.004	2.12606	333.949	2.1477	0.0456085	0.00954159	0.0454527	0.00933605	0.0133772	0.014609	0.0259884	0.0346479	FALSE	NA
ENSG00000142279.12	ENSG00000142279	WTIP	156.779	1.88105	156.803	1.86736	0.0469643	0.0098591	0.047361	0.00975856	0.0149225	0.0169199	0.0260214	0.0330611	FALSE	NA
ENSG00000273045.5	ENSG00000273045	C2orf15	23.4354	0.22935	23.4342	0.238051	-0.0918638	0.032729	-0.0931184	0.0306812	0.0131195	0.0149095	0.0260439	0.0385907	FALSE	NA
ENSG00000183506.17	ENSG00000183506	PI4KAP2	933.31	6.57333	933.611	6.87817	-0.0677159	0.0165135	-0.0680912	0.0161692	0.0147375	0.0152366	0.0260768	0.0325017	FALSE	NA
ENSG00000042088.13	ENSG00000042088	TDP1	516.231	3.47273	516.302	3.29237	-0.0388762	0.00740226	-0.0390369	0.00748193	0.0147079	0.0154896	0.026079	0.0347894	FALSE	NA
ENSG00000196305.17	ENSG00000196305	IARS	1028.85	7.57927	1029.03	7.83961	0.0412855	0.00840495	0.0413526	0.00829391	0.0140258	0.015108	0.0260899	0.0345009	FALSE	NA
ENSG00000188869.12	ENSG00000188869	TMC3	14.1852	0.138855	14.1852	0.137461	-0.0949656	0.0360013	-0.0983267	0.0345837	0.0149109	0.0155582	0.0260943	0.034613	FALSE	NA
ENSG00000074266.19	ENSG00000074266	EED	437.089	3.10432	436.884	3.04019	0.0350403	0.00669953	0.0350093	0.0068383	0.0144077	0.0155978	0.0262252	0.0311742	FALSE	NA
ENSG00000270647.5	ENSG00000270647	TAF15	2859.34	20	2859.97	20.1594	0.0284904	0.00554926	0.0286699	0.00528007	0.0157608	0.0170237	0.0262405	0.033312	FALSE	NA
ENSG00000166900.16	ENSG00000166900	STX3	4170.46	35.2029	4169.49	37.2595	-0.0284572	0.00543959	-0.0282581	0.00552983	0.0133078	0.0144759	0.0262428	0.0362181	FALSE	NA
ENSG00000134851.12	ENSG00000134851	TMEM165	627.035	5.22523	626.977	5.23002	0.04463	0.00919641	0.0449736	0.00909446	0.0152009	0.0162442	0.0262823	0.0366106	FALSE	NA
ENSG00000118181.10	ENSG00000118181	RPS25	19530.9	150.848	19529.3	151.246	-0.0332786	0.00716955	-0.0333094	0.00679693	0.0139134	0.0159652	0.026285	0.035715	FALSE	NA
ENSG00000112651.11	ENSG00000112651	MRPL2	450.731	2.8092	450.81	2.85614	0.032194	0.00637894	0.0323191	0.00630813	0.0147117	0.0156002	0.0262929	0.0352305	FALSE	NA
ENSG00000196550.10	ENSG00000196550	FAM72A	36.6456	0.369729	36.6497	0.371363	0.0763624	0.0210792	0.077142	0.0203093	0.0152037	0.0165597	0.026367	0.0342173	FALSE	NA
ENSG00000167536.13	ENSG00000167536	DHRS13	1186.57	14.0259	1186.16	13.6652	-0.0586712	0.0145141	-0.0589015	0.0140524	0.0129526	0.0149897	0.0264091	0.0363232	FALSE	NA
ENSG00000019102.11	ENSG00000019102	VSIG2	12.0398	0.178113	12.0245	0.177653	-0.100936	0.0630195	-0.110173	0.0561569	0.0157254	0.0164714	0.0264166	0.0316941	FALSE	NA
ENSG00000169692.12	ENSG00000169692	AGPAT2	1605.35	11.2387	1605.17	11.0237	0.0300519	0.00619651	0.0300593	0.0059895	0.0133077	0.0153299	0.0264241	0.0345151	FALSE	NA
ENSG00000135127.11	ENSG00000135127	CCDC64	775.202	6.43983	775.192	6.42422	0.0469185	0.0100714	0.0469221	0.00983456	0.0139021	0.0155495	0.0264607	0.0364687	FALSE	NA
ENSG00000213654.9	ENSG00000213654	GPSM3	21458.3	154.523	21451.4	150.663	-0.0246086	0.00481757	-0.0246	0.00495387	0.0131225	0.0147636	0.0264616	0.038304	FALSE	NA
ENSG00000158411.11	ENSG00000158411	MITD1	829.72	6.30207	829.672	6.11872	0.0334413	0.00646181	0.0332995	0.00647889	0.0138001	0.0153348	0.0264759	0.0394712	FALSE	NA
ENSG00000158109.14	ENSG00000158109	TPRG1L	2495.17	14.3328	2494.5	14.0245	-0.0302478	0.00629919	-0.0308286	0.00671635	0.0138884	0.0182205	0.0264779	0.0377041	FALSE	NA
ENSG00000171735.18	ENSG00000171735	CAMTA1	293.548	1.64168	293.572	1.67339	-0.0435634	0.00908823	-0.043688	0.00896246	0.014346	0.0160795	0.0264995	0.037287	FALSE	NA
ENSG00000176018.12	ENSG00000176018	LYSMD3	267.102	2.9144	267.062	3.07955	-0.0494808	0.0098759	-0.0494588	0.0101165	0.0146978	0.0150749	0.0265169	0.0331504	FALSE	NA
ENSG00000162604.12	ENSG00000162604	TM2D1	368.084	2.69921	368.064	2.65281	-0.0359424	0.00741562	-0.0360092	0.00710027	0.0147613	0.0163779	0.026518	0.0333918	FALSE	NA
ENSG00000105700.10	ENSG00000105700	KXD1	2600.78	12.2939	2600.84	12.5314	0.0231688	0.00455363	0.0231832	0.00447797	0.0141911	0.0158156	0.0265213	0.0352607	FALSE	NA
ENSG00000127947.15	ENSG00000127947	PTPN12	2115.54	21.0646	2115.38	21.2759	-0.0445793	0.00986761	-0.0446023	0.00958729	0.0136149	0.0159984	0.0265503	0.0368666	FALSE	NA
ENSG00000258733.5	ENSG00000258733	CTD-2341M24.1	67.1066	0.520489	67.1031	0.539929	-0.0640913	0.0154247	-0.0647355	0.015712	0.0142793	0.0153312	0.0265594	0.036747	FALSE	NA
ENSG00000225830.12	ENSG00000225830	ERCC6	399.625	2.92498	399.513	2.89782	-0.0550751	0.0122392	-0.0551273	0.0119422	0.0147661	0.0162358	0.0265608	0.0352387	FALSE	NA
ENSG00000163935.13	ENSG00000163935	SFMBT1	260.601	1.9779	260.635	2.02292	-0.0638032	0.0149473	-0.0631397	0.0152973	0.0130455	0.013938	0.0265724	0.034899	FALSE	NA
ENSG00000197363.9	ENSG00000197363	ZNF517	241.554	1.48057	241.577	1.45092	-0.0396905	0.00770995	-0.0403086	0.00816341	0.0158606	0.0173895	0.0265739	0.0339266	FALSE	NA
ENSG00000160953.15	ENSG00000160953	MUM1	735.385	4.625	735.373	4.54072	-0.0486253	0.00965148	-0.0488814	0.00996782	0.0155369	0.0155046	0.0265845	0.035136	FALSE	NA
ENSG00000159147.17	ENSG00000159147	DONSON	113.817	0.89953	113.807	0.855631	-0.0644152	0.0149178	-0.0652025	0.0154772	0.0150842	0.0156366	0.0265884	0.0366897	FALSE	NA
ENSG00000167202.11	ENSG00000167202	TBC1D2B	2674.73	18.141	2674.56	17.4904	0.0374218	0.00742713	0.0373167	0.00743658	0.0131558	0.0147829	0.0265889	0.0420881	FALSE	NA
ENSG00000105085.10	ENSG00000105085	MED26	456.119	2.48121	456.164	2.49669	0.0320276	0.00617006	0.0320617	0.00641203	0.0142648	0.0156984	0.0266127	0.0356748	FALSE	NA
ENSG00000100360.14	ENSG00000100360	IFT27	533.485	3.10122	533.431	3.15833	0.0440506	0.00870884	0.0441336	0.0086573	0.0159475	0.0165187	0.0266145	0.0319242	FALSE	NA
ENSG00000260322.1	ENSG00000260322	RP11-339A11.2	13.0033	0.151073	13.0048	0.154511	0.0937028	0.0338889	0.0951348	0.0316476	0.0145809	0.0158161	0.0266281	0.0354448	FALSE	NA
ENSG00000148057.15	ENSG00000148057	IDNK	156.4	1.03893	156.423	1.00107	0.0543752	0.0131316	0.0544965	0.0126691	0.0128162	0.0146591	0.0266525	0.0401539	FALSE	NA
ENSG00000117448.13	ENSG00000117448	AKR1A1	1519.29	9.57238	1519.19	9.24282	0.0260998	0.00497513	0.0260555	0.00498546	0.0142894	0.0156717	0.0266541	0.0361268	FALSE	NA
ENSG00000114054.13	ENSG00000114054	PCCB	363.411	1.98743	363.421	2.04653	0.0381723	0.00740275	0.0382509	0.0076281	0.0149579	0.0155286	0.0266768	0.0342487	FALSE	NA
ENSG00000101843.18	ENSG00000101843	PSMD10	317.109	2.32772	317.142	2.29378	-0.033229	0.00620212	-0.0335473	0.00646213	0.0156894	0.0167439	0.0266972	0.0353545	FALSE	NA
ENSG00000166428.12	ENSG00000166428	PLD4	903.28	9.92936	903.02	9.18824	-0.0714578	0.0191256	-0.0719474	0.0185641	0.0144724	0.0161879	0.0267195	0.0335419	FALSE	NA
ENSG00000178665.14	ENSG00000178665	ZNF713	64.6636	0.657213	64.5817	0.667125	-0.0856558	0.0270257	-0.0856096	0.0270214	0.0105423	0.0119271	0.0267198	0.0459923	FALSE	NA
ENSG00000100554.11	ENSG00000100554	ATP6V1D	857.396	5.27646	857.268	5.34402	-0.0403866	0.00819404	-0.0405339	0.00817082	0.0149207	0.0163031	0.026749	0.0340619	FALSE	NA
ENSG00000225431.1	ENSG00000225431	AP001626.1	12.1239	0.141586	12.1226	0.14199	-0.0960792	0.038493	-0.0998865	0.0367704	0.0154351	0.0167335	0.0267985	0.0338356	FALSE	NA
ENSG00000072657.8	ENSG00000072657	TRHDE	13.0199	0.159598	13.022	0.166093	0.100033	0.0566304	0.107833	0.0498429	0.0155042	0.0169573	0.0268533	0.0343183	FALSE	NA
ENSG00000079308.17	ENSG00000079308	TNS1	2830.61	57.5203	2828.05	56.1102	-0.0700471	0.0182821	-0.070348	0.0183764	0.0134837	0.0151823	0.0268794	0.0397174	FALSE	NA
ENSG00000090924.14	ENSG00000090924	PLEKHG2	1173.37	9.05011	1173.36	8.68059	0.0666005	0.0166895	0.0663713	0.0160761	0.0136912	0.0151481	0.0268856	0.0356881	FALSE	NA
ENSG00000105711.11	ENSG00000105711	SCN1B	232.734	2.29974	232.718	2.3204	0.0637304	0.0159224	0.0637922	0.0150464	0.0139767	0.0152159	0.0269067	0.035835	FALSE	NA
ENSG00000162989.4	ENSG00000162989	KCNJ3	50.1146	0.808126	50.1045	0.799897	0.0725912	0.0195553	0.0741833	0.0190408	0.0168734	0.0175142	0.0269978	0.0325304	FALSE	NA
ENSG00000167680.15	ENSG00000167680	SEMA6B	142.613	3.10635	142.383	3.10302	0.129796	0.0836578	0.130393	0.0680193	0.0100269	0.0120183	0.0270058	0.0449058	FALSE	NA
ENSG00000285444.1	ENSG00000285444	RP11-147H23.3	46.0772	0.641758	46.085	0.625522	-0.0874219	0.0297382	-0.0877463	0.0275073	0.0145158	0.0162646	0.027013	0.0351026	FALSE	NA
ENSG00000136014.11	ENSG00000136014	USP44	36.5328	0.468722	36.5152	0.480532	-0.09873	0.0402681	-0.0999964	0.0368249	0.0138496	0.0148844	0.0270306	0.0381555	FALSE	NA
ENSG00000181722.16	ENSG00000181722	ZBTB20	478.341	5.9927	478.152	6.23656	-0.0704631	0.0196726	-0.0716844	0.0189936	0.0154386	0.0172059	0.0270554	0.0348519	FALSE	NA
ENSG00000196345.12	ENSG00000196345	ZKSCAN7	69.2219	0.654471	69.2123	0.65802	0.0719009	0.019432	0.0728397	0.0185906	0.0151353	0.0164468	0.027094	0.0374671	FALSE	NA
ENSG00000100726.14	ENSG00000100726	TELO2	1224.15	7.81983	1224.3	7.94256	0.0413794	0.00779283	0.0414271	0.00783839	0.0159969	0.0157835	0.027114	0.0357474	FALSE	NA
ENSG00000137757.10	ENSG00000137757	CASP5	299.616	4.79674	299.518	4.79732	0.0892874	0.0305434	0.0915295	0.0293777	0.0156199	0.0171023	0.0271461	0.0364044	FALSE	NA
ENSG00000159403.15	ENSG00000159403	C1R	138.6	0.997464	138.578	0.995642	-0.0656286	0.0171851	-0.0659619	0.0167601	0.0131883	0.0151538	0.0271797	0.0388517	FALSE	NA
ENSG00000175826.11	ENSG00000175826	CTDNEP1	5250.3	27.7986	5249.78	28.6487	0.0233794	0.0045867	0.0231315	0.00455691	0.0138725	0.015426	0.0272215	0.0363479	FALSE	NA
ENSG00000122035.6	ENSG00000122035	RASL11A	91.3392	0.760845	91.3542	0.779279	0.084125	0.0255643	0.0852223	0.025206	0.0141612	0.0147859	0.0272333	0.0390849	FALSE	NA
ENSG00000151176.7	ENSG00000151176	PLBD2	1306.16	8.13486	1306.09	8.3987	0.0351413	0.00695072	0.0351934	0.00685589	0.0156905	0.0170298	0.0272389	0.0349913	FALSE	NA
ENSG00000276070.4	ENSG00000276070	CCL4L2	130.824	1.77546	130.773	1.75521	0.0785347	0.0520814	0.098253	0.0573187	0.018272	0.0171262	0.0272443	0.0300065	FALSE	NA
ENSG00000140374.15	ENSG00000140374	ETFA	1046.45	6.19175	1046.47	6.10313	0.033994	0.00657304	0.0337558	0.00653832	0.0148647	0.0157149	0.0272486	0.0356281	FALSE	NA
ENSG00000064102.14	ENSG00000064102	INTS13	415.538	3.1396	415.531	3.16719	0.0448168	0.00893575	0.0449424	0.00916841	0.0157298	0.015867	0.0272672	0.0354788	FALSE	NA
ENSG00000131747.14	ENSG00000131747	TOP2A	106.498	1.72518	106.368	1.82128	0.103667	0.0656049	0.111874	0.0562854	0.0153376	0.0169447	0.027295	0.0353172	FALSE	NA
ENSG00000135956.8	ENSG00000135956	TMEM127	5235.49	31.0031	5234.72	31.696	-0.0241431	0.00483651	-0.0241962	0.00480948	0.0149138	0.0161079	0.0273009	0.0362586	FALSE	NA
ENSG00000271797.1	ENSG00000271797	CTC-428G20.6	13.0835	0.140253	13.0814	0.135245	0.0934805	0.0340293	0.0953391	0.0329236	0.0142396	0.01604	0.02731	0.0370856	FALSE	NA
ENSG00000232022.7	ENSG00000232022	RP5-1109J22.1	92.7895	1.17281	92.7629	1.14237	-0.0943213	0.0375287	-0.0979416	0.0354593	0.014361	0.0166646	0.0273227	0.0399837	FALSE	NA
ENSG00000183690.12	ENSG00000183690	EFHC2	78.6709	0.865304	78.6633	0.845342	-0.0749617	0.0216791	-0.0764939	0.0213072	0.0146353	0.0159018	0.0273511	0.0370255	FALSE	NA
ENSG00000103222.18	ENSG00000103222	ABCC1	1514.13	11.3134	1513.56	10.8559	0.0409016	0.00924679	0.0406139	0.00907423	0.013832	0.0155009	0.0273531	0.038897	FALSE	NA
ENSG00000198498.9	ENSG00000198498	TMA16	154.902	1.1015	154.916	1.1077	0.0596184	0.0142103	0.0608379	0.0139457	0.016915	0.0175993	0.0273694	0.0333441	FALSE	NA
ENSG00000119535.17	ENSG00000119535	CSF3R	164247	1393.03	164218	1363.05	-0.0360301	0.00714334	-0.0360295	0.00732689	0.0144219	0.0155607	0.0273726	0.0360258	FALSE	NA
ENSG00000275854.1	ENSG00000275854	RP11-278C7.5	12.1461	0.155364	12.1467	0.152453	-0.094257	0.0391779	-0.0986792	0.0371335	0.0156442	0.0168497	0.0273768	0.0353968	FALSE	NA
ENSG00000273149.1	ENSG00000273149	RP11-290D2.6	84.4225	0.894834	84.3979	0.871696	-0.0807509	0.0256379	-0.0811732	0.0241505	0.0136868	0.0157575	0.0273878	0.0357184	FALSE	NA
ENSG00000169744.12	ENSG00000169744	LDB2	8.86036	0.167945	8.8561	0.17494	-0.046683	0.0224069	-0.0953968	0.0961847	0.0145443	0.0161031	0.0274088	0.0359412	FALSE	NA
ENSG00000121933.18	ENSG00000121933	TMIGD3	40.9462	0.633208	40.9229	0.638118	0.101044	0.0528608	0.105333	0.0459353	0.0151122	0.016971	0.0274181	0.0344482	FALSE	NA
ENSG00000172232.9	ENSG00000172232	AZU1	236.272	9.45777	235.107	8.96792	0.106463	0.0556006	0.111931	0.0500766	0.0141179	0.0159929	0.0274314	0.0396661	FALSE	NA
ENSG00000112578.9	ENSG00000112578	BYSL	156.774	1.14323	156.756	1.19682	0.0626879	0.0141264	0.0636126	0.0146152	0.0168819	0.0178432	0.0274424	0.0316332	FALSE	NA
ENSG00000203710.11	ENSG00000203710	CR1	3587.03	46.7586	3587.32	48.4521	0.0507885	0.0114897	0.0508587	0.0112311	0.0142175	0.0157101	0.0274932	0.0345465	FALSE	NA
ENSG00000070404.9	ENSG00000070404	FSTL3	194.945	1.45009	194.971	1.50355	0.0665037	0.0173839	0.0677158	0.0174855	0.0149542	0.0170516	0.0274959	0.0348402	FALSE	NA
ENSG00000133134.11	ENSG00000133134	BEX2	174.056	1.60871	174.055	1.62185	-0.0596831	0.0137824	-0.0609397	0.0143068	0.0167849	0.01702	0.0275082	0.0350449	FALSE	NA
ENSG00000182199.10	ENSG00000182199	SHMT2	1518.23	10.1329	1518.39	10.2422	0.0341255	0.00690036	0.0341411	0.00686547	0.0151321	0.016263	0.0275167	0.0335315	FALSE	NA
ENSG00000153561.12	ENSG00000153561	RMND5A	1746.53	15.1117	1745.64	14.8973	-0.0482253	0.0110161	-0.0487841	0.0108182	0.0147874	0.016732	0.0275281	0.0384875	FALSE	NA
ENSG00000124783.12	ENSG00000124783	SSR1	3229.55	19.4421	3229.43	19.5073	-0.0267785	0.00515324	-0.0267174	0.00495254	0.0164778	0.0176727	0.0275351	0.0332795	FALSE	NA
ENSG00000172613.7	ENSG00000172613	RAD9A	1103.02	6.75814	1103.12	6.74241	0.0330415	0.00674408	0.0331592	0.00676164	0.0140169	0.0159885	0.027559	0.0390183	FALSE	NA
ENSG00000203666.12	ENSG00000203666	EFCAB2	200.741	2.25503	200.684	2.26252	-0.0739155	0.0202252	-0.075246	0.0208633	0.0159233	0.0174475	0.0275603	0.0341542	FALSE	NA
ENSG00000127954.12	ENSG00000127954	STEAP4	5692.65	62.6207	5691.42	64.8926	-0.0583303	0.01314	-0.0584735	0.013101	0.0156428	0.0166888	0.0275631	0.032597	FALSE	NA
ENSG00000115839.17	ENSG00000115839	RAB3GAP1	839.034	5.76051	838.939	5.60352	-0.0396971	0.00840799	-0.0397569	0.00804601	0.0155927	0.0173533	0.0275655	0.0334956	FALSE	NA
ENSG00000188732.10	ENSG00000188732	FAM221A	107.24	0.901351	107.198	0.939408	-0.0673252	0.0175246	-0.0676818	0.0171591	0.0141912	0.0158728	0.0275659	0.0373536	FALSE	NA
ENSG00000104081.13	ENSG00000104081	BMF	1229.8	8.62189	1229.84	8.73937	0.0478455	0.010389	0.0479303	0.0105961	0.0134673	0.0154395	0.0276072	0.0435291	FALSE	NA
ENSG00000107798.17	ENSG00000107798	LIPA	1917.28	16.3944	1917.58	16.3964	0.0641867	0.0158669	0.064203	0.0156895	0.0137873	0.0155331	0.0276159	0.0381669	FALSE	NA
ENSG00000061676.14	ENSG00000061676	NCKAP1	99.8727	0.923971	99.8614	0.93377	-0.098429	0.0465328	-0.103854	0.0430594	0.014155	0.0162962	0.0276349	0.0379429	FALSE	NA
ENSG00000210100.1	ENSG00000210100	MT-TI	99.3546	1.49415	99.3287	1.40063	-0.0887804	0.0322676	-0.0908141	0.0302551	0.0153679	0.0169593	0.0276492	0.0360651	FALSE	NA
ENSG00000227032.1	ENSG00000227032	RP11-34E5.4	10.3057	0.239425	10.3102	0.233568	0.101749	0.0535313	0.106509	0.0481159	0.0157108	0.0165192	0.0276515	0.033722	FALSE	NA
ENSG00000231329.7	ENSG00000231329	RP1-225E12.2	29.7532	0.304766	29.7442	0.322906	0.0686978	0.0174641	0.0698492	0.0173292	0.0167496	0.0174782	0.0276553	0.0331675	FALSE	NA
ENSG00000165271.16	ENSG00000165271	NOL6	940.004	6.55061	940.141	6.61669	0.0331754	0.00640302	0.033264	0.00647244	0.0154945	0.0160904	0.0276716	0.0360376	FALSE	NA
ENSG00000213390.10	ENSG00000213390	ARHGAP19	741.369	5.58919	741.428	5.62852	-0.0431262	0.00911145	-0.0435397	0.00911883	0.0156019	0.0169479	0.0276807	0.0355268	FALSE	NA
ENSG00000158715.5	ENSG00000158715	SLC45A3	208.483	3.20533	208.478	3.18627	-0.104435	0.0594319	-0.111358	0.0531844	0.0144222	0.0171663	0.0277392	0.0362491	FALSE	NA
ENSG00000107611.14	ENSG00000107611	CUBN	187.457	2.30044	187.362	2.19709	-0.0788146	0.0246102	-0.0808483	0.0234929	0.0165829	0.0182181	0.0277559	0.036556	FALSE	NA
ENSG00000165672.6	ENSG00000165672	PRDX3	861.564	6.51538	861.795	6.6402	-0.0286661	0.0058532	-0.0288998	0.00579685	0.0150405	0.0168806	0.0277836	0.0380223	FALSE	NA
ENSG00000135148.11	ENSG00000135148	TRAFD1	2904.9	20.9939	2904.84	23.1878	0.0328092	0.0067607	0.0327443	0.00653057	0.0147823	0.0161346	0.0277864	0.0390468	FALSE	NA
ENSG00000057757.9	ENSG00000057757	PITHD1	1396.5	14.941	1395.35	15.0074	-0.0461896	0.0107367	-0.0466258	0.0106603	0.0147435	0.0166339	0.027803	0.0393506	FALSE	NA
ENSG00000090520.11	ENSG00000090520	DNAJB11	805.767	5.69709	805.855	5.41922	0.0340926	0.00670073	0.0340069	0.00685663	0.0142711	0.0162691	0.0278036	0.0406199	FALSE	NA
ENSG00000179119.14	ENSG00000179119	SPTY2D1	583.287	4.66759	583.203	4.56316	-0.0276061	0.00558249	-0.0277256	0.00541441	0.0158701	0.0171236	0.0278043	0.0344389	FALSE	NA
ENSG00000120265.16	ENSG00000120265	PCMT1	1251.39	7.64306	1251.41	7.50539	0.0311551	0.0063517	0.0308213	0.00622779	0.0136719	0.0151433	0.0278235	0.0388725	FALSE	NA
ENSG00000100181.22	ENSG00000100181	AC005301.5	265.56	2.77008	265.594	2.79589	0.085499	0.0292996	0.0873879	0.0282615	0.0135251	0.0161007	0.0278555	0.0415714	FALSE	NA
ENSG00000183735.9	ENSG00000183735	TBK1	766.966	6.39901	766.986	6.24976	0.0356912	0.00689931	0.0358032	0.00709503	0.0158304	0.0162216	0.0279044	0.0371593	FALSE	NA
ENSG00000186162.10	ENSG00000186162	CIDECP	328.484	1.58026	328.457	1.62557	0.037214	0.0083668	0.0375555	0.00799285	0.0151463	0.0178018	0.0279164	0.036652	FALSE	NA
ENSG00000267475.1	ENSG00000267475	CTD-2538C1.2	25.6816	0.197529	25.6861	0.21003	0.074727	0.0189249	0.076167	0.0201884	0.0166261	0.0172787	0.0279191	0.035967	FALSE	NA
ENSG00000197646.7	ENSG00000197646	PDCD1LG2	30.6376	0.614766	30.5977	0.608443	0.106023	0.0492731	0.108673	0.043623	0.014261	0.0155587	0.0279709	0.0439974	FALSE	NA
ENSG00000168778.11	ENSG00000168778	TCTN2	131.679	1.12219	131.675	1.0942	-0.0546181	0.0120979	-0.0548672	0.0120846	0.0158504	0.0165157	0.0279853	0.035444	FALSE	NA
ENSG00000104892.16	ENSG00000104892	KLC3	332.266	7.44356	331.779	7.92103	0.0898975	0.0303142	0.0900062	0.0292353	0.0132978	0.0147243	0.0279893	0.0408839	FALSE	NA
ENSG00000170545.16	ENSG00000170545	SMAGP	213.188	1.37565	213.213	1.44346	0.0567236	0.0130643	0.0569681	0.0129251	0.0142841	0.0152063	0.027998	0.0367409	FALSE	NA
ENSG00000273240.1	ENSG00000273240	RP11-455J20.3	8.20349	0.116123	8.20433	0.114959	-0.0977873	0.0592796	-0.107268	0.0537745	0.0161927	0.0174767	0.0279998	0.0341557	FALSE	NA
ENSG00000169217.8	ENSG00000169217	CD2BP2	2649.73	13.9068	2649.83	14.0971	0.0346698	0.00658598	0.0344897	0.00662187	0.015435	0.0163528	0.0280145	0.0359198	FALSE	NA
ENSG00000111786.8	ENSG00000111786	SRSF9	2063.86	11.482	2063.77	11.0993	0.0219342	0.00446593	0.0219258	0.00422363	0.0152964	0.0168145	0.0280156	0.0349608	FALSE	NA
ENSG00000103248.18	ENSG00000103248	MTHFSD	499.576	2.78694	499.578	2.84773	0.0367861	0.00720872	0.036711	0.00722904	0.0154643	0.0166234	0.028032	0.0362607	FALSE	NA
ENSG00000261512.2	ENSG00000261512	RP11-46D6.1	753.987	5.02244	754.078	5.08478	-0.0503468	0.0107711	-0.0504141	0.0110289	0.0151608	0.0162548	0.028053	0.0359962	FALSE	NA
ENSG00000002822.15	ENSG00000002822	MAD1L1	1428.03	11.5699	1427.63	11.5599	0.0697656	0.0191224	0.0708692	0.0191584	0.014646	0.0159825	0.0280538	0.0401122	FALSE	NA
ENSG00000006555.10	ENSG00000006555	TTC22	530.902	3.86939	530.856	3.85247	0.0379904	0.00800732	0.0380476	0.00769089	0.0156154	0.0169823	0.0280907	0.0356301	FALSE	NA
ENSG00000115282.19	ENSG00000115282	TTC31	1067.9	6.29942	1068.06	6.59574	0.0261623	0.00546058	0.0263577	0.0054235	0.0155062	0.0174538	0.0281114	0.0361968	FALSE	NA
ENSG00000249859.9	ENSG00000249859	PVT1	291.473	2.10538	291.525	2.1022	-0.0717694	0.020192	-0.0727522	0.01954	0.0150923	0.0162925	0.0281124	0.0392457	FALSE	NA
ENSG00000126945.8	ENSG00000126945	HNRNPH2	2516.59	19.6579	2516.34	19.2993	-0.0284296	0.00548243	-0.0284579	0.00556409	0.0157478	0.0168648	0.028134	0.0349077	FALSE	NA
ENSG00000136205.16	ENSG00000136205	TNS3	588.829	4.96852	588.884	4.9958	0.0461033	0.00945638	0.0458757	0.00943035	0.0151168	0.0160577	0.0281909	0.0361378	FALSE	NA
ENSG00000197818.11	ENSG00000197818	SLC9A8	2225.68	16.0548	2225.07	16.4919	0.038939	0.00822876	0.0393351	0.00829632	0.0155689	0.0175981	0.0281983	0.0381695	FALSE	NA
ENSG00000109790.16	ENSG00000109790	KLHL5	359.353	2.83102	359.24	2.83874	0.0494145	0.010393	0.0500088	0.0108482	0.0155439	0.0169205	0.0282036	0.0384124	FALSE	NA
ENSG00000126088.13	ENSG00000126088	UROD	927.398	6.21871	927.484	6.12544	0.034779	0.00728679	0.0346223	0.00730312	0.0142459	0.016776	0.028258	0.0425525	FALSE	NA
ENSG00000149480.6	ENSG00000149480	MTA2	3861.81	24.1756	3862.83	24.0962	0.0203755	0.00384088	0.0203341	0.00381858	0.0160362	0.016786	0.0282833	0.0365198	FALSE	NA
ENSG00000118007.12	ENSG00000118007	STAG1	907.06	6.33049	906.817	6.26523	-0.0276905	0.00546908	-0.0275169	0.00543389	0.0146337	0.0163222	0.0283015	0.0395661	FALSE	NA
ENSG00000106080.10	ENSG00000106080	FKBP14	100.912	0.694321	100.897	0.662609	-0.0588878	0.0137466	-0.0590945	0.0133414	0.0163619	0.0172071	0.028316	0.0378278	FALSE	NA
ENSG00000239887.4	ENSG00000239887	C1orf226	14.3189	0.72713	14.2606	0.687462	0.276148	0.204878	0.250442	0.167927	0.00221598	0.00325144	0.0283294	0.0867398	FALSE	NA
ENSG00000225194.2	ENSG00000225194	LINC00092	38.5466	0.358169	38.5555	0.350046	0.0837854	0.0256495	0.084613	0.0250692	0.0160943	0.0168485	0.0283454	0.033849	FALSE	NA
ENSG00000171517.5	ENSG00000171517	LPAR3	15.631	0.225378	15.6185	0.227338	0.108221	0.0653029	0.113167	0.0568182	0.0140673	0.0152331	0.0283543	0.0401853	FALSE	NA
ENSG00000154040.20	ENSG00000154040	CABYR	12.7197	0.156291	12.7165	0.157547	-0.0980507	0.0495032	-0.103387	0.0447577	0.0158286	0.0168904	0.0283658	0.0408242	FALSE	NA
ENSG00000123213.22	ENSG00000123213	NLN	311.865	2.11702	311.855	2.14053	0.0630093	0.0161735	0.0630401	0.0155264	0.0142838	0.0163097	0.0283711	0.0394122	FALSE	NA
ENSG00000175445.14	ENSG00000175445	LPL	12.6885	0.294762	12.6913	0.303359	0.0417017	0.0178856	0.0965904	0.108533	0.0147448	0.0169083	0.0284256	0.0398923	FALSE	NA
ENSG00000167721.10	ENSG00000167721	TSR1	594.423	3.81979	594.406	3.85435	0.0312318	0.00623457	0.0310208	0.00610765	0.0152611	0.0165338	0.0284345	0.0352791	FALSE	NA
ENSG00000128918.14	ENSG00000128918	ALDH1A2	34.5209	0.541052	34.5056	0.557265	0.100208	0.0494652	0.103232	0.0445183	0.0151517	0.0163876	0.0284581	0.037612	FALSE	NA
ENSG00000203872.6	ENSG00000203872	C6orf163	78.1221	0.622338	78.1212	0.622233	0.073641	0.0207158	0.0736028	0.0200958	0.0128353	0.0148252	0.028487	0.0454931	FALSE	NA
ENSG00000278959.1	ENSG00000278959	RP11-455I9.1	24.0946	0.272726	24.0949	0.262819	-0.0791508	0.022709	-0.0791957	0.0219825	0.0152172	0.0158856	0.0284886	0.0376087	FALSE	NA
ENSG00000160796.16	ENSG00000160796	NBEAL2	22702.4	154.827	22699.6	154.778	0.0292694	0.00586561	0.0294614	0.0057359	0.0167561	0.0183982	0.0284971	0.0339442	FALSE	NA
ENSG00000143158.10	ENSG00000143158	MPC2	759.743	4.43371	759.768	4.29094	-0.0383233	0.00870561	-0.0389189	0.00853414	0.0152659	0.0184201	0.0285034	0.0366542	FALSE	NA
ENSG00000136870.10	ENSG00000136870	ZNF189	258.936	1.98002	258.989	1.92385	-0.0358067	0.00725135	-0.0359113	0.00701826	0.0168002	0.0178248	0.0285039	0.0341621	FALSE	NA
ENSG00000143786.7	ENSG00000143786	CNIH3	127.13	1.58759	126.991	1.60584	0.0880724	0.031333	0.0908168	0.0302087	0.015964	0.0180013	0.0285163	0.0366628	FALSE	NA
ENSG00000066697.14	ENSG00000066697	MSANTD3	171.884	1.28389	171.887	1.27334	-0.0522919	0.0119383	-0.0521477	0.0116121	0.0140889	0.0155551	0.0285207	0.038309	FALSE	NA
ENSG00000278107.1	ENSG00000278107	RP11-162A12.4	25.4842	0.217597	25.4882	0.219297	0.0764395	0.0227149	0.0771829	0.0220192	0.0146989	0.0170063	0.0285435	0.0390747	FALSE	NA
ENSG00000146066.2	ENSG00000146066	HIGD2A	2382.33	15.125	2382.03	15.6563	0.0402516	0.00779548	0.0404448	0.00785055	0.0173703	0.0170948	0.0285559	0.0334123	FALSE	NA
ENSG00000224373.3	ENSG00000224373	IGHV4-59	444.025	10.3046	443.345	10.43	0.120355	0.0459706	0.114232	0.0436125	0.00478434	0.00623936	0.0285988	0.0647282	FALSE	NA
ENSG00000173757.9	ENSG00000173757	STAT5B	9123.87	65.0358	9122.89	66.2154	-0.0209242	0.00401839	-0.0209977	0.00400108	0.0168049	0.0180845	0.0286534	0.0368097	FALSE	NA
ENSG00000133318.13	ENSG00000133318	RTN3	9864.52	78.4372	9862.23	75.0819	-0.0274453	0.00525683	-0.0272668	0.00511307	0.0160266	0.0163197	0.0286677	0.0351711	FALSE	NA
ENSG00000155463.12	ENSG00000155463	OXA1L	4200.07	22.6373	4201.34	22.6618	0.023821	0.00458661	0.023942	0.00465862	0.0164427	0.0170007	0.028724	0.0364128	FALSE	NA
ENSG00000141510.16	ENSG00000141510	TP53	1883.99	11.4091	1884.2	11.8706	0.0388748	0.00860803	0.0389439	0.00820256	0.0147279	0.0165762	0.0287788	0.0446121	FALSE	NA
ENSG00000072736.18	ENSG00000072736	NFATC3	4386.27	25.4975	4385.78	25.9454	0.0321818	0.00639571	0.0322094	0.00628547	0.0164722	0.0178486	0.0288138	0.0364951	FALSE	NA
ENSG00000103126.14	ENSG00000103126	AXIN1	2592.06	14.6422	2592.13	14.6132	0.0275088	0.00573012	0.0275318	0.00547548	0.0150487	0.0170181	0.0288461	0.0380352	FALSE	NA
ENSG00000100084.14	ENSG00000100084	HIRA	1135.59	7.31306	1135.31	7.48082	0.0319917	0.00674214	0.0320165	0.00665863	0.0156343	0.0181689	0.0288591	0.0392522	FALSE	NA
ENSG00000124151.18	ENSG00000124151	NCOA3	2080.82	17.5108	2080.71	17.3782	-0.031004	0.00609647	-0.0308494	0.00619658	0.0157332	0.0170606	0.0288627	0.0368035	FALSE	NA
ENSG00000131669.9	ENSG00000131669	NINJ1	8595.3	70.4193	8590.57	69.0552	0.0431643	0.00911709	0.0432419	0.00884849	0.0164082	0.0175775	0.0289055	0.0369766	FALSE	NA
ENSG00000213088.10	ENSG00000213088	ACKR1	95.2969	2.00866	95.2422	2.0134	0.0870181	0.0272746	0.0880348	0.0277516	0.0151723	0.016146	0.0289117	0.0394391	FALSE	NA
ENSG00000049860.13	ENSG00000049860	HEXB	2257.7	14.8474	2257.76	14.5976	0.0377115	0.00757714	0.037707	0.00770073	0.0160788	0.0171517	0.0289313	0.0389203	FALSE	NA
ENSG00000125445.10	ENSG00000125445	MRPS7	714.959	4.2434	714.937	4.15831	0.0344795	0.00705001	0.0345441	0.0068707	0.0160924	0.0175149	0.028934	0.0392439	FALSE	NA
ENSG00000163468.14	ENSG00000163468	CCT3	2711.68	16.1388	2711.84	16.1621	0.0314035	0.00619417	0.0314841	0.00630502	0.0157834	0.0168843	0.0289622	0.0387788	FALSE	NA
ENSG00000255330.9	ENSG00000255330	RP3-403A15.5	30.6601	0.472411	30.6543	0.466808	-0.0860721	0.0724289	-0.115568	0.0789714	0.0146869	0.0174967	0.0289754	0.0394859	FALSE	NA
ENSG00000119139.18	ENSG00000119139	TJP2	337.792	3.39779	337.74	3.30083	0.0630635	0.0149829	0.0639155	0.0159983	0.0156296	0.0171134	0.0289781	0.0429838	FALSE	NA
ENSG00000106245.10	ENSG00000106245	BUD31	1333.9	7.50393	1333.88	7.2565	0.028076	0.00576953	0.0281838	0.00580766	0.0153763	0.0174171	0.0290355	0.0406472	FALSE	NA
ENSG00000138316.10	ENSG00000138316	ADAMTS14	13.7785	0.27733	13.7627	0.263652	0.104785	0.0646507	0.111668	0.0547896	0.0160878	0.0183585	0.0290385	0.0372651	FALSE	NA
ENSG00000023191.16	ENSG00000023191	RNH1	4400.61	28.4317	4401.49	28.9567	0.0293792	0.00633659	0.0295989	0.00596809	0.0160622	0.0183698	0.0290573	0.0361769	FALSE	NA
ENSG00000006756.15	ENSG00000006756	ARSD	626.967	4.03702	626.98	4.11946	0.0426952	0.00937409	0.0431019	0.00898701	0.0165357	0.0179456	0.029108	0.0371224	FALSE	NA
ENSG00000106012.17	ENSG00000106012	IQCE	746.42	4.8614	746.314	4.83174	0.0557373	0.0131568	0.0563417	0.0124405	0.0178681	0.0186124	0.0291133	0.033524	FALSE	NA
ENSG00000183520.11	ENSG00000183520	UTP11	435.131	2.49208	435.071	2.39075	0.0419198	0.00891884	0.0418792	0.00863048	0.016052	0.0177796	0.0291317	0.0362761	FALSE	NA
ENSG00000175073.7	ENSG00000175073	VCPIP1	1234.52	10.6831	1234.52	10.8093	0.0277526	0.0057052	0.0276374	0.0055668	0.0150951	0.0167836	0.0291552	0.0368241	FALSE	NA
ENSG00000177335.10	ENSG00000177335	C8orf31	49.2224	0.706989	49.1869	0.702909	0.0936467	0.0416373	0.0971592	0.0371214	0.0166235	0.0175088	0.0291637	0.0387318	FALSE	NA
ENSG00000072121.15	ENSG00000072121	ZFYVE26	951.738	6.37073	951.577	6.4741	0.048781	0.0106871	0.049341	0.0106799	0.0174982	0.0186164	0.0291856	0.0367881	FALSE	NA
ENSG00000231535.5	ENSG00000231535	AC006032.1	31.9549	0.621842	31.955	0.636077	0.0601862	0.026227	0.065491	0.0264562	0.0177066	0.0180929	0.0292504	0.0371731	FALSE	NA
ENSG00000141644.17	ENSG00000141644	MBD1	2177.02	12.9534	2177.26	12.7694	-0.0215617	0.00393797	-0.0214563	0.0039881	0.017278	0.0175907	0.0292784	0.0364737	FALSE	NA
ENSG00000119899.12	ENSG00000119899	SLC17A5	287.998	1.76337	287.972	1.79973	-0.0339287	0.00698436	-0.0340717	0.00711197	0.0153366	0.0173249	0.0292833	0.0409507	FALSE	NA
ENSG00000100034.13	ENSG00000100034	PPM1F	6443.56	50.3199	6442.56	47.451	-0.0460336	0.00954589	-0.0459796	0.00962882	0.015908	0.0172064	0.0293093	0.0362674	FALSE	NA
ENSG00000068400.13	ENSG00000068400	GRIPAP1	2668.31	16.5256	2667.71	16.0336	0.0265123	0.00499964	0.0263618	0.00508868	0.015323	0.0166455	0.0293743	0.0410596	FALSE	NA
ENSG00000279930.1	ENSG00000279930	LA16c-312E8.4	16.1469	0.215076	16.1416	0.222942	-0.0990401	0.060815	-0.107073	0.0526836	0.0165493	0.0172059	0.0293781	0.036097	FALSE	NA
ENSG00000182118.7	ENSG00000182118	FAM89A	66.0061	0.565908	66.0051	0.572018	-0.0720584	0.0189436	-0.0727088	0.0189523	0.0170404	0.0173609	0.0294126	0.033915	FALSE	NA
ENSG00000273628.1	ENSG00000273628	RP11-756A22.7	60.2813	0.624542	60.2721	0.596292	0.0782993	0.02375	0.0795777	0.0224345	0.017934	0.0188042	0.0294409	0.0329181	FALSE	NA
ENSG00000119965.12	ENSG00000119965	C10orf88	147.831	1.23016	147.831	1.17929	-0.0577976	0.0130153	-0.0582883	0.0131755	0.0171164	0.0176444	0.0294572	0.0387338	FALSE	NA
ENSG00000196437.10	ENSG00000196437	ZNF569	102.849	0.923796	102.858	0.945039	-0.0594483	0.0154812	-0.0595963	0.0145708	0.0148644	0.0171074	0.029458	0.0441758	FALSE	NA
ENSG00000245146.6	ENSG00000245146	CTB-131B5.4	31.805	0.295822	31.8208	0.302482	-0.094322	0.0374234	-0.0952712	0.034491	0.0141068	0.0163073	0.029525	0.0420193	FALSE	NA
ENSG00000282600.2	ENSG00000282600	IGHV3-69-1	25.5356	0.941811	25.4999	0.907914	-0.0501019	0.02559	-0.101089	0.0949242	0.0164426	0.0177138	0.0295317	0.0392852	FALSE	NA
ENSG00000105701.15	ENSG00000105701	FKBP8	113503	2163.33	113385	2189.89	-0.0549408	0.0122313	-0.0550316	0.0131095	0.0147667	0.0167607	0.0295526	0.0438377	FALSE	NA
ENSG00000139132.14	ENSG00000139132	FGD4	542.457	6.04832	542.446	5.88731	-0.0550229	0.0125883	-0.055236	0.0131083	0.0160729	0.0176413	0.0295739	0.037666	FALSE	NA
ENSG00000177710.5	ENSG00000177710	SLC35G5	28.818	0.418396	28.8147	0.404832	0.0867249	0.0296367	0.088556	0.0287314	0.0156858	0.0167129	0.0295791	0.038321	FALSE	NA
ENSG00000107014.8	ENSG00000107014	RLN2	15.6506	0.178595	15.6489	0.1842	-0.0893044	0.0328529	-0.0932154	0.0331516	0.0183819	0.0188933	0.0295808	0.0341616	FALSE	NA
ENSG00000185246.17	ENSG00000185246	PRPF39	480.058	4.83145	480.213	4.86426	-0.0351592	0.00781376	-0.0351939	0.00736331	0.0162505	0.0189645	0.0296064	0.0378298	FALSE	NA
ENSG00000197308.9	ENSG00000197308	RP11-379F12.7	11.2233	0.197069	11.2184	0.195907	0.0693118	0.0547905	0.115147	0.0879573	0.0158157	0.017442	0.0296237	0.0390791	FALSE	NA
ENSG00000059378.12	ENSG00000059378	PARP12	2867.63	35.3998	2866.97	35.7871	0.043278	0.00920082	0.0431585	0.00958925	0.014165	0.0163884	0.0296277	0.0429184	FALSE	NA
ENSG00000112159.11	ENSG00000112159	MDN1	1014.86	9.32736	1014.88	9.65952	-0.052499	0.0115634	-0.0528204	0.0116796	0.0163779	0.0169804	0.0296411	0.0401301	FALSE	NA
ENSG00000070761.7	ENSG00000070761	CFAP20	420.942	2.33008	421.046	2.38723	-0.0419344	0.00886079	-0.0418569	0.00885228	0.0158506	0.0174437	0.0297902	0.0377421	FALSE	NA
ENSG00000179041.3	ENSG00000179041	RRS1	347.157	2.53251	347.258	2.5927	0.0361402	0.00715233	0.0365561	0.00721276	0.0186355	0.019433	0.0298803	0.0361629	FALSE	NA
ENSG00000054277.13	ENSG00000054277	OPN3	389.491	2.66602	389.534	2.5701	-0.0441307	0.00945404	-0.0442756	0.00940018	0.0163101	0.0179055	0.0299076	0.03917	FALSE	NA
ENSG00000180900.18	ENSG00000180900	SCRIB	1597.91	10.8917	1597.99	10.8012	0.033724	0.00644842	0.0339786	0.00660966	0.0185101	0.0186012	0.0299138	0.033117	FALSE	NA
ENSG00000168792.4	ENSG00000168792	ABHD15	546.023	3.844	545.849	3.86007	-0.0373439	0.00708117	-0.0374103	0.00727473	0.0174963	0.0175687	0.0299458	0.039133	FALSE	NA
ENSG00000084090.13	ENSG00000084090	STARD7	2298.4	13.3661	2298.29	13.6968	0.0237803	0.00494971	0.0237288	0.00473198	0.0166982	0.0184994	0.0299574	0.0400615	FALSE	NA
ENSG00000279361.1	ENSG00000279361	RP11-360N9.3	29.3926	0.38882	29.3795	0.381892	-0.0890784	0.0347579	-0.0925436	0.0337094	0.0168934	0.0182918	0.0299693	0.0391687	FALSE	NA
ENSG00000225177.5	ENSG00000225177	RP11-390P2.4	41.54	0.419699	41.5309	0.418298	0.0724358	0.0201893	0.0729502	0.0194786	0.0168969	0.0178398	0.0299751	0.0393355	FALSE	NA
ENSG00000200534.1	ENSG00000200534	SNORA33	26.112	0.235133	26.1119	0.254065	0.0767019	0.0226939	0.0773394	0.0223393	0.0155976	0.0169396	0.0299824	0.0397922	FALSE	NA
ENSG00000065802.11	ENSG00000065802	ASB1	751.193	4.85377	751.183	4.93869	0.0473281	0.0107846	0.0475813	0.0103519	0.0168013	0.0179607	0.029992	0.0378859	FALSE	NA
ENSG00000172809.12	ENSG00000172809	RPL38	12230.6	80.2013	12230.9	79.7773	-0.0287653	0.00567834	-0.0287103	0.0057223	0.0161838	0.0178681	0.0300043	0.0399353	FALSE	NA
ENSG00000228037.1	ENSG00000228037	RP3-395M20.9	52.4425	0.437293	52.4396	0.433153	-0.0726774	0.0224072	-0.0737999	0.0212985	0.0152838	0.0177575	0.0300385	0.0414672	FALSE	NA
ENSG00000116954.7	ENSG00000116954	RRAGC	793.957	5.20252	793.845	5.13632	-0.0303583	0.00571752	-0.0304105	0.00610104	0.0165897	0.0174717	0.0300407	0.0377632	FALSE	NA
ENSG00000173114.12	ENSG00000173114	LRRN3	437.86	6.98613	437.73	6.99423	0.102171	0.0508832	0.106639	0.0459249	0.0149842	0.0172672	0.030059	0.0432279	FALSE	NA
ENSG00000157064.10	ENSG00000157064	NMNAT2	10.744	0.181599	10.7346	0.171799	0.0931446	0.0725369	0.111724	0.0696989	0.0151313	0.0171305	0.0300774	0.0404293	FALSE	NA
ENSG00000135083.15	ENSG00000135083	CCNJL	1585.72	17.4445	1584.98	17.2557	-0.0621719	0.0149315	-0.0619139	0.0146401	0.0167482	0.0169664	0.030122	0.0379259	FALSE	NA
ENSG00000163728.10	ENSG00000163728	TTC14	1242.55	12.136	1242.36	12.1614	-0.0429386	0.0104003	-0.0434933	0.0100352	0.0148144	0.0179967	0.0301329	0.0432967	FALSE	NA
ENSG00000071909.18	ENSG00000071909	MYO3B	35.9348	0.483468	35.925	0.48546	0.0881348	0.0317308	0.0900739	0.0312612	0.0159252	0.0167684	0.0301366	0.0412747	FALSE	NA
ENSG00000274070.1	ENSG00000274070	GATSL2	56.2038	0.537098	56.1969	0.509683	-0.0756596	0.0227167	-0.0771899	0.022448	0.0162598	0.0179739	0.0301382	0.0437445	FALSE	NA
ENSG00000050405.13	ENSG00000050405	LIMA1	231.419	2.19139	231.452	2.13764	0.0530407	0.012359	0.0536364	0.0123002	0.0167705	0.0183078	0.0301498	0.0412832	FALSE	NA
ENSG00000238057.8	ENSG00000238057	ZEB2-AS1	38.9317	0.306158	38.9296	0.320388	0.0738443	0.0208904	0.0744371	0.0201446	0.0171034	0.0174723	0.0301718	0.0368306	FALSE	NA
ENSG00000154237.12	ENSG00000154237	LRRK1	1643.86	11.2087	1643.81	11.0248	0.0398162	0.00795196	0.039962	0.00780412	0.018364	0.018842	0.0301841	0.037283	FALSE	NA
ENSG00000135314.12	ENSG00000135314	KHDC1	30.8675	0.288156	30.8604	0.286534	0.0874752	0.0336792	0.0890692	0.0305253	0.0155928	0.0177186	0.0302255	0.0419435	FALSE	NA
ENSG00000072274.12	ENSG00000072274	TFRC	518.757	4.44324	518.692	4.49749	0.0560183	0.0132039	0.0561522	0.0133567	0.0162571	0.0178829	0.0302417	0.040986	FALSE	NA
ENSG00000186020.12	ENSG00000186020	ZNF529	240.995	2.14236	240.979	2.21806	-0.0512263	0.0118	-0.0514995	0.0118162	0.0169521	0.0190453	0.0302553	0.037265	FALSE	NA
ENSG00000167554.14	ENSG00000167554	ZNF610	23.6728	0.276922	23.6815	0.26869	-0.0937886	0.0391892	-0.0958108	0.0371137	0.0156362	0.0174061	0.0302998	0.0392353	FALSE	NA
ENSG00000232093.1	ENSG00000232093	RP11-307C12.11	11.6974	0.121339	11.6949	0.122849	-0.0946587	0.0359327	-0.097106	0.0359996	0.017428	0.0166638	0.0303434	0.0393119	FALSE	NA
ENSG00000110536.13	ENSG00000110536	PTPMT1	436.52	2.63415	436.536	2.56272	0.0324819	0.00649368	0.0326882	0.00632002	0.0190439	0.0200132	0.0303453	0.035788	FALSE	NA
ENSG00000196712.17	ENSG00000196712	NF1	758.509	4.79882	758.461	5.03255	0.0519397	0.0122769	0.0519148	0.0119806	0.0153695	0.0172787	0.0303903	0.0433881	FALSE	NA
ENSG00000158113.12	ENSG00000158113	LRRC43	17.1946	0.235726	17.1972	0.23618	-0.0938872	0.059072	-0.103197	0.0519821	0.0176351	0.0191414	0.0303912	0.0381765	FALSE	NA
ENSG00000143368.9	ENSG00000143368	SF3B4	2814.22	17.6585	2814.31	17.3786	0.0217056	0.00381409	0.0214463	0.00401367	0.0165123	0.016596	0.0304406	0.038571	FALSE	NA
ENSG00000136933.16	ENSG00000136933	RABEPK	467.837	2.46879	467.889	2.41467	-0.0362547	0.0079346	-0.0363735	0.00748204	0.0166889	0.0182401	0.0304932	0.0391859	FALSE	NA
ENSG00000048392.11	ENSG00000048392	RRM2B	713.848	7.01442	713.679	7.2622	-0.0359331	0.00783576	-0.0363761	0.00794866	0.0167641	0.0189216	0.0305192	0.0420206	FALSE	NA
ENSG00000008394.12	ENSG00000008394	MGST1	296.311	2.381	296.283	2.35951	0.0610494	0.0150349	0.0612338	0.0153706	0.0151234	0.01613	0.0305508	0.046481	FALSE	NA
ENSG00000223804.5	ENSG00000223804	CH17-472G23.2	186.21	1.40128	186.175	1.39617	0.0733172	0.0202088	0.0737413	0.0198515	0.0170061	0.0181703	0.0305515	0.0383626	FALSE	NA
ENSG00000049246.14	ENSG00000049246	PER3	95.2903	1.17342	95.2939	1.16237	-0.0817717	0.0282179	-0.0835079	0.0269211	0.0164939	0.0185303	0.0305783	0.039722	FALSE	NA
ENSG00000102383.13	ENSG00000102383	ZDHHC15	50.0839	0.51285	50.0788	0.510119	-0.0670924	0.0167643	-0.0673332	0.0173578	0.0160032	0.0165957	0.0305967	0.0418905	FALSE	NA
ENSG00000108375.12	ENSG00000108375	RNF43	52.4811	0.467655	52.4687	0.452905	0.073694	0.0226094	0.0751658	0.0216131	0.0159907	0.0177689	0.0306077	0.0415532	FALSE	NA
ENSG00000198780.11	ENSG00000198780	FAM169A	77.1606	0.975751	77.1448	0.996528	-0.0720752	0.0204026	-0.0728528	0.0202514	0.0164182	0.0181003	0.0306148	0.0401796	FALSE	NA
ENSG00000161980.5	ENSG00000161980	POLR3K	291.213	1.81998	291.143	1.72588	0.0401186	0.00795177	0.0400686	0.00797814	0.0184188	0.0184916	0.0306184	0.0370794	FALSE	NA
ENSG00000138434.16	ENSG00000138434	SSFA2	942.737	10.1676	943.011	10.0753	-0.0468535	0.00948175	-0.0467113	0.00951775	0.0184535	0.0185839	0.0306391	0.0354306	FALSE	NA
ENSG00000236936.1	ENSG00000236936	RP3-329E20.2	12.6151	0.194158	12.6175	0.189668	-0.0963331	0.0632314	-0.108822	0.0564793	0.0174709	0.0193275	0.0306392	0.0414866	FALSE	NA
ENSG00000167130.17	ENSG00000167130	DOLPP1	259.209	1.54415	259.245	1.57695	-0.037058	0.00810917	-0.0371974	0.00790086	0.0162983	0.0178882	0.030643	0.0399896	FALSE	NA
ENSG00000110324.10	ENSG00000110324	IL10RA	8741.19	54.5469	8741.04	59.3038	0.0321521	0.00666609	0.0324591	0.00649468	0.0180008	0.0193648	0.0306509	0.0403368	FALSE	NA
ENSG00000124596.16	ENSG00000124596	OARD1	461.382	3.04312	461.366	2.92513	-0.033453	0.00740814	-0.0333813	0.00690371	0.0160553	0.0183709	0.0306719	0.0413773	FALSE	NA
ENSG00000273599.1	ENSG00000273599	RP11-59C5.3	25.6389	0.23295	25.6301	0.234091	0.075576	0.0224507	0.0760839	0.0216808	0.0160342	0.0175922	0.0306767	0.0419064	FALSE	NA
ENSG00000226891.7	ENSG00000226891	RP11-182I10.3	202.471	2.24506	202.447	2.26345	-0.0556167	0.0132615	-0.0558609	0.0129424	0.0172325	0.0190058	0.0308184	0.0377409	FALSE	NA
ENSG00000132475.10	ENSG00000132475	H3F3B	19934.2	146.208	19932.7	148.462	-0.0337994	0.00688044	-0.034005	0.00695158	0.0177894	0.0192852	0.0308235	0.037571	FALSE	NA
ENSG00000180953.11	ENSG00000180953	ST20	868.627	8.40464	868.64	8.35223	-0.0504214	0.0110883	-0.0506324	0.0109571	0.0183218	0.0193154	0.0308301	0.0363387	FALSE	NA
ENSG00000124215.16	ENSG00000124215	CDH26	68.4147	0.614046	68.4162	0.610463	-0.0751912	0.0216316	-0.0769416	0.0216135	0.0194081	0.0192994	0.0309751	0.0388917	FALSE	NA
ENSG00000059758.7	ENSG00000059758	CDK17	456.244	5.73437	456.116	5.74894	-0.0468257	0.0103084	-0.0469978	0.010295	0.0170652	0.0185822	0.0309797	0.04144	FALSE	NA
ENSG00000136250.11	ENSG00000136250	AOAH	5639.48	37.3525	5638.79	37.5955	0.0527639	0.0123543	0.0533305	0.0121961	0.017792	0.0191896	0.0309814	0.039568	FALSE	NA
ENSG00000204261.8	ENSG00000204261	XXbac-BPG246D15.8	2545.08	14.4688	2544.75	14.1746	-0.0317001	0.00673894	-0.0320693	0.00668084	0.0182152	0.0199315	0.0310165	0.0398487	FALSE	NA
ENSG00000143303.11	ENSG00000143303	RRNAD1	533.218	2.84168	533.242	2.85558	0.034629	0.00707748	0.0347333	0.0071322	0.0169584	0.0180077	0.0310292	0.0411232	FALSE	NA
ENSG00000224934.3	ENSG00000224934	RP11-441O15.3	38.0802	0.339379	38.0768	0.343231	-0.0654635	0.0170012	-0.0663553	0.0167885	0.0181695	0.0192357	0.0310563	0.0370292	FALSE	NA
ENSG00000043462.11	ENSG00000043462	LCP2	9212.15	55.3957	9210.4	56.0832	0.0231988	0.00466403	0.0232596	0.00462106	0.0175396	0.0193731	0.0310705	0.0374917	FALSE	NA
ENSG00000277794.1	ENSG00000277794	RF00017	14.1196	0.176014	14.1099	0.176143	0.0822822	0.0269827	0.0834631	0.0260626	0.0173195	0.017778	0.0310713	0.0395406	FALSE	NA
ENSG00000111361.12	ENSG00000111361	EIF2B1	1148.47	6.3603	1148.56	6.64777	0.0201402	0.00432114	0.0201732	0.00397036	0.0174018	0.0193448	0.0310831	0.0406666	FALSE	NA
ENSG00000118495.18	ENSG00000118495	PLAGL1	522.867	5.84281	522.925	6.09113	-0.0626443	0.0159119	-0.0626452	0.0160455	0.0156698	0.0175541	0.0310841	0.0412584	FALSE	NA
ENSG00000214182.5	ENSG00000214182	PTMAP5	30.7121	0.257602	30.7135	0.255018	-0.0689112	0.0196049	-0.0701481	0.0184953	0.0181315	0.0196686	0.0310882	0.0392726	FALSE	NA
ENSG00000274828.1	ENSG00000274828	RP11-567M16.6	91.5999	0.68281	91.5906	0.657473	-0.0561703	0.013635	-0.0566794	0.0135519	0.0167937	0.0189077	0.0311247	0.0388691	FALSE	NA
ENSG00000130787.13	ENSG00000130787	HIP1R	1591.73	13.9576	1591.46	13.474	-0.0372635	0.00748926	-0.0373454	0.00752882	0.0182606	0.0195256	0.0311248	0.036742	FALSE	NA
ENSG00000236833.1	ENSG00000236833	AC024560.2	9.34261	0.20069	9.33239	0.197234	-0.0312959	0.00925873	-0.0617586	0.0926704	0.0188093	0.0184142	0.0311489	0.0349978	FALSE	NA
ENSG00000070669.16	ENSG00000070669	ASNS	337.396	2.809	337.512	2.85258	-0.0612506	0.0157984	-0.0621408	0.0159037	0.0171476	0.0190672	0.0311571	0.0405788	FALSE	NA
ENSG00000158604.14	ENSG00000158604	TMED4	1764.77	9.56989	1765.01	9.64976	-0.0182171	0.00378489	-0.0181955	0.00361302	0.0168251	0.0187614	0.0311854	0.0407208	FALSE	NA
ENSG00000250151.9	ENSG00000250151	ARPC4-TTLL3	452.633	3.5025	452.546	3.45692	0.0518726	0.0119088	0.0523231	0.0118252	0.0182666	0.0198271	0.0311968	0.0406591	FALSE	NA
ENSG00000075426.11	ENSG00000075426	FOSL2	4087.62	38.4933	4086.99	38.0255	-0.040539	0.00818475	-0.0403071	0.00835499	0.0175642	0.0189576	0.0312074	0.0383501	FALSE	NA
ENSG00000143320.8	ENSG00000143320	CRABP2	54.6443	0.510303	54.6147	0.49867	0.0778269	0.0245742	0.0789265	0.0231803	0.0183584	0.0191602	0.0312507	0.0393924	FALSE	NA
ENSG00000085274.15	ENSG00000085274	MYNN	404.686	2.93438	404.676	2.91486	-0.0322582	0.00620972	-0.03233	0.00627304	0.0186201	0.0187175	0.0312568	0.0371326	FALSE	NA
ENSG00000165698.15	ENSG00000165698	C9orf9	63.2909	0.424617	63.2954	0.420414	0.0687255	0.0193016	0.0696031	0.0186925	0.016905	0.0185868	0.0312571	0.0435218	FALSE	NA
ENSG00000187608.8	ENSG00000187608	ISG15	4468.11	164.128	4464.26	160.394	0.0809184	0.0280238	0.0822003	0.0256664	0.0160777	0.018295	0.0312708	0.0426491	FALSE	NA
ENSG00000213923.11	ENSG00000213923	CSNK1E	1140.14	7.43383	1140.09	7.3645	-0.0357008	0.00765264	-0.0358561	0.00759267	0.0176299	0.0189805	0.0312743	0.0422847	FALSE	NA
ENSG00000137171.14	ENSG00000137171	KLC4	675.487	3.84361	675.519	3.73038	-0.0325917	0.00661224	-0.0327246	0.00659207	0.0176109	0.0190052	0.0312745	0.0396827	FALSE	NA
ENSG00000221968.8	ENSG00000221968	FADS3	536.481	4.19333	536.443	4.23775	-0.0486251	0.0103919	-0.0488806	0.0101887	0.0193265	0.0194309	0.0313301	0.0356869	FALSE	NA
ENSG00000171861.10	ENSG00000171861	RNMTL1	246.785	1.54165	246.835	1.552	0.0362144	0.00724979	0.0363802	0.00750692	0.0179362	0.0190506	0.0313333	0.0406697	FALSE	NA
ENSG00000105829.11	ENSG00000105829	BET1	264.945	2.1189	264.871	2.08464	-0.047026	0.0105082	-0.0472719	0.0102609	0.0182596	0.0197505	0.0313433	0.036981	FALSE	NA
ENSG00000127554.12	ENSG00000127554	GFER	525.734	3.32626	525.777	3.22809	0.0398471	0.00839751	0.0397833	0.00818154	0.0176833	0.01845	0.0313725	0.0413876	FALSE	NA
ENSG00000260005.6	ENSG00000260005	AC027601.1	25.5591	0.261433	25.5359	0.280199	-0.0810078	0.0285544	-0.0851739	0.0285959	0.0192914	0.0212698	0.0313893	0.038244	FALSE	NA
ENSG00000148358.19	ENSG00000148358	GPR107	1447.94	8.91281	1447.98	9.15598	0.0308841	0.0064754	0.0307667	0.00659831	0.0157304	0.0178533	0.0314311	0.0430467	FALSE	NA
ENSG00000169375.15	ENSG00000169375	SIN3A	2058.98	13.9528	2059.09	13.9622	-0.0270504	0.00515601	-0.0271783	0.00521413	0.0187489	0.0193037	0.0314465	0.0399935	FALSE	NA
ENSG00000177191.2	ENSG00000177191	B3GNT8	1536.51	13.7964	1535.9	13.6743	-0.0481291	0.0105577	-0.0480485	0.0105692	0.0165968	0.0179589	0.0314685	0.0418668	FALSE	NA
ENSG00000110315.6	ENSG00000110315	RNF141	1186.73	9.55066	1186.42	9.85584	-0.0485743	0.0103049	-0.0492483	0.0104698	0.0194978	0.0195458	0.0315201	0.0389097	FALSE	NA
ENSG00000272335.1	ENSG00000272335	RP11-53O19.3	104.165	1.04766	104.143	1.0869	-0.0492166	0.0103688	-0.049599	0.010512	0.0190861	0.0195038	0.0315279	0.0384659	FALSE	NA
ENSG00000256427.1	ENSG00000256427	RP11-118B22.4	20.4472	0.411367	20.4443	0.401231	0.0880658	0.0570178	0.103157	0.0560693	0.0192278	0.0206671	0.0315674	0.0421401	FALSE	NA
ENSG00000241837.6	ENSG00000241837	ATP5O	2070.73	15.1233	2070.82	14.6732	0.0266754	0.00522726	0.0267921	0.0053762	0.0181589	0.0197331	0.0315873	0.0397587	FALSE	NA
ENSG00000184106.8	ENSG00000184106	TREML3P	148.577	2.68106	148.504	2.63952	-0.0856734	0.0691901	-0.112324	0.0729989	0.0153472	0.0189124	0.0315934	0.0434145	FALSE	NA
ENSG00000157992.12	ENSG00000157992	KRTCAP3	76.8027	0.566917	76.8115	0.584	-0.059953	0.0144688	-0.0605912	0.0146946	0.0183093	0.019425	0.0316631	0.0378632	FALSE	NA
ENSG00000251002.7	ENSG00000251002	AE000661.37	43.074	0.404063	43.0635	0.412802	-0.0794389	0.0275846	-0.0815683	0.0260576	0.0176129	0.0199597	0.0316755	0.0409504	FALSE	NA
ENSG00000230257.2	ENSG00000230257	NFE4	351.007	4.52798	350.852	4.50653	-0.0816771	0.0274741	-0.0833183	0.0266649	0.0178056	0.0190211	0.0316764	0.0409728	FALSE	NA
ENSG00000104881.15	ENSG00000104881	PPP1R13L	141.728	0.984597	141.737	1.01503	-0.0692487	0.0186484	-0.0692088	0.0178497	0.0170972	0.0180719	0.0317169	0.0396907	FALSE	NA
ENSG00000179335.18	ENSG00000179335	CLK3	3493.18	17.7817	3492.33	17.2223	0.0240326	0.00525567	0.0239846	0.00483679	0.0177348	0.0200371	0.0317743	0.0389025	FALSE	NA
ENSG00000056736.9	ENSG00000056736	IL17RB	9.51815	0.220374	9.49211	0.233937	-0.0624167	0.0391557	-0.100968	0.0752512	0.0194238	0.0201934	0.0317809	0.0401935	FALSE	NA
ENSG00000124571.17	ENSG00000124571	XPO5	680.06	4.29635	680.014	4.47914	0.0433495	0.00976999	0.0440693	0.00993719	0.0178058	0.0198162	0.0317977	0.0430709	FALSE	NA
ENSG00000113460.12	ENSG00000113460	BRIX1	364.025	2.64769	363.981	2.53369	0.0404261	0.00914324	0.0402489	0.00856116	0.0166529	0.0188932	0.0319171	0.0392885	FALSE	NA
ENSG00000132680.10	ENSG00000132680	KIAA0907	1163.47	9.55492	1163.49	9.31814	-0.0288657	0.0059135	-0.0287415	0.00564098	0.018514	0.0198497	0.0319465	0.0399381	FALSE	NA
ENSG00000160445.10	ENSG00000160445	ZER1	4521.07	42.2122	4520.42	44.7871	-0.0361077	0.00759941	-0.0360592	0.00735485	0.0177997	0.0194732	0.032028	0.0370116	FALSE	NA
ENSG00000134108.12	ENSG00000134108	ARL8B	1423.83	10.0631	1423.73	9.62115	-0.0276294	0.0051366	-0.027719	0.00515456	0.020453	0.0203324	0.0320878	0.034881	FALSE	NA
ENSG00000243725.6	ENSG00000243725	TTC4	428.302	2.53713	428.328	2.60485	0.0355266	0.00732328	0.0357625	0.00721571	0.0193282	0.0205141	0.0321125	0.0368811	FALSE	NA
ENSG00000143297.18	ENSG00000143297	FCRL5	793.66	17.4213	791.263	18.0555	0.103693	0.0511278	0.104698	0.0449533	0.0143668	0.0163585	0.0321152	0.0472504	FALSE	NA
ENSG00000069275.12	ENSG00000069275	NUCKS1	2320.52	16.7601	2320.64	16.1778	0.0545102	0.0128846	0.0555944	0.0127383	0.0202646	0.0216064	0.0321153	0.0371542	FALSE	NA
ENSG00000105968.18	ENSG00000105968	H2AFV	1635.92	8.82662	1636.16	8.77357	-0.0289628	0.00593331	-0.0289359	0.00611749	0.0169417	0.0197343	0.0321252	0.04328	FALSE	NA
ENSG00000277250.1	ENSG00000277250	RF00017	16.7003	0.242042	16.6848	0.252143	0.0889599	0.0395179	0.0935067	0.0351267	0.018851	0.0210211	0.0321657	0.0431608	FALSE	NA
ENSG00000137462.7	ENSG00000137462	TLR2	6167.17	53.9111	6166.18	55.8011	0.0546345	0.0128678	0.0550376	0.012858	0.0178746	0.0191065	0.0321749	0.0424693	FALSE	NA
ENSG00000122218.14	ENSG00000122218	COPA	4072.96	22.7263	4072.39	23.0463	0.0241838	0.0045081	0.023983	0.00451519	0.0181997	0.0185766	0.0321974	0.0392876	FALSE	NA
ENSG00000100532.11	ENSG00000100532	CGRRF1	163.122	1.19677	163.133	1.17192	-0.0644623	0.0171514	-0.0651111	0.0165477	0.0178538	0.0187297	0.0322293	0.0439161	FALSE	NA
ENSG00000124120.10	ENSG00000124120	TTPAL	490.738	3.03325	490.72	2.94973	0.0310821	0.00605315	0.0311712	0.00616324	0.0183753	0.0195766	0.0322304	0.0438577	FALSE	NA
ENSG00000198034.10	ENSG00000198034	RPS4X	23031.2	181.203	23035.3	183.712	-0.0293223	0.00595835	-0.0290641	0.0058997	0.0169325	0.0187302	0.0322594	0.0427477	FALSE	NA
ENSG00000197713.14	ENSG00000197713	RPE	279.212	2.4227	279.209	2.46098	0.0401646	0.0083905	0.0401836	0.00823869	0.0191992	0.0198889	0.0322897	0.0384624	FALSE	NA
ENSG00000273824.1	ENSG00000273824	RP11-81H14.1	67.422	1.31053	67.4119	1.34418	0.10129	0.0626676	0.106869	0.0532909	0.0165638	0.0182891	0.0323071	0.0438689	FALSE	NA
ENSG00000189127.7	ENSG00000189127	ANKRD34B	23.5544	0.55142	23.5535	0.546601	0.0475584	0.0225543	0.0904123	0.0853406	0.0195544	0.0206373	0.0323168	0.0415588	FALSE	NA
ENSG00000185420.18	ENSG00000185420	SMYD3	160.274	0.998062	160.272	1.0116	-0.049512	0.0105249	-0.0494682	0.0105268	0.0185593	0.0191542	0.0323331	0.0382626	FALSE	NA
ENSG00000103044.10	ENSG00000103044	HAS3	36.4744	0.322184	36.4698	0.318159	-0.0772708	0.0252234	-0.0786789	0.0240075	0.0178784	0.0198048	0.0323427	0.0434594	FALSE	NA
ENSG00000135953.10	ENSG00000135953	MFSD9	242.992	2.53358	242.993	2.51329	0.0922202	0.0434377	0.0964597	0.0393428	0.0179651	0.0195034	0.032351	0.0420386	FALSE	NA
ENSG00000051180.16	ENSG00000051180	RAD51	30.9408	0.614191	30.907	0.605063	0.0952046	0.0655344	0.105618	0.0578018	0.0164028	0.0177374	0.0323692	0.0447311	FALSE	NA
ENSG00000125741.4	ENSG00000125741	OPA3	669.442	3.73308	669.46	3.67021	0.0313658	0.0062789	0.0313381	0.00640782	0.01795	0.0191977	0.0324205	0.0413175	FALSE	NA
ENSG00000130638.16	ENSG00000130638	ATXN10	1111.7	6.52334	1111.68	6.44205	0.0332106	0.00669969	0.0333517	0.00658474	0.0202134	0.0211688	0.0324284	0.0373083	FALSE	NA
ENSG00000167323.11	ENSG00000167323	STIM1	3062.53	16.3446	3062.16	16.5491	0.0255964	0.00487172	0.0256488	0.004942	0.0193036	0.0194087	0.0324292	0.0388419	FALSE	NA
ENSG00000272582.1	ENSG00000272582	RP5-1039K5.17	13.3281	0.131464	13.3293	0.131701	-0.0853954	0.0328196	-0.0882025	0.0308178	0.0182086	0.0198117	0.0324894	0.0420854	FALSE	NA
ENSG00000253616.5	ENSG00000253616	RP11-875O11.3	245.69	2.33026	245.552	2.47254	0.072061	0.0208434	0.0726953	0.0207789	0.0163581	0.0181476	0.0324995	0.0457261	FALSE	NA
ENSG00000204147.10	ENSG00000204147	ASAH2B	51.5778	0.534984	51.5682	0.563179	-0.0633692	0.0160775	-0.0637478	0.0156031	0.0194346	0.0206046	0.0325608	0.037449	FALSE	NA
ENSG00000136891.13	ENSG00000136891	TEX10	339.248	2.26094	339.214	2.21373	0.0299212	0.00631949	0.0300945	0.00618305	0.0192754	0.0209957	0.0325885	0.0397852	FALSE	NA
ENSG00000008988.9	ENSG00000008988	RPS20	24989	196.013	24988.7	189.777	-0.0292105	0.00582885	-0.0291712	0.00607593	0.0181512	0.0195295	0.0326031	0.0444779	FALSE	NA
ENSG00000255710.2	ENSG00000255710	RP11-667M19.9	8.43777	0.157208	8.43354	0.155714	0.0915041	0.0511518	0.0986121	0.0467697	0.019065	0.020512	0.0326173	0.0389969	FALSE	NA
ENSG00000158571.10	ENSG00000158571	PFKFB1	9.88802	0.115476	9.88491	0.114801	0.0912098	0.0420027	0.095744	0.0385221	0.0182314	0.0201535	0.032618	0.041438	FALSE	NA
ENSG00000135913.10	ENSG00000135913	USP37	275.506	2.26221	275.451	2.21483	-0.0465636	0.0105411	-0.0469135	0.0103432	0.0191102	0.0202393	0.0326985	0.0396551	FALSE	NA
ENSG00000100448.3	ENSG00000100448	CTSG	94.4031	4.15057	93.9441	3.96995	0.0775045	0.0607409	0.110154	0.0761148	0.0171936	0.0189383	0.0327128	0.0444212	FALSE	NA
ENSG00000143486.15	ENSG00000143486	EIF2D	968.515	5.64909	968.591	5.80844	-0.0309769	0.00633593	-0.0308857	0.00627624	0.0175846	0.0186583	0.0327238	0.0442584	FALSE	NA
ENSG00000018408.14	ENSG00000018408	WWTR1	15.0811	0.194322	15.0612	0.205865	0.104924	0.0609426	0.109877	0.0538677	0.0142676	0.0161649	0.0327943	0.0523245	FALSE	NA
ENSG00000205808.5	ENSG00000205808	PLPP6	335.777	2.5668	335.862	2.62207	-0.0450163	0.0100082	-0.0449876	0.00931261	0.019411	0.0197625	0.0328669	0.0410059	FALSE	NA
ENSG00000170871.11	ENSG00000170871	KIAA0232	1736.01	13.1508	1735.66	13.5082	-0.0248857	0.00501134	-0.0249308	0.00474806	0.0196793	0.0206524	0.0329143	0.0374854	FALSE	NA
ENSG00000095383.19	ENSG00000095383	TBC1D2	1181.49	8.28132	1181.48	8.4651	0.0412039	0.00859067	0.0413432	0.00875547	0.0191656	0.0203658	0.0329147	0.0419428	FALSE	NA
ENSG00000147403.16	ENSG00000147403	RPL10	48786.4	348.36	48786.7	353.247	-0.0298806	0.00575364	-0.0302412	0.00584998	0.0216829	0.0218958	0.0329261	0.0358966	FALSE	NA
ENSG00000095059.15	ENSG00000095059	DHPS	1550.54	8.84638	1550.64	8.82185	-0.0210047	0.00423529	-0.0211228	0.00403782	0.0201924	0.0216855	0.0329674	0.0394558	FALSE	NA
ENSG00000184014.7	ENSG00000184014	DENND5A	5003.5	37.1906	5002.23	40.7507	-0.0323296	0.00705458	-0.0322966	0.00674465	0.0178114	0.0196586	0.0329719	0.0422369	FALSE	NA
ENSG00000097096.8	ENSG00000097096	SYDE2	16.3178	0.202908	16.3097	0.194203	-0.0822089	0.0295543	-0.0853246	0.0291791	0.0183124	0.0203125	0.0330219	0.0429541	FALSE	NA
ENSG00000144290.16	ENSG00000144290	SLC4A10	58.7085	1.26647	58.6867	1.31591	-0.0641421	0.0493928	-0.106731	0.0814143	0.0164416	0.0195354	0.033059	0.0438099	FALSE	NA
ENSG00000100033.16	ENSG00000100033	PRODH	27.2204	0.309705	27.2203	0.319823	0.0949983	0.0447411	0.0986366	0.0402287	0.0158108	0.0177777	0.033075	0.0496852	FALSE	NA
ENSG00000111348.8	ENSG00000111348	ARHGDIB	48444.2	307.568	48448.8	294.543	0.0244616	0.00474399	0.0245661	0.00502248	0.0187652	0.0205696	0.0331544	0.0435958	FALSE	NA
ENSG00000268279.4	ENSG00000268279	RP11-434D12.1	21.4514	0.275159	21.4496	0.279265	-0.0843796	0.0300206	-0.0867991	0.0295852	0.0198966	0.0205218	0.0331607	0.0384668	FALSE	NA
ENSG00000149256.15	ENSG00000149256	ODZ4	26.3398	0.935283	26.167	0.960395	-0.0343453	0.014832	-0.113347	0.145846	0.0130314	0.016774	0.0332289	0.0530828	FALSE	NA
ENSG00000147804.9	ENSG00000147804	SLC39A4	206.494	1.48582	206.491	1.46482	0.0562407	0.0128866	0.0568802	0.013058	0.0203129	0.0210753	0.0332407	0.0412695	FALSE	NA
ENSG00000163512.13	ENSG00000163512	AZI2	694.597	5.25246	694.612	5.42788	-0.0479009	0.0120471	-0.0483645	0.0114346	0.0174894	0.0200612	0.0332526	0.0441565	FALSE	NA
ENSG00000148175.12	ENSG00000148175	STOM	2648.72	20.4649	2648.93	20.3843	0.0438499	0.0098306	0.0437731	0.00992329	0.0173474	0.0197618	0.033285	0.0444164	FALSE	NA
ENSG00000206053.12	ENSG00000206053	HN1L	656.033	4.12787	656.02	4.1154	-0.040687	0.00914351	-0.0408598	0.0089173	0.0183995	0.021051	0.0332906	0.0430671	FALSE	NA
ENSG00000170899.10	ENSG00000170899	GSTA4	26.1157	0.279951	26.1186	0.278937	0.0852038	0.0313691	0.0861799	0.028993	0.0175748	0.01876	0.0333215	0.0425278	FALSE	NA
ENSG00000083845.8	ENSG00000083845	RPS5	13169.8	105.632	13169.4	109.738	-0.036685	0.00796809	-0.0367758	0.00773304	0.0185728	0.0204101	0.033345	0.0401445	FALSE	NA
ENSG00000197498.12	ENSG00000197498	RPF2	256.207	1.80328	256.162	1.80418	0.0484964	0.0113183	0.0491549	0.0106825	0.0207432	0.0215227	0.0333781	0.0401925	FALSE	NA
ENSG00000277476.1	ENSG00000277476	RP11-147L13.13	354.118	2.37229	354.181	2.32881	-0.0408742	0.00890108	-0.0413279	0.00877215	0.0201792	0.0216595	0.0334082	0.0404216	FALSE	NA
ENSG00000121742.17	ENSG00000121742	GJB6	10.9498	0.186304	10.9458	0.187115	-0.0665543	0.0466801	-0.100222	0.0698028	0.0194135	0.0201785	0.0334231	0.0431524	FALSE	NA
ENSG00000115590.13	ENSG00000115590	IL1R2	2207.4	28.8358	2206.06	28.4329	-0.0569967	0.0131736	-0.0574211	0.0135474	0.0203597	0.0200501	0.033438	0.0401693	FALSE	NA
ENSG00000146021.14	ENSG00000146021	KLHL3	170.919	1.84935	170.866	1.84958	-0.0662793	0.0184128	-0.0670041	0.0184064	0.0178756	0.0202109	0.0334536	0.0439617	FALSE	NA
ENSG00000275216.1	ENSG00000275216	RP11-54H7.4	455.901	5.48029	455.812	5.29197	0.0740024	0.023458	0.0750538	0.0227383	0.0159595	0.0187917	0.033468	0.0476059	FALSE	NA
ENSG00000100395.14	ENSG00000100395	L3MBTL2	1124.41	6.49413	1124.45	6.82204	0.02278	0.00437252	0.022611	0.00447814	0.0193974	0.0194614	0.033475	0.0404373	FALSE	NA
ENSG00000161654.9	ENSG00000161654	LSM12	1133.38	5.71739	1133.3	5.73215	0.0211098	0.00388994	0.0210605	0.00422018	0.0186387	0.0183102	0.0334896	0.0457537	FALSE	NA
ENSG00000248408.1	ENSG00000248408	RP11-452C8.1	171.573	1.39399	171.618	1.28189	0.0620412	0.015926	0.0625981	0.016054	0.0179518	0.0194548	0.0335306	0.0489573	FALSE	NA
ENSG00000214455.4	ENSG00000214455	XXyac-R12DG2.3	8.48178	0.134096	8.47911	0.139986	0.0570087	0.0332543	0.0941534	0.0740185	0.0198005	0.0196506	0.0335515	0.0438949	FALSE	NA
ENSG00000154898.15	ENSG00000154898	CCDC144C	31.1706	0.328123	31.17	0.321716	-0.0807023	0.0272766	-0.0830372	0.0273058	0.0204828	0.0205682	0.0335587	0.0391129	FALSE	NA
ENSG00000257135.5	ENSG00000257135	RP11-320M2.1	26.012	0.204634	26.0071	0.197562	0.0834261	0.0302941	0.0862146	0.0299975	0.0197315	0.0210585	0.0335603	0.0431086	FALSE	NA
ENSG00000100150.17	ENSG00000100150	DEPDC5	716.168	4.57173	716.005	4.48354	-0.0430409	0.00978393	-0.0432663	0.00955485	0.0186562	0.0206285	0.0335648	0.0425732	FALSE	NA
ENSG00000174547.13	ENSG00000174547	MRPL11	602.962	3.89728	602.947	3.85346	0.0269974	0.00515362	0.0269392	0.0053017	0.0198022	0.0193963	0.033569	0.0392487	FALSE	NA
ENSG00000237732.9	ENSG00000237732	AC010980.2	8.82944	0.120665	8.82881	0.12199	0.0874967	0.0518113	0.0975708	0.0485342	0.0197651	0.0201582	0.0335867	0.0415921	FALSE	NA
ENSG00000283761.1	ENSG00000283761	RP4-714D9.5	54.7644	0.58545	54.7953	0.577422	0.0723174	0.0211384	0.0735378	0.021104	0.0190399	0.0206201	0.0335877	0.045942	FALSE	NA
ENSG00000100239.15	ENSG00000100239	PPP6R2	3240.82	17.7517	3240.01	17.3	0.022961	0.00450048	0.0227343	0.00446452	0.0188553	0.0198453	0.0336013	0.0422241	FALSE	NA
ENSG00000118507.15	ENSG00000118507	AKAP7	197.125	1.61185	197.054	1.52879	-0.0547537	0.0137925	-0.0552469	0.0138107	0.0171719	0.0197203	0.0336139	0.049673	FALSE	NA
ENSG00000235505.7	ENSG00000235505	RP11-693N9.2	282.559	2.47048	282.49	2.46043	0.0532346	0.0115934	0.0530973	0.0118992	0.0188994	0.0191011	0.0336284	0.0426195	FALSE	NA
ENSG00000169679.14	ENSG00000169679	BUB1	61.6966	0.981216	61.6595	0.979012	0.0866736	0.0355221	0.0903978	0.0336287	0.0184921	0.0204677	0.0336292	0.0452864	FALSE	NA
ENSG00000204410.14	ENSG00000204410	MSH5	257.793	1.80133	257.814	1.85961	0.0510341	0.0119936	0.0515307	0.0117349	0.0196863	0.0211138	0.0336309	0.0427846	FALSE	NA
ENSG00000149218.4	ENSG00000149218	ENDOD1	584.302	5.43278	584.47	5.40922	0.0447873	0.0102002	0.0449769	0.00989631	0.0193703	0.0210266	0.0336322	0.0403996	FALSE	NA
ENSG00000112053.13	ENSG00000112053	SLC26A8	412.759	6.76395	412.582	6.57905	0.066924	0.0186892	0.0677717	0.0182174	0.0184755	0.0202559	0.0336797	0.0431612	FALSE	NA
ENSG00000112531.16	ENSG00000112531	QKI	2074.54	19.4132	2074.88	20.7451	-0.0384116	0.00778803	-0.0383562	0.00793192	0.0195475	0.0201983	0.0336999	0.0397455	FALSE	NA
ENSG00000134440.11	ENSG00000134440	NARS	1656.05	11.7001	1656.12	11.1995	0.0315478	0.0065819	0.0314121	0.00653467	0.018163	0.019356	0.0337165	0.043345	FALSE	NA
ENSG00000156265.15	ENSG00000156265	MAP3K7CL	1180.11	13.3058	1179.59	13.108	-0.0764671	0.0230837	-0.078324	0.0239409	0.0197194	0.0209393	0.033719	0.0444806	FALSE	NA
ENSG00000149177.12	ENSG00000149177	PTPRJ	6383.15	48.2054	6384.89	50.4468	-0.0298345	0.00636259	-0.0299798	0.00623154	0.0194495	0.0216721	0.0338047	0.0408609	FALSE	NA
ENSG00000211794.3	ENSG00000211794	TRAV12-3	125.087	1.41279	125.092	1.36892	0.0870548	0.0354557	0.0886401	0.0322902	0.0132232	0.016139	0.0338195	0.0566189	FALSE	NA
ENSG00000169750.8	ENSG00000169750	RAC3	30.3848	0.297063	30.3819	0.28264	-0.0727096	0.0210163	-0.0737663	0.0208665	0.0197323	0.0207749	0.0338218	0.0426687	FALSE	NA
ENSG00000273249.1	ENSG00000273249	LL09NC01-251B2.3	10.6378	0.112605	10.6385	0.112673	-0.0904037	0.0421	-0.0952633	0.0391069	0.0192116	0.0202148	0.033837	0.0410776	FALSE	NA
ENSG00000120742.10	ENSG00000120742	SERP1	3972.78	21.2516	3973.16	20.9585	-0.0383196	0.00815401	-0.0386755	0.0079693	0.0200673	0.0212618	0.0338372	0.0427307	FALSE	NA
ENSG00000261770.1	ENSG00000261770	CTC-459F4.1	49.3743	0.567177	49.3502	0.539529	-0.0792172	0.0268885	-0.0810812	0.0257165	0.0193	0.0207228	0.0338849	0.0430689	FALSE	NA
ENSG00000250182.3	ENSG00000250182	CTD-2165H16.1	83.9706	0.630551	83.9761	0.61467	-0.0495742	0.0116621	-0.0500361	0.0118572	0.0183666	0.0201194	0.0338906	0.0437697	FALSE	NA
ENSG00000129173.12	ENSG00000129173	E2F8	11.6059	0.237562	11.594	0.234667	0.0906326	0.0718264	0.111991	0.0679912	0.0173109	0.0204047	0.0339158	0.0544457	FALSE	NA
ENSG00000101916.11	ENSG00000101916	TLR8	3629.8	33.4868	3630.93	34.1912	-0.0355155	0.00678336	-0.0357857	0.00735493	0.0202987	0.0208949	0.0339211	0.0424265	FALSE	NA
ENSG00000100097.11	ENSG00000100097	LGALS1	4553.62	38.313	4553.71	39.266	0.0482207	0.0112039	0.0485088	0.0111819	0.019333	0.0206849	0.0339504	0.0431822	FALSE	NA
ENSG00000131389.16	ENSG00000131389	SLC6A6	9674.31	90.7011	9670.73	93.2503	0.0319875	0.00694729	0.0319076	0.00675483	0.0182249	0.0204571	0.0339564	0.0428203	FALSE	NA
ENSG00000171793.13	ENSG00000171793	CTPS1	300.283	1.9555	300.254	1.96024	0.0549806	0.0132599	0.0554501	0.0133891	0.0192637	0.0208093	0.0339784	0.04335	FALSE	NA
ENSG00000002016.17	ENSG00000002016	RAD52	177.529	1.49508	177.581	1.52368	-0.0609407	0.0154354	-0.0620711	0.0157133	0.0198396	0.0210143	0.0339995	0.0471938	FALSE	NA
ENSG00000278661.1	ENSG00000278661	TRAJ37	9.19886	0.130221	9.19033	0.133464	-0.086189	0.0551346	-0.100405	0.0540501	0.0205372	0.0218262	0.0340242	0.0416556	FALSE	NA
ENSG00000125841.12	ENSG00000125841	NRSN2	49.8324	0.467664	49.8208	0.473574	0.0725361	0.0206272	0.0730653	0.0205754	0.017737	0.0186314	0.0340311	0.0474931	FALSE	NA
ENSG00000160752.14	ENSG00000160752	FDPS	1666.09	9.25233	1666.5	9.15076	0.0231481	0.00458594	0.0230507	0.00457769	0.0195467	0.0201201	0.0340667	0.0407624	FALSE	NA
ENSG00000198840.2	ENSG00000198840	MT-ND3	44262.1	418.953	44249.7	429.633	-0.0531697	0.0123979	-0.0533084	0.0123258	0.0191148	0.0205172	0.0340847	0.0431686	FALSE	NA
ENSG00000042445.13	ENSG00000042445	RETSAT	643.657	4.29662	643.6	4.27366	0.0364858	0.00775067	0.0366647	0.00775578	0.0192563	0.0211098	0.034097	0.0422456	FALSE	NA
ENSG00000132003.9	ENSG00000132003	ZSWIM4	226.544	1.68822	226.638	1.62085	-0.04346	0.00892736	-0.0434354	0.00889523	0.0205069	0.0207929	0.0341275	0.0402863	FALSE	NA
ENSG00000172936.12	ENSG00000172936	MYD88	9752.96	66.507	9753.01	69.0495	0.0284379	0.00565748	0.0282571	0.00565308	0.019081	0.0203367	0.0341456	0.0422445	FALSE	NA
ENSG00000265778.2	ENSG00000265778	RP11-17M16.2	12.4283	0.137302	12.4243	0.142989	-0.0793108	0.0570303	-0.100905	0.0629351	0.0186552	0.0195477	0.0341547	0.0463073	FALSE	NA
ENSG00000183943.5	ENSG00000183943	PRKX	1123.26	9.6371	1123.02	10.0207	0.0400913	0.00880137	0.0402707	0.00881396	0.018876	0.0208552	0.0341703	0.0429393	FALSE	NA
ENSG00000203485.12	ENSG00000203485	INF2	1880.91	14.9416	1881.24	14.7923	-0.0546296	0.0123576	-0.0548268	0.0126795	0.0203196	0.0210583	0.0341801	0.0437442	FALSE	NA
ENSG00000177225.16	ENSG00000177225	PDDC1	1183.22	6.85005	1183.2	6.91858	0.0370907	0.00750842	0.0371714	0.00766461	0.019957	0.02072	0.0342024	0.0415311	FALSE	NA
ENSG00000164045.11	ENSG00000164045	CDC25A	12.3768	0.240829	12.3661	0.235113	0.0928976	0.0687384	0.108174	0.0632735	0.0172893	0.0191107	0.0343445	0.0498373	FALSE	NA
ENSG00000233892.1	ENSG00000233892	PAIP1P1	9.68081	0.143838	9.67984	0.136291	0.0909691	0.0415735	0.0939134	0.0381788	0.0190173	0.0199355	0.0343691	0.0431907	FALSE	NA
ENSG00000213316.9	ENSG00000213316	LTC4S	126.905	1.14079	126.929	1.18213	-0.056735	0.0130598	-0.0575531	0.0136975	0.0206798	0.0217106	0.0343751	0.0422877	FALSE	NA
ENSG00000186715.10	ENSG00000186715	MST1L	27.4656	0.385659	27.4723	0.404595	-0.0831754	0.0531352	-0.0963927	0.0530887	0.0200268	0.0211115	0.0343926	0.0417527	FALSE	NA
ENSG00000086189.9	ENSG00000086189	DIMT1	250.413	1.91352	250.393	1.8539	-0.0476576	0.0103627	-0.0480121	0.010437	0.0211482	0.022059	0.0343979	0.0400511	FALSE	NA
ENSG00000130724.8	ENSG00000130724	CHMP2A	4504.51	36.1899	4503.09	34.8952	0.0271918	0.00572339	0.0272177	0.00548826	0.0193939	0.02098	0.0344181	0.0445825	FALSE	NA
ENSG00000029153.14	ENSG00000029153	ARNTL2	36.7687	0.384656	36.7688	0.37727	0.0862528	0.0345907	0.0899537	0.0350685	0.018549	0.0212901	0.0344284	0.0453047	FALSE	NA
ENSG00000075914.12	ENSG00000075914	EXOSC7	320.117	2.12252	320.071	2.10415	0.0391101	0.00936189	0.0395554	0.00881264	0.0196829	0.0224522	0.0344444	0.0431537	FALSE	NA
ENSG00000104889.6	ENSG00000104889	RNASEH2A	235.765	1.56685	235.693	1.50275	0.0582251	0.0142414	0.0584898	0.0142346	0.0191594	0.0204299	0.0344471	0.0441166	FALSE	NA
ENSG00000279357.1	ENSG00000279357	RP11-475D10.4	19.1142	0.164537	19.1142	0.159972	-0.0728186	0.021594	-0.0747341	0.0220318	0.0203081	0.0203495	0.0344662	0.0446306	FALSE	NA
ENSG00000104946.12	ENSG00000104946	TBC1D17	2797.41	15.7926	2797.76	15.7931	-0.0247206	0.0047812	-0.0249611	0.0049317	0.0223119	0.0223566	0.0345046	0.0379575	FALSE	NA
ENSG00000180376.16	ENSG00000180376	CCDC66	478.604	4.47054	478.474	4.34866	-0.046741	0.0109155	-0.0471309	0.0105365	0.0194773	0.0209919	0.0345238	0.0480051	FALSE	NA
ENSG00000173726.10	ENSG00000173726	TOMM20	1563.48	9.58776	1563.42	9.8078	-0.0451048	0.00978367	-0.0455076	0.00955073	0.0218707	0.0223835	0.0345368	0.0397064	FALSE	NA
ENSG00000149292.16	ENSG00000149292	TTC12	216.053	1.82903	216.092	1.80068	-0.0702486	0.0221939	-0.0723048	0.0214309	0.0200328	0.0219362	0.0345827	0.043942	FALSE	NA
ENSG00000167315.17	ENSG00000167315	ACAA2	902.816	5.56592	903.053	5.72943	0.047278	0.011258	0.0475405	0.0110169	0.0187752	0.0208445	0.0346189	0.0466333	FALSE	NA
ENSG00000233968.6	ENSG00000233968	RP11-354E11.2	28.0226	0.433802	28.0147	0.437201	-0.088523	0.0448305	-0.0953038	0.043407	0.0203836	0.0216624	0.0346207	0.0466871	FALSE	NA
ENSG00000134548.9	ENSG00000134548	SPX	48.4715	0.845902	48.4652	0.857445	-0.0863471	0.0365621	-0.0895298	0.0330842	0.0200938	0.0207399	0.0346723	0.0423235	FALSE	NA
ENSG00000145029.13	ENSG00000145029	NICN1	259.978	1.89188	260.016	1.89019	0.0587756	0.0139166	0.0592996	0.0147174	0.0192173	0.0197975	0.0346855	0.0455422	FALSE	NA
ENSG00000198551.9	ENSG00000198551	ZNF627	140.717	1.13343	140.756	1.15063	-0.0514114	0.0115798	-0.0515462	0.0117242	0.0198292	0.0203735	0.0346883	0.0432779	FALSE	NA
ENSG00000188779.10	ENSG00000188779	SKOR1	14.1006	0.153912	14.1024	0.147664	0.0828432	0.0318511	0.0863534	0.030344	0.0222921	0.0221712	0.0347329	0.0413117	FALSE	NA
ENSG00000168913.6	ENSG00000168913	ENHO	55.0364	0.728819	55.0162	0.731142	-0.0862271	0.0373456	-0.0910101	0.036357	0.0206348	0.022738	0.0348026	0.0413602	FALSE	NA
ENSG00000196664.4	ENSG00000196664	TLR7	468.103	4.06293	468.025	4.28917	0.0547693	0.0132323	0.0552668	0.0129321	0.0210951	0.021633	0.0348169	0.0415198	FALSE	NA
ENSG00000166225.8	ENSG00000166225	FRS2	262.165	2.39842	262.261	2.37712	-0.0500644	0.0112746	-0.0506418	0.0118879	0.0193424	0.021217	0.0348248	0.0485927	FALSE	NA
ENSG00000224877.3	ENSG00000224877	C17orf89	253.292	1.89757	253.287	1.84884	0.0429895	0.00908242	0.0434264	0.009299	0.0212264	0.0213439	0.0348331	0.0411629	FALSE	NA
ENSG00000129932.8	ENSG00000129932	DOHH	248.806	1.73323	248.791	1.81497	0.0406486	0.00862035	0.0407521	0.00909848	0.0196793	0.0207273	0.0348499	0.0443723	FALSE	NA
ENSG00000198917.12	ENSG00000198917	C9orf114	1073	6.42988	1073.08	6.59642	-0.0333497	0.0067163	-0.0333399	0.00699175	0.019516	0.0205058	0.0348567	0.0451842	FALSE	NA
ENSG00000155368.16	ENSG00000155368	DBI	1563.76	11.9896	1564.04	11.6792	0.0336848	0.00734741	0.0337785	0.00717704	0.0195945	0.0213851	0.0348616	0.0431351	FALSE	NA
ENSG00000090565.15	ENSG00000090565	RAB11FIP3	824.495	5.87985	824.546	5.76654	-0.0339763	0.00708694	-0.0340772	0.00690579	0.0213031	0.0216894	0.0348882	0.0397075	FALSE	NA
ENSG00000067167.7	ENSG00000067167	TRAM1	2018.9	16.6723	2018.79	16.719	-0.0261241	0.005732	-0.0260416	0.00545796	0.0189966	0.0210877	0.0349401	0.0448762	FALSE	NA
ENSG00000256713.7	ENSG00000256713	PGA5	9.11798	0.249239	9.09367	0.261964	0.0286032	0.00897097	0.0632548	0.102825	0.0211512	0.0218335	0.0349604	0.0415361	FALSE	NA
ENSG00000210156.1	ENSG00000210156	MT-TK	77.9305	1.28892	77.8853	1.24485	-0.0874433	0.0434086	-0.0929094	0.0387727	0.0203615	0.0218927	0.0350626	0.043037	FALSE	NA
ENSG00000116668.12	ENSG00000116668	SWT1	240.995	1.7203	240.966	1.64837	-0.0443244	0.00943952	-0.0445205	0.00959932	0.0203325	0.0209656	0.035071	0.0432267	FALSE	NA
ENSG00000188747.8	ENSG00000188747	NOXA1	283.421	2.24161	283.454	2.20696	-0.0569952	0.0140291	-0.0570882	0.0139543	0.0193245	0.020678	0.0350859	0.0445292	FALSE	NA
ENSG00000211638.2	ENSG00000211638	IGLV8-61	117.86	3.23426	117.548	3.214	-0.0600482	0.0367967	-0.0906656	0.0648978	0.0200919	0.0208809	0.0351096	0.043096	FALSE	NA
ENSG00000157426.13	ENSG00000157426	AASDH	249.686	1.86328	249.652	1.87262	-0.0443437	0.010008	-0.0444163	0.00974406	0.0207591	0.0218475	0.0351129	0.0421945	FALSE	NA
ENSG00000140265.12	ENSG00000140265	ZSCAN29	515.323	4.21299	515.449	4.16423	0.0427189	0.00924116	0.0427734	0.00925524	0.0196779	0.0211903	0.0351176	0.0460701	FALSE	NA
ENSG00000165264.10	ENSG00000165264	NDUFB6	497.297	3.13609	497.326	3.20749	-0.0398196	0.00863386	-0.0398926	0.00881642	0.0187488	0.0207326	0.0351534	0.0472355	FALSE	NA
ENSG00000102882.11	ENSG00000102882	MAPK3	3915.19	28.4942	3913.56	28.3382	-0.0314567	0.00683432	-0.0314567	0.00646739	0.0204292	0.0221148	0.0351851	0.041761	FALSE	NA
ENSG00000186468.12	ENSG00000186468	RPS23	15263.8	120.212	15265.1	119.257	-0.0303102	0.0069302	-0.0304973	0.00661213	0.0206308	0.0232525	0.0351944	0.042004	FALSE	NA
ENSG00000167785.8	ENSG00000167785	ZNF558	340.127	2.96342	340.214	2.99614	-0.0476955	0.0102432	-0.0480564	0.0105466	0.02147	0.0223843	0.0351993	0.0395728	FALSE	NA
ENSG00000228242.6	ENSG00000228242	AC093495.4	255.573	3.15004	255.515	3.18748	-0.0739726	0.0212316	-0.0745605	0.0216833	0.0193797	0.0208562	0.035257	0.044191	FALSE	NA
ENSG00000127481.14	ENSG00000127481	UBR4	5277.47	29.3047	5277.02	30.7099	0.0302708	0.00609344	0.0303116	0.00604576	0.0216485	0.0223481	0.0353015	0.0435763	FALSE	NA
ENSG00000136709.11	ENSG00000136709	WDR33	2114.08	11.5874	2114.24	11.7116	-0.0205265	0.00398381	-0.0204001	0.00420251	0.0198286	0.0204384	0.0353082	0.0479638	FALSE	NA
ENSG00000186056.9	ENSG00000186056	RP5-1166H10.2	106.047	0.880682	106.045	0.858575	-0.069409	0.0196551	-0.070639	0.0198856	0.0202481	0.0216577	0.0353519	0.0432997	FALSE	NA
ENSG00000161526.14	ENSG00000161526	SAP30BP	2492.18	11.6972	2492.05	12.5119	0.0217778	0.00423015	0.0218735	0.00411976	0.0224024	0.0228515	0.0354276	0.0411495	FALSE	NA
ENSG00000179388.8	ENSG00000179388	EGR3	31.5013	0.501656	31.5047	0.502874	-0.0921315	0.0536555	-0.100824	0.0492941	0.0190799	0.0201955	0.0354643	0.0510066	FALSE	NA
ENSG00000166763.7	ENSG00000166763	AC011330.8	21.2281	0.284703	21.2277	0.29379	-0.0824153	0.0504538	-0.0953183	0.0502852	0.022365	0.0223992	0.0354928	0.0383183	FALSE	NA
ENSG00000163874.10	ENSG00000163874	ZC3H12A	1113.83	6.53182	1113.74	6.1405	0.0406881	0.00927222	0.0405427	0.00921112	0.0187214	0.0210137	0.0355226	0.0446816	FALSE	NA
ENSG00000063169.10	ENSG00000063169	GLTSCR1	1157.52	8.3042	1157.15	8.24458	-0.0359783	0.00713323	-0.0363755	0.0075165	0.0224284	0.0222641	0.0355241	0.0418769	FALSE	NA
ENSG00000132646.10	ENSG00000132646	PCNA	666.485	4.6337	666.44	4.53852	0.0355923	0.00770492	0.0353742	0.00796874	0.0196843	0.0208416	0.0355281	0.0479392	FALSE	NA
ENSG00000087586.17	ENSG00000087586	AURKA	50.7271	0.475833	50.7157	0.45691	0.0712205	0.0221924	0.072714	0.0217812	0.019419	0.0213108	0.0355703	0.0455626	FALSE	NA
ENSG00000213846.5	ENSG00000213846	AC098614.2	19.5528	0.235479	19.5506	0.232122	0.0896512	0.0421818	0.0948793	0.0400621	0.0197774	0.0208189	0.035593	0.0482498	FALSE	NA
ENSG00000152464.14	ENSG00000152464	RPP38	347.159	1.98135	347.152	1.94878	0.0313258	0.00661154	0.0313521	0.00661055	0.0200648	0.0212235	0.0355948	0.0444723	FALSE	NA
ENSG00000172428.10	ENSG00000172428	MYEOV2	531.754	3.83713	531.652	3.80901	0.0284148	0.00559943	0.0283637	0.00553167	0.0219504	0.0217438	0.0356561	0.0407801	FALSE	NA
ENSG00000205307.11	ENSG00000205307	SAP25	2424.88	18.9535	2424.38	19.9731	-0.0376383	0.00755774	-0.0380593	0.00783213	0.0230201	0.0231895	0.0357536	0.0429567	FALSE	NA
ENSG00000256262.1	ENSG00000256262	RP11-117B7.1	91.3485	0.75436	91.3502	0.739612	0.0553084	0.013785	0.0559112	0.0139556	0.0198073	0.0221005	0.0357898	0.0446067	FALSE	NA
ENSG00000079462.7	ENSG00000079462	PAFAH1B3	283.993	2.03706	284.062	2.14789	0.0405337	0.00862804	0.040782	0.00872433	0.0209578	0.0215149	0.0357967	0.0444363	FALSE	NA
ENSG00000158195.10	ENSG00000158195	WASF2	9251.27	60.0094	9249.2	60.0324	-0.0314055	0.00676531	-0.0314116	0.00676461	0.01976	0.022042	0.0357985	0.0461879	FALSE	NA
ENSG00000100836.10	ENSG00000100836	PABPN1	5184.63	27.2451	5184.3	27.8247	0.0302818	0.00654692	0.0306749	0.00635856	0.0220055	0.0235468	0.0358347	0.0432989	FALSE	NA
ENSG00000158578.19	ENSG00000158578	ALAS2	32104	1258.76	31959.1	1259.33	0.0944016	0.0460321	0.0965022	0.0405905	0.0167769	0.0187535	0.0358479	0.0551738	FALSE	NA
ENSG00000160214.12	ENSG00000160214	RRP1	464.082	3.28468	464.138	3.37151	0.0423021	0.00914291	0.0426546	0.00933599	0.0212503	0.0226648	0.0358667	0.0438421	FALSE	NA
ENSG00000150687.11	ENSG00000150687	PRSS23	401.615	6.79149	401.184	6.82259	0.0827805	0.0300842	0.0845807	0.0287788	0.0186746	0.0206662	0.0359088	0.0522417	FALSE	NA
ENSG00000119042.16	ENSG00000119042	SATB2	25.3721	0.264491	25.3715	0.252459	0.0790658	0.0276168	0.0807533	0.0259784	0.0212344	0.0219237	0.0359336	0.0426098	FALSE	NA
ENSG00000240303.7	ENSG00000240303	ACAD11	366.736	3.05374	366.765	3.10094	-0.0422971	0.00932013	-0.0429382	0.00937098	0.0225983	0.0235503	0.0359369	0.0415275	FALSE	NA
ENSG00000163681.14	ENSG00000163681	SLMAP	917.57	7.34098	917.35	7.57862	-0.0332886	0.00738633	-0.0333586	0.00702261	0.0203749	0.0218727	0.036017	0.0475754	FALSE	NA
ENSG00000163516.13	ENSG00000163516	ANKZF1	2913.06	17.1776	2913.19	17.1196	-0.0257296	0.0050907	-0.0258532	0.00522074	0.0220274	0.0224625	0.036043	0.0450839	FALSE	NA
ENSG00000163815.5	ENSG00000163815	CLEC3B	83.142	0.80601	83.132	0.770694	0.067303	0.0181132	0.068314	0.0181832	0.022156	0.0222137	0.0360541	0.0416396	FALSE	NA
ENSG00000163607.15	ENSG00000163607	GTPBP8	155.196	1.14917	155.206	1.1102	-0.0442998	0.00944873	-0.0440966	0.00941251	0.0204178	0.0209901	0.0360736	0.0423176	FALSE	NA
ENSG00000164941.13	ENSG00000164941	INTS8	1302	7.99525	1302.01	7.84049	-0.035946	0.00772292	-0.0358818	0.00789605	0.0194136	0.0212579	0.0360749	0.0469093	FALSE	NA
ENSG00000167641.10	ENSG00000167641	PPP1R14A	91.804	0.952688	91.7986	0.918238	0.0718994	0.0230053	0.0728195	0.0217067	0.0193164	0.0219067	0.0360968	0.0480966	FALSE	NA
ENSG00000135632.11	ENSG00000135632	SMYD5	530.47	3.97943	530.488	3.86687	-0.0400059	0.00862179	-0.0405199	0.00874237	0.0220332	0.0241831	0.036108	0.0433558	FALSE	NA
ENSG00000088305.18	ENSG00000088305	DNMT3B	17.7802	0.190284	17.7833	0.191286	-0.0826304	0.0314883	-0.0855563	0.0305539	0.0217986	0.022985	0.036109	0.0433913	FALSE	NA
ENSG00000151247.12	ENSG00000151247	EIF4E	650.034	4.601	650.006	4.56684	-0.0357767	0.00719925	-0.0356704	0.00734115	0.0209168	0.0211058	0.0361194	0.046399	FALSE	NA
ENSG00000155307.18	ENSG00000155307	SAMSN1	708.236	6.99679	708.022	6.85753	-0.0489975	0.011448	-0.0494661	0.011448	0.0209455	0.0222508	0.0361863	0.0457235	FALSE	NA
ENSG00000161016.17	ENSG00000161016	RPL8	32667.8	234.524	32664.5	229.706	-0.035715	0.00790348	-0.0357688	0.00763294	0.0201782	0.0216559	0.0362211	0.0454181	FALSE	NA
ENSG00000108107.14	ENSG00000108107	RPL28	48848.4	362.219	48848.2	378.161	0.0310407	0.00687242	0.0312421	0.00650778	0.0213394	0.0233635	0.0362224	0.0444744	FALSE	NA
ENSG00000130589.16	ENSG00000130589	HELZ2	5379.86	65.3574	5378.71	67.72	0.0443981	0.0106217	0.0454061	0.0104921	0.0223241	0.024569	0.0362279	0.0425626	FALSE	NA
ENSG00000238009.6	ENSG00000238009	RP11-34P13.7	210.028	2.3746	209.92	2.38336	-0.0724371	0.0242937	-0.0752307	0.0233856	0.0218165	0.0233662	0.036232	0.0466981	FALSE	NA
ENSG00000227502.2	ENSG00000227502	RP1-249H1.4	17.1631	0.206127	17.164	0.198111	0.0771051	0.0253541	0.0781442	0.0242242	0.0223632	0.0221618	0.0362784	0.0398686	FALSE	NA
ENSG00000280353.1	ENSG00000280353	CTC-453G23.7	36.2611	0.386084	36.2603	0.390458	0.06961	0.0198876	0.0704874	0.0198953	0.0200477	0.0210531	0.0362875	0.0461835	FALSE	NA
ENSG00000165810.16	ENSG00000165810	BTNL9	46.1058	0.694734	46.06	0.694942	-0.0809523	0.0342207	-0.086312	0.0330801	0.0224713	0.0249167	0.0363059	0.0433008	FALSE	NA
ENSG00000107863.17	ENSG00000107863	ARHGAP21	441.589	4.37398	441.452	4.25234	-0.0535367	0.013805	-0.0541416	0.0139601	0.019134	0.022095	0.0363165	0.0483011	FALSE	NA
ENSG00000124731.12	ENSG00000124731	TREM1	4891.5	46.931	4891.75	49.1685	0.0624286	0.0159991	0.062638	0.016126	0.0196378	0.0207211	0.036329	0.0482716	FALSE	NA
ENSG00000265967.1	ENSG00000265967	AC100830.4	18.3358	0.166663	18.3387	0.164196	-0.0749124	0.0247793	-0.0771586	0.0238832	0.0226098	0.0232318	0.0363379	0.0425258	FALSE	NA
ENSG00000163637.12	ENSG00000163637	PRICKLE2	32.5698	0.374419	32.5722	0.370865	-0.0696882	0.0202313	-0.0708796	0.0197587	0.0221761	0.0218956	0.0363656	0.0419745	FALSE	NA
ENSG00000280194.1	ENSG00000280194	AD000864.6	55.9345	0.347185	55.9378	0.346465	0.0550626	0.0131268	0.0554184	0.0130237	0.0219363	0.0226525	0.0364017	0.0424045	FALSE	NA
ENSG00000255182.2	ENSG00000255182	CTD-2517M22.14	68.6267	0.784936	68.6538	0.74429	-0.0841281	0.0351672	-0.0872246	0.0325267	0.0195881	0.0224466	0.036412	0.0475963	FALSE	NA
ENSG00000118412.12	ENSG00000118412	CASP8AP2	458.136	4.73259	457.884	4.95252	-0.0432568	0.00992752	-0.0435823	0.00945852	0.0221468	0.0240334	0.0364514	0.0426336	FALSE	NA
ENSG00000115902.10	ENSG00000115902	SLC1A4	331.979	2.72903	331.951	2.87285	0.055166	0.0136314	0.0551539	0.0136962	0.0189648	0.019814	0.0364798	0.0499832	FALSE	NA
ENSG00000283103.1	ENSG00000283103	LLNLR-245B6.1	105.392	0.700289	105.391	0.689157	0.0517859	0.0129707	0.0518538	0.0129006	0.0183557	0.020835	0.0365088	0.0518609	FALSE	NA
ENSG00000178573.6	ENSG00000178573	MAF	768.36	7.29725	768.269	7.48336	-0.0537323	0.013758	-0.0540063	0.0130393	0.0199248	0.0219704	0.0365318	0.0463905	FALSE	NA
ENSG00000156504.16	ENSG00000156504	FAM122B	695.638	6.32265	695.623	6.33032	-0.0400588	0.0090755	-0.040235	0.00888599	0.0209437	0.0235324	0.0365325	0.0432392	FALSE	NA
ENSG00000189057.10	ENSG00000189057	FAM111B	80.6654	0.803003	80.6585	0.791608	0.06686	0.0187487	0.0667138	0.0183947	0.018581	0.0197746	0.0365418	0.05385	FALSE	NA
ENSG00000272498.1	ENSG00000272498	RP11-415F23.3	33.8598	0.482808	33.855	0.483856	-0.0773466	0.025955	-0.0792352	0.0256375	0.0214501	0.0225671	0.0365517	0.044471	FALSE	NA
ENSG00000067445.20	ENSG00000067445	TRO	17.7276	0.264184	17.7116	0.264137	-0.0543721	0.0330051	-0.0960634	0.0797945	0.0192495	0.0223533	0.0365587	0.0505368	FALSE	NA
ENSG00000167173.18	ENSG00000167173	C15orf39	10565.9	76.2041	10564.2	77.7281	0.0323744	0.00688673	0.0327677	0.00673861	0.0227011	0.0234241	0.036567	0.043575	FALSE	NA
ENSG00000070214.15	ENSG00000070214	SLC44A1	665.21	4.91752	665.237	4.91486	-0.0446364	0.0103869	-0.0451011	0.0104813	0.0210454	0.0226921	0.0366621	0.04832	FALSE	NA
ENSG00000226200.6	ENSG00000226200	RP11-50E11.3	186.113	1.23004	186.099	1.18671	-0.064752	0.0182982	-0.0656907	0.0182826	0.0207181	0.0226912	0.036735	0.0446422	FALSE	NA
ENSG00000162148.10	ENSG00000162148	PPP1R32	245.05	1.62184	245.008	1.69543	0.0501816	0.0127178	0.0510032	0.0123998	0.0197737	0.0222601	0.0367689	0.0515979	FALSE	NA
ENSG00000004939.14	ENSG00000004939	SLC4A1	13649.2	396.917	13621.4	390.401	-0.0750015	0.0256285	-0.0773909	0.0252826	0.020138	0.0221241	0.0367709	0.0477972	FALSE	NA
ENSG00000214776.12	ENSG00000214776	OVOS	38.9376	0.393224	38.9262	0.41413	-0.0839472	0.0327482	-0.0863143	0.0314715	0.0209353	0.021975	0.0368251	0.0449021	FALSE	NA
ENSG00000111249.13	ENSG00000111249	CUX2	28.2989	0.360009	28.293	0.362465	-0.0873957	0.0538279	-0.0974303	0.0511354	0.0203475	0.0226186	0.0368802	0.0475485	FALSE	NA
ENSG00000134215.15	ENSG00000134215	VAV3	762.992	6.65607	763.031	6.48602	-0.0397087	0.00900729	-0.0399802	0.00880405	0.0214373	0.023215	0.0368808	0.0447436	FALSE	NA
ENSG00000129128.12	ENSG00000129128	SPCS3	2460.28	16.5958	2460.41	15.8475	-0.0256777	0.00542567	-0.0254088	0.00549733	0.0199445	0.0204619	0.0368878	0.0478694	FALSE	NA
ENSG00000162804.13	ENSG00000162804	SNED1	236.969	2.67307	236.899	2.5898	-0.0787737	0.0293877	-0.0814631	0.0280711	0.020939	0.0232425	0.0369172	0.0466251	FALSE	NA
ENSG00000211456.10	ENSG00000211456	SACM1L	988.466	8.8502	988.459	9.15709	-0.0340583	0.00702146	-0.0344145	0.00705977	0.0241705	0.02507	0.0369236	0.0421978	FALSE	NA
ENSG00000106344.8	ENSG00000106344	RBM28	784.794	5.18164	784.792	5.36378	0.0537565	0.0123736	0.0544725	0.0123779	0.0241473	0.023912	0.0369261	0.0404433	FALSE	NA
ENSG00000075785.12	ENSG00000075785	RAB7A	8899.87	53.2818	8897.87	53.8198	-0.0244902	0.00542156	-0.0246237	0.00508743	0.020981	0.0227575	0.0370084	0.0456118	FALSE	NA
ENSG00000177951.17	ENSG00000177951	BET1L	2033.79	11.1611	2033.91	11.2828	-0.0326242	0.00657746	-0.0328248	0.00669296	0.0229373	0.0236464	0.037017	0.046119	FALSE	NA
ENSG00000112130.16	ENSG00000112130	RNF8	254.62	1.57901	254.585	1.57778	0.0383187	0.00795317	0.0383889	0.00800275	0.0221797	0.0225691	0.03704	0.0442424	FALSE	NA
ENSG00000203797.9	ENSG00000203797	DDO	26.9994	0.316763	26.998	0.326412	0.0828867	0.0375102	0.0881614	0.0347273	0.0225711	0.0240694	0.0370404	0.0438841	FALSE	NA
ENSG00000213096.10	ENSG00000213096	ZNF254	114.1	1.25682	114.108	1.29469	0.0602207	0.0160931	0.0605591	0.015986	0.0194554	0.0214206	0.037066	0.0497396	FALSE	NA
ENSG00000046604.12	ENSG00000046604	DSG2	9.85581	0.11053	9.85267	0.113768	-0.0813972	0.0340757	-0.087506	0.0333647	0.0245504	0.0250764	0.0371043	0.0434366	FALSE	NA
ENSG00000182534.13	ENSG00000182534	MXRA7	461.981	6.19218	462.065	6.21993	0.0911415	0.0486115	0.0962301	0.0430169	0.0176651	0.0215092	0.0371267	0.0517261	FALSE	NA
ENSG00000166166.12	ENSG00000166166	TRMT61A	373.749	2.4691	373.702	2.53736	0.0315648	0.00637002	0.0315399	0.00650962	0.021247	0.0221813	0.0371448	0.045892	FALSE	NA
ENSG00000169100.13	ENSG00000169100	SLC25A6	14678.3	88.1159	14680	92.2481	0.0305333	0.00580611	0.0305804	0.0058005	0.0251069	0.0234233	0.037174	0.0410202	FALSE	NA
ENSG00000119630.13	ENSG00000119630	PGF	16.159	0.29055	15.7524	0.92868	0.160831	0.0781122	0.147005	0.0713514	0.0046397	0.00575826	0.0372266	0.0876416	FALSE	NA
ENSG00000206199.10	ENSG00000206199	ANKUB1	23.1662	0.269337	23.1735	0.27124	-0.080898	0.0303232	-0.0830905	0.0290454	0.0205133	0.0217595	0.0372505	0.0483723	FALSE	NA
ENSG00000197705.9	ENSG00000197705	KLHL14	69.5405	1.21089	69.557	1.22668	-0.0713416	0.0228815	-0.0727261	0.0221169	0.0199705	0.0221282	0.0372611	0.0497634	FALSE	NA
ENSG00000166526.16	ENSG00000166526	ZNF3	655.978	3.5938	655.921	3.65157	0.0263883	0.00523788	0.0266069	0.0051578	0.0250036	0.0247108	0.0373836	0.0417651	FALSE	NA
ENSG00000163421.8	ENSG00000163421	PROK2	2360.25	38.7343	2358.79	38.6898	0.0657472	0.0177165	0.0663882	0.0178256	0.0216831	0.0225098	0.0374579	0.0445353	FALSE	NA
ENSG00000103121.8	ENSG00000103121	CMC2	399.684	2.50381	399.682	2.47763	0.0418672	0.00959593	0.0419158	0.00938656	0.0203267	0.0227526	0.0374609	0.0471231	FALSE	NA
ENSG00000177706.8	ENSG00000177706	FAM20C	237.273	2.47767	237.185	2.32144	0.0749103	0.0242745	0.0754979	0.0232882	0.0196967	0.021741	0.0374827	0.04844	FALSE	NA
ENSG00000120278.16	ENSG00000120278	PLEKHG1	151.324	1.92086	151.26	2.00942	0.0691389	0.0194187	0.0697601	0.0195382	0.0217528	0.0216746	0.0374852	0.0466814	FALSE	NA
ENSG00000099822.2	ENSG00000099822	HCN2	113.141	1.17262	113.148	1.14076	0.0691629	0.0202891	0.0709189	0.0206519	0.0226858	0.0232209	0.0375005	0.0474741	FALSE	NA
ENSG00000213903.8	ENSG00000213903	LTB4R	3281.92	22.308	3280.6	23.5161	0.0382253	0.00871942	0.0384593	0.00853153	0.0216907	0.02395	0.0375372	0.0458672	FALSE	NA
ENSG00000188599.17	ENSG00000188599	NPIPP1	347.699	2.66542	347.675	2.51392	-0.0502474	0.0112376	-0.0509778	0.0117209	0.0231588	0.0236416	0.0375489	0.0457284	FALSE	NA
ENSG00000011485.14	ENSG00000011485	PPP5C	900.811	6.17552	900.695	6.27749	0.0475091	0.0104695	0.0471901	0.0105161	0.0206226	0.0211128	0.0375717	0.0473043	FALSE	NA
ENSG00000204923.3	ENSG00000204923	FBXO48	252.892	1.59151	252.878	1.53983	-0.0397632	0.0095879	-0.0403829	0.00924239	0.021654	0.023842	0.0375902	0.0486507	FALSE	NA
ENSG00000148154.9	ENSG00000148154	UGCG	542.035	5.37382	541.836	5.56896	-0.0467895	0.0123681	-0.0479323	0.0121468	0.0220742	0.0286711	0.0375952	0.0452848	FALSE	NA
ENSG00000107957.16	ENSG00000107957	SH3PXD2A	323.753	3.23604	323.7	3.0769	-0.066174	0.0193031	-0.0669051	0.0188311	0.0207571	0.022906	0.0376068	0.0450747	FALSE	NA
ENSG00000080845.17	ENSG00000080845	DLGAP4	2145.36	12.5687	2145.17	12.1313	-0.0274241	0.00567785	-0.0274508	0.00557441	0.0231292	0.0238165	0.03761	0.0437573	FALSE	NA
ENSG00000021574.12	ENSG00000021574	SPAST	584.646	4.64828	584.483	4.79568	-0.0341341	0.00748096	-0.0341318	0.00715282	0.0225602	0.0237384	0.0376323	0.0462226	FALSE	NA
ENSG00000275023.4	ENSG00000275023	MLLT6	9408.37	66.2464	9407.4	65.5978	-0.0285709	0.00596805	-0.0285942	0.005939	0.0222861	0.0246372	0.0376533	0.043115	FALSE	NA
ENSG00000175582.19	ENSG00000175582	RAB6A	2451.52	15.433	2451.63	15.1319	-0.026804	0.00570621	-0.0268946	0.00563426	0.0229055	0.0238863	0.0376568	0.0461903	FALSE	NA
ENSG00000066739.11	ENSG00000066739	ATG2B	834.671	8.23058	834.909	8.26481	-0.0566191	0.0151041	-0.0571397	0.0149876	0.0204706	0.022888	0.0377212	0.0466279	FALSE	NA
ENSG00000137944.17	ENSG00000137944	CCBL2	632.721	3.66061	632.635	3.7665	-0.0333441	0.00644621	-0.0335383	0.00670828	0.0242751	0.023444	0.0377422	0.0437122	FALSE	NA
ENSG00000206503.12	ENSG00000206503	HLA-A	82874.6	608.877	82884.5	585.718	0.0526709	0.0126094	0.0531159	0.0126132	0.0218016	0.0229001	0.0377429	0.0484115	FALSE	NA
ENSG00000138686.9	ENSG00000138686	BBS7	118.147	0.930785	118.151	0.996505	0.0764403	0.0262702	0.0789786	0.0258539	0.0230571	0.0241326	0.0377434	0.0469299	FALSE	NA
ENSG00000081320.10	ENSG00000081320	STK17B	4914.81	37.409	4914.43	38.6251	-0.0293487	0.00626505	-0.0292735	0.00618489	0.022113	0.0236408	0.0377869	0.0452052	FALSE	NA
ENSG00000235280.2	ENSG00000235280	RP11-120K24.2	16.5391	0.191597	16.5363	0.182444	-0.079677	0.0284584	-0.0817117	0.0277507	0.0228915	0.0231132	0.0377941	0.0433772	FALSE	NA
ENSG00000258736.1	ENSG00000258736	RP11-982M15.7	13.0887	0.186859	13.0842	0.193099	-0.0838483	0.0357122	-0.0872229	0.0338194	0.0225762	0.0236313	0.0378303	0.0449833	FALSE	NA
ENSG00000273576.1	ENSG00000273576	RP11-390P24.1	226.41	1.28569	226.427	1.25994	0.0338472	0.00711455	0.0339113	0.00705057	0.0227294	0.0234534	0.0378648	0.0459971	FALSE	NA
ENSG00000171223.5	ENSG00000171223	JUNB	10706.6	82.0244	10704.7	81.5019	-0.0355219	0.00794769	-0.0354331	0.00779373	0.0207018	0.0228759	0.0378766	0.0481865	FALSE	NA
ENSG00000159692.15	ENSG00000159692	CTBP1	5176.56	28.9487	5177.31	29.367	0.0204732	0.00402997	0.0205331	0.00410978	0.0229777	0.0238571	0.0379048	0.045705	FALSE	NA
ENSG00000228727.8	ENSG00000228727	SAPCD1	83.3534	0.813525	83.3643	0.777905	0.0693789	0.0207146	0.0702436	0.0197304	0.0231867	0.0241714	0.0379281	0.0434203	FALSE	NA
ENSG00000175110.11	ENSG00000175110	MRPS22	480.07	3.17438	480.059	3.12354	0.0284553	0.00557145	0.028493	0.00568085	0.0232297	0.0236489	0.0379377	0.0437287	FALSE	NA
ENSG00000105808.17	ENSG00000105808	RASA4	2275.66	19.1708	2275.27	18.1467	0.0653255	0.0169562	0.0656549	0.0173534	0.0218205	0.022504	0.0379599	0.0478038	FALSE	NA
ENSG00000106397.11	ENSG00000106397	PLOD3	1114.36	6.92592	1114.46	7.26149	-0.0284954	0.00615141	-0.028468	0.00583513	0.022634	0.0236099	0.0379845	0.0445072	FALSE	NA
ENSG00000173442.12	ENSG00000173442	EHBP1L1	12981.3	78.873	12979.8	79.364	-0.0292785	0.00613164	-0.0291978	0.00593568	0.0224864	0.0245515	0.0380155	0.0456242	FALSE	NA
ENSG00000164125.15	ENSG00000164125	FAM198B	586.259	8.23597	586.274	7.34861	0.0627848	0.016206	0.0634205	0.0165413	0.0225959	0.0235176	0.0380348	0.0464449	FALSE	NA
ENSG00000278700.1	ENSG00000278700	RF00017	14.4986	0.193325	14.4944	0.207087	0.0805729	0.0295158	0.083292	0.0285438	0.0232818	0.0226453	0.0380548	0.0465784	FALSE	NA
ENSG00000221963.5	ENSG00000221963	APOL6	4309.83	40.7486	4310.39	40.7769	0.0416582	0.00960485	0.0418538	0.00946366	0.0221202	0.0242199	0.0380566	0.0489051	FALSE	NA
ENSG00000114857.17	ENSG00000114857	NKTR	2714.93	28.9857	2715.1	30.0012	-0.0316029	0.00677893	-0.0320125	0.00670762	0.0250201	0.0265376	0.0380937	0.0428291	FALSE	NA
ENSG00000166272.16	ENSG00000166272	WBP1L	2369.68	13.2541	2369.54	12.7369	0.0219289	0.00461571	0.0218481	0.00451309	0.0209659	0.0223691	0.0381237	0.0484371	FALSE	NA
ENSG00000139842.14	ENSG00000139842	CUL4A	1416.14	10.6033	1415.68	10.7343	-0.0413032	0.00950443	-0.0414507	0.00936675	0.0214142	0.023247	0.0381298	0.0492516	FALSE	NA
ENSG00000169902.13	ENSG00000169902	TPST1	208.041	4.11143	207.934	4.17871	0.0928197	0.0503744	0.0974887	0.0446901	0.0192825	0.020909	0.0381398	0.052134	FALSE	NA
ENSG00000104983.8	ENSG00000104983	CCDC61	453.114	2.83972	453.191	2.90244	0.0318743	0.00669034	0.0318451	0.00626142	0.023908	0.0233309	0.0381884	0.043319	FALSE	NA
ENSG00000132664.11	ENSG00000132664	POLR3F	203.406	1.51565	203.43	1.43672	-0.0480405	0.0110535	-0.0482821	0.0111846	0.021708	0.0229202	0.0381904	0.0471699	FALSE	NA
ENSG00000269946.1	ENSG00000269946	RP11-2B6.3	13.2475	0.129816	13.2506	0.132077	0.0814352	0.0327435	0.0843469	0.0305567	0.022327	0.023592	0.0381924	0.0469636	FALSE	NA
ENSG00000242110.7	ENSG00000242110	AMACR	184.823	1.57215	184.809	1.53614	-0.0698406	0.0213552	-0.07079	0.0207083	0.0216209	0.0225971	0.0382321	0.0445512	FALSE	NA
ENSG00000247317.3	ENSG00000247317	RP11-273G15.2	27.0794	0.587903	27.033	0.585354	0.0759487	0.0251336	0.077903	0.0247005	0.0236902	0.0222865	0.0382564	0.0431831	FALSE	NA
ENSG00000260188.1	ENSG00000260188	CTA-331P3.1	19.3103	0.261154	19.311	0.254259	0.0835105	0.0344118	0.0869355	0.0330768	0.0229512	0.023229	0.0383014	0.0462038	FALSE	NA
ENSG00000145740.18	ENSG00000145740	SLC30A5	513.124	4.05307	513.187	4.12383	-0.0467029	0.0109999	-0.0466788	0.0104485	0.0224678	0.0242924	0.038305	0.0469838	FALSE	NA
ENSG00000270816.5	ENSG00000270816	AB019438.55	51.4502	0.379194	51.4452	0.382897	-0.0617164	0.0150768	-0.0616109	0.0153193	0.0215943	0.0208107	0.0383236	0.0478469	FALSE	NA
ENSG00000163736.3	ENSG00000163736	PPBP	3376.46	48.0308	3375.9	47.7863	-0.0615411	0.0162383	-0.063133	0.016744	0.0236195	0.0244299	0.0383759	0.0478473	FALSE	NA
ENSG00000197283.16	ENSG00000197283	SYNGAP1	1334.58	10.4852	1334.25	10.7544	-0.0690944	0.0210833	-0.0698211	0.0204939	0.0200105	0.0220514	0.0383841	0.0511151	FALSE	NA
ENSG00000138459.8	ENSG00000138459	SLC35A5	528.028	4.03506	528.027	4.10374	-0.0404993	0.0092443	-0.0408672	0.00921767	0.0223821	0.0245714	0.0384	0.0477872	FALSE	NA
ENSG00000260285.1	ENSG00000260285	RP11-600F24.7	79.1222	0.540676	79.1234	0.568159	0.0535889	0.0132579	0.0538	0.0129008	0.0217276	0.0229815	0.0384078	0.0497353	FALSE	NA
ENSG00000142453.11	ENSG00000142453	CARM1	3102.13	36.2548	3100.72	36.1876	-0.0467213	0.0110138	-0.0471326	0.0107752	0.0231712	0.0248955	0.0384092	0.0433209	FALSE	NA
ENSG00000166986.14	ENSG00000166986	MARS	3849.65	22.3128	3849.17	21.9925	-0.0282667	0.0061539	-0.0283627	0.00611084	0.0218303	0.0233845	0.0384193	0.0493743	FALSE	NA
ENSG00000142327.12	ENSG00000142327	RNPEPL1	10875	62.2619	10875	65.0337	0.0217042	0.00457559	0.0215848	0.00460793	0.0205462	0.02216	0.0384338	0.0517051	FALSE	NA
ENSG00000171160.17	ENSG00000171160	MORN4	28.2684	0.288053	28.266	0.279998	-0.0779671	0.0310883	-0.0818331	0.0294172	0.0240373	0.0244664	0.0384691	0.0433916	FALSE	NA
ENSG00000204634.12	ENSG00000204634	TBC1D8	628.702	6.54429	628.796	6.41218	0.0514348	0.0124031	0.0516889	0.0124142	0.021684	0.0224377	0.0385034	0.0496959	FALSE	NA
ENSG00000164889.13	ENSG00000164889	SLC4A2	1573.18	9.13412	1573.34	9.3541	0.034352	0.0072522	0.0343815	0.00719855	0.0226625	0.0232121	0.0385126	0.0478974	FALSE	NA
ENSG00000214029.4	ENSG00000214029	ZNF891	197.277	1.63964	197.228	1.71422	-0.0338218	0.00745439	-0.0337829	0.00720955	0.0218767	0.023123	0.0385884	0.0478276	FALSE	NA
ENSG00000054967.12	ENSG00000054967	RELT	3021.86	15.9788	3021.86	16.6265	-0.0283223	0.00639495	-0.0283178	0.00599512	0.0220141	0.0240351	0.0385902	0.0479388	FALSE	NA
ENSG00000164104.11	ENSG00000164104	HMGB2	2614.05	24.6868	2613.31	24.4	0.0448151	0.0101746	0.045386	0.0103545	0.0232928	0.0250173	0.0386088	0.0468095	FALSE	NA
ENSG00000215252.11	ENSG00000215252	GOLGA8B	1637.33	22.4972	1637.41	21.4602	-0.0612598	0.0160812	-0.0618786	0.0154977	0.0239145	0.0243813	0.03863	0.0433584	FALSE	NA
ENSG00000280018.3	ENSG00000280018	CH507-154B10.2	11.7958	0.182104	11.7935	0.1778	0.0827239	0.0551141	0.095886	0.0523927	0.0211633	0.0229441	0.0386608	0.0515088	FALSE	NA
ENSG00000139572.3	ENSG00000139572	GPR84	85.321	1.47352	85.1765	1.41179	0.0757213	0.0249807	0.0768708	0.0244843	0.020773	0.0227954	0.0386639	0.0493234	FALSE	NA
ENSG00000125826.20	ENSG00000125826	RBCK1	6392.7	40.0063	6393.25	39.7393	0.0240161	0.00493281	0.024102	0.00494388	0.0238118	0.0255407	0.0386645	0.0456706	FALSE	NA
ENSG00000248476.1	ENSG00000248476	AP000240.4	29.5359	0.384825	29.5377	0.396691	0.0712312	0.0216407	0.0719239	0.0209767	0.0230382	0.0234256	0.0387012	0.0458797	FALSE	NA
ENSG00000182521.5	ENSG00000182521	TBPL2	23.4495	0.239441	23.4514	0.24255	0.0755789	0.0242366	0.0770216	0.0240666	0.0231488	0.0225032	0.0387724	0.0462494	FALSE	NA
ENSG00000279311.1	ENSG00000279311	RP11-170K4.2	11.7896	0.165739	11.7882	0.170823	-0.0833103	0.0403256	-0.089471	0.0393341	0.0237892	0.0237542	0.0387811	0.0488907	FALSE	NA
ENSG00000204054.13	ENSG00000204054	RP11-492E3.1	2203.1	16.1791	2202.77	15.9292	0.0492067	0.0106979	0.0495257	0.0113123	0.0235383	0.0228971	0.0387942	0.04717	FALSE	NA
ENSG00000268439.5	ENSG00000268439	RP3-461F17.3	246.544	1.8502	246.522	1.81677	0.0425824	0.00939555	0.0426918	0.00954727	0.0222758	0.0231768	0.038797	0.0474254	FALSE	NA
ENSG00000120616.15	ENSG00000120616	EPC1	1583.24	10.1233	1583.23	9.78724	-0.0292192	0.0060131	-0.0292822	0.00586465	0.0246691	0.0250039	0.0388337	0.0419272	FALSE	NA
ENSG00000138814.16	ENSG00000138814	PPP3CA	1595.53	11.8958	1595.56	11.4966	-0.0355351	0.00765722	-0.0356188	0.00754064	0.023552	0.0243496	0.03884	0.0447577	FALSE	NA
ENSG00000275902.1	ENSG00000275902	RP13-1032I1.11	16.3711	0.162415	16.3706	0.15731	0.0770185	0.0278808	0.0797164	0.0273449	0.0238921	0.0249992	0.0388683	0.0458736	FALSE	NA
ENSG00000116191.17	ENSG00000116191	RALGPS2	883.101	10.9873	882.925	11.3278	-0.0432653	0.00957304	-0.0430821	0.00957964	0.0218818	0.0230225	0.0388882	0.0457497	FALSE	NA
ENSG00000103043.14	ENSG00000103043	VAC14	1352.44	7.9917	1352.72	8.20668	0.0325565	0.00695911	0.0324585	0.00717906	0.0211723	0.0231561	0.0389027	0.0492595	FALSE	NA
ENSG00000270800.3	ENSG00000270800	RPS10-NUDT3	28.4487	0.662519	28.3982	0.649166	-0.0583745	0.0410568	-0.0964881	0.0779342	0.0202645	0.0224133	0.0389039	0.0543945	FALSE	NA
ENSG00000276791.1	ENSG00000276791	CTD-2270P14.5	87.2211	0.74913	87.2121	0.718526	-0.0689088	0.0203599	-0.0698054	0.0203445	0.0228952	0.0237469	0.038925	0.0465685	FALSE	NA
ENSG00000147654.14	ENSG00000147654	EBAG9	302.618	2.23794	302.632	2.18754	-0.0334726	0.00697742	-0.0338089	0.00712211	0.0239033	0.0241754	0.0390557	0.0477584	FALSE	NA
ENSG00000174243.9	ENSG00000174243	DDX23	2906.31	17.24	2906.3	16.9174	0.0227972	0.00448046	0.0227333	0.00448274	0.0242165	0.0244751	0.0390818	0.0432154	FALSE	NA
ENSG00000169896.16	ENSG00000169896	ITGAM	7743.45	67.2084	7742.31	65.9874	-0.0363695	0.0083804	-0.0363072	0.0084103	0.0199177	0.0220021	0.0390912	0.0574737	FALSE	NA
ENSG00000104852.14	ENSG00000104852	SNRNP70	12592.9	79.8429	12594.7	77.4702	-0.0215654	0.00447501	-0.0215235	0.00427223	0.0235401	0.0248739	0.0390974	0.042389	FALSE	NA
ENSG00000140287.10	ENSG00000140287	HDC	332.856	7.11356	332.655	6.86036	-0.0461742	0.0248947	-0.094933	0.0955124	0.0204344	0.02403	0.0391216	0.0512449	FALSE	NA
ENSG00000143420.18	ENSG00000143420	ENSA	2932.89	15.3253	2932.99	15.0145	0.0255849	0.00547912	0.0257333	0.00552117	0.0228774	0.0248846	0.0391712	0.0491637	FALSE	NA
ENSG00000134532.16	ENSG00000134532	SOX5	18.227	0.409172	18.1951	0.410943	0.0450809	0.0223657	0.0802812	0.0773063	0.0206045	0.0224593	0.0391905	0.0537998	FALSE	NA
ENSG00000112812.15	ENSG00000112812	PRSS16	20.1389	0.28013	20.1376	0.27986	-0.079775	0.050971	-0.0926717	0.051341	0.0219953	0.0240795	0.0392185	0.0478664	FALSE	NA
ENSG00000221869.4	ENSG00000221869	CEBPD	4936.11	48.6921	4932.77	48.9332	-0.0471497	0.0110958	-0.0472227	0.0110239	0.0223115	0.0233903	0.0392271	0.0494816	FALSE	NA
ENSG00000176542.9	ENSG00000176542	USF3	688.617	6.3957	688.521	6.28908	-0.0427317	0.0101474	-0.0428303	0.00985338	0.0225001	0.02436	0.039247	0.0479829	FALSE	NA
ENSG00000273486.1	ENSG00000273486	RP11-731C17.2	52.9743	0.430186	52.9884	0.446754	0.0593952	0.0157358	0.059458	0.0155712	0.02065	0.0221844	0.0392489	0.0514538	FALSE	NA
ENSG00000100068.11	ENSG00000100068	LRP5L	289.648	2.11053	289.735	2.23771	0.0569572	0.0142687	0.0577301	0.0146204	0.023113	0.0239658	0.0392786	0.0496741	FALSE	NA
ENSG00000260641.1	ENSG00000260641	RP11-1299A16.3	35.3559	0.514841	35.3238	0.486608	0.0778224	0.0289522	0.0794272	0.0274339	0.0211481	0.0229034	0.0393048	0.0508141	FALSE	NA
ENSG00000124191.17	ENSG00000124191	C20orf100	87.4609	0.914672	87.4265	0.957348	0.0733882	0.0257012	0.0759034	0.0245863	0.0238736	0.0252999	0.0393266	0.0473613	FALSE	NA
ENSG00000171097.13	ENSG00000171097	CCBL1	295.371	1.75609	295.417	1.70197	-0.0419711	0.00867558	-0.0420973	0.00866719	0.0247347	0.0245173	0.0393576	0.0450056	FALSE	NA
ENSG00000154839.9	ENSG00000154839	SKA1	38.5467	0.404501	38.5459	0.391286	0.0694667	0.0199236	0.0699787	0.0204058	0.0213855	0.0215104	0.039386	0.052595	FALSE	NA
ENSG00000077147.14	ENSG00000077147	TM9SF3	1900.6	14.1522	1900.57	13.6554	-0.0219802	0.00458941	-0.0223014	0.00446095	0.0270407	0.0277155	0.039411	0.0406277	FALSE	NA
ENSG00000102032.12	ENSG00000102032	RENBP	1025.03	7.47394	1024.96	7.24302	0.0353644	0.00737398	0.0352428	0.00737756	0.0228578	0.0237408	0.0394306	0.0475128	FALSE	NA
ENSG00000144857.14	ENSG00000144857	BOC	13.6257	0.240127	13.611	0.239271	0.0788714	0.0543517	0.0963808	0.0581426	0.0199901	0.0220759	0.0394465	0.0544114	FALSE	NA
ENSG00000233559.1	ENSG00000233559	AC016831.7	20.7464	0.210053	20.7425	0.214841	0.0724654	0.0240263	0.0744901	0.0232385	0.0236729	0.0246259	0.0394479	0.0496003	FALSE	NA
ENSG00000101695.8	ENSG00000101695	RNF125	840.022	6.70163	839.85	7.07063	-0.035663	0.00719404	-0.0356681	0.00719436	0.0242245	0.0232681	0.0396031	0.0492572	FALSE	NA
ENSG00000170876.7	ENSG00000170876	TMEM43	2870.06	21.9031	2869.65	21.6607	-0.0260281	0.00523412	-0.0260485	0.00534308	0.0243184	0.0243539	0.0396132	0.0477742	FALSE	NA
ENSG00000121380.12	ENSG00000121380	BCL2L14	19.91	0.25831	19.9005	0.265504	0.0809848	0.0397145	0.0881437	0.0373779	0.0242525	0.0257015	0.0396441	0.0472852	FALSE	NA
ENSG00000169507.9	ENSG00000169507	SLC38A11	36.2294	0.806853	36.1794	0.846095	0.0510458	0.0266746	0.0873498	0.0743301	0.0234079	0.0240683	0.0396956	0.0523294	FALSE	NA
ENSG00000143079.14	ENSG00000143079	CTTNBP2NL	60.2232	0.505249	60.2514	0.517168	-0.0636024	0.0185468	-0.0654072	0.0185324	0.0237435	0.0255753	0.0397646	0.0482653	FALSE	NA
ENSG00000177303.9	ENSG00000177303	CASKIN2	16.7107	0.21136	16.6998	0.207211	0.0825597	0.0531405	0.0951475	0.0528606	0.02166	0.0236684	0.0397852	0.0502971	FALSE	NA
ENSG00000175793.11	ENSG00000175793	SFN	19.8615	0.217289	19.8616	0.219021	0.0803261	0.0288893	0.0814809	0.0284219	0.0217567	0.0224919	0.0398007	0.0509397	FALSE	NA
ENSG00000158477.6	ENSG00000158477	CD1A	52.3635	0.456663	52.3853	0.480764	0.0712544	0.0225218	0.0716879	0.0213523	0.0220537	0.0238697	0.039829	0.0476894	FALSE	NA
ENSG00000142347.17	ENSG00000142347	MYO1F	57868.2	412.521	57864.3	415.159	0.0240007	0.00497946	0.0242196	0.00483751	0.0258908	0.0265396	0.0398299	0.044803	FALSE	NA
ENSG00000153037.14	ENSG00000153037	SRP19	768.482	4.53563	768.435	4.45484	0.0303616	0.00602567	0.0302557	0.00620791	0.0231481	0.0230323	0.0398667	0.0485597	FALSE	NA
ENSG00000180543.4	ENSG00000180543	TSPYL5	48.8294	0.611132	48.8559	0.618416	-0.0766119	0.0302968	-0.0790383	0.0273955	0.0243103	0.0271609	0.0398992	0.0424458	FALSE	NA
ENSG00000113249.12	ENSG00000113249	HAVCR1	15.5622	0.241283	15.5571	0.238353	-0.0526839	0.0314884	-0.090854	0.0754303	0.0228584	0.0260593	0.0399513	0.0540871	FALSE	NA
ENSG00000197111.15	ENSG00000197111	PCBP2	17337.2	96.9837	17334.2	93.6971	-0.0228608	0.0048312	-0.0230071	0.00478319	0.0250723	0.027363	0.0399742	0.0438817	FALSE	NA
ENSG00000267554.1	ENSG00000267554	RP11-686D22.10	97.4305	1.27702	97.4508	1.23701	0.0635033	0.0182103	0.063775	0.0173481	0.0229846	0.0246746	0.0399806	0.0468719	FALSE	NA
ENSG00000214031.2	ENSG00000214031	RP11-169L17.3	11.145	0.166933	11.1438	0.167882	0.0811501	0.0385971	0.0861129	0.0368111	0.0247112	0.0230098	0.0400101	0.0458124	FALSE	NA
ENSG00000234444.9	ENSG00000234444	ZNF736	211.102	2.40532	211.045	2.34748	-0.0678138	0.0212745	-0.068516	0.0198684	0.0220287	0.0244855	0.0400314	0.050163	FALSE	NA
ENSG00000181381.13	ENSG00000181381	DDX60L	4094.48	62.3655	4092.32	61.4922	0.0454766	0.0107734	0.0461705	0.0105545	0.0244586	0.0257846	0.040063	0.0481733	FALSE	NA
ENSG00000133895.14	ENSG00000133895	MEN1	1442.82	9.32787	1442.76	9.71347	0.024175	0.00483245	0.023876	0.00482245	0.0221951	0.0221727	0.0400767	0.0464145	FALSE	NA
ENSG00000280828.1	ENSG00000280828	RP11-274B21.1	58.4519	0.927928	58.4393	0.927412	0.0798431	0.0322663	0.083273	0.0308625	0.0225733	0.0234388	0.0401018	0.0562632	FALSE	NA
ENSG00000186862.18	ENSG00000186862	PDZD7	59.4076	0.41527	59.4117	0.419629	-0.0566242	0.0142978	-0.0568626	0.0139318	0.0240153	0.0241247	0.0401657	0.0487469	FALSE	NA
ENSG00000133131.14	ENSG00000133131	MORC4	425.879	3.18505	425.924	3.16907	-0.0345016	0.00779252	-0.0345886	0.00760676	0.0237331	0.0254397	0.0401957	0.0475251	FALSE	NA
ENSG00000169019.10	ENSG00000169019	COMMD8	242.03	2.07529	241.994	2.12553	-0.0387267	0.00811431	-0.0390239	0.00824671	0.0255958	0.0268065	0.0402432	0.0429171	FALSE	NA
ENSG00000135929.8	ENSG00000135929	CYP27A1	2369.2	27.6826	2368.37	26.6752	0.0828606	0.0327542	0.0840594	0.0311549	0.0222658	0.0232644	0.0402897	0.0511026	FALSE	NA
ENSG00000071051.13	ENSG00000071051	NCK2	1666.2	11.4954	1666.74	10.8762	-0.0306136	0.00650199	-0.0304116	0.00629651	0.0243001	0.0258724	0.0402947	0.0454231	FALSE	NA
ENSG00000204455.7	ENSG00000204455	TRIM51BP	21.8595	0.509375	21.8625	0.500189	-0.0343271	0.0119108	-0.076971	0.102824	0.0242752	0.0261816	0.0403387	0.0471558	FALSE	NA
ENSG00000117408.10	ENSG00000117408	IPO13	753.385	4.26679	753.498	4.47624	0.0410478	0.00908894	0.0409757	0.00907002	0.0234644	0.0238302	0.0403814	0.04842	FALSE	NA
ENSG00000170909.13	ENSG00000170909	OSCAR	3579.23	30.1627	3578.27	29.4583	0.0451478	0.00931762	0.0454205	0.00967355	0.0261615	0.0247903	0.0403818	0.0457592	FALSE	NA
ENSG00000164463.12	ENSG00000164463	CREBRF	1995.42	16.8414	1994.62	17.4038	-0.0319101	0.00749049	-0.0318084	0.00703738	0.0221287	0.024871	0.0403856	0.0515065	FALSE	NA
ENSG00000196922.10	ENSG00000196922	ZNF252P	294.799	1.74062	294.856	1.78837	-0.040245	0.00915542	-0.0405327	0.00898898	0.0245518	0.0263056	0.0404331	0.0481356	FALSE	NA
ENSG00000095787.21	ENSG00000095787	WAC	4670.36	32.5848	4670.06	33.1793	-0.0242972	0.00554848	-0.0243977	0.00547888	0.0221399	0.0246979	0.040444	0.0549198	FALSE	NA
ENSG00000141452.9	ENSG00000141452	C18orf8	1219.15	6.2516	1219.12	6.37819	0.0323644	0.00679003	0.032167	0.00660789	0.0242359	0.024901	0.0404908	0.0446697	FALSE	NA
ENSG00000142910.15	ENSG00000142910	TINAGL1	11.1013	0.145345	11.0995	0.144256	-0.083457	0.0395914	-0.0881135	0.0373888	0.0235888	0.0248563	0.0404944	0.0470531	FALSE	NA
ENSG00000116095.10	ENSG00000116095	PLEKHA3	377.548	3.14041	377.452	3.05824	-0.0603422	0.0160255	-0.06148	0.0163875	0.0253959	0.0259411	0.0404992	0.0468681	FALSE	NA
ENSG00000225265.1	ENSG00000225265	RP11-378J18.3	9.06938	0.125987	9.06766	0.117737	-0.0764875	0.0470987	-0.0902946	0.049733	0.0245381	0.0259013	0.0405052	0.0478067	FALSE	NA
ENSG00000282993.1	ENSG00000282993	RP11-118A1.2	426.275	5.43383	426.035	5.8045	0.0540706	0.0138785	0.0547555	0.0133077	0.0245557	0.0249643	0.0405187	0.0481315	FALSE	NA
ENSG00000167136.6	ENSG00000167136	ENDOG	224.492	1.70688	224.383	1.74879	0.048407	0.0119971	0.0489391	0.0117986	0.0236309	0.0247983	0.0405777	0.0490988	FALSE	NA
ENSG00000137831.14	ENSG00000137831	UACA	75.8479	0.710533	75.8563	0.707128	0.0790597	0.0362918	0.0848052	0.0356362	0.0254981	0.0267301	0.0406696	0.0474846	FALSE	NA
ENSG00000261324.2	ENSG00000261324	RP11-174G6.5	168.972	1.64266	168.945	1.68096	0.0399707	0.00895883	0.0401971	0.00872237	0.0253305	0.0254164	0.0406741	0.0463234	FALSE	NA
ENSG00000167208.14	ENSG00000167208	SNX20	4066.59	21.8539	4066.39	22.5337	-0.0209578	0.00437067	-0.0210154	0.00444842	0.0236597	0.0245498	0.0406784	0.0507096	FALSE	NA
ENSG00000173486.12	ENSG00000173486	FKBP2	946.664	6.39033	946.796	6.64672	0.0296059	0.00638707	0.0297071	0.0062194	0.0246937	0.0261107	0.040698	0.0486513	FALSE	NA
ENSG00000106638.15	ENSG00000106638	TBL2	450.559	2.51595	450.628	2.58067	0.0392926	0.00884007	0.0391413	0.00850643	0.0237405	0.0246279	0.0407165	0.0464106	FALSE	NA
ENSG00000248441.6	ENSG00000248441	CTD-2536I1.1	9.5324	0.132556	9.53484	0.133588	-0.0810272	0.0361627	-0.0852544	0.0347396	0.0254727	0.0250401	0.040731	0.0457309	FALSE	NA
ENSG00000067334.13	ENSG00000067334	DNTTIP2	1294.47	8.64493	1294.32	8.54678	0.0339305	0.00728837	0.0340531	0.00751547	0.0225359	0.0238779	0.0407321	0.0519393	FALSE	NA
ENSG00000160767.20	ENSG00000160767	FAM189B	621.657	3.45536	621.642	3.54295	-0.0322525	0.00661249	-0.0321963	0.00676867	0.0242686	0.0249563	0.0407452	0.047306	FALSE	NA
ENSG00000187824.8	ENSG00000187824	TMEM220	43.3557	0.43027	43.3564	0.420613	-0.0797449	0.0354755	-0.0840485	0.0335947	0.0248201	0.0252648	0.0407735	0.0460829	FALSE	NA
ENSG00000177042.14	ENSG00000177042	TMEM80	795.467	4.73587	795.549	4.79987	0.0419928	0.00973761	0.0422368	0.00967421	0.0244394	0.0254311	0.0408028	0.0473006	FALSE	NA
ENSG00000177238.13	ENSG00000177238	TRIM72	86.6969	0.671252	86.6727	0.67061	-0.054589	0.0135681	-0.0552054	0.0139051	0.0243394	0.0256254	0.0408902	0.0504796	FALSE	NA
ENSG00000055044.10	ENSG00000055044	NOP58	1230.99	9.29425	1231.16	9.37451	0.0320703	0.00682431	0.0317624	0.00686174	0.0225376	0.0228787	0.0409491	0.0494059	FALSE	NA
ENSG00000171634.17	ENSG00000171634	BPTF	2401.68	17.9747	2401.2	19.5018	-0.0280165	0.00567843	-0.0279966	0.00563427	0.0250375	0.024525	0.0409799	0.0465186	FALSE	NA
ENSG00000203709.11	ENSG00000203709	AL035209.2	1802.21	20.1069	1801.29	20.1399	-0.0426943	0.0105574	-0.0431594	0.0103597	0.0223452	0.0250033	0.0410229	0.0556783	FALSE	NA
ENSG00000164930.11	ENSG00000164930	FZD6	31.4051	0.45806	31.4073	0.463837	-0.0792913	0.0344401	-0.0836064	0.0333911	0.0254934	0.0257274	0.0410291	0.0469685	FALSE	NA
ENSG00000138326.19	ENSG00000138326	RPS24	21690.3	193.961	21696.4	190.522	0.0375927	0.0080845	0.0381228	0.00844514	0.0252523	0.026626	0.0410355	0.0508851	FALSE	NA
ENSG00000124256.14	ENSG00000124256	ZBP1	2674.51	37.8711	2674.6	37.4624	0.0433957	0.0100047	0.0434462	0.00962623	0.0245734	0.0260307	0.0410615	0.0473862	FALSE	NA
ENSG00000206965.1	ENSG00000206965	RNU6-5P	117.749	0.785027	117.732	0.80956	-0.0497695	0.0122653	-0.0500921	0.0121092	0.023945	0.0254034	0.041086	0.0513038	FALSE	NA
ENSG00000120656.11	ENSG00000120656	TAF12	822.471	4.58289	822.457	4.70369	0.0250242	0.00531813	0.0250993	0.00511833	0.0259087	0.0267595	0.0411011	0.0448135	FALSE	NA
ENSG00000146476.10	ENSG00000146476	ARMT1	363.025	3.20146	363.13	3.25596	-0.0380776	0.00866495	-0.0382569	0.00865624	0.0240987	0.0265572	0.0411497	0.050513	FALSE	NA
ENSG00000197860.9	ENSG00000197860	SGTB	575.589	4.85624	575.469	4.9519	-0.03388	0.00746771	-0.0341276	0.00742466	0.0254728	0.0266854	0.0411636	0.0448713	FALSE	NA
ENSG00000248275.1	ENSG00000248275	CTC-338M12.3	293.642	2.06207	293.716	2.09234	0.0558683	0.0132113	0.0568903	0.0138146	0.0274571	0.026286	0.0412155	0.0442301	FALSE	NA
ENSG00000198478.7	ENSG00000198478	SH3BGRL2	543.438	7.02648	543.329	7.25351	-0.0499434	0.0115502	-0.0504137	0.0115579	0.0258333	0.0259178	0.0412189	0.0495224	FALSE	NA
ENSG00000043591.5	ENSG00000043591	ADRB1	14.3	0.225176	14.2916	0.234817	0.0637606	0.0431937	0.0968365	0.0715651	0.0228216	0.024607	0.0412457	0.0631081	FALSE	NA
ENSG00000126756.11	ENSG00000126756	UXT	1094.67	6.78581	1094.61	7.07147	-0.0225217	0.00493311	-0.0225965	0.00490858	0.0241632	0.0264631	0.0412739	0.0503841	FALSE	NA
ENSG00000196696.12	ENSG00000196696	RP11-419C5.1	900.467	6.3698	900.492	6.56028	-0.0387761	0.00834574	-0.0386389	0.0085173	0.0246692	0.0253119	0.0414114	0.0476408	FALSE	NA
ENSG00000263368.1	ENSG00000263368	RP11-720N19.1	9.16987	0.133405	9.17079	0.13257	-0.0760767	0.0451194	-0.0913915	0.0520074	0.0253408	0.0272161	0.0414224	0.0487225	FALSE	NA
ENSG00000124608.4	ENSG00000124608	AARS2	382.172	2.56267	382.242	2.58789	-0.0301452	0.00667445	-0.0300258	0.0064906	0.0240786	0.025698	0.0414414	0.0528211	FALSE	NA
ENSG00000198162.12	ENSG00000198162	MAN1A2	776.008	6.69927	776.27	6.25719	0.0377627	0.00834087	0.038212	0.00826636	0.027515	0.0274028	0.0414619	0.0493779	FALSE	NA
ENSG00000161714.11	ENSG00000161714	PLCD3	120.99	0.937636	120.989	0.928399	-0.0841822	0.0412774	-0.0881642	0.0386765	0.0217843	0.0238764	0.0414701	0.0539105	FALSE	NA
ENSG00000154429.10	ENSG00000154429	CCSAP	468.347	4.39707	468.383	4.37139	-0.0496447	0.0112689	-0.0502365	0.0117922	0.0259682	0.0260123	0.0414731	0.0503914	FALSE	NA
ENSG00000258366.8	ENSG00000258366	RTEL1	591.626	3.71157	591.629	3.87258	0.041027	0.00874934	0.0411149	0.0085811	0.0260389	0.0255732	0.0414808	0.0462426	FALSE	NA
ENSG00000243649.8	ENSG00000243649	CFB	11.242	0.248465	11.2295	0.251587	0.0628355	0.0399125	0.0910911	0.062899	0.0247129	0.0252209	0.0414838	0.0543593	FALSE	NA
ENSG00000189091.12	ENSG00000189091	SF3B3	2929.1	19.4259	2929.58	19.1897	0.0256579	0.00579202	0.0257386	0.00554983	0.0239418	0.0261836	0.04149	0.0509085	FALSE	NA
ENSG00000254703.2	ENSG00000254703	RP11-744N12.2	181.873	1.36881	181.826	1.39517	-0.0420067	0.0100634	-0.0419354	0.00945338	0.0240723	0.0257221	0.0414976	0.049862	FALSE	NA
ENSG00000263244.2	ENSG00000263244	RP11-473I1.9	1097.24	10.4706	1097.46	10.4781	-0.0539969	0.0129899	-0.0543892	0.0128203	0.0270254	0.0268494	0.04155	0.046643	FALSE	NA
ENSG00000211780.3	ENSG00000211780	TRAV6	43.6644	0.469877	43.662	0.465689	-0.0769474	0.0289886	-0.0797399	0.028929	0.0224104	0.025209	0.0416543	0.054044	FALSE	NA
ENSG00000107736.20	ENSG00000107736	CDH23	1789.62	12.0645	1789.59	12.2544	-0.0467534	0.0117368	-0.0471657	0.0115418	0.0229691	0.0249779	0.0416668	0.0528959	FALSE	NA
ENSG00000174371.16	ENSG00000174371	EXO1	17.0325	0.217907	17.026	0.218697	0.066764	0.0448993	0.091382	0.0620448	0.0225537	0.0246198	0.0417086	0.0589774	FALSE	NA
ENSG00000083844.10	ENSG00000083844	ZNF264	833.21	5.4513	833.142	5.63675	-0.0525243	0.0128768	-0.0530204	0.0128314	0.0253321	0.0258819	0.0417432	0.0515215	FALSE	NA
ENSG00000099910.16	ENSG00000099910	KLHL22	1028.73	5.85673	1028.96	5.80294	-0.0265454	0.00566961	-0.0263263	0.00552336	0.0232765	0.0250968	0.0417582	0.0533691	FALSE	NA
ENSG00000050130.17	ENSG00000050130	JKAMP	682.49	5.02381	682.728	5.08191	-0.0304671	0.00671009	-0.0300704	0.00657004	0.02233	0.024136	0.0417784	0.052318	FALSE	NA
ENSG00000154370.15	ENSG00000154370	TRIM11	1592.1	8.1861	1592.14	8.27351	0.0229328	0.00445376	0.0229674	0.00471578	0.025383	0.0253287	0.0417887	0.0494367	FALSE	NA
ENSG00000088451.10	ENSG00000088451	TGDS	164.306	1.5424	164.321	1.51887	-0.0379026	0.007836	-0.0379379	0.00803956	0.0261109	0.0255898	0.041807	0.0458157	FALSE	NA
ENSG00000247934.4	ENSG00000247934	RP11-967K21.1	24.7695	0.322992	24.7536	0.328183	-0.0774221	0.0307309	-0.0799689	0.0289706	0.0252411	0.0267456	0.0418372	0.0463039	FALSE	NA
ENSG00000205659.10	ENSG00000205659	LIN52	165.956	1.1677	165.961	1.21346	-0.0534933	0.0136109	-0.0540342	0.0132368	0.0256417	0.0270165	0.0418666	0.0476949	FALSE	NA
ENSG00000280020.1	ENSG00000280020	CTD-2095E4.4	31.5568	0.439748	31.5506	0.446043	0.0755175	0.0276019	0.0776249	0.0269848	0.0246373	0.0246221	0.0418684	0.0501597	FALSE	NA
ENSG00000198496.11	ENSG00000198496	NBR2	130.311	0.799994	130.307	0.810111	0.0487989	0.0123848	0.0497294	0.0120031	0.02572	0.0268437	0.0419367	0.0497977	FALSE	NA
ENSG00000268230.5	ENSG00000268230	CTD-2619J13.8	14.1912	0.190193	14.1848	0.17975	-0.0795363	0.0430195	-0.0883046	0.0428256	0.0254932	0.0270085	0.0419568	0.0467262	FALSE	NA
ENSG00000140691.16	ENSG00000140691	ARMC5	454.181	3.02093	454.298	3.16258	0.0386273	0.00841983	0.0387256	0.00812876	0.0270942	0.027541	0.0419619	0.0473848	FALSE	NA
ENSG00000226479.3	ENSG00000226479	TMEM185B	286.046	2.04557	286.066	2.09801	-0.0393486	0.00871589	-0.039461	0.00901838	0.0248803	0.0259538	0.0419875	0.0515459	FALSE	NA
ENSG00000134107.4	ENSG00000134107	BHLHE40	1609.94	14.1971	1610.01	14.0633	0.042667	0.00892476	0.0430307	0.0094425	0.0273012	0.0266818	0.0419961	0.0459174	FALSE	NA
ENSG00000147036.11	ENSG00000147036	LANCL3	43.8846	0.608856	43.8414	0.608653	0.076822	0.0305323	0.079909	0.0292881	0.0248212	0.0265224	0.0420117	0.0507932	FALSE	NA
ENSG00000113163.16	ENSG00000113163	COL4A3BP	1394.84	10.1675	1394.89	10.5596	-0.0331818	0.00732705	-0.0335686	0.00747691	0.0254094	0.0265497	0.0420235	0.0524662	FALSE	NA
ENSG00000182899.15	ENSG00000182899	RPL35A	11456.7	85.1249	11454.4	83.6818	-0.0274927	0.0061919	-0.0275401	0.00611124	0.0236239	0.0260247	0.042041	0.0534891	FALSE	NA
ENSG00000204315.3	ENSG00000204315	FKBPL	109.183	0.753851	109.145	0.737756	0.0422947	0.00994403	0.0427499	0.00948595	0.0273234	0.0277814	0.0420704	0.0509586	FALSE	NA
ENSG00000100427.15	ENSG00000100427	MLC1	580.277	6.68833	580.345	6.63234	-0.0675763	0.022201	-0.0693196	0.0211182	0.0245948	0.0265001	0.0421203	0.0545897	FALSE	NA
ENSG00000154451.14	ENSG00000154451	GBP5	9040.59	122.465	9039.04	122.295	0.0680559	0.0194468	0.0681878	0.0195919	0.0227578	0.0228185	0.0421553	0.0559192	FALSE	NA
ENSG00000250571.6	ENSG00000250571	GLI4	965.896	6.45868	965.775	6.10025	0.0314613	0.00712315	0.0317473	0.00683217	0.0261575	0.0278182	0.0421731	0.0492687	FALSE	NA
ENSG00000213672.7	ENSG00000213672	NCKIPSD	441.234	2.71945	441.375	2.78286	-0.0440216	0.010348	-0.0443	0.0102959	0.0252379	0.0267598	0.0421758	0.0478253	FALSE	NA
ENSG00000137266.14	ENSG00000137266	SLC22A23	179.849	2.26163	179.735	2.32225	-0.0764894	0.0299454	-0.0800431	0.0302205	0.0235422	0.0258469	0.0421896	0.0522434	FALSE	NA
ENSG00000273015.2	ENSG00000273015	RP11-352M15.2	394.097	3.31706	394.175	3.33882	-0.0297778	0.00648655	-0.0295982	0.00640301	0.0241613	0.026318	0.0422609	0.0495526	FALSE	NA
ENSG00000100154.14	ENSG00000100154	TTC28	87.6154	0.830409	87.6249	0.852299	-0.0800833	0.032036	-0.0823236	0.0317019	0.0218943	0.0248668	0.0423465	0.0549613	FALSE	NA
ENSG00000213563.6	ENSG00000213563	C8orf82	351.456	2.13185	351.573	2.25528	0.0363761	0.0075988	0.0363815	0.00774366	0.0261947	0.0267543	0.0423536	0.0462171	FALSE	NA
ENSG00000167283.7	ENSG00000167283	ATP5L	3382.12	22.2136	3381.84	22.0229	0.0248076	0.00524601	0.0250162	0.00543442	0.025245	0.0267931	0.0423598	0.0515261	FALSE	NA
ENSG00000134697.12	ENSG00000134697	GNL2	892.875	5.62265	892.808	5.78437	0.0390592	0.00835347	0.0388272	0.00895182	0.0225595	0.0239972	0.0424331	0.0574996	FALSE	NA
ENSG00000154556.17	ENSG00000154556	SORBS2	21.2129	0.277259	21.1979	0.268902	-0.0601986	0.0422429	-0.093964	0.0740428	0.0225933	0.0272509	0.0424357	0.0528256	FALSE	NA
ENSG00000128218.7	ENSG00000128218	VPREB3	282.294	4.27619	282.175	4.38405	-0.0621288	0.0188505	-0.0637279	0.018016	0.0264559	0.027725	0.042437	0.0485073	FALSE	NA
ENSG00000112902.11	ENSG00000112902	SEMA5A	31.1533	0.326363	31.1338	0.322157	-0.0773394	0.032749	-0.0808025	0.0302389	0.0240385	0.0266524	0.0424626	0.0520674	FALSE	NA
ENSG00000261462.1	ENSG00000261462	CTA-254O6.1	12.4358	0.114669	12.4338	0.117197	0.075115	0.02814	0.0779905	0.0276433	0.0263119	0.0273217	0.0424772	0.0472588	FALSE	NA
ENSG00000186193.8	ENSG00000186193	SAPCD2	95.8748	1.32638	95.9361	1.30806	0.0736267	0.045355	0.086804	0.0454183	0.0257191	0.0257452	0.042534	0.0484382	FALSE	NA
ENSG00000133574.9	ENSG00000133574	GIMAP4	9323.64	58.9337	9322.06	57.9665	0.0347342	0.00704592	0.0344457	0.00724727	0.0237601	0.0244393	0.0426327	0.054108	FALSE	NA
ENSG00000140950.15	ENSG00000140950	TLDC1	253.015	1.47119	252.994	1.53547	0.0526204	0.0127255	0.0528439	0.0126322	0.0256099	0.0261974	0.0426762	0.0507463	FALSE	NA
ENSG00000131480.8	ENSG00000131480	AOC2	386.64	4.3732	386.567	4.25933	0.0552464	0.0143118	0.0557293	0.0138863	0.0255355	0.0257293	0.04269	0.0530046	FALSE	NA
ENSG00000257915.1	ENSG00000257915	GLULP5	14.2097	0.253291	14.2034	0.25438	0.0813823	0.0445022	0.0873042	0.0410219	0.0245744	0.0260418	0.0427486	0.0542576	FALSE	NA
ENSG00000056097.15	ENSG00000056097	ZFR	1231.83	10.0871	1231.78	10.0719	-0.022598	0.00462694	-0.0227102	0.00483325	0.0264187	0.0267173	0.0427737	0.0509758	FALSE	NA
ENSG00000181982.18	ENSG00000181982	CCDC149	323.537	2.43259	323.474	2.42554	0.05651	0.0139912	0.0570181	0.014192	0.0263708	0.0258668	0.0427847	0.048692	FALSE	NA
ENSG00000273253.2	ENSG00000273253	RP3-402G11.26	91.3969	0.659202	91.4038	0.643803	-0.0559245	0.0152333	-0.0565085	0.014584	0.0249607	0.0272529	0.0427875	0.049039	FALSE	NA
ENSG00000262039.1	ENSG00000262039	RP11-81K2.1	19.3913	0.185538	19.381	0.190541	-0.0713453	0.0227442	-0.0721497	0.0222884	0.0257152	0.0259418	0.0427953	0.0505865	FALSE	NA
ENSG00000260729.1	ENSG00000260729	RP11-106M3.2	73.0368	0.792774	73.0571	0.839727	-0.07122	0.0238693	-0.0732311	0.0231377	0.0278901	0.0262885	0.0428334	0.0467988	FALSE	NA
ENSG00000198363.17	ENSG00000198363	ASPH	514.072	6.35907	514.023	6.28867	0.0625729	0.0176209	0.0629575	0.0169105	0.0258935	0.0266921	0.0428469	0.0500583	FALSE	NA
ENSG00000157625.15	ENSG00000157625	TAB3	679.311	6.53769	679.245	6.69712	-0.0375219	0.00832759	-0.0378533	0.00835846	0.0271249	0.0279328	0.0428567	0.0497925	FALSE	NA
ENSG00000197321.14	ENSG00000197321	SVIL	2526.26	23.0566	2525.62	23.2845	-0.0467541	0.0100895	-0.0472109	0.0102553	0.0287559	0.0269952	0.0428757	0.0456484	FALSE	NA
ENSG00000224959.1	ENSG00000224959	AC017002.2	12.8658	0.241311	12.87	0.247192	0.0712732	0.0431961	0.0860518	0.0477058	0.0275762	0.0258523	0.0428788	0.0464618	FALSE	NA
ENSG00000167984.17	ENSG00000167984	NLRC3	2329.53	19.0969	2329.27	20.535	0.0262616	0.00542903	0.0260507	0.00549017	0.025294	0.0258674	0.0428897	0.0506234	FALSE	NA
ENSG00000164244.20	ENSG00000164244	PRRC1	462.037	4.16008	462.001	4.12946	-0.038784	0.00903079	-0.0392371	0.00907273	0.0252285	0.027305	0.0429001	0.0523505	FALSE	NA
ENSG00000198265.11	ENSG00000198265	HELZ	1572.44	12.3826	1572.71	13.3384	0.031932	0.00685721	0.031827	0.00693689	0.0250376	0.0259406	0.0429442	0.0515299	FALSE	NA
ENSG00000138735.15	ENSG00000138735	PDE5A	138.369	1.73502	138.398	1.75846	-0.0649096	0.0194918	-0.0659004	0.018972	0.0261107	0.0267769	0.0429587	0.0478507	FALSE	NA
ENSG00000115568.15	ENSG00000115568	ZNF142	896.791	5.85015	896.755	5.78487	0.0311601	0.00637515	0.0314799	0.00658719	0.0278934	0.0280465	0.0429684	0.0483787	FALSE	NA
ENSG00000100802.14	ENSG00000100802	C14orf93	576.258	3.27636	576.252	3.04625	0.0320743	0.00650865	0.0323176	0.00672379	0.0278401	0.0281013	0.0429741	0.0482283	FALSE	NA
ENSG00000197549.9	ENSG00000197549	PRAMEL	32.6634	0.612714	32.6221	0.619931	-0.0674624	0.0483953	-0.0949417	0.066178	0.0226537	0.0256323	0.0429913	0.0611334	FALSE	NA
ENSG00000119321.8	ENSG00000119321	FKBP15	3147.79	19.9944	3147.52	19.5459	0.0298944	0.0059942	0.0296871	0.0063065	0.0245214	0.0245221	0.0430103	0.0528695	FALSE	NA
ENSG00000233483.3	ENSG00000233483	CTD-2020K17.4	18.8618	0.207797	18.8619	0.209978	-0.0792934	0.0315928	-0.0826342	0.0320154	0.0250199	0.0252605	0.0430854	0.0546289	FALSE	NA
ENSG00000204311.13	ENSG00000204311	DFNB59	24.9681	0.266533	24.9753	0.278687	-0.0768576	0.0343168	-0.0816675	0.0323022	0.0274816	0.0290315	0.0431218	0.0488899	FALSE	NA
ENSG00000178852.15	ENSG00000178852	EFCAB13	47.3521	0.620527	47.3594	0.616761	-0.0764657	0.0346697	-0.0824221	0.0340646	0.0278532	0.0292239	0.0431452	0.0488266	FALSE	NA
ENSG00000198783.5	ENSG00000198783	ZNF830	461.811	3.53831	461.86	3.45936	-0.0410226	0.00942004	-0.0417182	0.00952164	0.028058	0.0293328	0.0432432	0.0478184	FALSE	NA
ENSG00000188229.5	ENSG00000188229	TUBB4B	2694.37	16.1951	2694.13	16.6792	0.0250455	0.00509359	0.0253143	0.00528398	0.0273961	0.0267204	0.0432511	0.0499047	FALSE	NA
ENSG00000264920.1	ENSG00000264920	RP11-6N17.4	115.96	0.947705	115.968	0.947723	0.0667554	0.0211917	0.0679402	0.0206817	0.0242505	0.0265815	0.0433318	0.0564009	FALSE	NA
ENSG00000278600.1	ENSG00000278600	RP11-81A1.6	869.97	7.26916	869.88	7.42013	-0.0382158	0.00870335	-0.0381966	0.00833325	0.0255809	0.025856	0.0433997	0.0528165	FALSE	NA
ENSG00000131558.14	ENSG00000131558	EXOC4	1082.71	5.90867	1082.59	5.84734	0.0316214	0.00676277	0.0315104	0.00665996	0.026666	0.0276529	0.0434061	0.0485911	FALSE	NA
ENSG00000196166.3	ENSG00000196166	C8orf86	9.57137	0.130724	9.56685	0.130913	-0.0800232	0.0398786	-0.0866234	0.0377789	0.0259105	0.0277996	0.0434446	0.0528417	FALSE	NA
ENSG00000138755.5	ENSG00000138755	CXCL9	23.2643	0.472931	23.2578	0.467969	0.0787005	0.0555764	0.0970974	0.0573022	0.0241999	0.0260821	0.0434694	0.0578361	FALSE	NA
ENSG00000233178.7	ENSG00000233178	RP11-88I18.2	59.9948	0.64407	60.001	0.654184	-0.0597914	0.0156873	-0.0604895	0.015685	0.0273984	0.0269552	0.0434847	0.0485866	FALSE	NA
ENSG00000188157.14	ENSG00000188157	AGRN	360.026	7.03877	359.811	7.37651	0.0648358	0.0195766	0.0660007	0.0188751	0.0266606	0.0284061	0.0435481	0.0494368	FALSE	NA
ENSG00000065361.15	ENSG00000065361	ERBB3	54.1502	0.503008	54.1554	0.501103	0.0759962	0.0298703	0.0796417	0.02924	0.0266886	0.0271816	0.0435801	0.0538873	FALSE	NA
ENSG00000148153.13	ENSG00000148153	INIP	603.072	3.66966	603.042	3.65228	-0.0371828	0.00855068	-0.0374342	0.00858835	0.0261335	0.0274256	0.0435821	0.0530537	FALSE	NA
ENSG00000227507.2	ENSG00000227507	LTB	13279.4	102.586	13281.9	102.572	-0.0399453	0.0092399	-0.0401841	0.00909647	0.0267204	0.0288891	0.0435837	0.0489984	FALSE	NA
ENSG00000173200.12	ENSG00000173200	PARP15	1670.05	18.3786	1670.1	18.4624	0.0371005	0.00790957	0.0373282	0.0080408	0.0282486	0.0277397	0.0436143	0.0465929	FALSE	NA
ENSG00000176055.9	ENSG00000176055	MBLAC2	77.6936	0.866565	77.7035	0.908297	-0.0488231	0.0117062	-0.0492539	0.0117176	0.0263366	0.0268541	0.0436468	0.0531444	FALSE	NA
ENSG00000078177.13	ENSG00000078177	N4BP2	163.723	1.82819	163.737	1.88683	-0.0459507	0.0104966	-0.0459869	0.0104975	0.0270042	0.0263079	0.0436486	0.051773	FALSE	NA
ENSG00000164796.17	ENSG00000164796	CSMD3	25.8708	0.253037	25.8603	0.254347	-0.0654497	0.0188423	-0.0673958	0.0193883	0.029316	0.0292384	0.0436704	0.0468176	FALSE	NA
ENSG00000163431.12	ENSG00000163431	LMOD1	18.7554	0.671875	18.7062	0.652283	0.0328149	0.0117247	0.0683969	0.0950591	0.0248323	0.0266597	0.0436768	0.0564868	FALSE	NA
ENSG00000157450.15	ENSG00000157450	RNF111	903.823	7.72577	903.702	7.96138	-0.0379317	0.00829936	-0.0381719	0.0083398	0.0270353	0.0282389	0.0437139	0.0497735	FALSE	NA
ENSG00000255624.3	ENSG00000255624	RP11-564D11.3	18.6676	0.23384	18.666	0.234495	-0.0727438	0.0262852	-0.0760204	0.0263408	0.0270394	0.0276655	0.043721	0.0543113	FALSE	NA
ENSG00000143507.17	ENSG00000143507	DUSP10	173.95	1.23417	173.87	1.21069	0.0469589	0.0104682	0.0469195	0.0105357	0.027117	0.0259654	0.0437842	0.0528789	FALSE	NA
ENSG00000065457.10	ENSG00000065457	ADAT1	419.318	3.00313	419.32	2.96285	0.0434799	0.00979028	0.043709	0.0102982	0.0253865	0.0261909	0.0438258	0.0583531	FALSE	NA
ENSG00000272341.1	ENSG00000272341	RP1-151F17.2	62.1438	0.681088	62.1349	0.692481	-0.0565889	0.0137895	-0.0566045	0.0141693	0.0259666	0.0253641	0.043892	0.0506798	FALSE	NA
ENSG00000248936.1	ENSG00000248936	RP11-36B15.1	23.979	0.268832	23.9747	0.250563	0.0729158	0.0256575	0.074146	0.0240353	0.0252118	0.0267049	0.0439219	0.0546191	FALSE	NA
ENSG00000119403.14	ENSG00000119403	PHF19	1384.39	9.36683	1384.53	9.07876	-0.0322002	0.00708554	-0.0323092	0.0072546	0.0256614	0.027744	0.0440168	0.0507857	FALSE	NA
ENSG00000169871.12	ENSG00000169871	TRIM56	7693.29	52.8652	7694.47	51.7195	0.0295366	0.00657385	0.0296027	0.00662418	0.0245645	0.0262513	0.0440564	0.0570874	FALSE	NA
ENSG00000197557.6	ENSG00000197557	TTC30A	18.998	0.190716	18.9953	0.198346	-0.0738399	0.0275839	-0.0773846	0.0271843	0.0278856	0.0280956	0.0441014	0.0514034	FALSE	NA
ENSG00000099365.10	ENSG00000099365	STX1B	49.9005	0.464436	49.892	0.468817	-0.070967	0.0235096	-0.0732925	0.0237944	0.0272236	0.0273383	0.0441482	0.0538814	FALSE	NA
ENSG00000249614.1	ENSG00000249614	RP11-703G6.1	142.578	2.12392	142.601	2.11703	0.0526665	0.0137582	0.0531897	0.0133488	0.0265566	0.0282406	0.0441543	0.0496008	FALSE	NA
ENSG00000106537.7	ENSG00000106537	TSPAN13	108.28	1.41912	108.282	1.50122	-0.0656151	0.0199385	-0.0662546	0.0189806	0.026571	0.0272294	0.0441797	0.0491425	FALSE	NA
ENSG00000146701.11	ENSG00000146701	MDH2	2750.69	15.4578	2750.85	16.033	0.0286318	0.00640735	0.0289117	0.00616399	0.0286387	0.0301737	0.044181	0.047621	FALSE	NA
ENSG00000117450.13	ENSG00000117450	PRDX1	1909.56	12.323	1909.07	12.3407	0.0267259	0.00563553	0.0267927	0.00573115	0.0270439	0.0275843	0.0441869	0.0525089	FALSE	NA
ENSG00000164002.11	ENSG00000164002	EXO5	147.99	0.879231	147.949	0.897392	0.0498041	0.0125878	0.0504658	0.0122974	0.026663	0.0285429	0.0442427	0.0552697	FALSE	NA
ENSG00000259673.5	ENSG00000259673	RP11-502I4.1	105.065	0.876955	105.085	0.883148	-0.0774034	0.0395753	-0.0851752	0.0389891	0.025614	0.0285139	0.0442552	0.0546682	FALSE	NA
ENSG00000174469.20	ENSG00000174469	CNTNAP2	87.1737	1.50548	87.1336	1.47307	-0.0744187	0.0297606	-0.0785695	0.0289139	0.0293988	0.0294601	0.0442693	0.0457081	FALSE	NA
ENSG00000170310.14	ENSG00000170310	STX8	581.092	4.02943	581.003	3.80142	0.0342886	0.00768549	0.0346245	0.00755946	0.0289322	0.030222	0.0442713	0.0498921	FALSE	NA
ENSG00000113161.15	ENSG00000113161	HMGCR	849.202	7.56052	849.385	7.62211	-0.0433272	0.0103405	-0.0436777	0.0107112	0.0253219	0.0276702	0.0442759	0.0550115	FALSE	NA
ENSG00000274523.4	ENSG00000274523	WBSCR16	622.952	3.86708	622.926	3.83864	0.0285192	0.0066475	0.0285571	0.00641529	0.0251047	0.0275976	0.0442863	0.0578621	FALSE	NA
ENSG00000237973.1	ENSG00000237973	RP5-857K21.6	1083.08	64.8476	1079.89	61.8003	-0.12738	0.140201	-0.158289	0.128081	0.00811746	0.0116131	0.0442996	0.104286	FALSE	NA
ENSG00000188001.9	ENSG00000188001	TPRG1	109.738	1.22545	109.711	1.21796	0.0723669	0.0247431	0.0741506	0.024286	0.02749	0.0275225	0.0443149	0.05036	FALSE	NA
ENSG00000090372.14	ENSG00000090372	STRN4	4125.53	23.4763	4125.19	23.122	-0.0242091	0.00494708	-0.0241827	0.00512358	0.0270001	0.026605	0.044317	0.0518821	FALSE	NA
ENSG00000049540.16	ENSG00000049540	ELN	28.1003	0.281866	28.0974	0.291032	0.0718866	0.0248735	0.0734888	0.0233118	0.0276302	0.0278197	0.0443741	0.0495432	FALSE	NA
ENSG00000138081.20	ENSG00000138081	FBXO11	1544.96	12.4096	1544.87	12.5789	-0.0307472	0.00737981	-0.0307254	0.00683568	0.0251766	0.0274196	0.0443753	0.0567426	FALSE	NA
ENSG00000163818.16	ENSG00000163818	LZTFL1	178.182	1.42233	178.15	1.44386	-0.0519512	0.0127864	-0.0523042	0.0127907	0.0281586	0.0285296	0.0443856	0.0490113	FALSE	NA
ENSG00000198342.9	ENSG00000198342	ZNF442	89.5784	0.853031	89.5451	0.875649	-0.0651506	0.0184216	-0.0654329	0.0186898	0.0247177	0.02499	0.0444371	0.0541666	FALSE	NA
ENSG00000231680.1	ENSG00000231680	AP003774.6	120.098	0.956222	120.102	0.931498	0.060304	0.0169352	0.0609191	0.0162166	0.0265244	0.0266879	0.0444498	0.05321	FALSE	NA
ENSG00000229314.5	ENSG00000229314	ORM1	436.196	10.4353	435.843	10.3848	0.0644098	0.0471613	0.0982008	0.0729235	0.0229006	0.0260609	0.0444615	0.0622283	FALSE	NA
ENSG00000266642.2	ENSG00000266642	RP11-20B24.4	9.75643	0.154207	9.758	0.154433	-0.0754035	0.0438702	-0.0867385	0.0454051	0.0268048	0.0277888	0.0445079	0.0506604	FALSE	NA
ENSG00000237693.4	ENSG00000237693	IRGM	21.818	0.237633	21.8176	0.223549	-0.0793091	0.0375198	-0.0836559	0.0362011	0.0252704	0.02744	0.0445089	0.0538421	FALSE	NA
ENSG00000141933.9	ENSG00000141933	TPGS1	406.355	2.84861	406.357	2.76834	0.0387978	0.00864238	0.0386069	0.00885578	0.0257284	0.0258689	0.0445807	0.0512655	FALSE	NA
ENSG00000250687.6	ENSG00000250687	RP11-497H16.7	284.771	4.55961	284.587	4.58819	0.0749672	0.0352687	0.081403	0.0348796	0.0294606	0.0286587	0.0445976	0.0477529	FALSE	NA
ENSG00000137720.7	ENSG00000137720	C11orf1	214.541	1.32111	214.576	1.32799	-0.0461259	0.0114551	-0.0467124	0.0114398	0.0262259	0.0287628	0.0446182	0.0542552	FALSE	NA
ENSG00000260078.3	ENSG00000260078	RP11-44F14.1	1183.65	11.8328	1183.13	11.8919	-0.0569659	0.0144922	-0.0570634	0.0145924	0.0269223	0.026512	0.0446286	0.0535672	FALSE	NA
ENSG00000182885.16	ENSG00000182885	ADGRG3	6924.26	79.6724	6918.66	80.7361	-0.0540651	0.0143989	-0.0544728	0.0140579	0.0266985	0.0277551	0.0446372	0.052295	FALSE	NA
ENSG00000095015.5	ENSG00000095015	MAP3K1	2426.64	24.3508	2425.85	24.9083	-0.0385716	0.00885964	-0.038517	0.00893116	0.0248278	0.0261886	0.0446729	0.0567898	FALSE	NA
ENSG00000254788.7	ENSG00000254788	CKLF-CMTM1	68.8511	0.86345	68.8624	0.880062	-0.070616	0.0241276	-0.0722303	0.0232897	0.0262528	0.0279056	0.0446911	0.0567118	FALSE	NA
ENSG00000163975.11	ENSG00000163975	MELTF	27.3849	0.274915	27.3903	0.291005	0.0769678	0.0393057	0.0842072	0.038872	0.0258801	0.0275509	0.0446993	0.0573438	FALSE	NA
ENSG00000100321.14	ENSG00000100321	SYNGR1	339.568	3.28711	339.573	3.19311	0.0671464	0.0210828	0.0682205	0.0205989	0.0258587	0.0268383	0.0447225	0.0547223	FALSE	NA
ENSG00000203356.2	ENSG00000203356	RP11-296A18.3	92.2146	0.96113	92.2198	1.00429	0.04917	0.011491	0.0494982	0.0114685	0.0282502	0.0280442	0.0447234	0.0525309	FALSE	NA
ENSG00000185100.10	ENSG00000185100	ADSSL1	45.4495	0.364031	45.4544	0.355778	-0.0699854	0.0242095	-0.0723965	0.0242925	0.0275651	0.0297907	0.0447311	0.0509882	FALSE	NA
ENSG00000086475.14	ENSG00000086475	SEPHS1	474.222	3.04224	474.281	2.9766	0.0398031	0.00882707	0.0399171	0.00885861	0.027349	0.028129	0.0447628	0.0501633	FALSE	NA
ENSG00000150753.11	ENSG00000150753	CCT5	2931.18	14.5257	2930.96	15.5498	0.0240121	0.00485854	0.0242142	0.00501593	0.0298703	0.0286859	0.0448023	0.050452	FALSE	NA
ENSG00000272573.5	ENSG00000272573	MUSTN1	86.7033	0.962965	86.7268	0.966909	0.0708146	0.025044	0.0734522	0.0238397	0.0300002	0.0292985	0.0448235	0.0472209	FALSE	NA
ENSG00000105447.12	ENSG00000105447	GRWD1	626.961	3.97066	626.967	4.04531	0.0416945	0.00876344	0.0416964	0.00902365	0.0281291	0.0265342	0.0448354	0.0494396	FALSE	NA
ENSG00000174405.13	ENSG00000174405	LIG4	173.608	2.14198	173.658	2.2175	-0.0438416	0.00985185	-0.0443238	0.0103562	0.0284846	0.028308	0.0449259	0.0503694	FALSE	NA
ENSG00000233974.3	ENSG00000233974	RP11-823P9.3	16.2159	0.361068	16.2016	0.342871	0.0787886	0.046139	0.0888223	0.0444228	0.0258061	0.0255904	0.0449263	0.0555675	FALSE	NA
ENSG00000266865.6	ENSG00000266865	RP11-848P1.9	35.0847	0.276203	35.0849	0.269637	-0.0614367	0.0180837	-0.0623837	0.0174989	0.0274436	0.0289813	0.0450594	0.0490534	FALSE	NA
ENSG00000172785.18	ENSG00000172785	CBWD1	571.258	5.18542	571.463	4.99994	0.0610751	0.0166805	0.0613459	0.0167412	0.026626	0.0279024	0.0451519	0.0545576	FALSE	NA
ENSG00000183091.19	ENSG00000183091	NEB	66.9596	0.785605	66.9462	0.778327	0.079689	0.0333493	0.0822648	0.0326821	0.0238295	0.0253774	0.0451669	0.0598085	FALSE	NA
ENSG00000100916.13	ENSG00000100916	BRMS1L	39.8551	0.419765	39.8724	0.410516	-0.0662016	0.0209595	-0.0680134	0.0204938	0.0286998	0.0290113	0.0451883	0.0534972	FALSE	NA
ENSG00000129460.15	ENSG00000129460	NGDN	557.539	4.11695	557.489	4.00556	0.0310474	0.00684729	0.031107	0.00690439	0.0267032	0.0280522	0.0451909	0.0543112	FALSE	NA
ENSG00000058799.14	ENSG00000058799	YIPF1	1192.14	7.66089	1192.3	7.3925	0.0247041	0.0051069	0.0248303	0.00510103	0.0288082	0.0289132	0.0452166	0.0506618	FALSE	NA
ENSG00000103199.13	ENSG00000103199	ZNF500	464.576	2.82296	464.567	2.82262	-0.0394948	0.00980785	-0.0400942	0.0093687	0.0279543	0.0299736	0.0452459	0.0513193	FALSE	NA
ENSG00000119638.12	ENSG00000119638	NEK9	1923.8	13.3384	1924.1	12.8925	-0.0249422	0.00515323	-0.0248291	0.00520811	0.027102	0.0269281	0.0452766	0.0503187	FALSE	NA
ENSG00000122224.17	ENSG00000122224	LY9	1655.91	11.6465	1656.19	11.4985	-0.0317226	0.00669203	-0.0317285	0.00708349	0.0259872	0.0264004	0.0452859	0.0571859	FALSE	NA
ENSG00000130559.18	ENSG00000130559	CAMSAP1	442.241	3.51217	442.262	3.52206	-0.0580412	0.0161726	-0.0588343	0.0160192	0.0265158	0.0280541	0.0453849	0.0555756	FALSE	NA
ENSG00000261609.5	ENSG00000261609	GAN	210.366	2.22483	210.342	2.26593	0.0795671	0.0347444	0.0814017	0.0318562	0.0185282	0.022935	0.0453924	0.0777374	FALSE	NA
ENSG00000260778.5	ENSG00000260778	RP11-304L19.13	59.1006	0.452527	59.096	0.451755	0.0564813	0.0152244	0.0569651	0.0148287	0.0271592	0.0290204	0.0453966	0.0524925	FALSE	NA
ENSG00000131871.14	ENSG00000131871	VIMP	501.487	3.12458	501.494	3.11156	0.0298212	0.00607726	0.0296225	0.00611824	0.0279149	0.0272386	0.0454045	0.0507698	FALSE	NA
ENSG00000150054.18	ENSG00000150054	MPP7	461.773	3.82758	461.746	3.6736	-0.0478136	0.01222	-0.0479667	0.011874	0.0261492	0.0280926	0.0454457	0.0569768	FALSE	NA
ENSG00000283041.1	ENSG00000283041	RP11-371A22.1	283.936	5.03344	283.919	5.07586	-0.0421161	0.0190548	-0.0725828	0.0721994	0.0258218	0.0277994	0.045447	0.0538843	FALSE	NA
ENSG00000196150.13	ENSG00000196150	ZNF250	162.602	0.962766	162.619	0.985452	-0.0545831	0.0151433	-0.0556319	0.0147396	0.0283204	0.0301672	0.0454596	0.0526583	FALSE	NA
ENSG00000108474.16	ENSG00000108474	PIGL	343.154	2.66814	343.082	2.7075	0.036146	0.00860137	0.0362061	0.00830952	0.0254571	0.0276854	0.0454762	0.0583837	FALSE	NA
ENSG00000160404.17	ENSG00000160404	TOR2A	965.914	4.91448	965.971	5.26732	0.0247495	0.00545559	0.0247803	0.00546022	0.0268022	0.0274996	0.0454913	0.0550956	FALSE	NA
ENSG00000168209.4	ENSG00000168209	DDIT4	811.436	8.38915	811.707	8.27741	-0.0708318	0.0239544	-0.0725423	0.0240411	0.0265904	0.0270183	0.0455293	0.0561433	FALSE	NA
ENSG00000248905.8	ENSG00000248905	FMN1	102.669	2.08899	102.635	2.16317	-0.0357007	0.0138889	-0.0658493	0.0819227	0.0266936	0.0289632	0.0455625	0.0538592	FALSE	NA
ENSG00000124782.19	ENSG00000124782	RREB1	1085.02	7.97766	1085.09	8.40001	-0.0273321	0.00618622	-0.0274199	0.00601124	0.0265924	0.0290881	0.0455656	0.0528798	FALSE	NA
ENSG00000161048.11	ENSG00000161048	NAPEPLD	200.367	1.62361	200.361	1.60617	-0.0423621	0.0101995	-0.0428587	0.0103153	0.0281972	0.0298712	0.0455687	0.0553803	FALSE	NA
ENSG00000163110.14	ENSG00000163110	PDLIM5	665.055	4.02448	665.125	3.99666	-0.0407471	0.00886878	-0.0408386	0.0090034	0.0281407	0.0275658	0.0455703	0.0521497	FALSE	NA
ENSG00000137601.16	ENSG00000137601	NEK1	182.502	1.79564	182.5	1.66706	-0.0437008	0.0102806	-0.0442461	0.0105429	0.0287816	0.0295492	0.0455719	0.0523997	FALSE	NA
ENSG00000085365.17	ENSG00000085365	SCAMP1	222.604	2.47372	222.646	2.45732	-0.0466548	0.011162	-0.0471818	0.0111137	0.0287225	0.0286689	0.045573	0.0510361	FALSE	NA
ENSG00000236935.1	ENSG00000236935	AP003774.1	61.4326	0.651269	61.4374	0.626022	0.0763739	0.0308742	0.0799892	0.0296988	0.0277787	0.0286368	0.0455818	0.0568047	FALSE	NA
ENSG00000008130.15	ENSG00000008130	NADK	16869.4	118.671	16863.1	124.949	0.0240075	0.00522628	0.024362	0.00529499	0.0284731	0.0299585	0.0456363	0.0553897	FALSE	NA
ENSG00000133316.15	ENSG00000133316	WDR74	847.165	5.58124	847.174	5.59978	0.0254345	0.00539337	0.0254798	0.00536255	0.0284728	0.0275595	0.0456766	0.0541661	FALSE	NA
ENSG00000158850.14	ENSG00000158850	B4GALT3	1856.97	11.9978	1857.06	11.5034	0.0348062	0.00838836	0.0353339	0.00820164	0.0283706	0.030704	0.0457159	0.0569754	FALSE	NA
ENSG00000225963.7	ENSG00000225963	AC009950.2	26.3889	0.304568	26.3899	0.30146	-0.0697981	0.0240779	-0.0721735	0.0234847	0.0277353	0.0283421	0.0457735	0.0549579	FALSE	NA
ENSG00000110218.8	ENSG00000110218	PANX1	157.967	1.19323	157.963	1.1879	0.0454025	0.0106913	0.0456212	0.0110361	0.0270099	0.0283453	0.0457881	0.0560046	FALSE	NA
ENSG00000184313.19	ENSG00000184313	MROH7	55.9236	0.629051	55.9144	0.635809	-0.071462	0.026083	-0.0732248	0.0243356	0.0278865	0.0282516	0.0458552	0.0528296	FALSE	NA
ENSG00000085840.12	ENSG00000085840	ORC1	42.7485	0.516262	42.7132	0.519614	0.0754627	0.0273605	0.0758717	0.0268825	0.0202387	0.0229486	0.0458577	0.0732154	FALSE	NA
ENSG00000140941.12	ENSG00000140941	MAP1LC3B	3123.71	19.3103	3122.92	19.9517	-0.0443046	0.0108819	-0.0445771	0.0105539	0.0277314	0.0286716	0.0458745	0.0535531	FALSE	NA
ENSG00000103479.15	ENSG00000103479	RBL2	4793.92	46.6319	4794.1	45.6068	-0.043047	0.0103458	-0.0430445	0.0100463	0.0271181	0.028361	0.0459011	0.0539289	FALSE	NA
ENSG00000008838.19	ENSG00000008838	MED24	1217.11	8.11489	1217.36	7.99768	-0.0338644	0.00765835	-0.0339263	0.00743351	0.0283592	0.0290988	0.045962	0.0508424	FALSE	NA
ENSG00000149532.15	ENSG00000149532	CPSF7	3493.49	23.6654	3493.41	23.3288	-0.0260989	0.00582944	-0.0262031	0.00573283	0.0276794	0.0288738	0.0460026	0.0546649	FALSE	NA
ENSG00000155097.11	ENSG00000155097	ATP6V1C1	1212.62	8.36853	1212.44	8.75799	-0.0377813	0.00883258	-0.0376278	0.00860132	0.0261189	0.0280135	0.0460301	0.0565322	FALSE	NA
ENSG00000198643.6	ENSG00000198643	FAM3D	11.1181	0.16929	11.123	0.17755	-0.0642943	0.0401483	-0.0860459	0.0548235	0.0284734	0.0298146	0.0460456	0.0562227	FALSE	NA
ENSG00000161542.16	ENSG00000161542	PRPSAP1	590.459	3.13061	590.453	3.11182	-0.0406345	0.00934491	-0.0409037	0.00945381	0.0277699	0.0286414	0.0460458	0.0547363	FALSE	NA
ENSG00000120437.8	ENSG00000120437	ACAT2	376.008	2.48815	375.983	2.50459	-0.0443544	0.010962	-0.0445488	0.0105056	0.0280184	0.0298603	0.0461698	0.0525963	FALSE	NA
ENSG00000256581.1	ENSG00000256581	NLRP9P	29.1307	0.386735	29.1188	0.366267	0.07357	0.029928	0.0778449	0.0297994	0.0296278	0.0298027	0.0461946	0.0540822	FALSE	NA
ENSG00000108179.13	ENSG00000108179	PPIF	1929.98	12.339	1929.74	13.0239	0.0465372	0.0107355	0.0467119	0.0112151	0.0267299	0.0274608	0.046208	0.0625876	FALSE	NA
ENSG00000221978.11	ENSG00000221978	CCNL2	4528.31	30.1164	4529	29.4439	-0.020707	0.00429843	-0.0208244	0.00423763	0.0301438	0.0294852	0.0462322	0.0495914	FALSE	NA
ENSG00000158480.10	ENSG00000158480	SPATA2	566.576	3.08394	566.475	3.11073	-0.0242195	0.00523134	-0.0243285	0.00529699	0.0282046	0.0292405	0.0462343	0.0541624	FALSE	NA
ENSG00000273448.1	ENSG00000273448	RP11-166O4.6	332.903	5.61762	332.866	5.79761	0.057507	0.0160731	0.0574063	0.015054	0.0256024	0.0269424	0.0462498	0.0559002	FALSE	NA
ENSG00000068305.17	ENSG00000068305	MEF2A	1281.4	11.3176	1281.4	11.2566	0.0380025	0.00920379	0.0383243	0.008709	0.0282918	0.0306688	0.0462522	0.0525588	FALSE	NA
ENSG00000080824.18	ENSG00000080824	HSP90AA1	11104.1	87.0415	11101.9	85.1745	-0.031482	0.00687889	-0.031497	0.00661861	0.0298701	0.030336	0.0462555	0.0503815	FALSE	NA
ENSG00000196497.16	ENSG00000196497	IPO4	797.501	5.12563	797.48	5.25885	0.049808	0.0127912	0.0501449	0.0127238	0.0260732	0.0276535	0.0463312	0.0628389	FALSE	NA
ENSG00000227165.7	ENSG00000227165	RP11-323P17.1	73.6461	0.705705	73.6374	0.721469	-0.0711302	0.0247049	-0.0736245	0.0253528	0.0290242	0.0295117	0.0463315	0.0513889	FALSE	NA
ENSG00000168701.18	ENSG00000168701	TMEM208	430.178	2.44896	430.176	2.47909	0.0284158	0.00637358	0.0286377	0.00620892	0.0285177	0.0293286	0.0464315	0.0521906	FALSE	NA
ENSG00000278195.1	ENSG00000278195	SSTR3	210.786	2.44933	210.669	2.54236	-0.0663189	0.02236	-0.0694677	0.0219038	0.0311525	0.0314231	0.0464957	0.0526161	FALSE	NA
ENSG00000250654.7	ENSG00000250654	RP11-834C11.7	31.1901	0.314958	31.1901	0.328576	0.0728797	0.0387676	0.0823386	0.0388925	0.029892	0.03028	0.0465818	0.0544734	FALSE	NA
ENSG00000059145.18	ENSG00000059145	UNKL	1375.03	10.4031	1375.04	10.7653	-0.0406398	0.0100618	-0.0410391	0.00975213	0.0283371	0.0308601	0.0465967	0.0515874	FALSE	NA
ENSG00000261408.6	ENSG00000261408	TEN1-CDK3	236.053	1.44197	236.091	1.43037	0.0453767	0.0105946	0.0456429	0.0107309	0.0292056	0.0287637	0.0466346	0.0524509	FALSE	NA
ENSG00000196335.12	ENSG00000196335	STK31	13.2956	0.216059	13.2983	0.205718	-0.053033	0.0292975	-0.0759916	0.0584346	0.0268646	0.0271184	0.0466501	0.0540628	FALSE	NA
ENSG00000129315.10	ENSG00000129315	CCNT1	804.525	5.75761	804.486	5.60623	-0.0283076	0.00676603	-0.0284415	0.00647693	0.0267219	0.0289132	0.0466825	0.0565337	FALSE	NA
ENSG00000248101.2	ENSG00000248101	AC002116.8	172.752	1.30882	172.764	1.34717	0.053616	0.0127005	0.0542912	0.0133988	0.0303851	0.0282807	0.0467089	0.0514951	FALSE	NA
ENSG00000278897.1	ENSG00000278897	AC020951.1	20.4688	0.311965	20.4654	0.319721	-0.0719751	0.0301768	-0.0768901	0.0286792	0.0305697	0.0311299	0.0467098	0.0498902	FALSE	NA
ENSG00000267698.1	ENSG00000267698	AC002116.7	13.7056	0.144398	13.7092	0.14456	-0.0731152	0.0269914	-0.0751774	0.0256865	0.0280138	0.0286931	0.0467531	0.0526105	FALSE	NA
ENSG00000258944.1	ENSG00000258944	RP4-647C14.3	46.8736	0.423766	46.8611	0.422476	0.0646517	0.0195056	0.065407	0.0192657	0.0264778	0.0272213	0.0468324	0.0610888	FALSE	NA
ENSG00000040199.18	ENSG00000040199	PHLPP2	189.424	1.65006	189.383	1.67702	-0.0470977	0.0119696	-0.0473153	0.0113086	0.0282419	0.0288772	0.0468587	0.0532685	FALSE	NA
ENSG00000075151.20	ENSG00000075151	EIF4G3	1261.15	10.3277	1260.62	10.4208	0.0364325	0.00810152	0.0362978	0.00813446	0.0270618	0.0279254	0.0469457	0.0587039	FALSE	NA
ENSG00000197580.11	ENSG00000197580	BCO2	49.3774	0.364901	49.3729	0.37908	0.0678532	0.0218077	0.0692209	0.0212043	0.0288668	0.0297062	0.0469512	0.0543688	FALSE	NA
ENSG00000182093.14	ENSG00000182093	WRB	184.262	1.48746	184.223	1.55536	-0.0568737	0.015841	-0.0572973	0.0152007	0.0294107	0.0301745	0.0470074	0.0503508	FALSE	NA
ENSG00000183814.15	ENSG00000183814	LIN9	43.5799	0.482314	43.5769	0.48609	-0.0618295	0.0185402	-0.0630663	0.0182807	0.0285083	0.02997	0.0470357	0.0580806	FALSE	NA
ENSG00000065675.14	ENSG00000065675	PRKCQ	1003.65	7.68093	1003.52	7.5021	0.0287593	0.0063696	0.0288111	0.006315	0.0279866	0.029255	0.0470531	0.0552555	FALSE	NA
ENSG00000175575.12	ENSG00000175575	PAAF1	322.312	1.84534	322.261	1.81432	0.0406504	0.00939701	0.0406905	0.00940665	0.0273479	0.028275	0.0470588	0.0552448	FALSE	NA
ENSG00000136630.12	ENSG00000136630	HLX	1872.16	19.9923	1871.55	20.1496	-0.0551847	0.0151301	-0.0556164	0.0150686	0.0264209	0.0280286	0.0470614	0.0601877	FALSE	NA
ENSG00000185361.8	ENSG00000185361	TNFAIP8L1	705.518	4.52422	705.51	4.60137	-0.0293057	0.00643995	-0.0294492	0.00661274	0.0281367	0.0295833	0.0470788	0.0564697	FALSE	NA
ENSG00000263006.6	ENSG00000263006	ROCK1P1	16.2893	0.321671	16.2782	0.315801	-0.037055	0.0144251	-0.0635788	0.0707385	0.0286959	0.0292968	0.0470846	0.0534378	FALSE	NA
ENSG00000146842.16	ENSG00000146842	TMEM209	242.394	2.49941	242.394	2.56825	-0.0443029	0.00998964	-0.0445503	0.010113	0.0299821	0.0280853	0.0470991	0.0535619	FALSE	NA
ENSG00000229444.1	ENSG00000229444	RP11-184I16.4	21.4569	0.273282	21.4565	0.278998	0.0681562	0.0218038	0.0691364	0.0214494	0.0281484	0.02777	0.0471547	0.0534512	FALSE	NA
ENSG00000164169.12	ENSG00000164169	PRMT9	161.306	1.15208	161.274	1.1096	0.0521353	0.0132674	0.0521148	0.0132345	0.0267184	0.0285425	0.0471662	0.056481	FALSE	NA
ENSG00000138780.14	ENSG00000138780	GSTCD	52.0382	0.469123	52.0219	0.487353	-0.0587298	0.0160134	-0.0596829	0.0162019	0.0294042	0.0299168	0.047199	0.0532766	FALSE	NA
ENSG00000130653.15	ENSG00000130653	PNPLA7	422.156	4.36203	422.027	4.29222	-0.0587149	0.0163237	-0.0601257	0.0166936	0.0308218	0.0313956	0.0472045	0.0571877	FALSE	NA
ENSG00000100580.7	ENSG00000100580	TMED8	575.613	4.50192	575.479	4.54865	-0.0365231	0.00802475	-0.036752	0.00818111	0.0296522	0.0304398	0.0472284	0.0541128	FALSE	NA
ENSG00000102109.8	ENSG00000102109	PCSK1N	212.239	5.92592	210.464	6.99533	0.0884155	0.0583051	0.100535	0.0555723	0.0215723	0.0295249	0.0472411	0.0738113	FALSE	NA
ENSG00000175567.8	ENSG00000175567	UCP2	12051.6	89.3808	12049.3	93.7981	0.0435801	0.01031	0.0433557	0.0105697	0.0254105	0.0270293	0.0472441	0.0610476	FALSE	NA
ENSG00000183978.7	ENSG00000183978	CCDC56	443.923	2.84191	443.969	2.85866	0.0262838	0.00563256	0.0261632	0.00566619	0.028978	0.0297366	0.0472442	0.055905	FALSE	NA
ENSG00000198894.7	ENSG00000198894	CIPC	301.882	2.44509	301.904	2.44902	-0.0395631	0.00932496	-0.0398517	0.00955272	0.0276959	0.0292429	0.0472653	0.0577618	FALSE	NA
ENSG00000211643.2	ENSG00000211643	IGLV5-52	53.7417	0.743654	53.6354	0.769852	-0.0723044	0.0253754	-0.0747592	0.0257076	0.0268504	0.0277791	0.0472678	0.0630314	FALSE	NA
ENSG00000154134.14	ENSG00000154134	ROBO3	295.742	2.93667	295.73	3.03637	-0.070733	0.0266513	-0.073664	0.025141	0.0296537	0.0292033	0.0473046	0.0549519	FALSE	NA
ENSG00000168010.10	ENSG00000168010	ATG16L2	23515.2	178.89	23512.8	172.986	-0.0292609	0.00630768	-0.0290746	0.00630352	0.0278549	0.0285841	0.0473131	0.053535	FALSE	NA
ENSG00000006576.16	ENSG00000006576	PHTF2	409.266	4.58426	409.23	4.68968	-0.0424042	0.01052	-0.0426285	0.0102325	0.0286923	0.030578	0.0473455	0.0554965	FALSE	NA
ENSG00000105514.7	ENSG00000105514	RAB3D	6261.1	49.891	6258.71	49.9649	-0.0274215	0.0060081	-0.0275248	0.00585199	0.0300018	0.0302055	0.0474125	0.0503862	FALSE	NA
ENSG00000100399.15	ENSG00000100399	CHADL	12.6484	0.148296	12.6535	0.151902	-0.0657324	0.0370153	-0.080948	0.0462148	0.0307813	0.0298145	0.0474288	0.0514203	FALSE	NA
ENSG00000094661.3	ENSG00000094661	OR1I1	60.6236	0.542714	60.6224	0.55099	0.0487498	0.0118297	0.0492796	0.0119497	0.0298925	0.0298502	0.047449	0.0533044	FALSE	NA
ENSG00000184194.5	ENSG00000184194	GPR173	15.1091	0.271924	15.0307	0.330878	-0.0474194	0.0259021	-0.0849204	0.0802874	0.0194958	0.021643	0.047458	0.0788296	FALSE	NA
ENSG00000107537.13	ENSG00000107537	PHYH	121.948	0.824371	121.964	0.817063	-0.0468227	0.0113246	-0.0472843	0.0112193	0.0304618	0.0301832	0.0474991	0.05455	FALSE	NA
ENSG00000197993.8	ENSG00000197993	KEL	174.501	3.56504	174.124	3.65422	0.069414	0.0228706	0.0713479	0.0227625	0.0298295	0.0291879	0.0475513	0.0560737	FALSE	NA
ENSG00000100324.13	ENSG00000100324	TAB1	1075.44	6.08052	1075.61	6.45513	0.0254012	0.00573719	0.0255359	0.00564446	0.0286797	0.0295683	0.0475585	0.0572732	FALSE	NA
ENSG00000172053.17	ENSG00000172053	QARS	3423.87	20.1231	3423.94	19.9106	0.029124	0.00669791	0.0291175	0.00625717	0.0294524	0.0296812	0.047639	0.0507347	FALSE	NA
ENSG00000279801.1	ENSG00000279801	RP11-75C10.6	123.47	1.18567	123.449	1.25721	-0.0479089	0.0122522	-0.0484157	0.012152	0.0288398	0.0302041	0.0476581	0.0593049	FALSE	NA
ENSG00000204103.3	ENSG00000204103	MAFB	971.389	11.1799	970.735	11.4832	0.0468557	0.0115897	0.0473299	0.0115771	0.0284727	0.0304078	0.0476912	0.0593523	FALSE	NA
ENSG00000235105.1	ENSG00000235105	RP11-329A14.1	37.1982	0.959886	37.1521	0.953873	-0.0418946	0.0170459	-0.0618088	0.0556548	0.0323837	0.0301682	0.0477001	0.0488885	FALSE	NA
ENSG00000135114.12	ENSG00000135114	OASL	2226.31	55.0947	2225.07	57.063	0.0676064	0.0219394	0.0690294	0.0216914	0.0287274	0.0293755	0.0477025	0.0550197	FALSE	NA
ENSG00000119013.8	ENSG00000119013	NDUFB3	809.809	6.6306	809.7	6.55813	0.0376433	0.00877735	0.0376252	0.00879562	0.0278711	0.0290815	0.0477036	0.0584694	FALSE	NA
ENSG00000131503.20	ENSG00000131503	ANKHD1	4189.03	23.7687	4188.61	22.9814	-0.0244634	0.00488643	-0.0245189	0.00505055	0.0311388	0.0297647	0.0477285	0.051932	FALSE	NA
ENSG00000258900.1	ENSG00000258900	HNRPCP	44.4728	0.375126	44.4806	0.35894	-0.0573405	0.0147132	-0.0578364	0.0145236	0.031627	0.0280861	0.0477382	0.048507	FALSE	NA
ENSG00000197746.13	ENSG00000197746	PSAP	60956.8	444.575	60954.8	434.333	0.0265043	0.0060378	0.0264323	0.00595064	0.0270199	0.0302378	0.0478165	0.0561248	FALSE	NA
ENSG00000128944.13	ENSG00000128944	KNSTRN	185.018	1.35108	184.966	1.33216	0.0544619	0.0145988	0.0547577	0.0139434	0.0291088	0.0305371	0.047876	0.0576619	FALSE	NA
ENSG00000161091.12	ENSG00000161091	MFSD12	2151.28	12.406	2151.4	12.7346	-0.0288771	0.00654225	-0.0288934	0.00643159	0.0282601	0.0296907	0.047921	0.0576609	FALSE	NA
ENSG00000113845.9	ENSG00000113845	TIMMDC1	722.565	3.90474	722.545	3.98346	0.0256679	0.00556314	0.0255842	0.00559769	0.0284059	0.0301547	0.0479942	0.0550009	FALSE	NA
ENSG00000175711.8	ENSG00000175711	B3GNTL1	864.727	6.56087	864.806	6.40985	-0.046058	0.0112325	-0.0468683	0.0113348	0.0308726	0.0322097	0.0480327	0.053508	FALSE	NA
ENSG00000271099.1	ENSG00000271099	RP11-809N15.3	11.6818	0.154758	11.6847	0.15462	0.0777207	0.0356594	0.0822473	0.0338894	0.0269607	0.029099	0.048037	0.0655426	FALSE	NA
ENSG00000153071.14	ENSG00000153071	DAB2	419.736	3.78026	419.627	3.62041	-0.052264	0.013364	-0.052283	0.0135578	0.0274932	0.028069	0.0480532	0.0575204	FALSE	NA
ENSG00000149483.11	ENSG00000149483	TMEM138	763.159	4.14444	763.06	4.29353	0.0268546	0.00558194	0.0267915	0.00551906	0.0301937	0.0291792	0.0481476	0.0534255	FALSE	NA
ENSG00000163754.17	ENSG00000163754	GYG1	1254.06	12.8194	1253.3	12.3948	0.0433264	0.0105691	0.0436861	0.0108984	0.0278426	0.0296983	0.0481764	0.0610044	FALSE	NA
ENSG00000273002.1	ENSG00000273002	RP11-336K24.12	153.232	1.00053	153.222	1.02747	0.0457184	0.0105748	0.0457774	0.0107389	0.0293101	0.0296561	0.048185	0.0566265	FALSE	NA
ENSG00000172421.9	ENSG00000172421	EFCAB3	24.4845	0.438273	24.4853	0.423011	0.0718771	0.0269689	0.0738065	0.0257006	0.0304029	0.0300668	0.0482323	0.0512168	FALSE	NA
ENSG00000253304.1	ENSG00000253304	TMEM200B	18.3686	0.194436	18.3608	0.208864	-0.0708499	0.0249168	-0.073068	0.024716	0.0296763	0.029315	0.0482371	0.0542436	FALSE	NA
ENSG00000176715.15	ENSG00000176715	ACSF3	1606.97	9.14601	1606.87	8.66534	0.0330378	0.00728277	0.0330714	0.00740523	0.0285736	0.0293698	0.0482702	0.0561865	FALSE	NA
ENSG00000133818.13	ENSG00000133818	RRAS2	218.633	2.08768	218.557	2.1092	0.0467781	0.0115334	0.047176	0.0116237	0.0298877	0.0297854	0.0482771	0.0563076	FALSE	NA
ENSG00000241963.3	ENSG00000241963	RN7SL655P	12.6367	0.164984	12.632	0.159298	-0.0724564	0.02955	-0.076056	0.0289725	0.0306595	0.0304292	0.0482956	0.050374	FALSE	NA
ENSG00000133794.17	ENSG00000133794	ARNTL	1050.97	7.86733	1051.1	7.9651	-0.0400384	0.00917186	-0.040154	0.0094166	0.0284786	0.0292102	0.0483734	0.0603715	FALSE	NA
ENSG00000133740.10	ENSG00000133740	E2F5	149.219	1.65973	149.214	1.68076	-0.0563457	0.0164875	-0.0572133	0.016277	0.027498	0.0291433	0.0483973	0.0571043	FALSE	NA
ENSG00000142627.12	ENSG00000142627	EPHA2	15.5042	0.219148	15.5068	0.230441	-0.0600249	0.0374604	-0.084655	0.0605423	0.0281311	0.0304815	0.0484218	0.0582782	FALSE	NA
ENSG00000167264.17	ENSG00000167264	DUS2	698.012	4.28928	698.088	4.5065	0.0373892	0.00871713	0.0377903	0.00859016	0.0305503	0.0317827	0.0484481	0.0564955	FALSE	NA
ENSG00000283674.2	ENSG00000283674	RP11-419I17.1	432.467	4.02634	432.493	4.1288	-0.0446231	0.0103891	-0.0449414	0.0106927	0.0296002	0.0290326	0.0484628	0.0573122	FALSE	NA
ENSG00000277443.2	ENSG00000277443	MARCKS	3553.34	38.4373	3553.46	38.0792	0.0493706	0.0123335	0.0496972	0.0124434	0.0282184	0.0290233	0.0484749	0.0584906	FALSE	NA
ENSG00000155304.5	ENSG00000155304	HSPA13	174.471	2.00949	174.45	2.04603	-0.0406458	0.00961571	-0.0409014	0.00962889	0.030013	0.0303697	0.0484894	0.0550726	FALSE	NA
ENSG00000083097.14	ENSG00000083097	DOPEY1	561.783	4.71077	561.73	4.7719	-0.0401373	0.00904713	-0.0402726	0.00910524	0.0309831	0.0299964	0.0485156	0.0516987	FALSE	NA
ENSG00000164088.17	ENSG00000164088	PPM1M	3755.48	20.5428	3756.16	20.1009	0.0276786	0.00620481	0.0277243	0.0058971	0.0311413	0.0324709	0.0485204	0.0505832	FALSE	NA
ENSG00000063322.13	ENSG00000063322	MED29	1396.44	7.63787	1396.79	7.68281	0.0292807	0.00662217	0.0294562	0.00646886	0.0303068	0.0313342	0.0485411	0.0588377	FALSE	NA
ENSG00000115419.12	ENSG00000115419	GLS	1272.1	12.5522	1271.88	12.486	-0.0319932	0.00726452	-0.0320463	0.00740086	0.0277676	0.0303076	0.0485901	0.0596645	FALSE	NA
ENSG00000198355.4	ENSG00000198355	PIM3	3067.5	21.9793	3066.62	22.2683	-0.0425021	0.010011	-0.0425781	0.01014	0.0284067	0.0297621	0.048669	0.0590735	FALSE	NA
ENSG00000225937.2	ENSG00000225937	PCA3	22.0793	0.257204	22.0774	0.242345	0.0729565	0.0360727	0.0811158	0.0359389	0.0302321	0.0330897	0.0487181	0.0577213	FALSE	NA
ENSG00000214367.7	ENSG00000214367	HAUS3	384.566	3.02071	384.514	3.02402	-0.0306649	0.006312	-0.0305845	0.00649553	0.0307553	0.0293923	0.0487257	0.0539195	FALSE	NA
ENSG00000256128.5	ENSG00000256128	RP11-173C20.2	50.0972	0.74225	50.0688	0.710942	0.0758918	0.0359221	0.0797399	0.0333127	0.0286596	0.0290439	0.0487503	0.054259	FALSE	NA
ENSG00000203446.2	ENSG00000203446	AC004988.1	8.80374	0.114126	8.80886	0.116548	-0.0751962	0.0374518	-0.0825178	0.0367993	0.0301338	0.0314024	0.0487639	0.0572592	FALSE	NA
ENSG00000222112.1	ENSG00000222112	RN7SKP16	25.314	0.424296	25.3195	0.442618	0.069436	0.0238045	0.0716438	0.0233218	0.0318732	0.0316058	0.0487802	0.0547415	FALSE	NA
ENSG00000279324.1	ENSG00000279324	RP11-93G23.2	18.5361	0.278521	18.526	0.280188	0.0683703	0.0239666	0.0707243	0.0232057	0.030342	0.0313277	0.0487809	0.0545096	FALSE	NA
ENSG00000166483.10	ENSG00000166483	WEE1	141.275	1.42304	141.212	1.42068	0.064123	0.0199629	0.0649895	0.0200215	0.0283065	0.0306538	0.0488169	0.0567142	FALSE	NA
ENSG00000109920.12	ENSG00000109920	FNBP4	2216.85	19.8936	2217.11	19.7455	-0.0310857	0.00689005	-0.031295	0.00671127	0.0329241	0.0324682	0.0488376	0.0509157	FALSE	NA
ENSG00000106261.16	ENSG00000106261	ZKSCAN1	1418.69	9.03827	1418.6	8.83803	0.0245316	0.00548497	0.024533	0.00531502	0.0298864	0.0318119	0.0488418	0.0559794	FALSE	NA
ENSG00000254814.1	ENSG00000254814	RP11-535A19.1	9.38096	0.139324	9.3795	0.137111	-0.0718372	0.0347677	-0.0801102	0.0365468	0.0331701	0.0316429	0.0488559	0.0510578	FALSE	NA
ENSG00000100348.9	ENSG00000100348	TXN2	1668.75	9.63356	1668.71	9.79684	0.0249133	0.00512621	0.0247425	0.00518618	0.0292055	0.0285449	0.0488673	0.0581773	FALSE	NA
ENSG00000227730.2	ENSG00000227730	RP11-39K24.5	11.9723	0.153162	11.9671	0.154335	0.074728	0.0347755	0.0798396	0.0334049	0.0303285	0.0299335	0.0488989	0.0542316	FALSE	NA
ENSG00000119689.14	ENSG00000119689	DLST	1804.22	11.1356	1804.49	10.7102	-0.0216105	0.00464278	-0.0216526	0.00476192	0.0287339	0.02967	0.0489293	0.0573103	FALSE	NA
ENSG00000117697.14	ENSG00000117697	NSL1	587.662	3.81175	587.66	3.86929	-0.0304445	0.00641987	-0.0305388	0.00647224	0.0312659	0.0309639	0.0489358	0.0534236	FALSE	NA
ENSG00000181885.18	ENSG00000181885	CLDN7	37.8535	0.360804	37.8635	0.37107	0.0731345	0.0302105	0.0768697	0.0298206	0.0283363	0.0298978	0.0489657	0.0596681	FALSE	NA
ENSG00000143545.8	ENSG00000143545	RAB13	155.441	1.59336	155.419	1.60668	0.0618527	0.0186087	0.0621434	0.0187325	0.0255475	0.0270455	0.0489858	0.0666487	FALSE	NA
ENSG00000145545.11	ENSG00000145545	SRD5A1	334.139	2.23722	334.16	2.27799	0.052266	0.0144199	0.0527686	0.0138715	0.0290137	0.03088	0.0490016	0.0575988	FALSE	NA
ENSG00000278668.1	ENSG00000278668	RP11-227G15.11	19.3538	0.203637	19.3544	0.207356	0.0696375	0.0263719	0.0719644	0.0243279	0.0305979	0.0314099	0.0490032	0.0523101	FALSE	NA
ENSG00000027869.11	ENSG00000027869	SH2D2A	1542.16	15.2845	1541.91	15.1257	0.0518618	0.0129642	0.0521227	0.0133262	0.0283931	0.0294816	0.0490068	0.0619342	FALSE	NA
ENSG00000179242.15	ENSG00000179242	CDH4	12.1795	0.183411	12.1808	0.18936	-0.0625995	0.0394721	-0.0863145	0.058317	0.0295342	0.0324596	0.0490151	0.0557268	FALSE	NA
ENSG00000116350.16	ENSG00000116350	SRSF4	2808.36	16.4246	2808.47	16.3205	0.0222652	0.00488009	0.02246	0.00483767	0.0309622	0.0314772	0.0490194	0.0572661	FALSE	NA
ENSG00000244045.12	ENSG00000244045	TMEM199	726.005	3.5547	726.15	3.53594	0.0355681	0.00790226	0.0356072	0.00799876	0.0296513	0.0301033	0.0490298	0.0573967	FALSE	NA
ENSG00000141646.13	ENSG00000141646	SMAD4	1265.1	8.9564	1264.73	9.13487	-0.039387	0.00900644	-0.03932	0.00898384	0.0294208	0.0295116	0.0490509	0.0577017	FALSE	NA
ENSG00000167004.12	ENSG00000167004	PDIA3	5591.73	35.4774	5592.46	34.834	0.0299471	0.00673336	0.0302171	0.00672389	0.030295	0.0308508	0.04908	0.0564225	FALSE	NA
ENSG00000070814.18	ENSG00000070814	TCOF1	1740.75	11.8161	1740.57	12.5105	0.0420668	0.00995722	0.0418533	0.00978064	0.0295693	0.0305173	0.0491144	0.0543641	FALSE	NA
ENSG00000163950.12	ENSG00000163950	SLBP	911.556	5.92196	911.651	5.98269	0.0292763	0.00678767	0.0294148	0.00660082	0.0295011	0.031525	0.0491323	0.0575744	FALSE	NA
ENSG00000123094.15	ENSG00000123094	RASSF8	15.9826	0.175632	15.9696	0.174678	0.0725177	0.0276914	0.074089	0.025838	0.029768	0.0300648	0.0491864	0.0557623	FALSE	NA
ENSG00000183527.11	ENSG00000183527	PSMG1	211.691	1.43903	211.679	1.3983	0.0389465	0.00897214	0.0386714	0.0088936	0.0284512	0.0297875	0.0491875	0.0597795	FALSE	NA
ENSG00000150456.10	ENSG00000150456	EEF1AKMT1	51.6337	0.370515	51.6364	0.381992	0.0563275	0.0151369	0.0572895	0.0149195	0.0323218	0.0318636	0.0492072	0.0522943	FALSE	NA
ENSG00000105202.8	ENSG00000105202	FBL	3566.41	24.5728	3567.18	25.0178	-0.0240306	0.00486549	-0.0239942	0.00508569	0.0307637	0.0299363	0.0492162	0.0577452	FALSE	NA
ENSG00000223799.1	ENSG00000223799	AP000295.7	62.839	0.555923	62.8254	0.536869	-0.0571224	0.0161249	-0.0578412	0.015947	0.0302696	0.0315994	0.0492845	0.0577944	FALSE	NA
ENSG00000160094.14	ENSG00000160094	ZNF362	930.509	5.64382	930.515	5.54188	-0.0373024	0.00888189	-0.037621	0.0088261	0.0306781	0.0324793	0.0492896	0.0568645	FALSE	NA
ENSG00000178764.7	ENSG00000178764	ZHX2	1215.09	7.75731	1215.02	7.31523	-0.0266839	0.00578916	-0.0268614	0.00561623	0.0328118	0.0324139	0.0493001	0.053229	FALSE	NA
ENSG00000254231.1	ENSG00000254231	CTD-2284J15.1	16.221	0.185057	16.2197	0.184567	-0.0711681	0.0254775	-0.0741909	0.0261684	0.0317473	0.0307533	0.0493839	0.0539946	FALSE	NA
ENSG00000078140.13	ENSG00000078140	UBE2K	1072.83	5.92051	1072.62	5.93371	0.0382709	0.00899448	0.0386786	0.00903821	0.0314463	0.0325448	0.0494106	0.0579364	FALSE	NA
ENSG00000258102.3	ENSG00000258102	MAP1LC3B2	91.7375	0.984159	91.6971	1.00461	0.0645513	0.0217952	0.0667626	0.0207725	0.0321755	0.0327776	0.0494119	0.0554041	FALSE	NA
ENSG00000284624.1	ENSG00000284624	RP11-379B18.8	117.622	1.5089	117.605	1.45751	0.0501102	0.0120119	0.0499038	0.0121035	0.0303004	0.0291293	0.049446	0.0535373	FALSE	NA
ENSG00000204577.11	ENSG00000204577	LILRB3	12294.3	112.799	12287.5	112.012	-0.0461412	0.0114249	-0.0463796	0.0116245	0.0290991	0.030518	0.049523	0.0603734	FALSE	NA
ENSG00000133401.15	ENSG00000133401	PDZD2	17.2956	0.223409	17.3012	0.230296	-0.0622352	0.0372019	-0.0830183	0.0539331	0.0296902	0.0317418	0.049545	0.0616535	FALSE	NA
ENSG00000125772.12	ENSG00000125772	GPCPD1	3415.61	26.7486	3414.48	27.6628	0.0442479	0.0107042	0.0444862	0.0112323	0.0283005	0.031221	0.0495481	0.060146	FALSE	NA
ENSG00000012171.19	ENSG00000012171	SEMA3B	66.3386	0.701247	66.3187	0.690704	0.0667063	0.0226526	0.0687173	0.0224522	0.0304375	0.0321489	0.0495527	0.0579095	FALSE	NA
ENSG00000204590.12	ENSG00000204590	GNL1	1078.87	6.73421	1079.08	6.69141	-0.0293779	0.00611527	-0.029477	0.00647238	0.0314907	0.029319	0.0495564	0.0563031	FALSE	NA
ENSG00000177169.9	ENSG00000177169	ULK1	5007.62	34.8837	5007.77	34.889	-0.0254743	0.00555305	-0.0253184	0.00545699	0.0301533	0.0304819	0.0495686	0.0556644	FALSE	NA
ENSG00000255455.2	ENSG00000255455	RP11-890B15.3	340.228	2.7088	340.311	2.65862	-0.0424251	0.00984596	-0.0424701	0.00965741	0.0309291	0.0300638	0.0496123	0.0540927	FALSE	NA
ENSG00000170322.14	ENSG00000170322	NFRKB	905.268	6.60785	905.436	6.27998	-0.0302409	0.00682413	-0.0305999	0.00704509	0.0315738	0.0319626	0.0496371	0.0587313	FALSE	NA
ENSG00000242076.2	ENSG00000242076	IGKV1-33	441.619	9.10197	441.458	9.03387	0.0747618	0.0296089	0.0757607	0.0276741	0.0259396	0.0286987	0.0496723	0.0663535	FALSE	NA
ENSG00000070476.14	ENSG00000070476	ZXDC	1352.77	9.39904	1353.19	9.35956	-0.0255469	0.00539095	-0.0256092	0.00566918	0.0299171	0.0313751	0.0496788	0.0621139	FALSE	NA
ENSG00000179059.9	ENSG00000179059	ZFP42	73.3644	0.764279	73.3514	0.728261	0.0640959	0.0192452	0.0646951	0.0185408	0.0311058	0.0299724	0.0496875	0.0536958	FALSE	NA
ENSG00000081189.15	ENSG00000081189	MEF2C	1317.93	11.2252	1317.87	10.7572	0.0728428	0.0308162	0.0761075	0.0287435	0.0265312	0.0312335	0.0497295	0.0697546	FALSE	NA
ENSG00000174684.6	ENSG00000174684	B4GAT1	93.893	0.78312	93.9328	0.75292	-0.0459265	0.0112422	-0.0468692	0.0115748	0.033316	0.0337654	0.0497475	0.0543335	FALSE	NA
ENSG00000127184.12	ENSG00000127184	COX7C	2225.78	16.1178	2225.75	16.3608	-0.0250903	0.00525767	-0.0251212	0.00531605	0.0319276	0.0308105	0.0497867	0.0540132	FALSE	NA
ENSG00000152382.5	ENSG00000152382	TADA1	178.198	1.57988	178.252	1.56268	-0.0360807	0.00840884	-0.0358542	0.00821921	0.0289526	0.0301909	0.0498421	0.059877	FALSE	NA
ENSG00000236213.1	ENSG00000236213	AC006369.2	95.573	0.846481	95.5561	0.839616	0.0595131	0.0174131	0.0605983	0.0171297	0.0321195	0.0320407	0.049864	0.0526529	FALSE	NA
ENSG00000261093.1	ENSG00000261093	CTD-3126B10.1	9.32603	0.135816	9.32321	0.137366	-0.0643054	0.0421462	-0.0846404	0.055015	0.0281481	0.0291921	0.0499014	0.0622123	FALSE	NA
ENSG00000245748.1	ENSG00000245748	RP11-367J11.2	28.7864	0.267609	28.7894	0.267003	-0.0654941	0.020721	-0.0671709	0.0207413	0.0316474	0.0306896	0.0499689	0.0574733	FALSE	NA
ENSG00000142188.16	ENSG00000142188	TMEM50B	1090.09	7.01137	1090.07	7.07953	-0.0507341	0.0126709	-0.0509196	0.0128578	0.0302521	0.0306393	0.0499907	0.0591212	FALSE	NA
ENSG00000178035.11	ENSG00000178035	IMPDH2	1893.12	12.1853	1893.26	12.4358	-0.0239796	0.00523151	-0.0240976	0.00526212	0.0313461	0.0316377	0.0500613	0.0585956	FALSE	NA
ENSG00000117000.8	ENSG00000117000	RLF	644.374	5.2809	644.581	5.35371	-0.0291336	0.00630716	-0.0291761	0.00629638	0.032106	0.0311507	0.0500915	0.0560303	FALSE	NA
ENSG00000151789.10	ENSG00000151789	ZNF385D	42.379	0.604329	42.3611	0.624317	-0.0505145	0.0256963	-0.0768219	0.0611941	0.0309782	0.0323133	0.050096	0.0566702	FALSE	NA
ENSG00000184349.12	ENSG00000184349	EFNA5	20.6673	0.363604	20.6712	0.371331	0.0514383	0.0314294	0.0835839	0.0716472	0.0247813	0.0277411	0.050121	0.0686526	FALSE	NA
ENSG00000160326.13	ENSG00000160326	SLC2A6	1256.18	9.8978	1255.83	10.2732	0.0387724	0.0100176	0.0403174	0.0107032	0.0335618	0.0413566	0.0501379	0.0542595	FALSE	NA
ENSG00000279598.1	ENSG00000279598	RP11-65L3.3	72.6444	0.714775	72.6608	0.728535	0.0487323	0.012029	0.0490024	0.0121968	0.030737	0.0311	0.050139	0.0595128	FALSE	NA
ENSG00000276476.2	ENSG00000276476	LINC00540	29.8035	0.322083	29.8004	0.330381	-0.0691277	0.0262272	-0.0732249	0.0268867	0.0322497	0.0314688	0.0501478	0.0566545	FALSE	NA
ENSG00000187231.13	ENSG00000187231	SESTD1	425.97	4.04369	425.857	3.91512	0.0536372	0.0143639	0.0548343	0.0143929	0.0333053	0.0333177	0.0501717	0.0534832	FALSE	NA
ENSG00000281005.1	ENSG00000281005	LINC00921	437.489	2.89678	437.62	2.8802	-0.0625933	0.0187666	-0.0635904	0.0192409	0.0308031	0.0308087	0.0502929	0.0569149	FALSE	NA
ENSG00000172687.13	ENSG00000172687	ZNF738	77.4703	0.687585	77.4653	0.666282	0.0510948	0.0135577	0.051502	0.0131844	0.0303401	0.0310261	0.0503219	0.0586242	FALSE	NA
ENSG00000059588.9	ENSG00000059588	TARBP1	610.582	5.37029	610.683	5.47743	0.0424088	0.0103589	0.0424672	0.0102874	0.0306221	0.031959	0.0503296	0.055563	FALSE	NA
ENSG00000005884.17	ENSG00000005884	ITGA3	196.52	1.54482	196.556	1.55359	-0.0641708	0.020932	-0.0654557	0.0200651	0.0298725	0.0309047	0.05034	0.0623848	FALSE	NA
ENSG00000244256.3	ENSG00000244256	RN7SL130P	9.26583	0.116575	9.26854	0.115104	0.0733992	0.0323132	0.0780564	0.0318668	0.0312929	0.031335	0.0503455	0.0564299	FALSE	NA
ENSG00000205085.11	ENSG00000205085	FAM71F2	178.21	1.40158	178.23	1.45795	0.062576	0.0190988	0.0637504	0.0185812	0.0314414	0.0322753	0.0503718	0.0545968	FALSE	NA
ENSG00000143575.14	ENSG00000143575	HAX1	1624.55	9.61111	1624.91	9.72821	-0.0212919	0.00434449	-0.0212328	0.00443086	0.0315602	0.0307546	0.050382	0.0549269	FALSE	NA
ENSG00000122483.17	ENSG00000122483	CCDC18	163.656	1.52161	163.671	1.54184	0.0667418	0.0226844	0.06831	0.0219808	0.030955	0.0301845	0.050393	0.059996	FALSE	NA
ENSG00000182256.12	ENSG00000182256	GABRG3	13.0906	0.140205	13.0893	0.148071	-0.0749678	0.033831	-0.0786428	0.0329816	0.0292314	0.0296301	0.0504119	0.0581088	FALSE	NA
ENSG00000157657.14	ENSG00000157657	ZNF618	72.8219	0.688496	72.8206	0.678017	-0.0641403	0.0207136	-0.0651726	0.0203506	0.029396	0.0314435	0.0504235	0.0584606	FALSE	NA
ENSG00000273047.1	ENSG00000273047	RP4-583P15.14	265.054	3.20928	265.024	3.01847	0.0644543	0.0207208	0.0666458	0.0210431	0.0328437	0.0322401	0.0504408	0.0557066	FALSE	NA
ENSG00000161653.10	ENSG00000161653	NAGS	67.5598	0.445698	67.5559	0.444954	-0.0482199	0.0126597	-0.0490786	0.0122222	0.0326687	0.033844	0.0504449	0.0561254	FALSE	NA
ENSG00000166145.14	ENSG00000166145	SPINT1	694.589	5.96235	694.375	6.07105	-0.0514976	0.0147181	-0.0527824	0.01474	0.029464	0.0330115	0.0504809	0.0608005	FALSE	NA
ENSG00000103507.13	ENSG00000103507	BCKDK	1915.17	11.7559	1915.26	12.021	0.0271985	0.00576372	0.0273521	0.00601111	0.0330994	0.0314654	0.0504991	0.0548023	FALSE	NA
ENSG00000070444.14	ENSG00000070444	MNT	1935.14	13.1481	1934.98	12.2665	-0.0297318	0.00665167	-0.0295263	0.00636082	0.030594	0.030181	0.0505124	0.0593051	FALSE	NA
ENSG00000179958.8	ENSG00000179958	DCTPP1	330.096	2.28186	330.105	2.21552	0.0313966	0.00711338	0.0314426	0.00693176	0.0324799	0.031954	0.0505371	0.0565959	FALSE	NA
ENSG00000168028.13	ENSG00000168028	RPSA	25099.6	191.944	25099.7	191.376	-0.0313372	0.00718686	-0.0313331	0.00697296	0.0308282	0.0313995	0.0505438	0.0562323	FALSE	NA
ENSG00000145241.10	ENSG00000145241	CENPC	477.209	4.09727	477.178	4.17341	-0.0375284	0.00839839	-0.037871	0.00845416	0.0332388	0.0332397	0.0505843	0.0535275	FALSE	NA
ENSG00000114383.9	ENSG00000114383	TUSC2	982.073	5.07925	982.109	4.88235	0.033743	0.00785729	0.0337037	0.0077612	0.0296896	0.0307391	0.0506155	0.0622626	FALSE	NA
ENSG00000176155.18	ENSG00000176155	CCDC57	1295.94	7.51468	1295.73	7.54115	0.025736	0.00597787	0.0256339	0.00567158	0.0303083	0.0320206	0.050621	0.0578381	FALSE	NA
ENSG00000246363.2	ENSG00000246363	RP11-13A1.1	38.9993	0.699724	38.9966	0.700979	-0.0598381	0.0397275	-0.0881599	0.0648186	0.029734	0.032279	0.0506396	0.0611533	FALSE	NA
ENSG00000139173.9	ENSG00000139173	TMEM117	23.877	0.262114	23.8795	0.265408	-0.0685909	0.0348197	-0.0770984	0.0355937	0.0331947	0.034392	0.0506412	0.0565355	FALSE	NA
ENSG00000281379.2	ENSG00000281379	AC092299.6	60.4768	0.80052	60.4732	0.8128	-0.0786569	0.043354	-0.0849893	0.0410271	0.025285	0.0292106	0.0506811	0.0698899	FALSE	NA
ENSG00000162231.13	ENSG00000162231	NXF1	5189.24	29.7993	5189.48	29.9664	-0.0278562	0.00636036	-0.0277639	0.0061615	0.0308502	0.032554	0.0506983	0.0582434	FALSE	NA
ENSG00000110436.12	ENSG00000110436	SLC1A2	35.1237	0.353596	35.1222	0.347097	0.0632261	0.019406	0.0644405	0.0198943	0.0299622	0.0301087	0.0507168	0.0614801	FALSE	NA
ENSG00000168591.15	ENSG00000168591	TMUB2	2657.57	13.3883	2657.35	13.9636	0.0211072	0.00464049	0.0210274	0.00475891	0.0287218	0.0294816	0.0507182	0.0615593	FALSE	NA
ENSG00000134571.10	ENSG00000134571	MYBPC3	514.676	4.84718	514.56	4.79423	0.0519884	0.0135796	0.0531479	0.0141327	0.031894	0.0331295	0.0507472	0.0579624	FALSE	NA
ENSG00000264278.1	ENSG00000264278	RP11-162A12.2	37.6703	0.308429	37.6748	0.288269	0.0641212	0.0208227	0.0645603	0.0195705	0.0291618	0.0291991	0.0508033	0.0621946	FALSE	NA
ENSG00000103148.15	ENSG00000103148	NPRL3	7186.2	117.078	7181.01	116.289	0.0583001	0.0168922	0.0596713	0.0166439	0.0322164	0.0330572	0.05086	0.0595886	FALSE	NA
ENSG00000225746.10	ENSG00000225746	MEG8	10.4771	0.14534	10.4799	0.145911	0.0629203	0.0344402	0.0775523	0.0428519	0.0336747	0.0322324	0.0509158	0.0534175	FALSE	NA
ENSG00000205746.9	ENSG00000205746	RP11-1212A22.1	440.701	5.95354	440.664	5.92864	-0.0573569	0.0161428	-0.0580345	0.0160327	0.0316221	0.0327431	0.0509247	0.0547168	FALSE	NA
ENSG00000279742.1	ENSG00000279742	RP11-700A24.1	92.6814	1.37262	92.6801	1.39184	-0.0666695	0.0217953	-0.0670353	0.021751	0.0262049	0.0283883	0.0509427	0.0700757	FALSE	NA
ENSG00000250326.1	ENSG00000250326	RP11-284M14.1	10.7154	0.134519	10.715	0.135813	-0.0699753	0.0290581	-0.0753603	0.0296487	0.035976	0.0339595	0.0509848	0.0515315	FALSE	NA
ENSG00000258701.1	ENSG00000258701	RP11-477I4.3	49.2735	0.448442	49.2645	0.449937	-0.0622483	0.0192325	-0.0640741	0.0188614	0.0347845	0.0342813	0.0509866	0.0533038	FALSE	NA
ENSG00000107745.18	ENSG00000107745	MICU1	1520.25	8.61706	1520.51	8.93396	0.0291401	0.00646344	0.0291157	0.00648237	0.0310413	0.0318062	0.051025	0.0576702	FALSE	NA
ENSG00000143324.13	ENSG00000143324	XPR1	472.647	3.26199	472.62	3.12851	-0.0385853	0.00904898	-0.0387223	0.00916147	0.0317971	0.0322829	0.0510608	0.0569098	FALSE	NA
ENSG00000173540.12	ENSG00000173540	GMPPB	597.695	3.84944	597.758	3.94384	0.0350747	0.00814821	0.0353154	0.00802426	0.0327942	0.033142	0.0511191	0.0562158	FALSE	NA
ENSG00000184916.8	ENSG00000184916	JAG2	38.1202	0.379991	38.1141	0.394989	0.07074	0.0316511	0.0769623	0.0318438	0.0335976	0.0336155	0.0512039	0.0560083	FALSE	NA
ENSG00000111727.11	ENSG00000111727	HCFC2	209.856	1.80192	209.859	1.77817	0.045126	0.0109533	0.0451623	0.0109603	0.0308744	0.0312033	0.0512077	0.0605487	FALSE	NA
ENSG00000197362.14	ENSG00000197362	ZNF786	247.784	1.79672	247.699	1.81532	-0.037534	0.00855983	-0.0377018	0.00845738	0.0333937	0.0328947	0.0514518	0.05612	FALSE	NA
ENSG00000185527.11	ENSG00000185527	PDE6G	105.348	0.863149	105.335	0.882804	0.0637692	0.0210577	0.0652951	0.0206261	0.030866	0.0333212	0.0514633	0.0615168	FALSE	NA
ENSG00000110492.15	ENSG00000110492	MDK	84.1825	0.856645	84.1843	0.844596	0.0596894	0.0185127	0.0608306	0.0179207	0.0312762	0.0336619	0.0514866	0.0597501	FALSE	NA
ENSG00000258512.1	ENSG00000258512	LINC00239	21.1525	0.229481	21.1554	0.236326	0.0695161	0.0272918	0.0725596	0.0262849	0.0330148	0.033306	0.0515325	0.0539935	FALSE	NA
ENSG00000111676.14	ENSG00000111676	ATN1	1481.98	10.6357	1482.06	10.816	-0.036054	0.00845709	-0.0360463	0.00833569	0.0318974	0.0333716	0.0515937	0.0588331	FALSE	NA
ENSG00000250878.3	ENSG00000250878	METTL21EP	22.2199	0.239319	22.2196	0.22327	-0.0686516	0.024485	-0.0709939	0.0244688	0.0339064	0.0331154	0.0515964	0.0542773	FALSE	NA
ENSG00000102098.17	ENSG00000102098	SCML2	14.0499	0.176826	14.046	0.182359	-0.0646441	0.0404281	-0.0831883	0.0530097	0.0295025	0.0307401	0.051615	0.0641029	FALSE	NA
ENSG00000196465.10	ENSG00000196465	MYL6B	140.154	1.10096	140.149	1.10768	0.0545682	0.0148106	0.0549415	0.0147152	0.0313002	0.0313841	0.0516652	0.0597209	FALSE	NA
ENSG00000146676.8	ENSG00000146676	PURB	943.664	6.88343	943.503	6.9356	0.0234323	0.00499903	0.0236575	0.00512635	0.0342298	0.0340016	0.0517783	0.058081	FALSE	NA
ENSG00000280402.1	ENSG00000280402	RP11-20I23.10	76.3729	0.923933	76.3566	0.929537	0.065131	0.0187855	0.0664316	0.0193388	0.0358352	0.0305325	0.0518227	0.0532291	FALSE	NA
ENSG00000117298.14	ENSG00000117298	ECE1	7199.93	55.4097	7197.9	55.4352	0.0389541	0.00944277	0.0386955	0.00933271	0.0291204	0.030869	0.051844	0.059148	FALSE	NA
ENSG00000089685.14	ENSG00000089685	BIRC5	66.9966	1.01222	66.9606	1.03284	0.0745656	0.034346	0.0793568	0.0327974	0.029311	0.0318935	0.0518671	0.0717065	FALSE	NA
ENSG00000211766.1	ENSG00000211766	TRBJ2-2P	36.2341	0.37489	36.2339	0.369605	-0.0686103	0.026471	-0.0717789	0.0252601	0.0326133	0.0335999	0.0518788	0.0597294	FALSE	NA
ENSG00000187134.13	ENSG00000187134	AKR1C1	46.0554	0.524985	46.0444	0.51279	-0.0713764	0.0335852	-0.0791073	0.0370819	0.0330857	0.0301622	0.0518886	0.0611671	FALSE	NA
ENSG00000196378.11	ENSG00000196378	ZNF34	122.354	0.748613	122.333	0.731648	0.0426568	0.0108818	0.0430447	0.01065	0.0310693	0.0327524	0.0520029	0.0605972	FALSE	NA
ENSG00000261485.1	ENSG00000261485	RP11-179F17.5	112.044	0.746527	112.063	0.742439	-0.0438353	0.01004	-0.0439618	0.0101603	0.0341534	0.032821	0.052011	0.0541285	FALSE	NA
ENSG00000137135.17	ENSG00000137135	ARHGEF39	38.2663	0.340452	38.262	0.337238	0.0668229	0.0241807	0.0688574	0.0229065	0.0317499	0.0331685	0.0520589	0.0625477	FALSE	NA
ENSG00000116032.5	ENSG00000116032	GRIN3B	21.4658	0.243399	21.465	0.254773	-0.0707265	0.0390943	-0.0796855	0.0403795	0.030985	0.0323426	0.052084	0.0615214	FALSE	NA
ENSG00000100299.17	ENSG00000100299	ARSA	3312.92	21.1835	3313.25	21.1118	-0.0367147	0.00800004	-0.0370452	0.00843816	0.0338252	0.033285	0.0520917	0.0620515	FALSE	NA
ENSG00000015475.18	ENSG00000015475	BID	3803.93	22.7529	3803.88	23.9952	0.0326749	0.00736115	0.0326663	0.00758416	0.031435	0.0326658	0.0521153	0.0620265	FALSE	NA
ENSG00000163435.15	ENSG00000163435	ELF3	40.2094	0.360218	40.2174	0.344625	0.0708108	0.0302443	0.0762822	0.0318546	0.0333293	0.0328477	0.0521155	0.0578801	FALSE	NA
ENSG00000143384.12	ENSG00000143384	MCL1	28066.9	192.09	28056.3	207.302	-0.0222928	0.00502182	-0.0223689	0.00499602	0.0325801	0.0338181	0.0521514	0.061026	FALSE	NA
ENSG00000173285.4	ENSG00000173285	OR10K1	46.3943	0.509279	46.4013	0.525074	0.0575069	0.0160213	0.0577801	0.0156308	0.0334404	0.0332756	0.0521662	0.0552314	FALSE	NA
ENSG00000124164.15	ENSG00000124164	VAPB	745.229	4.38567	745.166	4.28497	0.0298168	0.00621178	0.0300711	0.00664937	0.0331697	0.0313585	0.0522576	0.0632074	FALSE	NA
ENSG00000177173.5	ENSG00000177173	RP5-1086K13.3	15.2371	0.280125	15.2268	0.276571	0.0732906	0.031398	0.0778267	0.031617	0.0303901	0.0294585	0.0522926	0.0653681	FALSE	NA
ENSG00000141971.12	ENSG00000141971	MVB12A	879.18	5.11204	879.24	5.20168	0.0253587	0.00535153	0.0254563	0.00557129	0.0325813	0.0318211	0.0523187	0.0608746	FALSE	NA
ENSG00000140264.19	ENSG00000140264	SERF2	17167.7	133.515	17159.9	140.374	0.0352247	0.00792554	0.0347651	0.00839937	0.0273746	0.0281871	0.0523246	0.0758665	FALSE	NA
ENSG00000113621.14	ENSG00000113621	TXNDC15	861.301	5.24409	861.3	5.26417	0.0408991	0.00931093	0.0408405	0.00927311	0.0332161	0.0316472	0.0523303	0.0587056	FALSE	NA
ENSG00000049656.13	ENSG00000049656	CLPTM1L	1992.28	11.4705	1992.33	11.2808	0.0264062	0.00567993	0.0264614	0.005873	0.0319889	0.0332011	0.0523339	0.059991	FALSE	NA
ENSG00000039650.11	ENSG00000039650	PNKP	1804.55	10.0823	1804.86	10.0577	-0.0310484	0.00731451	-0.0309909	0.00729234	0.0296196	0.0312969	0.0524313	0.0668168	FALSE	NA
ENSG00000113522.13	ENSG00000113522	RAD50	595.911	4.68221	595.971	4.78979	0.0592407	0.0180621	0.0602505	0.0174665	0.0320726	0.0330402	0.052529	0.0614181	FALSE	NA
ENSG00000114573.9	ENSG00000114573	ATP6V1A	1701.15	15.3497	1701.8	16.0141	-0.0307898	0.00659773	-0.030705	0.00675914	0.0325137	0.0331141	0.0525639	0.0589839	FALSE	NA
ENSG00000285095.1	ENSG00000285095	RP11-57G22.3	24.296	0.240029	24.2955	0.243325	-0.0634738	0.0199121	-0.0649574	0.0204142	0.0326973	0.033318	0.0525801	0.0584318	FALSE	NA
ENSG00000100335.14	ENSG00000100335	MIEF1	888.082	5.39903	888.129	5.56028	0.0235627	0.00515592	0.0238431	0.00506313	0.0361423	0.0348276	0.0525815	0.0543006	FALSE	NA
ENSG00000171723.15	ENSG00000171723	GPHN	113.949	0.985344	113.963	0.957515	-0.0699261	0.0316558	-0.0757478	0.0312978	0.0345198	0.0346437	0.0526204	0.0561763	FALSE	NA
ENSG00000227694.1	ENSG00000227694	AC005884.1	33.1976	0.248146	33.1998	0.248361	-0.0541892	0.0146594	-0.0553571	0.0148549	0.0351114	0.0350422	0.0526349	0.0560346	FALSE	NA
ENSG00000186130.4	ENSG00000186130	ZBTB6	204.266	2.24012	204.307	2.27162	-0.0368493	0.00869181	-0.0369112	0.00836261	0.0337174	0.0331488	0.0526574	0.0578237	FALSE	NA
ENSG00000021762.19	ENSG00000021762	OSBPL5	1469.56	13.6487	1469.46	13.9579	0.0510928	0.0132707	0.0514859	0.0132749	0.0331659	0.0336702	0.0526618	0.0601037	FALSE	NA
ENSG00000225377.5	ENSG00000225377	RP5-1103G7.4	9.99506	0.113468	9.99546	0.111244	0.070766	0.0297846	0.0759697	0.0301349	0.0340041	0.0342015	0.0526781	0.0603714	FALSE	NA
ENSG00000272602.5	ENSG00000272602	ZNF595	147.273	1.67005	147.23	1.64347	-0.0735937	0.0385186	-0.080277	0.0363463	0.0296604	0.0329449	0.0526863	0.0645341	FALSE	NA
ENSG00000162227.7	ENSG00000162227	TAF6L	315.181	1.93229	315.143	1.96995	-0.0374907	0.00914443	-0.0377136	0.00905782	0.031563	0.0326108	0.0527024	0.0649235	FALSE	NA
ENSG00000223865.10	ENSG00000223865	HLA-DPB1	10728.1	83.8633	10726.6	86.0949	0.0503474	0.0135708	0.0504724	0.0132594	0.0306261	0.032038	0.0527999	0.0626917	FALSE	NA
ENSG00000007237.18	ENSG00000007237	GAS7	3478.06	27.8985	3478.77	28.5421	0.0456913	0.0103284	0.0456917	0.0109829	0.0319525	0.0310515	0.0528662	0.0649031	FALSE	NA
ENSG00000091106.18	ENSG00000091106	NLRC4	1011.55	9.03172	1011.63	8.97388	-0.0452651	0.0121113	-0.0458321	0.0115867	0.0321481	0.0344585	0.0529174	0.0622903	FALSE	NA
ENSG00000170955.9	ENSG00000170955	PRKCDBP	30.2297	0.53224	30.2165	0.561542	0.0572915	0.0324884	0.0779693	0.0520358	0.0344666	0.0325315	0.0529747	0.0634115	FALSE	NA
ENSG00000131467.10	ENSG00000131467	PSME3	2662.39	15.4992	2662.28	15.0525	0.0249848	0.00522645	0.0248062	0.00545156	0.0320308	0.0313678	0.0531158	0.0635526	FALSE	NA
ENSG00000131470.14	ENSG00000131470	PSMC3IP	68.6316	0.55636	68.6132	0.552459	-0.0538222	0.0147837	-0.0546856	0.0150449	0.0335424	0.0336383	0.0531457	0.0602404	FALSE	NA
ENSG00000089820.15	ENSG00000089820	ARHGAP4	16752.1	91.4329	16754.5	97.5724	0.0204941	0.00471572	0.0206813	0.00468248	0.0325875	0.0333718	0.0531887	0.06197	FALSE	NA
ENSG00000113721.13	ENSG00000113721	PDGFRB	199.897	3.30348	199.749	3.30035	0.0717811	0.031022	0.0753953	0.0295712	0.0340451	0.0333805	0.053229	0.0573126	FALSE	NA
ENSG00000113272.13	ENSG00000113272	THG1L	245.751	1.45115	245.808	1.50994	-0.0432484	0.0108115	-0.0436244	0.0105049	0.0333065	0.0337844	0.0532387	0.0627358	FALSE	NA
ENSG00000267296.2	ENSG00000267296	CEBPA-AS1	46.3314	0.408647	46.3432	0.432413	0.0646295	0.0216714	0.0651729	0.0203436	0.0323671	0.0336297	0.0533314	0.0567796	FALSE	NA
ENSG00000184983.9	ENSG00000184983	NDUFA6	929.986	6.80318	929.888	6.61985	0.0345906	0.00883365	0.0347036	0.00867625	0.0300545	0.0323715	0.0533704	0.0683654	FALSE	NA
ENSG00000263753.6	ENSG00000263753	RP11-835E18.2	496.174	4.16635	496.417	4.27694	-0.042622	0.0101913	-0.0425958	0.0100565	0.0336345	0.0329262	0.0534167	0.0578534	FALSE	NA
ENSG00000245275.7	ENSG00000245275	CTB-157D17.1	29.9406	0.325177	29.9383	0.323938	-0.0583504	0.0173416	-0.0601337	0.0169133	0.0368217	0.0358954	0.0534737	0.0554296	FALSE	NA
ENSG00000068489.12	ENSG00000068489	PRR11	165.488	1.21803	165.492	1.1933	0.0470488	0.0117662	0.047571	0.011626	0.0346273	0.0341545	0.0534802	0.0587193	FALSE	NA
ENSG00000255045.1	ENSG00000255045	RP11-677M14.2	12.6789	0.175739	12.6718	0.170028	-0.0701304	0.0306154	-0.0754969	0.0307541	0.0356884	0.0349859	0.0534875	0.0571322	FALSE	NA
ENSG00000089091.16	ENSG00000089091	DZANK1	62.2434	0.508396	62.2405	0.511491	-0.0545083	0.0139803	-0.0549805	0.014394	0.0344472	0.033865	0.0534944	0.0568813	FALSE	NA
ENSG00000143502.14	ENSG00000143502	SUSD4	139.289	1.78738	139.325	1.7283	0.0755199	0.0419893	0.0831837	0.0402681	0.0290393	0.0313023	0.0536347	0.0715804	FALSE	NA
ENSG00000170633.16	ENSG00000170633	RNF34	1185.75	6.60294	1185.82	6.51682	-0.026132	0.00615017	-0.0260098	0.00598452	0.0307147	0.0332932	0.0536881	0.0659512	FALSE	NA
ENSG00000144848.10	ENSG00000144848	ATG3	2758.57	17.8915	2758.01	18.6681	-0.0233121	0.00536721	-0.0233786	0.00528476	0.0332559	0.0352422	0.0537069	0.0639054	FALSE	NA
ENSG00000165406.15	ENSG00000165406	2023-03-08	6598.51	115.793	6595.37	114.437	-0.0441427	0.0113893	-0.0445125	0.0116803	0.0299529	0.0322061	0.0537596	0.0712742	FALSE	NA
ENSG00000119927.13	ENSG00000119927	GPAM	104.742	1.02578	104.745	1.01886	-0.0413369	0.0097672	-0.041548	0.00956972	0.0347917	0.0341008	0.0537867	0.0595407	FALSE	NA
ENSG00000178904.18	ENSG00000178904	DPY19L3	429.482	4.11721	429.645	4.08687	-0.040297	0.0097592	-0.0405207	0.00992994	0.0322385	0.0348359	0.0538046	0.0648121	FALSE	NA
ENSG00000141867.17	ENSG00000141867	BRD4	5849.95	34.1979	5847.9	34.5946	-0.0225806	0.0049216	-0.022566	0.00475629	0.0359752	0.0339612	0.0538389	0.0549776	FALSE	NA
ENSG00000168970.22	ENSG00000168970	JMJD7-PLA2G4B	1067.61	8.32388	1067.63	8.30701	-0.0504865	0.0142895	-0.0512709	0.0139678	0.0335022	0.0353892	0.0539734	0.0590086	FALSE	NA
ENSG00000009694.13	ENSG00000009694	TENM1	98.8978	1.57953	98.894	1.56737	0.0663381	0.0440622	0.0836338	0.0529827	0.0291518	0.0312382	0.0539776	0.0681293	FALSE	NA
ENSG00000122687.17	ENSG00000122687	FTSJ2	469.895	2.7581	469.929	2.83305	0.0255971	0.00574153	0.0255392	0.00577536	0.0331213	0.034242	0.0540129	0.0614016	FALSE	NA
ENSG00000126705.14	ENSG00000126705	AHDC1	461.615	3.35435	461.57	3.49343	-0.0453804	0.0114789	-0.0461621	0.0114569	0.0359392	0.0367937	0.0540254	0.0550982	FALSE	NA
ENSG00000214413.7	ENSG00000214413	BBIP1	646.61	4.9552	646.577	5.05373	-0.0354626	0.00827482	-0.0356072	0.00823206	0.0341235	0.035113	0.0540361	0.0591288	FALSE	NA
ENSG00000126970.15	ENSG00000126970	ZC4H2	123.902	0.910124	123.871	0.944325	-0.0535052	0.0152007	-0.0550835	0.0153883	0.0353261	0.03577	0.0540538	0.0634506	FALSE	NA
ENSG00000099977.13	ENSG00000099977	DDT	1226.64	8.1595	1226.22	8.26745	0.0419636	0.00991307	0.042114	0.00989201	0.0353346	0.034199	0.054096	0.0554522	FALSE	NA
ENSG00000105251.10	ENSG00000105251	SHD	17.3588	0.275621	17.3648	0.275767	-0.0402077	0.0179219	-0.0693655	0.0723977	0.031745	0.0356939	0.0540991	0.0652363	FALSE	NA
ENSG00000230207.1	ENSG00000230207	RP11-87M1.1	15.2903	0.15888	15.2923	0.154354	-0.0670654	0.0237687	-0.0692112	0.0234381	0.0346474	0.0332475	0.0541018	0.0572198	FALSE	NA
ENSG00000155980.11	ENSG00000155980	KIF5A	21.5843	0.239613	21.5917	0.252076	0.0718153	0.0331423	0.0762487	0.0316045	0.0328329	0.0329641	0.0541451	0.070743	FALSE	NA
ENSG00000268352.1	ENSG00000268352	AC007228.5	11.4568	0.116679	11.457	0.117209	-0.070013	0.0287026	-0.0741922	0.0289295	0.0346635	0.0336411	0.0541524	0.0624742	FALSE	NA
ENSG00000242258.1	ENSG00000242258	RP11-511P7.2	59.7869	0.590871	59.7595	0.59704	-0.0631479	0.0213913	-0.0652412	0.0213258	0.0342658	0.0354614	0.0541806	0.057987	FALSE	NA
ENSG00000162892.15	ENSG00000162892	IL24	12.932	0.160187	12.926	0.15726	-0.0697534	0.0285101	-0.0738237	0.0278365	0.0352195	0.0340577	0.0542078	0.0617577	FALSE	NA
ENSG00000177602.5	ENSG00000177602	GSG2	12.8156	0.18568	12.8155	0.183758	0.0747501	0.0370841	0.0794715	0.0354588	0.0292454	0.0302656	0.0542159	0.0696583	FALSE	NA
ENSG00000155749.12	ENSG00000155749	ALS2CR12	98.8571	1.06651	98.8287	1.13536	0.0666131	0.0225055	0.0692517	0.0236482	0.033581	0.0329366	0.0542193	0.0644352	FALSE	NA
ENSG00000171163.15	ENSG00000171163	ZNF692	1327.68	7.55685	1327.84	7.5397	-0.0270392	0.00560712	-0.0267955	0.0058168	0.0328796	0.0316842	0.0542362	0.0603708	FALSE	NA
ENSG00000099958.14	ENSG00000099958	DERL3	345.823	5.41887	345.344	5.61129	-0.0557541	0.0151229	-0.0563594	0.0154905	0.0347205	0.0333268	0.0542523	0.0593541	FALSE	NA
ENSG00000232079.6	ENSG00000232079	AL035610.1	16.4053	0.258754	16.3984	0.262455	0.0710252	0.0317857	0.0755674	0.0314959	0.0329696	0.03347	0.0543165	0.0643272	FALSE	NA
ENSG00000100353.17	ENSG00000100353	EIF3D	5573.69	30.62	5574.59	30.9478	0.0180305	0.00385864	0.0181601	0.00388713	0.035522	0.0338172	0.0543408	0.0575423	FALSE	NA
ENSG00000006744.18	ENSG00000006744	ELAC2	1271.73	8.15782	1272.13	8.35397	0.0335028	0.0078552	0.0337555	0.00778517	0.0361522	0.0356237	0.0543452	0.0575963	FALSE	NA
ENSG00000173409.13	ENSG00000173409	ARV1	247.969	1.63256	247.97	1.64655	0.0337729	0.00762737	0.0337511	0.00753229	0.0355164	0.0346805	0.0543584	0.0574102	FALSE	NA
ENSG00000225720.6	ENSG00000225720	RP4-742C19.12	47.595	0.539247	47.6055	0.532651	0.0646828	0.0221824	0.0671209	0.0218339	0.0366538	0.0347457	0.054383	0.0575366	FALSE	NA
ENSG00000176485.11	ENSG00000176485	PLA2G16	213.11	2.03748	213.052	2.05775	0.066855	0.0237372	0.0679814	0.0224604	0.0321924	0.0320346	0.0544301	0.0619967	FALSE	NA
ENSG00000173338.12	ENSG00000173338	KCNK7	62.2168	0.623921	62.1989	0.62604	0.0685928	0.0268167	0.0710797	0.0261734	0.0329074	0.034418	0.0544338	0.0621068	FALSE	NA
ENSG00000139636.15	ENSG00000139636	LMBR1L	1809.91	9.72056	1810.02	9.57705	-0.0249303	0.00534373	-0.024863	0.0053338	0.0351588	0.0357113	0.0544341	0.0598603	FALSE	NA
ENSG00000183576.12	ENSG00000183576	SETD3	981.779	5.66981	981.865	5.60166	-0.0230019	0.00495122	-0.0231319	0.00488538	0.0371957	0.0367708	0.0544357	0.0584436	FALSE	NA
ENSG00000108106.13	ENSG00000108106	UBE2S	554.575	4.35675	554.571	4.19465	0.0465144	0.0108312	0.0467509	0.0117149	0.0338434	0.0331349	0.0544522	0.0633999	FALSE	NA
ENSG00000171049.8	ENSG00000171049	FPR2	4072.31	47.8908	4071.45	48.3937	-0.047014	0.0113316	-0.0470937	0.0113676	0.034546	0.0329616	0.054462	0.057518	FALSE	NA
ENSG00000226928.1	ENSG00000226928	AC068491.4	16.0336	0.354474	16.0169	0.357645	0.0530053	0.028769	0.0729735	0.0490846	0.0372997	0.0354895	0.0545024	0.0579008	FALSE	NA
ENSG00000167693.16	ENSG00000167693	NXN	26.3615	0.276272	26.3669	0.282854	-0.067126	0.0326718	-0.0750749	0.0343155	0.0363686	0.0354906	0.054504	0.057841	FALSE	NA
ENSG00000256742.1	ENSG00000256742	RP13-941N14.1	11.5516	0.148606	11.5582	0.137927	-0.0707941	0.0324362	-0.0768513	0.0327965	0.0349234	0.0345329	0.0545405	0.0633785	FALSE	NA
ENSG00000054219.10	ENSG00000054219	LY75	1031.2	10.8721	1031.33	10.7312	-0.0446931	0.0109839	-0.0447032	0.0110658	0.0337946	0.0334359	0.0545572	0.0599161	FALSE	NA
ENSG00000231859.1	ENSG00000231859	AC007875.2	13.7407	0.213879	13.743	0.212097	-0.0657011	0.0352185	-0.0766547	0.0405148	0.0348014	0.0345143	0.0545953	0.0593921	FALSE	NA
ENSG00000237036.4	ENSG00000237036	ZEB1-AS1	86.1801	0.743721	86.1701	0.752578	-0.0614026	0.0191791	-0.0630321	0.0194846	0.0353956	0.0343507	0.0546045	0.0609721	FALSE	NA
ENSG00000270882.2	ENSG00000270882	HIST2H4A	132.061	1.26928	132.014	1.24914	-0.0680819	0.0263701	-0.0712899	0.0260352	0.0349262	0.0343902	0.0546427	0.0595866	FALSE	NA
ENSG00000095585.16	ENSG00000095585	BLNK	394.481	4.6711	394.18	4.75129	-0.0410804	0.00986234	-0.0415027	0.00995141	0.0353527	0.0349528	0.0546484	0.0598663	FALSE	NA
ENSG00000164305.18	ENSG00000164305	CASP3	851.396	7.20213	851.703	7.08963	0.0298339	0.00666179	0.029696	0.00660764	0.033702	0.0337593	0.0547274	0.0625283	FALSE	NA
ENSG00000013297.11	ENSG00000013297	CLDN11	20.6173	0.259683	20.6162	0.267957	-0.0643687	0.0332695	-0.0750179	0.0382835	0.0358838	0.035407	0.0548177	0.0590371	FALSE	NA
ENSG00000115687.13	ENSG00000115687	PASK	1121.81	10.4527	1122.32	10.1671	-0.0569915	0.0162919	-0.0575198	0.0160391	0.034689	0.0348131	0.054912	0.0589917	FALSE	NA
ENSG00000267152.1	ENSG00000267152	CTD-2528L19.6	29.4003	0.344578	29.4103	0.382257	-0.0616536	0.0218808	-0.0632582	0.019881	0.0349339	0.0372435	0.0549206	0.0564409	FALSE	NA
ENSG00000257094.1	ENSG00000257094	RP11-50I19.1	8.60445	0.13013	8.60875	0.129576	0.0680411	0.0377618	0.077926	0.0398131	0.0349175	0.0346045	0.055059	0.0601943	FALSE	NA
ENSG00000137496.17	ENSG00000137496	IL18BP	652.116	4.08762	652.136	4.05226	0.0380498	0.00963929	0.0384709	0.00924611	0.0345931	0.0362063	0.0550866	0.0616676	FALSE	NA
ENSG00000181904.8	ENSG00000181904	C5orf24	264.694	2.86051	264.62	2.90991	-0.0433031	0.0111287	-0.0437104	0.0108021	0.0341195	0.0361324	0.0551234	0.0641558	FALSE	NA
ENSG00000276916.1	ENSG00000276916	RP11-230F18.6	13.1972	0.163017	13.1937	0.164792	0.0704006	0.0306565	0.0748728	0.0306814	0.0345317	0.0341956	0.0551751	0.0614031	FALSE	NA
ENSG00000165282.13	ENSG00000165282	PIGO	468.151	3.08297	468.254	3.16924	-0.0331123	0.00775129	-0.0333062	0.00765075	0.0357894	0.0363716	0.0552831	0.0636087	FALSE	NA
ENSG00000104973.17	ENSG00000104973	MED25	6917.2	54.6457	6913.17	52.4451	-0.0346255	0.00779942	-0.0346932	0.00804075	0.0349011	0.0351543	0.0553049	0.0609993	FALSE	NA
ENSG00000160685.13	ENSG00000160685	ZBTB7B	6677.04	41.6147	6675.88	42.6902	-0.0289425	0.00662663	-0.0288839	0.00670997	0.0335253	0.0336232	0.0553258	0.0627714	FALSE	NA
ENSG00000007402.11	ENSG00000007402	CACNA2D2	251.061	3.41335	251.066	3.39775	0.064077	0.0215546	0.0657764	0.0215357	0.0335181	0.0349026	0.0553599	0.0629519	FALSE	NA
ENSG00000267559.5	ENSG00000267559	RP11-383M4.6	137.622	1.14191	137.604	1.16989	0.0419009	0.0109165	0.0420059	0.0111423	0.0298161	0.0334338	0.0553844	0.0763972	FALSE	NA
ENSG00000272068.1	ENSG00000272068	RP11-284F21.9	13.77	0.190844	13.7653	0.194602	0.0696713	0.0272134	0.0731345	0.0283377	0.0342753	0.0327229	0.0553903	0.0614224	FALSE	NA
ENSG00000262691.1	ENSG00000262691	CTC-277H1.7	13.9208	0.153241	13.9125	0.15023	0.069862	0.0266209	0.0720735	0.0263866	0.0317872	0.0343091	0.0554186	0.0686502	FALSE	NA
ENSG00000261490.1	ENSG00000261490	RP11-448G15.3	515.854	4.64994	515.581	4.77065	-0.0411571	0.00994595	-0.0414173	0.0102165	0.0349078	0.0355305	0.0554318	0.060136	FALSE	NA
ENSG00000153790.11	ENSG00000153790	C7orf31	203.183	1.41348	203.2	1.39419	-0.0410917	0.0103302	-0.0415241	0.0102682	0.0348784	0.0354369	0.0554835	0.0623648	FALSE	NA
ENSG00000135372.8	ENSG00000135372	NAT10	1182.48	8.06482	1182.78	8.20571	0.0334524	0.00846258	0.0334442	0.00798881	0.0325865	0.035679	0.0555205	0.0631041	FALSE	NA
ENSG00000136631.13	ENSG00000136631	VPS45	755.39	4.40058	755.304	4.44023	0.0230347	0.00514423	0.0231848	0.00527958	0.0348416	0.0357716	0.0555971	0.0655157	FALSE	NA
ENSG00000145945.5	ENSG00000145945	FAM50B	197.081	1.47196	197.138	1.53499	-0.0493899	0.0133292	-0.0502834	0.0134329	0.0356127	0.0362476	0.0556353	0.0619547	FALSE	NA
ENSG00000037757.13	ENSG00000037757	MRI1	714.401	5.67773	714.441	5.73786	-0.0409379	0.00843886	-0.040885	0.00864623	0.0384677	0.0356691	0.0556504	0.0548302	FALSE	NA
ENSG00000103540.16	ENSG00000103540	CCP110	289.036	2.64619	289.022	2.68066	-0.0392802	0.00910377	-0.0394248	0.00946002	0.0341608	0.0331176	0.0556533	0.0639739	FALSE	NA
ENSG00000169976.6	ENSG00000169976	SF3B5	1738.9	10.5741	1738.99	10.5245	0.0182476	0.0038552	0.0182182	0.00397446	0.0362797	0.0352973	0.0556624	0.0585778	FALSE	NA
ENSG00000249532.5	ENSG00000249532	RP11-148B6.1	9.07119	0.126302	9.07129	0.125968	-0.0666697	0.035262	-0.0785155	0.0420312	0.0365514	0.0347478	0.0556741	0.0616428	FALSE	NA
ENSG00000119383.19	ENSG00000119383	PPP2R4	1982.08	12.4951	1981.93	12.5807	0.0247877	0.00537728	0.0250458	0.00555189	0.0372469	0.0380175	0.05575	0.0593579	FALSE	NA
ENSG00000105723.11	ENSG00000105723	GSK3A	3254.93	18.2488	3254.33	18.5507	0.0247104	0.00545128	0.024849	0.00554109	0.0358774	0.0364556	0.0557667	0.0617597	FALSE	NA
ENSG00000112715.21	ENSG00000112715	VEGFA	307.446	3.1628	307.4	3.17488	-0.0500871	0.0131375	-0.0511235	0.0134564	0.0379357	0.0370909	0.05577	0.0566289	FALSE	NA
ENSG00000165914.14	ENSG00000165914	TTC7B	340.691	2.88003	340.552	2.85769	-0.0584208	0.0179299	-0.0591306	0.0174552	0.0343894	0.0352184	0.0557701	0.0641771	FALSE	NA
ENSG00000274220.1	ENSG00000274220	RP11-77K12.9	13.2652	0.150178	13.2679	0.15099	-0.0686521	0.0300588	-0.0743457	0.0310436	0.0365454	0.0359309	0.0557846	0.0610319	FALSE	NA
ENSG00000243977.1	ENSG00000243977	RP11-473P24.2	15.0507	0.186851	15.0569	0.182918	0.0705701	0.0292657	0.0728874	0.0271828	0.03172	0.0339151	0.0558011	0.0670514	FALSE	NA
ENSG00000214212.8	ENSG00000214212	C19orf38	3194.88	22.5119	3194.2	22.9112	-0.029029	0.00639214	-0.0289079	0.00632269	0.0363329	0.0351078	0.0558032	0.0597462	FALSE	NA
ENSG00000184661.13	ENSG00000184661	CDCA2	13.387	0.264554	13.3641	0.262496	0.0621949	0.0413381	0.0850419	0.0593491	0.0301989	0.0342698	0.0558588	0.075585	FALSE	NA
ENSG00000140474.12	ENSG00000140474	ULK3	1619.37	10.283	1619.6	10.4553	0.0329813	0.00758868	0.0332715	0.00751699	0.0368873	0.0364854	0.0558848	0.0591557	FALSE	NA
ENSG00000108733.9	ENSG00000108733	PEX12	100.487	0.833589	100.49	0.832588	-0.04429	0.0112625	-0.0444254	0.0111804	0.0339732	0.033845	0.0559025	0.0688364	FALSE	NA
ENSG00000105656.12	ENSG00000105656	ELL	2550.1	17.979	2549.12	18.5428	0.0321543	0.00685256	0.032223	0.00720224	0.0361329	0.0336851	0.0559191	0.0653661	FALSE	NA
ENSG00000279026.1	ENSG00000279026	RP3-414A15.12	47.4001	0.372411	47.398	0.369193	-0.0543721	0.0156348	-0.0553356	0.0152688	0.0372543	0.0381944	0.0559733	0.0618021	FALSE	NA
ENSG00000254873.1	ENSG00000254873	RP11-770J1.5	9.09269	0.108632	9.09278	0.110721	-0.0587072	0.0333646	-0.0744642	0.044618	0.0350924	0.0364011	0.0560543	0.0602545	FALSE	NA
ENSG00000279204.1	ENSG00000279204	RP11-175K6.2	15.5472	0.185786	15.5349	0.193689	0.069843	0.0322318	0.0751154	0.0319526	0.0346902	0.0351286	0.0560675	0.065427	FALSE	NA
ENSG00000179271.2	ENSG00000179271	GADD45GIP1	726.44	5.93943	726.438	5.84455	0.0339232	0.00776924	0.0340299	0.00791618	0.0353839	0.0346191	0.0560914	0.0613446	FALSE	NA
ENSG00000211777.2	ENSG00000211777	TRAV3	95.7001	1.08474	95.7423	1.04696	0.0675364	0.0253207	0.0698223	0.0252836	0.0314424	0.034114	0.0560988	0.0707013	FALSE	NA
ENSG00000235893.5	ENSG00000235893	RP11-460E7.8	11.4064	0.156762	11.4039	0.160837	-0.0692641	0.0372881	-0.0789422	0.0397272	0.0353601	0.0359912	0.0561848	0.0632494	FALSE	NA
ENSG00000176973.7	ENSG00000176973	FAM89B	2196.5	14.3285	2196.32	14.3355	-0.029326	0.00632185	-0.0291386	0.00675466	0.0326555	0.0324655	0.0561973	0.0748101	FALSE	NA
ENSG00000132294.14	ENSG00000132294	EFR3A	915.58	8.37759	915.654	8.44003	0.0268238	0.00608701	0.0268931	0.00605961	0.0348544	0.0358591	0.0562031	0.0657406	FALSE	NA
ENSG00000185033.14	ENSG00000185033	SEMA4B	3141.92	22.3098	3141.76	21.8347	-0.0278394	0.00621451	-0.0279129	0.0061251	0.0376749	0.0369921	0.0562049	0.0599201	FALSE	NA
ENSG00000255561.6	ENSG00000255561	FDXACB1	87.5471	0.666509	87.5602	0.644861	0.0434004	0.0105362	0.0439982	0.0106831	0.0377855	0.036845	0.056208	0.0583407	FALSE	NA
ENSG00000136856.17	ENSG00000136856	SLC2A8	145.175	1.05244	145.172	1.05134	0.0492656	0.0120908	0.0492038	0.0121354	0.0360526	0.0336235	0.0563091	0.057018	FALSE	NA
ENSG00000223773.7	ENSG00000223773	CD99L1	170.001	1.03398	169.996	1.05028	0.0489756	0.0134205	0.0499573	0.0132398	0.0361933	0.037335	0.0563269	0.0640243	FALSE	NA
ENSG00000274767.1	ENSG00000274767	AC131056.3	123.203	2.55123	123.192	2.58368	0.0347919	0.0148738	0.0610123	0.071383	0.032705	0.0359526	0.0563406	0.0686035	FALSE	NA
ENSG00000135241.16	ENSG00000135241	PNPLA8	590.914	5.06223	590.907	5.13074	-0.0419943	0.00992515	-0.0417866	0.0100738	0.033796	0.0342039	0.0563689	0.0641647	FALSE	NA
ENSG00000277545.1	ENSG00000277545	RP11-73M11.3	11.2194	0.170994	11.2157	0.170004	-0.0691656	0.0330968	-0.0764234	0.0342543	0.0373043	0.0378704	0.0563812	0.0629894	FALSE	NA
ENSG00000240132.1	ENSG00000240132	ETF1P2	9.8117	0.106048	9.81016	0.109261	0.0702474	0.0311533	0.0753396	0.032331	0.0343916	0.0347512	0.0564367	0.0630242	FALSE	NA
ENSG00000085998.13	ENSG00000085998	POMGNT1	739.172	4.62196	739.21	4.66946	0.0374861	0.00938232	0.0373576	0.00924597	0.0316898	0.0336184	0.0564576	0.0669231	FALSE	NA
ENSG00000163170.11	ENSG00000163170	BOLA3	112.328	0.763371	112.332	0.737173	-0.0433571	0.0104086	-0.0436772	0.0104249	0.0379798	0.0367355	0.0564596	0.0583215	FALSE	NA
ENSG00000109390.11	ENSG00000109390	NDUFC1	541.702	2.80433	541.867	2.89206	-0.0266709	0.00583189	-0.0267026	0.00594158	0.0359516	0.036146	0.0564765	0.0640539	FALSE	NA
ENSG00000254093.8	ENSG00000254093	CTD-2135J3.2	219.14	1.42481	219.194	1.40546	0.040144	0.0103573	0.0402158	0.00943186	0.0363231	0.0366729	0.0564803	0.0595084	FALSE	NA
ENSG00000257298.1	ENSG00000257298	RP3-405J10.3	63.8906	0.566631	63.8825	0.558332	0.0469678	0.0121483	0.0479165	0.0121122	0.0386777	0.0391523	0.0565017	0.0591022	FALSE	NA
ENSG00000162572.20	ENSG00000162572	SCNN1D	231.514	1.80541	231.508	1.85435	-0.0554199	0.0159481	-0.0562261	0.0156862	0.0377177	0.0373005	0.0566046	0.0620025	FALSE	NA
ENSG00000196502.11	ENSG00000196502	SULT1A1	2733.22	28.4343	2733.13	28.5164	0.0706028	0.0300859	0.0730879	0.0283355	0.0304088	0.0333137	0.0566514	0.0760401	FALSE	NA
ENSG00000117010.15	ENSG00000117010	ZNF684	61.836	0.819587	61.7566	0.847016	0.059869	0.0188215	0.0611099	0.0185097	0.0357885	0.0374317	0.056721	0.0625993	FALSE	NA
ENSG00000239437.3	ENSG00000239437	RN7SL752P	8.63696	0.10592	8.63623	0.115894	0.0672061	0.0330884	0.074584	0.0344616	0.0374354	0.0348292	0.0568327	0.0617098	FALSE	NA
ENSG00000143228.12	ENSG00000143228	NUF2	30.1958	0.371701	30.1813	0.371927	0.0681336	0.0276922	0.0715511	0.0275159	0.0340871	0.0360264	0.0568524	0.0674099	FALSE	NA
ENSG00000136052.9	ENSG00000136052	SLC41A2	24.1515	0.253953	24.1446	0.253319	-0.0723562	0.0430941	-0.0820137	0.0444632	0.0306647	0.0361892	0.0568919	0.0720975	FALSE	NA
ENSG00000065243.19	ENSG00000065243	PKN2	1228.51	15.057	1228.38	15.6929	-0.0439431	0.0118698	-0.044507	0.0112523	0.0361888	0.0368585	0.056899	0.0616275	FALSE	NA
ENSG00000186115.12	ENSG00000186115	CYP4F2	11.703	0.196839	11.6941	0.192187	-0.0624371	0.0332918	-0.0742925	0.0407621	0.0370528	0.0359465	0.0569498	0.0577661	FALSE	NA
ENSG00000100300.17	ENSG00000100300	TSPO	5719.3	48.3208	5718.91	46.2726	0.0308877	0.00663273	0.0308082	0.00655378	0.03792	0.0361155	0.0570496	0.0570862	FALSE	NA
ENSG00000171566.11	ENSG00000171566	PLRG1	934.651	6.27902	934.598	6.15483	0.0282836	0.00624274	0.0285021	0.00638546	0.0378915	0.037031	0.0571318	0.0607012	FALSE	NA
ENSG00000134058.11	ENSG00000134058	CDK7	267.71	1.62503	267.742	1.6052	0.0323524	0.00736294	0.0327735	0.00735329	0.039444	0.0385981	0.0571566	0.058379	FALSE	NA
ENSG00000255152.8	ENSG00000255152	MSH5-SAPCD1	157.189	1.3512	157.174	1.35824	0.0592918	0.01765	0.0604874	0.0179797	0.0365444	0.0348057	0.0571833	0.0631981	FALSE	NA
ENSG00000103356.15	ENSG00000103356	EARS2	277.535	1.78589	277.495	1.80947	0.0522551	0.0146681	0.0532304	0.0144662	0.0369171	0.0369988	0.0572956	0.0615748	FALSE	NA
ENSG00000121680.15	ENSG00000121680	PEX16	1071.87	6.52218	1071.9	6.61879	0.0283181	0.00650023	0.0282183	0.00640142	0.0358942	0.0355209	0.0573081	0.0643142	FALSE	NA
ENSG00000251408.1	ENSG00000251408	RP11-586D19.2	15.6985	0.204648	15.6952	0.204197	0.0677798	0.0272326	0.0714986	0.0274295	0.0360418	0.0371903	0.0573859	0.0634491	FALSE	NA
ENSG00000188191.14	ENSG00000188191	PRKAR1B	437.389	3.49596	437.245	3.46635	0.0456282	0.0128739	0.0458432	0.0123032	0.0333297	0.0362236	0.0574465	0.066518	FALSE	NA
ENSG00000250120.6	ENSG00000250120	PCDHA10	16.763	0.18297	16.7622	0.188605	-0.0630431	0.01985	-0.0649429	0.0203579	0.0406302	0.0366933	0.0574532	0.0581035	FALSE	NA
ENSG00000231584.8	ENSG00000231584	FAHD2CP	98.2989	0.81176	98.2996	0.835556	-0.0485588	0.0128899	-0.0490323	0.0122461	0.0382041	0.0362426	0.0575167	0.0612777	FALSE	NA
ENSG00000173928.2	ENSG00000173928	SWSAP1	156.172	0.894147	156.192	0.902833	0.0363838	0.00894321	0.0365688	0.00848608	0.0362872	0.0364151	0.0575302	0.064275	FALSE	NA
ENSG00000110777.11	ENSG00000110777	POU2AF1	1195.17	14.1867	1195.34	14.2537	-0.0439808	0.0110382	-0.044301	0.0110567	0.0361023	0.0367219	0.0575672	0.0635894	FALSE	NA
ENSG00000159256.12	ENSG00000159256	MORC3	1369.31	11.488	1368.93	11.8237	-0.0320762	0.00804421	-0.0324146	0.00763477	0.0362431	0.0387069	0.0575989	0.0619573	FALSE	NA
ENSG00000163293.11	ENSG00000163293	NIPAL1	24.81	0.292823	24.7961	0.299871	-0.0512785	0.0289224	-0.0749838	0.0553446	0.0357017	0.0373585	0.0576651	0.067614	FALSE	NA
ENSG00000129925.10	ENSG00000129925	TMEM8A	4420.46	27.9299	4421.53	25.8215	-0.0362324	0.00830749	-0.0363821	0.00816701	0.0391428	0.036287	0.0576922	0.0584362	FALSE	NA
ENSG00000188033.9	ENSG00000188033	ZNF490	122.468	1.22426	122.473	1.19062	0.0579215	0.0169328	0.0594883	0.0178431	0.0372854	0.0370385	0.0577042	0.0685437	FALSE	NA
ENSG00000260070.1	ENSG00000260070	RP11-182J23.1	35.1757	0.300255	35.1773	0.299062	0.0598718	0.0195027	0.0605913	0.018219	0.0365255	0.0371489	0.0577992	0.0631784	FALSE	NA
ENSG00000091831.23	ENSG00000091831	ESR1	28.4709	0.497053	28.4504	0.501212	-0.041273	0.0207238	-0.0703715	0.0686337	0.0332222	0.037625	0.0578198	0.0715236	FALSE	NA
ENSG00000092871.16	ENSG00000092871	RFFL	2147.2	14.9259	2147.07	14.5721	-0.0265566	0.00626472	-0.026779	0.00598411	0.0385068	0.0390033	0.0578252	0.0623173	FALSE	NA
ENSG00000080822.16	ENSG00000080822	CLDND1	1667.9	12.7844	1668.11	12.8549	0.0357254	0.00899653	0.0359563	0.00865973	0.0361638	0.0370452	0.0578329	0.0664376	FALSE	NA
ENSG00000270077.1	ENSG00000270077	KB-1958F4.1	27.74	0.588032	27.7152	0.573048	0.069348	0.0293135	0.0734553	0.0299296	0.0351708	0.0346182	0.0578568	0.0663165	FALSE	NA
ENSG00000109099.14	ENSG00000109099	PMP22	35.3202	0.699761	35.275	0.701817	-0.0706353	0.0347762	-0.076421	0.0346152	0.0338643	0.0346109	0.0578669	0.0682444	FALSE	NA
ENSG00000284554.2	ENSG00000284554	CTA-150C2.22	567.237	4.45692	567.293	4.64043	0.0518133	0.0121873	0.0525424	0.0130288	0.0405331	0.0344575	0.0579507	0.0538396	FALSE	NA
ENSG00000103502.13	ENSG00000103502	CDIPT	2864.74	16.0373	2864.09	16.1743	-0.0273526	0.00718707	-0.0280926	0.00710765	0.0382115	0.0459614	0.0579583	0.0653005	FALSE	NA
ENSG00000212907.2	ENSG00000212907	MT-ND4L	18921.4	174.052	18919.7	171.032	-0.0478892	0.0130472	-0.0483162	0.0129139	0.0362477	0.0368627	0.0580021	0.0654028	FALSE	NA
ENSG00000162236.11	ENSG00000162236	STX5	1736.71	10.5079	1736.5	10.3295	0.0180553	0.0040194	0.0182076	0.00396964	0.0392233	0.0387261	0.0580686	0.0607337	FALSE	NA
ENSG00000142765.17	ENSG00000142765	SYTL1	6542.1	39.1072	6541.96	39.7183	-0.0260205	0.00551107	-0.0261242	0.00574687	0.0400162	0.0379283	0.0580874	0.0603138	FALSE	NA
ENSG00000263033.2	ENSG00000263033	RP11-396B14.2	16.7237	0.163581	16.722	0.169874	-0.0657579	0.0238059	-0.0684081	0.0239275	0.038873	0.0379934	0.0581255	0.057645	FALSE	NA
ENSG00000167261.13	ENSG00000167261	DPEP2	7308.05	53.333	7308.26	52.7097	-0.029	0.00663228	-0.0292221	0.00668005	0.0382982	0.0389162	0.0581307	0.0628097	FALSE	NA
ENSG00000037749.11	ENSG00000037749	MFAP3	154.708	1.61436	154.712	1.69432	-0.0473754	0.0126036	-0.0477959	0.0124898	0.0364816	0.0365961	0.0581352	0.0668774	FALSE	NA
ENSG00000211455.7	ENSG00000211455	STK38L	816.264	7.52514	816.414	7.5888	-0.0323216	0.00752197	-0.0322186	0.00757836	0.0354237	0.036566	0.0581589	0.0672224	FALSE	NA
ENSG00000104738.16	ENSG00000104738	MCM4	275.802	3.13665	275.493	3.12565	0.0720597	0.0345046	0.0761147	0.0314477	0.0305566	0.0343398	0.0581681	0.0799904	FALSE	NA
ENSG00000186806.5	ENSG00000186806	VSIG10L	35.1923	0.429904	35.1915	0.41992	0.0621493	0.02011	0.06328	0.0196425	0.0381223	0.0374605	0.0582131	0.0603799	FALSE	NA
ENSG00000100711.13	ENSG00000100711	ZFYVE21	450.561	2.70028	450.584	2.64716	-0.0278107	0.00612991	-0.0281541	0.00634051	0.0391682	0.0381194	0.0582348	0.0672139	FALSE	NA
ENSG00000179195.15	ENSG00000179195	ZNF664	732.469	6.3581	732.628	6.35367	-0.028992	0.00687022	-0.0289823	0.00677684	0.035932	0.0371324	0.058262	0.064107	FALSE	NA
ENSG00000229769.2	ENSG00000229769	TRBV10-2	45.9224	1.27423	45.8063	1.29188	0.0580065	0.051198	0.110557	0.0950624	0.019676	0.0260751	0.0582876	0.104442	FALSE	NA
ENSG00000188056.11	ENSG00000188056	TREML4	90.7308	2.77573	90.6367	2.82296	-0.0179534	0.00550704	-0.0300552	0.0810345	0.0309102	0.0383403	0.0583042	0.0720602	FALSE	NA
ENSG00000281903.2	ENSG00000281903	AF127936.7	16.1301	0.16163	16.1318	0.158778	0.0678972	0.0285798	0.0717327	0.0283678	0.0380658	0.036088	0.0583142	0.0625278	FALSE	NA
ENSG00000227591.5	ENSG00000227591	RP1-28O10.1	12.3216	0.145447	12.319	0.146525	0.0663479	0.0312239	0.0738376	0.0332815	0.038021	0.0370942	0.0583491	0.060701	FALSE	NA
ENSG00000113303.11	ENSG00000113303	BTNL8	841.546	10.2693	841.485	10.469	-0.0530495	0.0149972	-0.0535977	0.0148937	0.0364326	0.0372487	0.0584028	0.0636369	FALSE	NA
ENSG00000116786.12	ENSG00000116786	PLEKHM2	3266.32	16.7035	3266.2	17.5042	0.0215086	0.00506864	0.0215078	0.00500565	0.0344233	0.0360495	0.0584307	0.0721172	FALSE	NA
ENSG00000189332.5	ENSG00000189332	RP11-113D6.10	137.992	0.965163	137.973	0.980222	-0.0345468	0.00836752	-0.0347472	0.00804671	0.0375817	0.0371441	0.0584647	0.0638464	FALSE	NA
ENSG00000100883.11	ENSG00000100883	SRP54	1007.33	5.89377	1007.58	5.94466	0.026896	0.00629135	0.0273694	0.00635943	0.0402955	0.0404297	0.0585309	0.0607656	FALSE	NA
ENSG00000159592.10	ENSG00000159592	GPBP1L1	2721.12	18.0423	2721.04	18.0218	-0.0249508	0.00568141	-0.0251128	0.00580925	0.0373026	0.0369292	0.0585454	0.0650234	FALSE	NA
ENSG00000234997.1	ENSG00000234997	AC016745.3	10.6713	0.194367	10.6695	0.196562	0.0630003	0.0366565	0.0771807	0.0445467	0.0362747	0.0376187	0.0585482	0.0685538	FALSE	NA
ENSG00000105501.12	ENSG00000105501	SIGLEC5	1660.04	19.7315	1659.06	19.4069	0.0584096	0.0188273	0.0601823	0.0185231	0.0386099	0.0373823	0.0586477	0.0661322	FALSE	NA
ENSG00000082898.16	ENSG00000082898	XPO1	2378.59	19.2622	2378.52	19.69	-0.0335762	0.00766372	-0.0339109	0.00798194	0.0382728	0.0374999	0.058702	0.0651519	FALSE	NA
ENSG00000253291.1	ENSG00000253291	TRBV7-7	12.1682	0.376798	12.1356	0.378743	0.0554333	0.044204	0.104906	0.0949888	0.0211507	0.0273121	0.0587153	0.101413	FALSE	NA
ENSG00000169224.12	ENSG00000169224	GCSAML	38.7876	0.608526	38.7639	0.585329	-0.066562	0.0328294	-0.0745452	0.03504	0.0384757	0.0390288	0.0587552	0.0638007	FALSE	NA
ENSG00000227500.9	ENSG00000227500	SCAMP4	1504.42	8.66714	1504.47	8.85796	0.0263767	0.0058453	0.0264641	0.00569703	0.0394386	0.0377847	0.0587991	0.0627025	FALSE	NA
ENSG00000100142.14	ENSG00000100142	POLR2F	708.668	3.72039	708.741	3.84106	0.0268803	0.00571401	0.0268471	0.00592923	0.0377377	0.0357031	0.0588022	0.0671972	FALSE	NA
ENSG00000174132.8	ENSG00000174132	FAM174A	297.896	2.93283	297.872	2.89213	-0.0461176	0.0120422	-0.0468125	0.0121948	0.0382228	0.03726	0.0588775	0.0681751	FALSE	NA
ENSG00000165733.7	ENSG00000165733	BMS1	880.22	5.81539	880.202	5.87107	0.0235583	0.00508307	0.0237124	0.00522939	0.0387933	0.0377828	0.0589294	0.0627677	FALSE	NA
ENSG00000253250.2	ENSG00000253250	C8orf88	19.0262	0.252102	19.0136	0.233479	-0.0664927	0.0283276	-0.0711628	0.0276919	0.0401059	0.0419885	0.0589455	0.0604463	FALSE	NA
ENSG00000141576.14	ENSG00000141576	RNF157	1063.11	9.02134	1063.46	8.9873	-0.0544432	0.0161393	-0.05496	0.0158288	0.0353121	0.0364456	0.0589533	0.070436	FALSE	NA
ENSG00000227598.1	ENSG00000227598	RP1-167A14.2	26.9392	0.327138	26.9296	0.317272	-0.0667576	0.0274133	-0.0695066	0.0258854	0.037456	0.0361266	0.0590014	0.0631634	FALSE	NA
ENSG00000204619.7	ENSG00000204619	PPP1R11	3163.71	16.8327	3163.36	17.3318	-0.0207645	0.00435148	-0.0207655	0.00453191	0.0383992	0.035336	0.0590262	0.0636312	FALSE	NA
ENSG00000241316.6	ENSG00000241316	RP11-81N13.1	13.5547	0.157381	13.56	0.157673	-0.0665394	0.0308082	-0.0726375	0.0320645	0.0383139	0.0369399	0.0590267	0.0611244	FALSE	NA
ENSG00000143473.12	ENSG00000143473	KCNH1	10.5165	0.158587	10.52	0.159356	-0.0496101	0.0214224	-0.0623602	0.0380624	0.041703	0.0367404	0.0591219	0.0553282	FALSE	NA
ENSG00000157259.7	ENSG00000157259	GATAD1	746.772	5.28527	746.67	5.2767	-0.0262493	0.00586667	-0.0263425	0.00578349	0.0388384	0.037086	0.0591287	0.0610579	FALSE	NA
ENSG00000132613.14	ENSG00000132613	MTSS1L	71.3074	0.604712	71.332	0.651022	0.0685978	0.0305726	0.0722416	0.0298944	0.0347637	0.0358159	0.0592209	0.0677369	FALSE	NA
ENSG00000258405.9	ENSG00000258405	ZNF578	32.543	0.36139	32.5519	0.372111	-0.06767	0.031994	-0.0735076	0.0324669	0.0382115	0.038268	0.0592484	0.0633012	FALSE	NA
ENSG00000162601.9	ENSG00000162601	MYSM1	563.446	6.83477	563.473	7.06345	0.0531883	0.0146671	0.0529063	0.0147276	0.0337891	0.0338274	0.0592531	0.0722785	FALSE	NA
ENSG00000225873.4	ENSG00000225873	RP11-101C21.1	684.964	9.41759	685.056	9.10396	-0.0500852	0.0143148	-0.0503226	0.0138762	0.0357101	0.0373608	0.0592558	0.0708987	FALSE	NA
ENSG00000272398.5	ENSG00000272398	CD24	671.443	7.78957	671.315	8.3367	-0.0623326	0.0230245	-0.0656351	0.0235012	0.0369783	0.0399839	0.059274	0.0689004	FALSE	NA
ENSG00000078900.14	ENSG00000078900	TP73	14.6242	0.296111	14.6005	0.30002	0.0533762	0.0270036	0.0699377	0.0451429	0.039615	0.0374526	0.0592894	0.0657433	FALSE	NA
ENSG00000204623.9	ENSG00000204623	XXbac-BPG250I8.4	230.942	2.0684	230.921	2.11226	-0.0439769	0.0118	-0.0442312	0.0115704	0.0365087	0.0374914	0.0593191	0.0663282	FALSE	NA
ENSG00000134262.12	ENSG00000134262	AP4B1	880.967	5.48683	881.132	5.62325	0.0317335	0.00733679	0.0317961	0.00736805	0.037517	0.0362163	0.0593208	0.066518	FALSE	NA
ENSG00000261996.1	ENSG00000261996	CTC-281F24.1	16.8293	0.269421	16.8233	0.272344	-0.0606679	0.0335597	-0.0763604	0.0459877	0.0369582	0.0389042	0.0593343	0.0642306	FALSE	NA
ENSG00000119328.11	ENSG00000119328	FAM206A	330.18	2.29782	330.237	2.18484	-0.0338332	0.0082734	-0.033824	0.00783323	0.0379879	0.038223	0.059441	0.0622633	FALSE	NA
ENSG00000138018.17	ENSG00000138018	EPT1	220.402	2.00164	220.392	2.10715	0.0520892	0.0151031	0.0526334	0.0152687	0.0331653	0.0349652	0.0594704	0.0793328	FALSE	NA
ENSG00000227486.1	ENSG00000227486	RP13-188A5.1	12.5658	0.130243	12.5687	0.134796	0.0682065	0.0307414	0.0726032	0.0295866	0.0360537	0.0378608	0.0595041	0.0704202	FALSE	NA
ENSG00000131876.16	ENSG00000131876	SNRPA1	680.445	4.63333	680.412	4.63197	0.0271438	0.00635233	0.0275432	0.00652506	0.0386101	0.038773	0.0595117	0.0673455	FALSE	NA
ENSG00000136021.18	ENSG00000136021	SCYL2	688.859	6.62058	688.864	6.83682	-0.0359674	0.00888065	-0.0361061	0.0087651	0.0377985	0.0380334	0.0595973	0.066837	FALSE	NA
ENSG00000153879.8	ENSG00000153879	CEBPG	665.631	4.22395	665.869	4.29507	0.0246343	0.00590202	0.0245834	0.00565529	0.037076	0.0377893	0.0596926	0.0677891	FALSE	NA
ENSG00000115750.16	ENSG00000115750	TAF1B	123.462	1.02556	123.437	1.04739	0.0513277	0.0141823	0.0524102	0.014554	0.0393026	0.0381546	0.0597508	0.0677504	FALSE	NA
ENSG00000161277.10	ENSG00000161277	THAP8	137.496	0.841091	137.518	0.818478	0.0419982	0.0100623	0.0423041	0.0102729	0.0381319	0.0372665	0.0597548	0.0654818	FALSE	NA
ENSG00000188976.10	ENSG00000188976	NOC2L	1828.83	11.0586	1829.04	11.6969	0.035886	0.00839611	0.0365925	0.00849301	0.0427295	0.0397066	0.0598041	0.0592722	FALSE	NA
ENSG00000101413.11	ENSG00000101413	RPRD1B	583.336	4.45122	583.349	4.44014	-0.0329155	0.00760964	-0.0328033	0.00770177	0.0373385	0.0375634	0.0598482	0.0649159	FALSE	NA
ENSG00000171772.16	ENSG00000171772	SYCE1	19.6067	0.815655	19.5119	0.815356	0.0215368	0.00817465	0.0546013	0.127566	0.024697	0.0305113	0.0598537	0.0958642	FALSE	NA
ENSG00000227242.4	ENSG00000227242	CH17-112A12.2	12.7356	0.388397	12.7245	0.383572	-0.0136496	0.00314408	-0.0165693	0.0372416	0.0454148	0.0401365	0.0598808	0.0537637	FALSE	NA
ENSG00000274860.1	ENSG00000274860	RF00017	12.8956	0.198007	12.8911	0.194485	0.0670221	0.0314991	0.072332	0.0315449	0.0384594	0.0362439	0.0599019	0.0624673	FALSE	NA
ENSG00000148843.13	ENSG00000148843	PDCD11	1077.66	7.00744	1077.71	7.31219	0.0416598	0.0106567	0.0414873	0.0102642	0.0359508	0.0360724	0.0599994	0.065571	FALSE	NA
ENSG00000163694.14	ENSG00000163694	RBM47	2614.3	24.1618	2614.76	24.6846	-0.0338936	0.00833616	-0.0341922	0.00830805	0.0385242	0.0394621	0.0600208	0.0646054	FALSE	NA
ENSG00000124214.19	ENSG00000124214	STAU1	1791.36	12.3831	1790.92	12.0842	-0.0232797	0.00555108	-0.0234305	0.00562897	0.0372226	0.0379308	0.0600474	0.0693554	FALSE	NA
ENSG00000102145.13	ENSG00000102145	GATA1	1073.54	16.6328	1072.83	16.5956	-0.0465199	0.0129768	-0.0471987	0.012932	0.0377208	0.0404381	0.0600966	0.0701141	FALSE	NA
ENSG00000108799.12	ENSG00000108799	EZH1	4133.03	22.5875	4132.94	21.7986	-0.021576	0.00472006	-0.0214433	0.00478144	0.0367006	0.0345494	0.0600998	0.0696678	FALSE	NA
ENSG00000198690.9	ENSG00000198690	FAN1	438.175	4.08603	438.25	3.92819	-0.0544175	0.016428	-0.056186	0.0161062	0.0418387	0.0413706	0.0601294	0.0617117	FALSE	NA
ENSG00000267317.2	ENSG00000267317	CTB-25B13.12	288.948	1.92563	288.95	2.04932	0.0367949	0.00899458	0.0365016	0.00871085	0.0363147	0.0358979	0.0601503	0.0679365	FALSE	NA
ENSG00000280422.1	ENSG00000280422	RP11-155D18.13	12.0775	0.140613	12.0792	0.140423	-0.066832	0.0269024	-0.0701763	0.0265922	0.0386493	0.0374662	0.0601706	0.064697	FALSE	NA
ENSG00000067057.16	ENSG00000067057	PFKP	1326.41	10.2682	1326.64	9.93159	0.0430428	0.0107119	0.0427258	0.0107855	0.034815	0.0350693	0.0601785	0.0698115	FALSE	NA
ENSG00000160180.15	ENSG00000160180	TFF3	18.744	0.486805	18.7236	0.470881	-0.0563316	0.0337332	-0.0750937	0.0505869	0.0355646	0.0377382	0.0601806	0.0678117	FALSE	NA
ENSG00000167123.18	ENSG00000167123	CERCAM	149.917	2.1541	149.84	2.07965	0.0649686	0.0229048	0.0678567	0.0240635	0.0388703	0.0358909	0.0602085	0.069956	FALSE	NA
ENSG00000170396.7	ENSG00000170396	ZNF804A	17.0059	0.230072	16.9986	0.232017	-0.0667833	0.0290736	-0.0703465	0.0280307	0.0379273	0.0375322	0.0602703	0.0634917	FALSE	NA
ENSG00000186994.11	ENSG00000186994	KANK3	75.7674	0.750763	75.7771	0.757246	-0.0627833	0.0207329	-0.0640326	0.0208057	0.0389547	0.036668	0.0603344	0.0631168	FALSE	NA
ENSG00000198754.5	ENSG00000198754	OXCT2	9.18859	0.172217	9.18108	0.169254	-0.0412777	0.0155939	-0.0576758	0.0484197	0.0421929	0.0372311	0.0603767	0.0577769	FALSE	NA
ENSG00000221914.9	ENSG00000221914	PPP2R2A	1366.27	6.98943	1366.11	6.81332	-0.0261926	0.00618956	-0.026342	0.00625768	0.0374106	0.0390282	0.0603842	0.0734736	FALSE	NA
ENSG00000231999.6	ENSG00000231999	RP5-1007M22.2	47.9913	0.426052	48.0183	0.424847	-0.0545749	0.0153207	-0.0553725	0.0156697	0.0389958	0.0371397	0.0604512	0.0660186	FALSE	NA
ENSG00000068784.12	ENSG00000068784	SRBD1	503.234	3.37296	503.199	3.5255	0.0419459	0.0102923	0.0420145	0.0103868	0.0391883	0.0378522	0.0605385	0.0637783	FALSE	NA
ENSG00000102786.14	ENSG00000102786	INTS6	1289.21	7.73827	1289.18	7.7166	-0.0344844	0.00818755	-0.0346054	0.00844503	0.0375759	0.0392393	0.0605942	0.0716088	FALSE	NA
ENSG00000155629.14	ENSG00000155629	PIK3AP1	3083.27	32.1888	3083.88	31.8114	0.0305344	0.00711345	0.0303973	0.00700409	0.0376094	0.0373667	0.0605971	0.0663366	FALSE	NA
ENSG00000168237.17	ENSG00000168237	GLYCTK	563.899	3.26834	563.75	3.18609	0.0318533	0.00718049	0.0320798	0.0073377	0.0399195	0.0382	0.0605976	0.0616422	FALSE	NA
ENSG00000131242.17	ENSG00000131242	RAB11FIP4	2886.94	18.6103	2886.41	17.8506	-0.042891	0.0117887	-0.043483	0.0112045	0.0392097	0.0400316	0.060717	0.0657345	FALSE	NA
ENSG00000267801.1	ENSG00000267801	RP11-552F3.9	11.8974	0.136649	11.8979	0.141594	-0.0654198	0.0325829	-0.0736485	0.0350249	0.0404597	0.0382318	0.0607328	0.0637633	FALSE	NA
ENSG00000130779.19	ENSG00000130779	CLIP1	1525.97	10.9507	1525.81	11.2597	-0.0254255	0.00592168	-0.0257396	0.00579123	0.042149	0.0413571	0.0607581	0.0633121	FALSE	NA
ENSG00000123360.11	ENSG00000123360	PDE1B	506.053	3.48155	506.118	3.49742	0.0454193	0.0122457	0.0456393	0.0118363	0.038014	0.0395072	0.0608455	0.0677702	FALSE	NA
ENSG00000003400.14	ENSG00000003400	CASP10	1553.05	10.7138	1553.04	10.0731	-0.0319855	0.00725594	-0.0321917	0.0076404	0.0407622	0.0402695	0.0608519	0.0653194	FALSE	NA
ENSG00000212232.1	ENSG00000212232	SNORD17	96.0557	1.44028	96.0558	1.45213	0.0601398	0.0195187	0.0610214	0.0197481	0.0363037	0.035913	0.0611124	0.0709978	FALSE	NA
ENSG00000173077.14	ENSG00000173077	2023-12-01	21.4025	0.288434	21.3955	0.300853	0.0606551	0.0212566	0.0628043	0.0207975	0.040107	0.0400782	0.0612251	0.0670846	FALSE	NA
ENSG00000167778.8	ENSG00000167778	SPRYD3	1785.23	9.97177	1785.43	10.0474	-0.0252956	0.00577334	-0.0255088	0.0058788	0.0403004	0.0393992	0.0612588	0.0660393	FALSE	NA
ENSG00000047662.4	ENSG00000047662	FAM184B	103.405	1.71536	103.398	1.76319	0.0542036	0.0152581	0.055247	0.0152774	0.0414931	0.0398001	0.0613296	0.0673209	FALSE	NA
ENSG00000165775.17	ENSG00000165775	FUNDC2	1779.82	16.9266	1779.09	17.2019	0.030328	0.0071232	0.0305513	0.00702823	0.0416391	0.0403843	0.0613456	0.0626287	FALSE	NA
ENSG00000279407.1	ENSG00000279407	AC007191.4	79.001	0.770458	79.0065	0.778849	-0.0451755	0.0109161	-0.0453996	0.0116611	0.0392569	0.0379016	0.0613724	0.066413	FALSE	NA
ENSG00000211825.1	ENSG00000211825	TRDJ1	28.6977	0.439686	28.6988	0.418272	-0.0668294	0.0336753	-0.0737107	0.0347564	0.0380306	0.0391669	0.0614668	0.0680172	FALSE	NA
ENSG00000235863.3	ENSG00000235863	B3GALT4	704.023	4.08633	704.075	4.06322	0.0247579	0.00589907	0.0247877	0.00556194	0.0409999	0.0389797	0.0614706	0.0617653	FALSE	NA
ENSG00000266036.1	ENSG00000266036	RP11-452I5.2	14.9445	0.14936	14.9403	0.152228	0.0640065	0.0258739	0.0693066	0.0268886	0.0429478	0.0412577	0.0614861	0.0629691	FALSE	NA
ENSG00000130255.12	ENSG00000130255	RPL36	16907.7	119.037	16910.1	120.716	-0.0239224	0.00557622	-0.0240632	0.00527011	0.043053	0.0417053	0.0614998	0.0628788	FALSE	NA
ENSG00000174885.12	ENSG00000174885	NLRP6	909.792	11.1773	909.522	11.121	-0.058052	0.0190788	-0.0608986	0.0202309	0.0415383	0.0423037	0.0615002	0.0688222	FALSE	NA
ENSG00000197620.10	ENSG00000197620	CXorf40A	428.648	2.52563	428.685	2.50636	0.0291067	0.00638281	0.0291718	0.00683685	0.0392464	0.036583	0.0616041	0.0739288	FALSE	NA
ENSG00000271420.1	ENSG00000271420	RP5-1057J7.7	18.7885	0.19626	18.7867	0.199701	-0.0622698	0.0227494	-0.064983	0.0226013	0.0416694	0.0408303	0.0616263	0.0655853	FALSE	NA
ENSG00000138085.16	ENSG00000138085	ATRAID	1562.97	9.06424	1562.85	9.22798	0.0211536	0.00488743	0.0212334	0.00465772	0.0409715	0.0403852	0.0616341	0.0611821	FALSE	NA
ENSG00000250673.2	ENSG00000250673	RP11-6L6.2	58.3143	0.688446	58.3054	0.675672	-0.0615251	0.0323176	-0.0724137	0.038937	0.0400372	0.0394759	0.0617352	0.0664072	FALSE	NA
ENSG00000182993.3	ENSG00000182993	C12orf60	36.0733	0.356163	36.0649	0.357689	0.0719575	0.0377248	0.07839	0.0374075	0.0337384	0.0371458	0.0617543	0.0789643	FALSE	NA
ENSG00000245888.6	ENSG00000245888	CTD-3203P2.2	55.76	0.73635	55.7751	0.705604	0.0640497	0.0233389	0.0674687	0.0245954	0.0412974	0.0390181	0.0617613	0.064488	FALSE	NA
ENSG00000083838.15	ENSG00000083838	ZNF446	395.48	2.37888	395.546	2.33573	-0.0305808	0.00718551	-0.0307843	0.00719849	0.0401655	0.0405295	0.0618427	0.0646459	FALSE	NA
ENSG00000184986.10	ENSG00000184986	TMEM121	39.5387	0.426322	39.523	0.435726	-0.0642557	0.0273094	-0.0692509	0.0289497	0.0421388	0.0385482	0.0618601	0.0641222	FALSE	NA
ENSG00000225936.1	ENSG00000225936	RP11-501J20.5	69.2492	0.940827	69.2638	0.948657	-0.0558275	0.0174311	-0.05796	0.017339	0.0430259	0.0408159	0.0619385	0.0614438	FALSE	NA
ENSG00000015532.9	ENSG00000015532	XYLT2	961	5.58048	961.205	5.60852	-0.0234234	0.00623058	-0.0237304	0.00604353	0.0374864	0.0429717	0.0619507	0.0718156	FALSE	NA
ENSG00000105552.14	ENSG00000105552	BCAT2	482.232	3.36971	482.295	3.36586	-0.027901	0.0061323	-0.0279781	0.00614871	0.0421788	0.03997	0.0619554	0.0643083	FALSE	NA
ENSG00000260942.1	ENSG00000260942	RP11-27M15.1	169.497	1.02328	169.496	0.999983	0.0337612	0.00811619	0.0340816	0.00810547	0.0413124	0.0408163	0.061959	0.0647564	FALSE	NA
ENSG00000124788.18	ENSG00000124788	ATXN1	1613.93	12.7256	1614.01	12.8665	0.0342027	0.00801979	0.0341049	0.00815849	0.0379512	0.0383686	0.0619784	0.0661519	FALSE	NA
ENSG00000280239.1	ENSG00000280239	CTB-50L17.8	110.761	0.88454	110.749	0.874603	0.0419823	0.0106067	0.0426839	0.0107985	0.0415784	0.0400458	0.0619948	0.0680322	FALSE	NA
ENSG00000143185.3	ENSG00000143185	XCL2	144.588	1.84476	144.525	1.89036	0.0624653	0.0289158	0.0698448	0.0319026	0.0423237	0.0387037	0.0620016	0.0657383	FALSE	NA
ENSG00000278301.1	ENSG00000278301	CTD-2311B13.9	11.6489	0.325499	11.6339	0.324819	-0.045123	0.0213545	-0.0637884	0.052342	0.0403455	0.0380566	0.0620796	0.0666123	FALSE	NA
ENSG00000176974.19	ENSG00000176974	SHMT1	256.951	1.95584	257.028	1.97998	0.0549977	0.0160839	0.0561918	0.0167574	0.0389822	0.0388243	0.0620854	0.0723394	FALSE	NA
ENSG00000135643.4	ENSG00000135643	KCNMB4	42.344	0.401044	42.3492	0.402272	-0.0675474	0.0383405	-0.0756163	0.0383735	0.0350589	0.0375154	0.0621087	0.0772008	FALSE	NA
ENSG00000243056.1	ENSG00000243056	EIF4EBP3	336.517	2.43332	336.502	2.45276	0.0359202	0.00883813	0.0361191	0.00866401	0.0399446	0.0394267	0.0621403	0.0631552	FALSE	NA
ENSG00000210112.1	ENSG00000210112	MT-TM	443.569	6.08767	443.416	5.81476	-0.0634361	0.0240832	-0.0656229	0.0234471	0.0396353	0.040404	0.0621569	0.0633854	FALSE	NA
ENSG00000058262.9	ENSG00000058262	SEC61A1	4936.42	25.8546	4937.34	27.1472	0.0183949	0.00411658	0.0183415	0.00414827	0.039988	0.0405765	0.0621764	0.0733011	FALSE	NA
ENSG00000178397.12	ENSG00000178397	FAM220A	273.367	1.77939	273.365	1.7743	-0.0460463	0.0123464	-0.0464523	0.0130634	0.0376675	0.0385875	0.0622552	0.0704902	FALSE	NA
ENSG00000235859.5	ENSG00000235859	AC006978.6	220.401	1.41898	220.447	1.39811	0.0349614	0.00838421	0.0350019	0.00832514	0.0398862	0.0394045	0.0622952	0.0658784	FALSE	NA
ENSG00000278112.1	ENSG00000278112	RP11-972P1.11	10.5957	0.144519	10.596	0.141255	-0.0636814	0.0319997	-0.0732669	0.0371705	0.0406418	0.0403249	0.0623048	0.0635689	FALSE	NA
ENSG00000021826.15	ENSG00000021826	CPS1	17.8621	0.154378	17.8659	0.154494	-0.0631992	0.0320051	-0.0717662	0.0339798	0.041179	0.0405788	0.0623108	0.0650107	FALSE	NA
ENSG00000265735.2	ENSG00000265735	RN7SL5P	68.9131	0.93851	68.894	0.962535	0.0586863	0.0175604	0.0591241	0.0175219	0.0397905	0.0369482	0.062324	0.0699782	FALSE	NA
ENSG00000121807.5	ENSG00000121807	CCR2	2186.08	21.9956	2185.63	21.4273	-0.0447808	0.0119978	-0.0452757	0.0116633	0.0396779	0.0384753	0.0623324	0.067832	FALSE	NA
ENSG00000055070.16	ENSG00000055070	SZRD1	4227.27	21.3878	4226.87	22.3723	0.0179011	0.00420756	0.0180621	0.00415165	0.0423695	0.0417569	0.0623425	0.0647792	FALSE	NA
ENSG00000159433.11	ENSG00000159433	STARD9	281.174	2.67257	281.164	2.68525	0.0484728	0.0136046	0.0490933	0.0133346	0.039284	0.0397672	0.062345	0.0713555	FALSE	NA
ENSG00000279851.2	ENSG00000279851	CH507-216K13.2	33.8422	0.385144	33.8346	0.395679	-0.063272	0.023514	-0.0656412	0.0228705	0.0396382	0.0393853	0.0624456	0.0711353	FALSE	NA
ENSG00000164548.10	ENSG00000164548	TRA2A	1970.28	14.8169	1970.35	14.8445	-0.03508	0.00830171	-0.0353518	0.00858066	0.0409258	0.0415281	0.0624626	0.0724604	FALSE	NA
ENSG00000182489.8	ENSG00000182489	XKRX	15.5168	0.218584	15.5131	0.223903	-0.0655911	0.0329416	-0.0734915	0.0357593	0.0406238	0.0393653	0.0625314	0.0664995	FALSE	NA
ENSG00000167384.10	ENSG00000167384	ZNF180	212.954	1.65208	212.965	1.68119	-0.0359975	0.0083689	-0.0362853	0.00834345	0.04215	0.0400978	0.0625757	0.0643786	FALSE	NA
ENSG00000203362.2	ENSG00000203362	RP3-337H4.8	14.7073	0.174393	14.705	0.168205	0.0643619	0.0283035	0.0703112	0.0287034	0.0429874	0.0435711	0.0626101	0.0669326	FALSE	NA
ENSG00000106341.10	ENSG00000106341	PPP1R17	17.3242	0.341189	17.3259	0.342497	-0.034118	0.012033	-0.0508699	0.0565679	0.0424102	0.0399734	0.0626644	0.0630808	FALSE	NA
ENSG00000078795.16	ENSG00000078795	PKD2L2	11.1678	0.128691	11.1663	0.134349	0.0609991	0.0261384	0.0691261	0.0321113	0.0461258	0.0399913	0.0626795	0.0589138	FALSE	NA
ENSG00000274272.1	ENSG00000274272	RP11-44M6.7	5440.66	37.3379	5441.2	36.1541	-0.0278797	0.00645783	-0.0277965	0.0063911	0.039429	0.0385177	0.0626995	0.0700627	FALSE	NA
ENSG00000174871.10	ENSG00000174871	CNIH2	53.8378	0.46699	53.836	0.452877	0.0577355	0.0176716	0.0585112	0.0175249	0.0395504	0.0374443	0.0627284	0.0679769	FALSE	NA
ENSG00000107731.12	ENSG00000107731	UNC5B	16.7833	0.340728	16.7799	0.334574	0.0373071	0.0148335	0.0549681	0.0550544	0.0408019	0.0390751	0.0628023	0.0694264	FALSE	NA
ENSG00000134899.19	ENSG00000134899	ERCC5	2491.33	16.2647	2491.62	16.4247	0.0268588	0.00598346	0.0268675	0.0060554	0.0416953	0.0408116	0.0628187	0.0641615	FALSE	NA
ENSG00000198521.11	ENSG00000198521	ZNF43	240.436	1.95233	240.426	2.01698	-0.0403539	0.00961884	-0.0409629	0.00965852	0.0443974	0.0405264	0.0628434	0.063037	FALSE	NA
ENSG00000198242.13	ENSG00000198242	RPL23A	9432.45	65.5794	9432.42	67.6757	-0.0246396	0.00558395	-0.0246923	0.00551175	0.0415002	0.040555	0.0628655	0.0649658	FALSE	NA
ENSG00000128016.5	ENSG00000128016	ZFP36	10356.3	79.2806	10355.8	79.2576	-0.0313198	0.00818166	-0.0317383	0.00800692	0.0386361	0.0408253	0.0628819	0.0709761	FALSE	NA
ENSG00000115525.17	ENSG00000115525	ST3GAL5	788.719	5.63951	788.696	5.89931	0.0338477	0.00796948	0.0339909	0.0080894	0.0403603	0.0390485	0.0628924	0.0703226	FALSE	NA
ENSG00000102181.20	ENSG00000102181	CD99L2	876.221	5.02543	876.499	5.17831	0.0282334	0.00657239	0.0283125	0.00644613	0.041637	0.041319	0.0628948	0.0658879	FALSE	NA
ENSG00000125703.14	ENSG00000125703	ATG4C	219.909	1.75179	219.926	1.67946	-0.0408033	0.0107745	-0.0411417	0.0103929	0.0407062	0.0400455	0.0629702	0.0705702	FALSE	NA
ENSG00000163751.3	ENSG00000163751	CPA3	173.525	3.34009	173.422	3.32149	-0.0427124	0.0219198	-0.0733813	0.0697484	0.0393358	0.0437676	0.0629738	0.07162	FALSE	NA
ENSG00000088827.12	ENSG00000088827	SIGLEC1	1590.27	73.7895	1582.47	75.4971	0.0673142	0.0356352	0.0758469	0.0372553	0.0400806	0.0406006	0.0629796	0.0722621	FALSE	NA
ENSG00000213071.11	ENSG00000213071	RP11-72O9.4	104.55	0.981678	104.541	0.974382	0.0526779	0.0149027	0.0537185	0.0145885	0.0437832	0.0414501	0.0630138	0.0621193	FALSE	NA
ENSG00000206190.11	ENSG00000206190	ATP10A	606.976	5.07968	606.809	5.11673	-0.0485431	0.0139067	-0.0489728	0.0139487	0.0381646	0.0412532	0.0630702	0.0728324	FALSE	NA
ENSG00000186153.16	ENSG00000186153	WWOX	142.468	0.90702	142.464	0.911028	0.0469744	0.0122828	0.0470269	0.012292	0.0387832	0.0388931	0.063077	0.0699808	FALSE	NA
ENSG00000165175.15	ENSG00000165175	MID1IP1	2575.7	17.9026	2575.32	17.9836	-0.0275267	0.00624516	-0.0274158	0.00626891	0.0401962	0.0392515	0.0630776	0.0694992	FALSE	NA
ENSG00000273300.1	ENSG00000273300	AC000068.9	61.6902	0.793491	61.701	0.806241	0.0610297	0.0207376	0.0620432	0.0195847	0.0399635	0.0390595	0.063081	0.0694988	FALSE	NA
ENSG00000188848.15	ENSG00000188848	BEND4	33.8052	0.541813	33.7939	0.532547	0.0644403	0.0268362	0.0675244	0.0257655	0.03839	0.0405989	0.0630848	0.0721052	FALSE	NA
ENSG00000164258.11	ENSG00000164258	NDUFS4	336.596	2.59475	336.666	2.55648	0.0297484	0.00706238	0.0298393	0.00705164	0.0397516	0.0398797	0.0630864	0.0687979	FALSE	NA
ENSG00000240038.6	ENSG00000240038	AMY2B	824.345	6.82089	824.289	6.34451	-0.0368625	0.00950728	-0.0374674	0.00929802	0.042087	0.0421383	0.0630973	0.0693976	FALSE	NA
ENSG00000170584.10	ENSG00000170584	NUDCD2	256.437	1.94546	256.442	1.8258	-0.0437996	0.0111985	-0.0443599	0.0112699	0.0422126	0.0396629	0.0631533	0.0675462	FALSE	NA
ENSG00000257060.6	ENSG00000257060	RP11-266O8.1	9.80522	0.149155	9.80024	0.143245	-0.0515894	0.0296456	-0.0725802	0.0517153	0.0395571	0.0407835	0.063157	0.0695558	FALSE	NA
ENSG00000198937.8	ENSG00000198937	CCDC167	302.05	3.062	301.982	2.95848	0.0540495	0.0158527	0.0548663	0.0163808	0.0403003	0.0407153	0.0631672	0.0696021	FALSE	NA
ENSG00000132823.10	ENSG00000132823	OSER1	1646.76	10.1134	1646.28	10.0829	-0.0282017	0.00681921	-0.0283784	0.00684176	0.0390478	0.0407122	0.0632219	0.0737855	FALSE	NA
ENSG00000130598.15	ENSG00000130598	TNNI2	283.635	2.39666	283.508	2.43642	-0.04639	0.012865	-0.0469945	0.0121748	0.0418128	0.0411923	0.0632263	0.0670237	FALSE	NA
ENSG00000250017.1	ENSG00000250017	RP11-484L7.2	36.7706	0.56922	36.7509	0.580941	0.0580784	0.0186454	0.0587129	0.0176592	0.0393551	0.0390495	0.0632342	0.0665513	FALSE	NA
ENSG00000182718.16	ENSG00000182718	ANXA2	7882.07	54.9772	7883.06	53.941	0.0306879	0.00751074	0.03092	0.0072714	0.0431333	0.0437347	0.0632423	0.0633181	FALSE	NA
ENSG00000231621.1	ENSG00000231621	AC013264.2	79.5138	1.04829	79.5013	1.02931	-0.065181	0.0308449	-0.0708117	0.0306475	0.0420342	0.0416317	0.0633636	0.0669827	FALSE	NA
ENSG00000106993.11	ENSG00000106993	CDC37L1	269.722	2.15103	269.735	2.08544	-0.0334974	0.00827104	-0.033528	0.00812233	0.0399798	0.0400386	0.0633805	0.0710858	FALSE	NA
ENSG00000248385.7	ENSG00000248385	TARM1	18.7109	0.353313	18.6781	0.335477	0.0676661	0.0325558	0.0739095	0.0337504	0.0383818	0.0399047	0.063391	0.0744135	FALSE	NA
ENSG00000203668.2	ENSG00000203668	CHML	153.287	1.5137	153.245	1.52586	-0.0501636	0.0138877	-0.0504857	0.0135663	0.0403155	0.0385052	0.0634248	0.0689409	FALSE	NA
ENSG00000198836.9	ENSG00000198836	OPA1	846.318	6.95794	846.215	6.54346	0.0443656	0.0112947	0.0438079	0.0112718	0.0358874	0.0373343	0.0634735	0.0739667	FALSE	NA
ENSG00000266947.1	ENSG00000266947	RP11-799D4.4	117.694	1.04278	117.689	1.01884	-0.0564744	0.0199879	-0.058472	0.0192139	0.0399209	0.0442033	0.0635204	0.0708891	FALSE	NA
ENSG00000228839.5	ENSG00000228839	RP3-400N23.6	26.9897	0.271895	26.9843	0.270021	-0.0611026	0.0204864	-0.0635554	0.0212129	0.0431076	0.0395772	0.063626	0.0690769	FALSE	NA
ENSG00000113643.8	ENSG00000113643	RARS	907.079	5.71695	907.174	5.75975	0.0266837	0.00588425	0.026725	0.00619954	0.041774	0.0392707	0.0636911	0.0681259	FALSE	NA
ENSG00000166394.14	ENSG00000166394	CYB5R2	37.324	0.620722	37.3126	0.626247	0.0457538	0.02422	0.066032	0.0526979	0.0398474	0.0415991	0.0637359	0.0754945	FALSE	NA
ENSG00000158525.15	ENSG00000158525	CPA5	56.9856	1.49701	56.9083	1.51399	-0.0190513	0.00525638	-0.0344063	0.0801983	0.0405469	0.0435433	0.0637582	0.0728868	FALSE	NA
ENSG00000273203.1	ENSG00000273203	AC006946.16	37.5416	0.363488	37.541	0.369015	-0.0553509	0.0168877	-0.0576516	0.0174946	0.0447245	0.0438209	0.0637614	0.0655239	FALSE	NA
ENSG00000203414.2	ENSG00000203414	RP11-730A19.6	20.4532	0.26975	20.4463	0.266447	0.0637792	0.0230122	0.0656468	0.0230826	0.0390787	0.0380684	0.0637882	0.0776278	FALSE	NA
ENSG00000145107.15	ENSG00000145107	TM4SF19	39.2548	0.805662	39.2591	0.822335	0.0631612	0.0368757	0.0764941	0.0449922	0.039378	0.0381662	0.0638027	0.0776912	FALSE	NA
ENSG00000145592.13	ENSG00000145592	RPL37	23707.8	180.54	23705.9	175.304	-0.0231488	0.00526113	-0.0231519	0.00526164	0.0414436	0.0403884	0.0638087	0.0670695	FALSE	NA
ENSG00000147065.16	ENSG00000147065	MSN	32488.6	228	32495	225.105	0.0205761	0.00441836	0.0205787	0.00451234	0.0424991	0.0396726	0.0638639	0.0691111	FALSE	NA
ENSG00000119699.7	ENSG00000119699	TGFB3	80.4215	0.746948	80.4416	0.738855	-0.0659022	0.0273287	-0.0692077	0.0277597	0.0365776	0.0387842	0.0640176	0.0800736	FALSE	NA
ENSG00000105402.7	ENSG00000105402	NAPA	6288.44	55.2809	6287.56	55.4672	0.028924	0.00696373	0.0288359	0.00671111	0.040862	0.0403938	0.0640368	0.0692985	FALSE	NA
ENSG00000166762.17	ENSG00000166762	CATSPER2	254.552	1.92597	254.484	1.97384	-0.0507659	0.0140653	-0.0514971	0.0140138	0.0418975	0.040137	0.0640584	0.0656606	FALSE	NA
ENSG00000132297.11	ENSG00000132297	HHLA1	106.447	1.12358	106.45	1.15382	0.0608238	0.0206272	0.0606179	0.01929	0.0369589	0.0374065	0.0640841	0.071006	FALSE	NA
ENSG00000095564.13	ENSG00000095564	BTAF1	1152.13	12.1212	1152.19	12.3416	-0.0253298	0.00594517	-0.0253821	0.00592024	0.0411335	0.0404647	0.0640862	0.0681948	FALSE	NA
ENSG00000177383.4	ENSG00000177383	MAGEF1	199.548	1.66653	199.608	1.61633	-0.0415657	0.0105258	-0.0424082	0.0105316	0.0442888	0.0416674	0.0640934	0.0689247	FALSE	NA
ENSG00000140718.20	ENSG00000140718	FTO	684.25	4.07175	684.178	4.19795	-0.0256812	0.00577004	-0.0255475	0.00585003	0.04061	0.040211	0.0641289	0.0674569	FALSE	NA
ENSG00000120280.5	ENSG00000120280	CXorf21	752.936	5.73784	753.023	5.84271	-0.0299514	0.00674585	-0.0302059	0.00692771	0.0448258	0.0422714	0.0641314	0.0636917	FALSE	NA
ENSG00000279342.2	ENSG00000279342	RP11-677M14.8	25.1912	0.334064	25.1984	0.347977	-0.0664317	0.0311232	-0.0708194	0.0304895	0.0393092	0.040805	0.0642006	0.0710822	FALSE	NA
ENSG00000100380.13	ENSG00000100380	ST13	3971.9	30.608	3970.34	30.2911	-0.0319165	0.00817008	-0.0323557	0.0079775	0.0421993	0.044702	0.064238	0.0717993	FALSE	NA
ENSG00000151575.14	ENSG00000151575	TEX9	61.5386	0.677647	61.5221	0.662708	-0.0602389	0.0205322	-0.0622279	0.0206751	0.0446791	0.0416313	0.0642404	0.0628643	FALSE	NA
ENSG00000237976.1	ENSG00000237976	RP11-126K1.6	12.6162	0.141358	12.6129	0.14478	0.0650679	0.0279602	0.0696711	0.0282871	0.0422336	0.0402052	0.0642837	0.0701166	FALSE	NA
ENSG00000259316.11	ENSG00000259316	CTD-2116N17.1	17.6764	0.373759	17.6715	0.373301	0.0304803	0.0115929	0.0526386	0.0735207	0.0371809	0.0409097	0.0643	0.0758014	FALSE	NA
ENSG00000104976.11	ENSG00000104976	SNAPC2	513.567	3.30192	513.648	3.35006	0.0289906	0.0074445	0.0292788	0.00742442	0.0391845	0.0412285	0.0643438	0.0746253	FALSE	NA
ENSG00000204745.4	ENSG00000204745	AC083899.3	60.9379	0.753802	60.9218	0.740685	0.0680206	0.0342121	0.0742224	0.0341988	0.0382037	0.0405752	0.0644595	0.0753024	FALSE	NA
ENSG00000171262.11	ENSG00000171262	FAM98B	292.759	2.14211	292.836	2.15936	0.0335614	0.00823527	0.0334322	0.0079961	0.039335	0.0391098	0.0645265	0.0699627	FALSE	NA
ENSG00000134061.5	ENSG00000134061	CD180	1056.79	9.84714	1056.62	10.1309	0.0463745	0.0123212	0.0463848	0.0125328	0.0400378	0.0404291	0.064569	0.071361	FALSE	NA
ENSG00000105583.9	ENSG00000105583	WDR83OS	1945.55	11.7466	1945.74	11.8994	0.0237358	0.00529439	0.0236279	0.00533818	0.0421956	0.0402749	0.0645782	0.0670284	FALSE	NA
ENSG00000167333.12	ENSG00000167333	TRIM68	253.989	1.7649	254.02	1.78988	-0.0382469	0.00938333	-0.038415	0.00940233	0.042354	0.0412598	0.0646666	0.0706608	FALSE	NA
ENSG00000273466.1	ENSG00000273466	RP11-548H3.1	72.5139	0.55512	72.5206	0.543825	0.0435452	0.011126	0.0439729	0.0111793	0.0421117	0.0411844	0.0646786	0.0710844	FALSE	NA
ENSG00000271736.1	ENSG00000271736	RP11-85G21.3	35.055	0.728104	35.0259	0.768449	-0.064361	0.0286084	-0.0702981	0.0300641	0.0421454	0.0408471	0.0646958	0.0738828	FALSE	NA
ENSG00000040341.17	ENSG00000040341	STAU2	402.713	2.76686	402.739	2.84399	-0.0383653	0.0100682	-0.0390784	0.00986656	0.0436502	0.044385	0.0647165	0.0677889	FALSE	NA
ENSG00000236439.4	ENSG00000236439	RP11-175B9.3	82.0589	0.690849	82.0684	0.717533	-0.0432574	0.0114262	-0.0437198	0.0111724	0.0439899	0.04266	0.0647386	0.0651589	FALSE	NA
ENSG00000172469.15	ENSG00000172469	MANEA	138.38	1.54629	138.383	1.57291	-0.0477777	0.0137175	-0.0481781	0.0132711	0.0395668	0.0414066	0.0647749	0.0722926	FALSE	NA
ENSG00000264743.2	ENSG00000264743	DPRXP4	20.9972	0.282903	20.9909	0.291002	0.0637041	0.0228982	0.0657741	0.0232909	0.0402559	0.037465	0.064785	0.0711249	FALSE	NA
ENSG00000143458.11	ENSG00000143458	GABPB2	767.303	5.68442	767.001	5.98496	0.0351058	0.0088717	0.0352733	0.00874103	0.0391349	0.0401878	0.0647931	0.0749485	FALSE	NA
ENSG00000140199.11	ENSG00000140199	SLC12A6	4918.19	37.1223	4918.68	39.5603	-0.0236211	0.00569052	-0.0237192	0.00565435	0.0419489	0.0424294	0.0647984	0.0728097	FALSE	NA
ENSG00000162747.9	ENSG00000162747	FCGR3B	56964.2	613.223	56905.1	628.798	-0.0549005	0.0165397	-0.0562923	0.0159621	0.0472282	0.0462538	0.0648462	0.0594927	FALSE	NA
ENSG00000115170.13	ENSG00000115170	ACVR1	262.125	2.04473	262.071	2.07212	-0.0382103	0.00970365	-0.0389682	0.00974389	0.0442515	0.0449502	0.0648544	0.0668079	FALSE	NA
ENSG00000162616.8	ENSG00000162616	DNAJB4	61.4152	0.677781	61.4136	0.643107	-0.0542652	0.0163493	-0.0549218	0.016165	0.0408425	0.0402813	0.0648656	0.0696017	FALSE	NA
ENSG00000023287.12	ENSG00000023287	RB1CC1	989.404	9.70007	989.091	9.87037	-0.0371142	0.00897233	-0.0370673	0.00890128	0.041157	0.0409958	0.0648853	0.0688446	FALSE	NA
ENSG00000258653.3	ENSG00000258653	RP5-1021I20.4	20.5282	0.368861	20.5135	0.357479	0.0455545	0.0207679	0.059796	0.0417895	0.0440589	0.039599	0.0648943	0.0651745	FALSE	NA
ENSG00000140416.20	ENSG00000140416	TPM1	513.854	5.08898	513.365	5.2147	-0.0459728	0.0127603	-0.0468738	0.0129418	0.0416109	0.041689	0.0649312	0.0736709	FALSE	NA
ENSG00000248477.6	ENSG00000248477	RP11-848G14.2	569.112	9.35701	569.034	9.09202	0.0626938	0.0333387	0.070172	0.034083	0.0410688	0.0400995	0.0649438	0.0678739	FALSE	NA
ENSG00000113407.13	ENSG00000113407	TARS	1010.3	7.07057	1010.28	6.7259	0.0327899	0.00822188	0.0332286	0.00849511	0.040244	0.0429755	0.0649563	0.0724529	FALSE	NA
ENSG00000260329.1	ENSG00000260329	RP11-412D9.4	13.641	0.166673	13.6386	0.164322	-0.0659973	0.0278013	-0.0691434	0.0278494	0.040853	0.0393065	0.0649653	0.0712422	FALSE	NA
ENSG00000137478.14	ENSG00000137478	FCHSD2	1198.97	8.71696	1198.95	9.02092	-0.029059	0.00660928	-0.0289513	0.00662205	0.0425751	0.0411022	0.0651738	0.0680385	FALSE	NA
ENSG00000272288.5	ENSG00000272288	RP11-140K17.3	63.2679	0.484748	63.2747	0.475054	0.0492582	0.0134478	0.0494778	0.0135148	0.0409259	0.0396557	0.0651978	0.0740579	FALSE	NA
ENSG00000178694.9	ENSG00000178694	NSUN3	268.156	2.47214	268.161	2.3528	-0.0450314	0.0124524	-0.0453794	0.0122278	0.0418555	0.0414884	0.0652396	0.0716836	FALSE	NA
ENSG00000163807.5	ENSG00000163807	KIAA1143	894.29	6.31765	894.338	6.27143	-0.0301853	0.00755382	-0.0301659	0.00755442	0.0401724	0.0412592	0.0652463	0.0738594	FALSE	NA
ENSG00000167632.14	ENSG00000167632	TRAPPC9	1105	6.34098	1105.09	6.6851	-0.0407328	0.010544	-0.0409898	0.0102879	0.0430331	0.0422429	0.0652965	0.0693772	FALSE	NA
ENSG00000198585.11	ENSG00000198585	NUDT16	1435.82	9.31584	1436.23	9.08603	-0.0317126	0.00732856	-0.0319552	0.00760137	0.0439169	0.0411765	0.0652999	0.0662966	FALSE	NA
ENSG00000184047.17	ENSG00000184047	DIABLO	846.345	4.13917	846.449	4.23836	0.022447	0.00528363	0.0226251	0.00549742	0.0416994	0.0417002	0.0653115	0.0724177	FALSE	NA
ENSG00000049245.12	ENSG00000049245	VAMP3	2409.59	13.5311	2408.94	13.8133	-0.0224578	0.00525045	-0.0227216	0.00520045	0.0458792	0.0450161	0.0653171	0.0659343	FALSE	NA
ENSG00000174227.15	ENSG00000174227	PIGG	1135.48	7.38211	1135.48	7.3996	0.0260134	0.00591401	0.0261676	0.00590536	0.0457998	0.0434276	0.0653174	0.0635405	FALSE	NA
ENSG00000181061.13	ENSG00000181061	HIGD1A	548.563	4.25418	548.673	4.25328	-0.0268196	0.00631957	-0.026949	0.00611031	0.0443408	0.0429004	0.0653402	0.0653858	FALSE	NA
ENSG00000170356.9	ENSG00000170356	OR2A20P	71.6289	1.50562	71.6444	1.4813	0.0372172	0.0145757	0.0503981	0.0444915	0.045725	0.0423262	0.0653469	0.0618609	FALSE	NA
ENSG00000266305.1	ENSG00000266305	MIR4518	16.9122	0.27102	16.9092	0.275126	0.0648535	0.0303606	0.0707703	0.0308909	0.0423284	0.0436429	0.0653471	0.0711928	FALSE	NA
ENSG00000279190.1	ENSG00000279190	RP11-534P6.1	9.81199	0.120595	9.80841	0.11969	0.0627416	0.0274514	0.0679824	0.0286518	0.0456933	0.0420142	0.0653709	0.0654543	FALSE	NA
ENSG00000157985.18	ENSG00000157985	AGAP1	109.642	1.54188	109.582	1.52321	-0.0648098	0.0305998	-0.0709445	0.0315513	0.0417933	0.042714	0.0654059	0.0728879	FALSE	NA
ENSG00000165309.13	ENSG00000165309	ARMC3	19.7339	0.262101	19.7431	0.257703	-0.0634936	0.0325845	-0.0706381	0.0354638	0.0398934	0.0393746	0.065496	0.0713143	FALSE	NA
ENSG00000069812.11	ENSG00000069812	HES2	23.7227	0.268363	23.7137	0.263268	0.0630125	0.0248248	0.0666274	0.0249697	0.0443845	0.0425983	0.065519	0.0710194	FALSE	NA
ENSG00000260260.1	ENSG00000260260	RP11-304L19.5	74.6585	0.670847	74.641	0.658604	0.04556	0.0124889	0.0460807	0.0118957	0.0439011	0.0434598	0.0655709	0.0671124	FALSE	NA
ENSG00000197168.11	ENSG00000197168	NEK5	29.4623	0.262052	29.4622	0.278487	-0.0554898	0.0157318	-0.0566667	0.0164018	0.044026	0.0386464	0.0656833	0.068293	FALSE	NA
ENSG00000104472.9	ENSG00000104472	CHRAC1	604.493	3.49872	604.484	3.37897	-0.0314426	0.007869	-0.0315961	0.00746205	0.0435512	0.0433478	0.0657977	0.0678343	FALSE	NA
ENSG00000185189.17	ENSG00000185189	NRBP2	449.699	3.43084	449.803	3.46544	-0.039962	0.0099313	-0.0401186	0.00990222	0.0427871	0.0418049	0.0658302	0.0723169	FALSE	NA
ENSG00000275897.1	ENSG00000275897	RP11-94C24.13	12.3882	0.156763	12.3844	0.15916	0.0627113	0.0240671	0.0655969	0.0241496	0.0442603	0.0418857	0.0658986	0.0650057	FALSE	NA
ENSG00000263940.2	ENSG00000263940	RN7SL275P	64.5981	0.756498	64.6026	0.740883	0.0530889	0.0157161	0.0542627	0.0155811	0.0439554	0.0417409	0.0659114	0.0693942	FALSE	NA
ENSG00000136371.10	ENSG00000136371	MTHFS	751.441	5.77397	751.224	6.07304	-0.0410822	0.0105328	-0.0409241	0.0105673	0.0398943	0.0408218	0.0659438	0.078753	FALSE	NA
ENSG00000149922.10	ENSG00000149922	TBX6	88.7023	0.676523	88.7058	0.672187	-0.052032	0.0150009	-0.0523855	0.0148852	0.0419885	0.0413421	0.0659441	0.0710778	FALSE	NA
ENSG00000230513.1	ENSG00000230513	THAP7-AS1	48.9295	0.510325	48.9209	0.504204	0.0609317	0.0240318	0.0662024	0.0255824	0.0487676	0.0436574	0.0659899	0.062085	FALSE	NA
ENSG00000109189.12	ENSG00000109189	USP46	147.515	1.40159	147.522	1.3503	0.0558114	0.0175037	0.057629	0.0180787	0.0437279	0.0431468	0.0660033	0.0738837	FALSE	NA
ENSG00000070610.14	ENSG00000070610	GBA2	2375.85	12.845	2375.4	12.6253	0.025853	0.00570071	0.0259131	0.00583079	0.0444031	0.0414649	0.0660065	0.0678493	FALSE	NA
ENSG00000106608.16	ENSG00000106608	URGCP	679.231	4.54532	679.304	4.53865	-0.0319108	0.00760035	-0.0320288	0.00762759	0.0432688	0.0429871	0.0660066	0.0673736	FALSE	NA
ENSG00000273247.5	ENSG00000273247	RP11-83A24.2	379.085	3.49513	379.16	3.53081	-0.0443123	0.0112078	-0.0445906	0.011715	0.0423679	0.0401238	0.0661103	0.0741872	FALSE	NA
ENSG00000139178.10	ENSG00000139178	C1RL	2468.16	18.9461	2467.26	18.838	-0.0324443	0.00805413	-0.0323853	0.00777262	0.0426255	0.0428828	0.0661132	0.0689217	FALSE	NA
ENSG00000181588.16	ENSG00000181588	MEX3D	65.3503	0.519662	65.3563	0.526898	-0.0486831	0.0132703	-0.0494682	0.0136641	0.0429657	0.041132	0.0661323	0.0695068	FALSE	NA
ENSG00000105325.13	ENSG00000105325	FZR1	1823.6	10.2805	1823.44	10.1334	-0.0324252	0.0077836	-0.0323552	0.00796859	0.0406172	0.0413329	0.0661385	0.0756277	FALSE	NA
ENSG00000134453.15	ENSG00000134453	RBM17	1431.72	9.46916	1431.69	9.24935	0.0237694	0.00519188	0.0238093	0.00530005	0.0451889	0.0434762	0.066166	0.0650419	FALSE	NA
ENSG00000186088.15	ENSG00000186088	GSAP	1040.23	9.32695	1040.4	9.57834	-0.0392094	0.00964376	-0.0394825	0.00982581	0.0436656	0.0418939	0.0662089	0.069939	FALSE	NA
ENSG00000107175.11	ENSG00000107175	CREB3	558.122	3.28784	558.126	3.37052	0.0248396	0.00595034	0.0249323	0.00577936	0.0439125	0.04451	0.0662096	0.0692739	FALSE	NA
ENSG00000167608.11	ENSG00000167608	TMC4	168.715	2.33074	168.656	2.41441	0.0521031	0.0279627	0.0702329	0.0477054	0.0435713	0.0419199	0.0662418	0.0725665	FALSE	NA
ENSG00000270433.1	ENSG00000270433	RP11-124D2.7	11.512	0.142729	11.5124	0.13941	0.0643874	0.0246651	0.0675126	0.0263797	0.0430396	0.0402425	0.0662482	0.0684467	FALSE	NA
ENSG00000205981.7	ENSG00000205981	DNAJC19	273.574	1.98414	273.513	1.94062	-0.0350131	0.00854162	-0.0346877	0.00837747	0.0405083	0.0400978	0.0662527	0.0726871	FALSE	NA
ENSG00000154537.4	ENSG00000154537	FAM27C	18.5403	0.204456	18.5434	0.221679	0.0623831	0.0331178	0.0706768	0.0355932	0.0423245	0.0405191	0.066257	0.0699532	FALSE	NA
ENSG00000106733.20	ENSG00000106733	NMRK1	691.084	5.21173	691.058	5.13218	-0.0518254	0.0146356	-0.0523425	0.0149624	0.0418103	0.0407809	0.0663514	0.076442	FALSE	NA
ENSG00000272142.1	ENSG00000272142	RP11-428J1.5	12.7497	0.132528	12.7493	0.129663	0.0642855	0.033063	0.0720099	0.0348615	0.0401395	0.038272	0.0663637	0.0798524	FALSE	NA
ENSG00000150457.8	ENSG00000150457	LATS2	328.105	2.89534	328.023	2.90158	-0.0405576	0.0108623	-0.0407392	0.0109111	0.0403898	0.0437586	0.0663739	0.0758028	FALSE	NA
ENSG00000215012.8	ENSG00000215012	C22orf29	492.032	3.08304	492.046	3.08255	-0.0359328	0.00883041	-0.0361357	0.00903948	0.0432065	0.0429202	0.0663745	0.0703547	FALSE	NA
ENSG00000176087.14	ENSG00000176087	SLC35A4	2207.38	12.3422	2207.17	12.5919	0.0238611	0.00541328	0.023631	0.00541453	0.0414283	0.0395779	0.0663871	0.075923	FALSE	NA
ENSG00000198208.11	ENSG00000198208	RPS6KL1	70.2311	0.591585	70.2122	0.58746	-0.0605669	0.0221391	-0.0632153	0.0223216	0.0438923	0.0442181	0.0664052	0.069423	FALSE	NA
ENSG00000144426.18	ENSG00000144426	NBEAL1	72.6118	0.888968	72.6474	0.871935	-0.0629159	0.0243461	-0.066269	0.0258823	0.0410458	0.0410146	0.066473	0.0766598	FALSE	NA
ENSG00000105982.16	ENSG00000105982	RNF32	9.25209	0.124438	9.25309	0.12272	-0.0407396	0.0169668	-0.0553659	0.0452934	0.0420743	0.0398839	0.0665606	0.0723028	FALSE	NA
ENSG00000174799.10	ENSG00000174799	CEP135	258.57	2.2953	258.532	2.37297	-0.0339217	0.00866001	-0.0342768	0.00872002	0.0429731	0.0425372	0.0666668	0.0736774	FALSE	NA
ENSG00000005486.16	ENSG00000005486	RHBDD2	1690.51	9.65441	1690.7	9.29608	-0.0276464	0.00635346	-0.0278672	0.00641682	0.0451736	0.0433085	0.06667	0.0692928	FALSE	NA
ENSG00000135624.15	ENSG00000135624	CCT7	3216.67	18.9919	3217.2	19.2359	0.0189663	0.0042298	0.0189419	0.00428777	0.0439327	0.0414449	0.0667018	0.0719052	FALSE	NA
ENSG00000162650.16	ENSG00000162650	ATXN7L2	330.913	2.10905	330.905	2.1089	0.0343795	0.00879088	0.0348872	0.00860984	0.0442395	0.0447743	0.0667098	0.0735711	FALSE	NA
ENSG00000157600.11	ENSG00000157600	TMEM164	3177.29	34.012	3176.58	34.7715	-0.0600429	0.0213669	-0.0615292	0.0208901	0.041694	0.0417454	0.0667147	0.0743199	FALSE	NA
ENSG00000285117.1	ENSG00000285117	RP11-473C18.7	307.131	7.54804	306.804	7.78778	-0.0622837	0.0261804	-0.0660765	0.0255011	0.0420783	0.0444257	0.0667436	0.0738225	FALSE	NA
ENSG00000234199.2	ENSG00000234199	AC010982.1	15.4046	0.176977	15.3952	0.183705	0.0640239	0.0305135	0.0690491	0.0304694	0.0439006	0.0403928	0.0668046	0.0681684	FALSE	NA
ENSG00000158290.16	ENSG00000158290	CUL4B	1573.72	11.3711	1573.54	11.2551	-0.0209767	0.00455559	-0.0207817	0.0047033	0.042811	0.041276	0.0668365	0.0702522	FALSE	NA
ENSG00000105568.17	ENSG00000105568	PPP2R1A	4237.27	24.939	4237.6	25.8652	0.0225696	0.00500259	0.0225374	0.00499706	0.0452575	0.0423769	0.0668756	0.0662869	FALSE	NA
ENSG00000237702.2	ENSG00000237702	TRBV3-1	160.464	2.43836	160.244	2.42026	-0.068582	0.0313755	-0.0726641	0.031798	0.0333475	0.0387212	0.0669528	0.0956085	FALSE	NA
ENSG00000145332.13	ENSG00000145332	KLHL8	458.947	3.34924	458.938	3.45065	-0.0326633	0.00826724	-0.0324042	0.00812007	0.0397278	0.0408141	0.0669881	0.0772439	FALSE	NA
ENSG00000167112.9	ENSG00000167112	TRUB2	444.222	2.48114	444.185	2.43077	0.0372033	0.00898019	0.0374423	0.00900598	0.0460848	0.0435541	0.067019	0.0677406	FALSE	NA
ENSG00000031823.14	ENSG00000031823	RANBP3	2684.39	14.019	2684.53	13.7073	0.0243103	0.00558184	0.0243828	0.00562573	0.0434992	0.0417952	0.0670267	0.0702032	FALSE	NA
ENSG00000211817.2	ENSG00000211817	TRAV38-2DV8	80.2235	0.915527	80.2279	0.932692	0.0646901	0.0297712	0.0693032	0.0297641	0.0385227	0.0421545	0.067056	0.081193	FALSE	NA
ENSG00000279330.1	ENSG00000279330	AJ003147.11	172.754	1.37196	172.733	1.32572	-0.0458459	0.0125382	-0.0462064	0.0125354	0.0427885	0.0441762	0.0671337	0.0709701	FALSE	NA
ENSG00000130227.16	ENSG00000130227	XPO7	1693.13	10.6272	1692.83	11.0421	-0.0265326	0.00612816	-0.0265768	0.00614095	0.0446394	0.0431389	0.0671392	0.0688417	FALSE	NA
ENSG00000181751.9	ENSG00000181751	C5orf30	81.4676	0.666932	81.4692	0.688814	0.0461162	0.0124442	0.0464608	0.0124024	0.042811	0.0421983	0.0671649	0.0756769	FALSE	NA
ENSG00000272595.2	ENSG00000272595	OR10AH1P	11.1411	0.13288	11.1418	0.13906	-0.064949	0.0282578	-0.0693513	0.0288134	0.0420328	0.0422216	0.0672002	0.0745973	FALSE	NA
ENSG00000260914.3	ENSG00000260914	RP11-343C2.11	710.905	4.01586	710.976	4.11384	0.0245783	0.00542369	0.0246617	0.00538309	0.0468334	0.0419637	0.0672273	0.0645825	FALSE	NA
ENSG00000271918.1	ENSG00000271918	CTD-2287O16.5	47.7002	0.389934	47.7025	0.386178	-0.0504468	0.0142012	-0.0509065	0.0144789	0.0413655	0.0418889	0.0672802	0.0759287	FALSE	NA
ENSG00000151632.17	ENSG00000151632	AKR1C2	16.9142	0.257378	16.9148	0.255066	-0.0615899	0.0294123	-0.0693545	0.0323003	0.0476689	0.0427455	0.0672928	0.0670732	FALSE	NA
ENSG00000250950.1	ENSG00000250950	RP11-33B1.3	12.7444	0.21604	12.7462	0.219037	0.0368364	0.0128625	0.0491903	0.041925	0.0483459	0.0413687	0.0672961	0.0641885	FALSE	NA
ENSG00000249437.7	ENSG00000249437	NAIP	5156.75	68.7748	5155.4	68.3951	0.0588834	0.021108	0.0617447	0.0216153	0.0440915	0.0452904	0.0674003	0.0743866	FALSE	NA
ENSG00000276724.1	ENSG00000276724	RP11-1000B6.7	22.2209	0.254539	22.2266	0.255922	-0.0626188	0.0241293	-0.0649325	0.0237345	0.0429665	0.0418909	0.0674069	0.0695395	FALSE	NA
ENSG00000274341.1	ENSG00000274341	RP11-227G15.10	68.9148	0.667699	68.9215	0.644211	0.0462685	0.0118963	0.0463691	0.0124585	0.0438427	0.0404762	0.0674269	0.0722925	FALSE	NA
ENSG00000279212.1	ENSG00000279212	RP13-16H11.8	13.4427	0.149079	13.443	0.149916	0.0652424	0.0283483	0.0695106	0.0289088	0.0415395	0.0434511	0.0674516	0.0750875	FALSE	NA
ENSG00000165568.17	ENSG00000165568	AKR1E2	19.978	0.260875	19.972	0.268676	-0.053073	0.0283756	-0.068243	0.043248	0.044096	0.0441694	0.0675378	0.0719096	FALSE	NA
ENSG00000110719.9	ENSG00000110719	TCIRG1	19209.2	118.83	19211.7	120.774	-0.0261231	0.00612827	-0.0261613	0.00617477	0.0435585	0.0426598	0.0675408	0.0715901	FALSE	NA
ENSG00000164331.9	ENSG00000164331	ANKRA2	226.796	2.14458	226.852	2.21488	-0.0429323	0.0107475	-0.0430223	0.0108195	0.0444169	0.0416666	0.0675575	0.0714179	FALSE	NA
ENSG00000132773.11	ENSG00000132773	TOE1	322.102	2.01628	322.133	2.02933	0.032809	0.00813029	0.0331189	0.00811901	0.0448253	0.0436632	0.0675958	0.0736297	FALSE	NA
ENSG00000139835.13	ENSG00000139835	GRTP1	15.5011	0.201258	15.4991	0.198907	-0.0619018	0.0317635	-0.0695523	0.034085	0.0436892	0.0419684	0.0676384	0.0735424	FALSE	NA
ENSG00000130584.10	ENSG00000130584	ZBTB46	69.6447	0.571357	69.652	0.580894	-0.0609208	0.0240076	-0.0643021	0.0242962	0.0457238	0.0445305	0.0676446	0.0689797	FALSE	NA
ENSG00000279135.1	ENSG00000279135	RP11-261P13.5	11.2278	0.128087	11.2223	0.129656	-0.063598	0.0285829	-0.0693573	0.0307197	0.0447265	0.0430961	0.0676517	0.0714435	FALSE	NA
ENSG00000165280.15	ENSG00000165280	VCP	5145.51	31.3024	5145.89	31.3359	0.024342	0.00578303	0.0247002	0.00561539	0.048527	0.0458271	0.0676749	0.0667712	FALSE	NA
ENSG00000206557.5	ENSG00000206557	TRIM71	10.2135	0.141389	10.2134	0.137236	0.0599213	0.0299911	0.0689423	0.0350988	0.0454883	0.0437501	0.067679	0.0700232	FALSE	NA
ENSG00000280145.3	ENSG00000280145	CH507-154B10.1	32.6608	0.419509	32.6383	0.413505	0.0482064	0.028357	0.0727649	0.0593328	0.0362263	0.0395342	0.0677405	0.0885029	FALSE	NA
ENSG00000174353.17	ENSG00000174353	STAG3L3	634.37	5.57074	634.289	5.56663	-0.0322127	0.00809725	-0.0322008	0.00804296	0.0424936	0.0425347	0.0677604	0.0745397	FALSE	NA
ENSG00000158636.16	ENSG00000158636	EMSY	576.742	4.45809	576.824	4.66675	-0.03704	0.00941198	-0.037343	0.00946386	0.0447327	0.0445553	0.067767	0.0721689	FALSE	NA
ENSG00000025708.13	ENSG00000025708	TYMP	20072.7	210.747	20075.3	204.383	0.0431171	0.0103816	0.0433714	0.0107383	0.0457179	0.0424511	0.0679159	0.0702514	FALSE	NA
ENSG00000160185.14	ENSG00000160185	UBASH3A	1072.28	8.47358	1072.56	8.47501	0.035459	0.0088648	0.0356437	0.00887169	0.0446289	0.0455011	0.0679289	0.0715454	FALSE	NA
ENSG00000108828.15	ENSG00000108828	VAT1	1097.62	7.60901	1097.61	7.44662	-0.0385847	0.00952125	-0.0388824	0.0100247	0.0437334	0.0428753	0.0679353	0.0775616	FALSE	NA
ENSG00000116754.13	ENSG00000116754	SRSF11	2783.73	27.7736	2783.14	27.3341	-0.035487	0.00882384	-0.0353273	0.0088752	0.0416921	0.0421706	0.0679508	0.0783516	FALSE	NA
ENSG00000065613.13	ENSG00000065613	SLK	1451.72	12.5872	1451.66	12.4254	-0.0361347	0.00883098	-0.0364251	0.0091692	0.0441642	0.0433493	0.0679558	0.0752904	FALSE	NA
ENSG00000276007.1	ENSG00000276007	RP11-358L22.3	42.4226	0.362442	42.417	0.369157	-0.0537938	0.0171108	-0.0553311	0.0164599	0.0465146	0.0448512	0.0679968	0.070443	FALSE	NA
ENSG00000197561.6	ENSG00000197561	ELANE	176.434	7.63815	175.426	7.62357	0.0545717	0.0305023	0.0735339	0.0510813	0.0414222	0.0428529	0.0680197	0.0811806	FALSE	NA
ENSG00000102858.12	ENSG00000102858	MGRN1	4769.71	32.2949	4769.61	32.0724	0.0300434	0.00707863	0.0300713	0.00723545	0.0434503	0.0424996	0.068033	0.0767453	FALSE	NA
ENSG00000283294.1	ENSG00000283294	RP11-681B3.4	62.4351	0.794628	62.433	0.79545	-0.0584026	0.0206334	-0.0605855	0.020415	0.044925	0.0447975	0.0681486	0.0724422	FALSE	NA
ENSG00000205664.10	ENSG00000205664	RP11-706O15.1	253.927	2.09749	253.844	1.98328	-0.0372275	0.00859555	-0.0374332	0.00893116	0.0447286	0.0415797	0.068153	0.0752086	FALSE	NA
ENSG00000168298.6	ENSG00000168298	HIST1H1E	104.612	1.7682	104.609	1.74236	0.0599129	0.0215745	0.0621286	0.0219338	0.0446978	0.043115	0.0681795	0.0704228	FALSE	NA
ENSG00000109971.13	ENSG00000109971	HSPA8	22705.2	140.718	22703.4	147.27	-0.030547	0.00743902	-0.0305762	0.00737369	0.0451312	0.0445114	0.0682991	0.0728091	FALSE	NA
ENSG00000211941.3	ENSG00000211941	IGHV3-11	161.629	4.64954	160.859	4.79145	0.0895148	0.0413688	0.0862239	0.0378454	0.0165582	0.0194053	0.0683643	0.125006	FALSE	NA
ENSG00000211698.2	ENSG00000211698	TRGV4	62.2235	1.20279	62.182	1.16628	0.0385336	0.0165584	0.0528474	0.0452953	0.0479129	0.0432077	0.0684113	0.0640057	FALSE	NA
ENSG00000183960.8	ENSG00000183960	KCNH8	35.0245	0.619435	35.0202	0.650138	-0.063176	0.0268147	-0.0679961	0.0284645	0.0446981	0.0446053	0.0684844	0.0737554	FALSE	NA
ENSG00000111321.10	ENSG00000111321	LTBR	3129.14	22.6423	3129.44	21.5116	0.0305048	0.00693445	0.0303729	0.00703794	0.0446427	0.0410398	0.068515	0.0778928	FALSE	NA
ENSG00000090661.11	ENSG00000090661	CERS4	836.423	5.93169	836.366	6.1085	0.0492868	0.0141193	0.0502819	0.0147206	0.0436613	0.0418557	0.0685669	0.0775653	FALSE	NA
ENSG00000278970.1	ENSG00000278970	CTC-205M6.3	1387.43	7.73449	1387.37	7.58411	-0.027331	0.00621678	-0.0272844	0.00621686	0.0464594	0.0430235	0.0685757	0.06885	FALSE	NA
ENSG00000148341.17	ENSG00000148341	SH3GLB2	3172.78	20.3398	3172.72	19.6128	-0.0291085	0.00761174	-0.0293978	0.00716689	0.046309	0.0477625	0.0685783	0.0677057	FALSE	NA
ENSG00000246334.2	ENSG00000246334	RP11-1334A24.4	20.0456	0.20629	20.0459	0.219861	-0.0629436	0.0266504	-0.0672424	0.0276615	0.0434279	0.0452253	0.068616	0.0780377	FALSE	NA
ENSG00000228784.7	ENSG00000228784	AC013400.2	319.413	2.67849	319.37	2.63057	-0.0572503	0.0191502	-0.0581351	0.0183682	0.044462	0.0434984	0.068655	0.0685329	FALSE	NA
ENSG00000198218.10	ENSG00000198218	QRICH1	2559.03	16.7641	2559.74	16.4746	-0.0241531	0.00489383	-0.0241668	0.00538112	0.0466454	0.0404188	0.0686618	0.0708479	FALSE	NA
ENSG00000198812.4	ENSG00000198812	LRRC10	10.8378	0.130411	10.8411	0.133343	0.0630991	0.0331243	0.0716593	0.0355836	0.0427337	0.0438577	0.0686626	0.0754534	FALSE	NA
ENSG00000234506.5	ENSG00000234506	RP11-274B18.2	458.256	5.27765	458.383	5.14033	-0.0547547	0.0175527	-0.0562377	0.0176029	0.0466078	0.0461623	0.0686657	0.0681198	FALSE	NA
ENSG00000181218.5	ENSG00000181218	HIST3H2A	121.722	1.8763	121.188	2.31685	0.0722537	0.0316326	0.0734401	0.0306216	0.0255109	0.0299806	0.0687231	0.115918	FALSE	NA
ENSG00000152433.14	ENSG00000152433	ZNF547	63.5274	0.583059	63.5108	0.572249	-0.0584376	0.0208817	-0.0616379	0.0218067	0.047894	0.0461036	0.0687345	0.0693158	FALSE	NA
ENSG00000102595.19	ENSG00000102595	UGGT2	64.021	0.587004	64.0253	0.598798	0.058963	0.0201584	0.0624648	0.0218673	0.0501615	0.044134	0.0687362	0.0675481	FALSE	NA
ENSG00000198131.13	ENSG00000198131	ZNF544	424.625	2.67656	424.673	2.75839	0.0448653	0.0116035	0.0450639	0.0117717	0.0449322	0.0427405	0.0687481	0.0734737	FALSE	NA
ENSG00000104427.11	ENSG00000104427	ZC2HC1A	45.8592	0.530745	45.8621	0.533992	-0.0618644	0.0283618	-0.067746	0.0309008	0.0449493	0.045275	0.0688795	0.0742251	FALSE	NA
ENSG00000225217.1	ENSG00000225217	RP11-25K21.4	1065.78	12.9274	1065.18	13.0332	-0.0614086	0.027659	-0.0660221	0.0289164	0.043334	0.041064	0.0689789	0.0702241	FALSE	NA
ENSG00000158402.18	ENSG00000158402	CDC25C	10.3029	0.151896	10.302	0.153681	0.0581341	0.0340362	0.0727073	0.044536	0.0409389	0.0428586	0.0690302	0.0808531	FALSE	NA
ENSG00000130734.9	ENSG00000130734	ATG4D	890.342	4.57767	890.21	4.47996	0.0255219	0.00607562	0.0252911	0.00604923	0.0420746	0.04181	0.0690564	0.0760621	FALSE	NA
ENSG00000136603.13	ENSG00000136603	SKIL	255.424	2.45979	255.365	2.59283	-0.0497232	0.0159888	-0.0509682	0.0151914	0.0451053	0.0486126	0.0690806	0.0767523	FALSE	NA
ENSG00000250069.1	ENSG00000250069	CTB-131B5.2	28.2352	0.563564	28.2148	0.555791	-0.0605765	0.0206568	-0.0624932	0.0214546	0.0444717	0.0424229	0.0691046	0.0744704	FALSE	NA
ENSG00000115392.11	ENSG00000115392	FANCL	79.4209	0.855051	79.4325	0.84489	0.0546737	0.0175389	0.0546305	0.0169823	0.038831	0.039953	0.0691142	0.079607	FALSE	NA
ENSG00000139675.11	ENSG00000139675	HNRNPA1L2	137.734	1.24215	137.753	1.22477	-0.0393824	0.0102872	-0.0392861	0.00994007	0.0444991	0.0440026	0.069181	0.0730954	FALSE	NA
ENSG00000205639.10	ENSG00000205639	MFSD2B	274.194	5.09456	273.687	5.39179	-0.0535684	0.0180513	-0.0554224	0.0174655	0.0453527	0.0467842	0.0692096	0.0761735	FALSE	NA
ENSG00000127952.16	ENSG00000127952	STYXL1	655.532	4.50042	655.565	4.36603	0.0443661	0.0134279	0.0447808	0.0130628	0.0382237	0.0411103	0.0692773	0.0875611	FALSE	NA
ENSG00000234961.1	ENSG00000234961	RP11-124N14.3	11.3161	0.142693	11.3171	0.140016	-0.0640534	0.0315571	-0.0707612	0.0331711	0.043108	0.0447705	0.0692852	0.0762323	FALSE	NA
ENSG00000124356.15	ENSG00000124356	STAMBP	865.568	4.42823	865.588	4.33536	0.0224277	0.00529338	0.0226624	0.00523581	0.0483386	0.0452962	0.0693199	0.0687049	FALSE	NA
ENSG00000211952.3	ENSG00000211952	IGHV4-28	24.8924	0.752898	24.8393	0.756668	-0.0457447	0.0205177	-0.0613881	0.0434445	0.048228	0.0446546	0.0693414	0.0680477	FALSE	NA
ENSG00000187595.15	ENSG00000187595	ZNF385C	20.4898	0.203464	20.4855	0.20123	-0.0629731	0.025959	-0.0667286	0.02726	0.0447047	0.0442159	0.069391	0.0747936	FALSE	NA
ENSG00000151422.12	ENSG00000151422	FER	149.132	1.49292	149.137	1.51932	-0.0520042	0.015801	-0.0532493	0.0165625	0.0443008	0.0456018	0.0694233	0.0752201	FALSE	NA
ENSG00000211797.2	ENSG00000211797	TRAV17	79.6044	0.773799	79.6223	0.749462	0.05838	0.0209031	0.0598312	0.0204372	0.0428561	0.0440874	0.0694424	0.0738962	FALSE	NA
ENSG00000167981.5	ENSG00000167981	ZNF597	144.51	1.18287	144.511	1.15216	-0.0356465	0.00914919	-0.0355332	0.00913844	0.043847	0.0461696	0.0694593	0.0737132	FALSE	NA
ENSG00000120686.11	ENSG00000120686	UFM1	761.958	7.26345	762.043	7.43702	-0.0254898	0.00604372	-0.0253783	0.0060174	0.0441204	0.0421216	0.0695167	0.0771782	FALSE	NA
ENSG00000102554.13	ENSG00000102554	KLF5	81.655	1.00367	81.6369	1.05955	0.0659793	0.044691	0.0796675	0.046911	0.0347016	0.0404823	0.0695196	0.0951648	FALSE	NA
ENSG00000115306.15	ENSG00000115306	SPTBN1	2327.52	20.883	2327.19	21.6661	-0.0350497	0.0086613	-0.0349536	0.00875608	0.044004	0.0415627	0.0695839	0.0764966	FALSE	NA
ENSG00000175279.21	ENSG00000175279	CENPS	30.6164	0.291485	30.6109	0.298293	-0.0592753	0.0201551	-0.0616962	0.0210576	0.0481968	0.0451641	0.0695938	0.0718588	FALSE	NA
ENSG00000134013.15	ENSG00000134013	LOXL2	93.5485	0.683111	93.5172	0.699377	-0.0545211	0.0182232	-0.0560414	0.0178402	0.0471591	0.0485451	0.0696406	0.068248	FALSE	NA
ENSG00000131873.6	ENSG00000131873	CHSY1	941.019	10.6032	940.911	10.7942	-0.05756	0.0207284	-0.059376	0.0198628	0.0447343	0.044316	0.0696912	0.0768089	FALSE	NA
ENSG00000176720.5	ENSG00000176720	BOK	80.5288	2.04082	80.4804	2.03141	-0.0366751	0.0158586	-0.0579354	0.0644855	0.041482	0.0420453	0.0697096	0.0796289	FALSE	NA
ENSG00000231187.2	ENSG00000231187	RP11-38L15.3	11.0287	0.150992	11.0242	0.155669	0.0618389	0.0308363	0.0696752	0.033372	0.0457083	0.0447034	0.0697913	0.0727896	FALSE	NA
ENSG00000104951.15	ENSG00000104951	IL4I1	89.4528	1.12592	89.4279	1.16473	-0.0582351	0.0203519	-0.0607512	0.0210474	0.0475378	0.0452168	0.0697948	0.0695135	FALSE	NA
ENSG00000166821.8	ENSG00000166821	PEX11A	61.0913	0.453314	61.0986	0.446051	-0.0506812	0.0153321	-0.0522653	0.0151918	0.0478225	0.0463189	0.0698663	0.0704873	FALSE	NA
ENSG00000169592.14	ENSG00000169592	INO80E	2879.01	16.4312	2879.48	16.9439	0.0208373	0.00505351	0.0208378	0.00498828	0.0455401	0.0470719	0.069896	0.0730291	FALSE	NA
ENSG00000248769.1	ENSG00000248769	RP11-974F13.5	392.101	8.30914	391.825	8.33887	0.0488523	0.0254888	0.0660184	0.0462997	0.0439443	0.0444056	0.0699362	0.0801846	FALSE	NA
ENSG00000162032.15	ENSG00000162032	SPSB3	4129.62	22.4533	4130.29	22.932	-0.0184127	0.00422709	-0.018604	0.00426193	0.0485918	0.0451249	0.0699539	0.0732133	FALSE	NA
ENSG00000279486.5	ENSG00000279486	OR2AG1	9.90095	0.129459	9.90131	0.13012	0.0650362	0.0310195	0.0707318	0.0321977	0.0418021	0.0421369	0.0700064	0.0800047	FALSE	NA
ENSG00000106327.12	ENSG00000106327	TFR2	213.625	1.79128	213.579	1.85954	0.0469665	0.0129498	0.047337	0.0131062	0.0454541	0.0442964	0.0700129	0.0715313	FALSE	NA
ENSG00000251301.6	ENSG00000251301	RP11-81H14.2	175.931	2.75166	175.894	2.75361	0.0610015	0.0292827	0.0685571	0.0316161	0.0479941	0.0439035	0.0700185	0.0722265	FALSE	NA
ENSG00000211937.3	ENSG00000211937	IGHV2-5	189.862	4.14235	189.719	4.16817	0.0629295	0.0294338	0.068467	0.0295678	0.0454755	0.0452766	0.0700726	0.078435	FALSE	NA
ENSG00000100055.20	ENSG00000100055	CYTH4	16788.8	114.436	16784.7	112.419	0.0324135	0.00842429	0.0324774	0.00851527	0.042346	0.0440664	0.0701279	0.0816625	FALSE	NA
ENSG00000268262.1	ENSG00000268262	CTC-246B18.8	37.9516	0.430586	37.9626	0.425148	0.0596976	0.0214655	0.062737	0.0223081	0.0492555	0.0454832	0.0701363	0.0697115	FALSE	NA
ENSG00000261799.1	ENSG00000261799	RP11-283I3.6	305.461	2.68348	305.376	2.7363	-0.0345182	0.00839902	-0.0345841	0.00874937	0.043362	0.0416531	0.0701401	0.0821825	FALSE	NA
ENSG00000101146.12	ENSG00000101146	RAE1	850.203	4.40415	850.236	4.38004	0.0264083	0.0058051	0.0264361	0.00600664	0.0490983	0.043596	0.070165	0.0718413	FALSE	NA
ENSG00000134056.11	ENSG00000134056	MRPS36	291.203	1.65649	291.191	1.69636	-0.0353485	0.0088676	-0.0354594	0.00895969	0.045244	0.045796	0.0702819	0.077652	FALSE	NA
ENSG00000168763.15	ENSG00000168763	CNNM3	725.821	4.97316	725.729	4.9167	-0.0343003	0.00752849	-0.0340118	0.00779984	0.0460998	0.0409801	0.070288	0.0712753	FALSE	NA
ENSG00000163376.11	ENSG00000163376	KBTBD8	118.537	1.37765	118.588	1.34569	-0.0460913	0.0122918	-0.0465351	0.0120928	0.0480862	0.0448241	0.070324	0.0727818	FALSE	NA
ENSG00000215440.11	ENSG00000215440	NPEPL1	3526.89	19.9903	3527.1	19.8151	0.0265929	0.00637318	0.0267453	0.00636196	0.0472302	0.0457991	0.0703556	0.0751057	FALSE	NA
ENSG00000158966.13	ENSG00000158966	CACHD1	22.9898	0.390015	22.9735	0.405053	-0.0541223	0.0332116	-0.0718522	0.0488966	0.0409537	0.0421817	0.0703658	0.0844244	FALSE	NA
ENSG00000111817.17	ENSG00000111817	DSE	670.483	6.32358	670.38	6.05254	-0.0409147	0.0107406	-0.0410847	0.0105716	0.0459913	0.0454239	0.0703942	0.0714521	FALSE	NA
ENSG00000077684.15	ENSG00000077684	JADE1	1763.14	10.9469	1763.11	10.5819	-0.0303967	0.00722208	-0.0306201	0.00755603	0.0461483	0.0461596	0.0704345	0.0772827	FALSE	NA
ENSG00000179021.9	ENSG00000179021	C3orf38	459.793	3.23303	459.775	3.22696	-0.0286808	0.0070776	-0.0285756	0.00689721	0.0447869	0.0450977	0.0704384	0.073854	FALSE	NA
ENSG00000228594.3	ENSG00000228594	C1orf233	223.053	1.57006	223.05	1.67128	0.0417513	0.0115693	0.0420786	0.0111548	0.0461875	0.0473937	0.0705082	0.0737407	FALSE	NA
ENSG00000279942.1	ENSG00000279942	RP1-153P14.7	49.9972	1.00013	49.9405	0.966207	-0.0286907	0.00870219	-0.0381738	0.0478913	0.0489071	0.0443473	0.0705234	0.0672326	FALSE	NA
ENSG00000181634.7	ENSG00000181634	TNFSF15	31.7163	0.338887	31.7224	0.350188	0.0617777	0.0251399	0.0651884	0.0251264	0.0444295	0.0433029	0.0706155	0.0746774	FALSE	NA
ENSG00000012223.12	ENSG00000012223	LTF	1603.33	71.7096	1598.88	69.4409	0.0476167	0.0262669	0.0700471	0.0557694	0.041779	0.0439527	0.0706237	0.0828107	FALSE	NA
ENSG00000198911.11	ENSG00000198911	SREBF2	2567.09	16.9349	2567.3	17.2603	-0.0317761	0.0077997	-0.0316361	0.00783148	0.0443855	0.0445663	0.0706401	0.0747507	FALSE	NA
ENSG00000151883.17	ENSG00000151883	PARP8	4331.35	35.2777	4330.4	36.0651	0.0257862	0.00593485	0.0258027	0.0062771	0.0453933	0.0435185	0.070676	0.0792518	FALSE	NA
ENSG00000258699.1	ENSG00000258699	RP11-356K23.2	12.1958	0.140081	12.1954	0.138635	-0.0610289	0.0248655	-0.0652871	0.0256993	0.0489776	0.0473765	0.0707024	0.0707774	FALSE	NA
ENSG00000118363.11	ENSG00000118363	SPCS2	1176.76	6.3696	1176.79	6.45485	0.02909	0.00670364	0.0292078	0.00687526	0.0476667	0.0455323	0.0707144	0.073709	FALSE	NA
ENSG00000089050.15	ENSG00000089050	RBBP9	190.382	1.31435	190.351	1.35236	-0.0329145	0.0083654	-0.033468	0.00823472	0.0478978	0.0457384	0.0707309	0.0717318	FALSE	NA
ENSG00000241679.2	ENSG00000241679	RP11-80H8.4	16.7688	0.181842	16.7655	0.181492	-0.061376	0.0282702	-0.0668236	0.0286576	0.0484839	0.0467583	0.0707876	0.0728303	FALSE	NA
ENSG00000148444.15	ENSG00000148444	COMMD3	731.587	5.81906	731.663	5.59577	0.0260991	0.00630467	0.0261141	0.00617574	0.0461398	0.0456666	0.0708196	0.0745191	FALSE	NA
ENSG00000152082.13	ENSG00000152082	MZT2B	1982.45	18.188	1982.41	17.4741	0.0342595	0.00784043	0.0345073	0.00844468	0.0483861	0.0429361	0.0709092	0.0760571	FALSE	NA
ENSG00000109083.13	ENSG00000109083	IFT20	556.659	3.41102	556.613	3.26552	0.0245083	0.00586182	0.0246525	0.00576905	0.0490703	0.0474142	0.0709489	0.0713689	FALSE	NA
ENSG00000154832.14	ENSG00000154832	CXXC1	2426.44	14.6897	2426.94	14.8232	0.0203802	0.00495378	0.0202496	0.00484916	0.0448958	0.04422	0.0710485	0.0757094	FALSE	NA
ENSG00000231233.1	ENSG00000231233	RP11-127L20.6	90.6666	1.21663	90.6208	1.23702	0.0609008	0.0231063	0.0633051	0.0231511	0.0459201	0.0459499	0.0711169	0.0769884	FALSE	NA
ENSG00000047932.13	ENSG00000047932	GOPC	544.835	5.01167	544.984	5.15865	-0.0214157	0.00513949	-0.0215756	0.00502653	0.0507547	0.0477771	0.0711856	0.0714677	FALSE	NA
ENSG00000138606.19	ENSG00000138606	SHF	38.2706	0.308533	38.2625	0.321728	-0.0586644	0.0220021	-0.0629225	0.023038	0.0503628	0.0477453	0.0712992	0.0750869	FALSE	NA
ENSG00000155858.5	ENSG00000155858	LSM11	117.9	0.891388	117.859	0.913307	-0.0357249	0.0091043	-0.0356134	0.00940534	0.0427392	0.0444746	0.0713095	0.0821342	FALSE	NA
ENSG00000106246.17	ENSG00000106246	PTCD1	286.558	1.59772	286.588	1.58752	0.0437832	0.0112417	0.0445198	0.0118381	0.0487566	0.0466527	0.071314	0.0748432	FALSE	NA
ENSG00000172081.13	ENSG00000172081	MOB3A	18445	128.321	18438	129.067	0.0180025	0.00409044	0.017874	0.00410944	0.0462209	0.0444256	0.0713228	0.0731762	FALSE	NA
ENSG00000105948.13	ENSG00000105948	TTC26	77.0474	1.05947	77.0188	1.07224	-0.0606486	0.0247477	-0.0633315	0.0237698	0.0452532	0.0458281	0.0713325	0.0729407	FALSE	NA
ENSG00000124721.17	ENSG00000124721	DNAH8	14.9529	0.471741	14.922	0.475108	-0.0376163	0.0177609	-0.0631929	0.0682128	0.0398453	0.0447844	0.0713819	0.0892395	FALSE	NA
ENSG00000215908.10	ENSG00000215908	CROCCP2	1137.02	9.21916	1136.85	9.19405	-0.0473077	0.0129773	-0.0475667	0.0133955	0.0458381	0.0458298	0.0713969	0.0771295	FALSE	NA
ENSG00000126804.13	ENSG00000126804	ZBTB1	800.61	8.0925	800.523	8.59276	-0.0245257	0.00556968	-0.0247202	0.00597219	0.0487018	0.0471181	0.0714326	0.0774847	FALSE	NA
ENSG00000279117.1	ENSG00000279117	CTD-2562J17.6	1356.7	9.06357	1356.69	8.80148	-0.0288433	0.0071217	-0.0292235	0.00709923	0.0496834	0.0480106	0.0715142	0.0765334	FALSE	NA
ENSG00000168724.15	ENSG00000168724	DNAJC21	541.421	4.07526	541.386	4.02098	-0.0355276	0.00921972	-0.0355022	0.00896803	0.0456696	0.0456842	0.0715453	0.0776891	FALSE	NA
ENSG00000091527.15	ENSG00000091527	CDV3	4294.3	28.2633	4295.02	27.2737	0.0182367	0.00421181	0.0181903	0.00415879	0.0486464	0.0447865	0.0715762	0.0703675	FALSE	NA
ENSG00000278434.1	ENSG00000278434	RP11-709D24.8	11.7166	0.153678	11.7164	0.149802	-0.0611593	0.028316	-0.0685575	0.0323584	0.0470739	0.0443185	0.0715984	0.0763507	FALSE	NA
ENSG00000258811.1	ENSG00000258811	CTD-3051D23.1	13.2453	0.184054	13.2459	0.173314	-0.0604841	0.0288959	-0.0679365	0.0327357	0.0475825	0.0476514	0.0715993	0.0725397	FALSE	NA
ENSG00000068024.16	ENSG00000068024	HDAC4	1638.24	12.5542	1638.32	12.7824	0.0393542	0.0103643	0.0398135	0.0102528	0.0474009	0.0458355	0.0716994	0.0760209	FALSE	NA
ENSG00000267943.1	ENSG00000267943	CTD-2620I22.3	9.27819	0.109463	9.27083	0.112205	-0.0620752	0.0270176	-0.0660237	0.0269365	0.0471928	0.0441419	0.071846	0.0719723	FALSE	NA
ENSG00000025434.18	ENSG00000025434	NR1H3	210.668	1.44559	210.587	1.43044	0.0445561	0.0125072	0.0453312	0.01239	0.0484738	0.0481434	0.0718789	0.0755784	FALSE	NA
ENSG00000143198.12	ENSG00000143198	MGST3	855.844	4.94581	855.641	5.1519	0.0402738	0.0112564	0.0408525	0.0107036	0.0487788	0.0487875	0.0718919	0.0745793	FALSE	NA
ENSG00000092439.14	ENSG00000092439	TRPM7	907.862	7.89619	907.871	8.10818	-0.0379747	0.00997028	-0.0384389	0.0100152	0.0470771	0.0479358	0.0718968	0.0788601	FALSE	NA
ENSG00000114744.8	ENSG00000114744	COMMD2	462.411	3.38329	462.432	3.26644	-0.029353	0.007166	-0.0293236	0.00737215	0.0456634	0.0449168	0.0719049	0.0798618	FALSE	NA
ENSG00000171960.10	ENSG00000171960	PPIH	446.419	3.03235	446.406	2.93155	0.0248899	0.0057826	0.0247505	0.00589227	0.0450199	0.044745	0.0719614	0.0779655	FALSE	NA
ENSG00000005206.16	ENSG00000005206	SPPL2B	2071.37	13.292	2071.07	13.2528	0.0242083	0.00596562	0.0243245	0.00588843	0.047602	0.0477802	0.0719849	0.0784445	FALSE	NA
ENSG00000122678.16	ENSG00000122678	POLM	1526.63	8.77289	1526.23	8.92419	0.036088	0.00943455	0.0361289	0.00955045	0.0455298	0.0453743	0.072043	0.0832504	FALSE	NA
ENSG00000143850.14	ENSG00000143850	PLEKHA6	20.2668	0.283337	20.2575	0.271631	-0.0460702	0.0268719	-0.071285	0.0600688	0.0413293	0.0477961	0.0720539	0.0890104	FALSE	NA
ENSG00000082258.12	ENSG00000082258	CCNT2	820.167	8.33676	820.196	8.83896	-0.0293802	0.00718873	-0.0293465	0.00735942	0.0458669	0.045444	0.0721074	0.0809374	FALSE	NA
ENSG00000238045.9	ENSG00000238045	AC009133.12	165.357	1.10355	165.39	1.11334	0.0456798	0.0128716	0.0462985	0.0129999	0.0460574	0.046306	0.0721534	0.0780342	FALSE	NA
ENSG00000155287.10	ENSG00000155287	SLC25A28	1756.21	10.1734	1756.08	9.81806	-0.0217885	0.00538452	-0.0219279	0.00508328	0.0504468	0.0483575	0.0721855	0.0700296	FALSE	NA
ENSG00000174837.14	ENSG00000174837	ADGRE1	1425.64	14.2953	1424.99	14.6577	0.0526296	0.0165053	0.0533556	0.0162621	0.0447613	0.0456767	0.0721968	0.0829726	FALSE	NA
ENSG00000163481.7	ENSG00000163481	RNF25	691.094	4.07345	691.22	4.01222	0.0275878	0.00664204	0.0278719	0.0067273	0.0494097	0.0490573	0.0722172	0.0777034	FALSE	NA
ENSG00000162004.16	ENSG00000162004	CCDC78	70.4746	0.730605	70.4722	0.738488	0.0563486	0.0185446	0.0580583	0.0191833	0.0479168	0.0469604	0.0722353	0.0754452	FALSE	NA
ENSG00000155265.10	ENSG00000155265	GOLGA7B	385.31	3.13225	385.23	3.15268	-0.0466205	0.0129254	-0.0471115	0.0129913	0.0477379	0.0458013	0.0722357	0.0730544	FALSE	NA
ENSG00000144381.16	ENSG00000144381	HSPD1	1755.37	11.8299	1755.44	11.7662	-0.0263361	0.00659409	-0.0263474	0.0062262	0.0485398	0.0463201	0.0722735	0.0711294	FALSE	NA
ENSG00000086712.12	ENSG00000086712	TXLNG	382.812	3.52621	382.743	3.59286	-0.0262972	0.00624081	-0.0264936	0.00615817	0.0492244	0.0459669	0.0723256	0.0754043	FALSE	NA
ENSG00000120370.12	ENSG00000120370	GORAB	109.966	1.19417	109.971	1.24488	-0.0488263	0.0133951	-0.0490022	0.0135548	0.0463523	0.042362	0.0723339	0.0751284	FALSE	NA
ENSG00000108309.13	ENSG00000108309	RUNDC3A	1845.52	48.5999	1841.94	46.7226	-0.0605383	0.0246408	-0.0639477	0.0254838	0.0473122	0.0468928	0.0723768	0.0752207	FALSE	NA
ENSG00000211721.2	ENSG00000211721	TRBV6-5	179.247	2.02657	179.202	2.03146	0.0610015	0.0262518	0.0637725	0.0247526	0.0430942	0.0478106	0.0724688	0.081702	FALSE	NA
ENSG00000166167.17	ENSG00000166167	BTRC	347.091	2.30366	347.083	2.31805	-0.035541	0.00947004	-0.0354127	0.00940802	0.0424438	0.0438432	0.0724774	0.0807577	FALSE	NA
ENSG00000159140.19	ENSG00000159140	SON	7535.7	49.1197	7533.8	52.0662	-0.0372187	0.010092	-0.0374048	0.0102022	0.0440272	0.0463437	0.0724872	0.082506	FALSE	NA
ENSG00000253816.3	ENSG00000253816	RP11-1415C14.3	135.751	1.37088	135.77	1.3677	-0.056906	0.0233114	-0.062624	0.0249942	0.0546321	0.0470313	0.0725442	0.0655052	FALSE	NA
ENSG00000140395.8	ENSG00000140395	WDR61	558.589	3.53998	558.565	3.55322	0.0273319	0.0068208	0.0275937	0.00655277	0.0498236	0.0472621	0.0726098	0.0750617	FALSE	NA
ENSG00000100241.20	ENSG00000100241	SBF1	5769.85	35.1312	5770.02	35.5021	-0.0202659	0.0046005	-0.020288	0.00454076	0.0502116	0.0458793	0.0726128	0.0741848	FALSE	NA
ENSG00000108010.11	ENSG00000108010	GLRX3	619.809	3.90857	619.788	3.70722	0.028847	0.00680867	0.0288807	0.00697431	0.0484597	0.0467107	0.0726312	0.0756033	FALSE	NA
ENSG00000156256.14	ENSG00000156256	USP16	998.287	8.26893	998.237	8.04942	0.0194526	0.00422284	0.0192912	0.00451512	0.0468794	0.0437248	0.0727114	0.0782744	FALSE	NA
ENSG00000144233.9	ENSG00000144233	AMMECR1L	415.926	3.41033	416.076	3.24058	-0.0212261	0.00502927	-0.0214908	0.00500345	0.0541053	0.0499601	0.0727398	0.0727156	FALSE	NA
ENSG00000163933.9	ENSG00000163933	RFT1	455.453	2.50729	455.404	2.53257	0.0339193	0.00821451	0.0339826	0.00827737	0.0481389	0.0462798	0.0727992	0.0749858	FALSE	NA
ENSG00000140968.10	ENSG00000140968	IRF8	1990.4	15.1907	1990.42	15.0741	-0.0314246	0.00756478	-0.0314904	0.00746153	0.0506244	0.0472899	0.0728392	0.071587	FALSE	NA
ENSG00000259092.1	ENSG00000259092	TRAV30	27.3161	0.386693	27.3045	0.390007	0.0629869	0.0333627	0.0712456	0.0376393	0.0425329	0.0445892	0.0728405	0.085155	FALSE	NA
ENSG00000248483.6	ENSG00000248483	POU5F2	96.4271	1.29642	96.4151	1.28346	0.0442876	0.0126556	0.0449485	0.0120987	0.0485524	0.0501784	0.0729836	0.0752264	FALSE	NA
ENSG00000279570.1	ENSG00000279570	CTD-2357A8.2	19.718	0.343207	19.7193	0.330931	0.0593586	0.0222005	0.0621096	0.022614	0.0491855	0.0455777	0.073019	0.0737951	FALSE	NA
ENSG00000105991.8	ENSG00000105991	HOXA1	37.1606	0.408848	37.1576	0.427936	0.0596888	0.0231112	0.0631527	0.0241446	0.0511041	0.046243	0.0730681	0.0714444	FALSE	NA
ENSG00000106628.10	ENSG00000106628	POLD2	964.147	6.86735	964.21	6.96155	-0.026756	0.00680933	-0.0267721	0.006746	0.0449865	0.0462465	0.0730724	0.0825883	FALSE	NA
ENSG00000112303.13	ENSG00000112303	VNN2	19517.9	212.488	19516.2	216.629	-0.0475643	0.0134868	-0.0481755	0.0129627	0.0502477	0.0462763	0.0730839	0.0726411	FALSE	NA
ENSG00000273179.1	ENSG00000273179	RP11-20I20.4	9.49613	0.12564	9.49426	0.125353	-0.0567088	0.0267589	-0.0665866	0.0339874	0.0521976	0.0478417	0.073122	0.0730826	FALSE	NA
ENSG00000142512.14	ENSG00000142512	SIGLEC10	5137.8	42.4602	5138.25	44.1316	-0.0497453	0.0148988	-0.0513423	0.0163993	0.0469434	0.0519713	0.0731454	0.0821916	FALSE	NA
ENSG00000230099.2	ENSG00000230099	TRBV5-4	114.651	2.55459	113.808	3.00338	-0.0765481	0.0459265	-0.0824503	0.0425442	0.0272165	0.0331049	0.0731955	0.12342	FALSE	NA
ENSG00000227825.4	ENSG00000227825	RP11-181C3.4	78.3886	0.822809	78.3814	0.808486	0.051817	0.0155324	0.0527159	0.0155091	0.0492526	0.0473842	0.0732042	0.0773176	FALSE	NA
ENSG00000125656.9	ENSG00000125656	CLPP	1219.35	6.7441	1219.44	7.3789	0.0228073	0.00521398	0.0228487	0.00520748	0.0519896	0.0481731	0.0732433	0.0709004	FALSE	NA
ENSG00000101596.15	ENSG00000101596	SMCHD1	10125.5	116.487	10124	119.634	-0.0294216	0.00732538	-0.0296198	0.00725073	0.0501056	0.0499436	0.0732639	0.0757204	FALSE	NA
ENSG00000152705.7	ENSG00000152705	CATSPER3	9.70797	0.119862	9.70696	0.116923	-0.0560492	0.0253631	-0.0649286	0.0323348	0.0521754	0.0446157	0.0732842	0.0779377	FALSE	NA
ENSG00000140988.15	ENSG00000140988	RPS2	50522.8	320.189	50519.8	332.698	-0.0216392	0.00495693	-0.0215549	0.00498772	0.0483674	0.0458689	0.0733434	0.0741132	FALSE	NA
ENSG00000165458.13	ENSG00000165458	INPPL1	4559	26.6603	4558.41	26.7705	0.0246896	0.00562561	0.0249785	0.00585294	0.0512509	0.0493714	0.0733457	0.0746818	FALSE	NA
ENSG00000242142.1	ENSG00000242142	RP11-5O17.2	8.3086	0.153107	8.30617	0.154303	-0.0290762	0.00933883	-0.0371873	0.0415053	0.0528942	0.046907	0.0733505	0.0665793	FALSE	NA
ENSG00000101605.12	ENSG00000101605	MYOM1	142.047	1.00815	142.068	1.04202	-0.0579592	0.0202091	-0.0601572	0.0209298	0.0492449	0.0460124	0.0733835	0.0773271	FALSE	NA
ENSG00000160293.16	ENSG00000160293	VAV2	547.969	4.64607	547.983	4.5943	0.0342748	0.00908041	0.0347331	0.0090055	0.0471986	0.048314	0.073387	0.0833178	FALSE	NA
ENSG00000104883.7	ENSG00000104883	PEX11G	27.3661	0.41986	27.3395	0.418544	0.0606811	0.0350354	0.0713726	0.0394315	0.0441639	0.0466149	0.0733999	0.0885939	FALSE	NA
ENSG00000213694.3	ENSG00000213694	S1PR3	374.599	3.42638	374.55	3.26284	0.0544283	0.0183856	0.0556356	0.0175775	0.0472443	0.0473257	0.0734266	0.0793901	FALSE	NA
ENSG00000168476.11	ENSG00000168476	REEP4	988.245	5.50409	988.251	5.89355	0.0274843	0.00619233	0.0274988	0.00654258	0.0489695	0.0444014	0.073461	0.0774096	FALSE	NA
ENSG00000243004.5	ENSG00000243004	AC005062.2	52.678	0.524964	52.6923	0.527603	-0.0567384	0.0201624	-0.0584817	0.0194145	0.0489689	0.0478573	0.0734783	0.0751299	FALSE	NA
ENSG00000131653.12	ENSG00000131653	TRAF7	2056.12	10.4424	2056.36	10.6987	0.028763	0.00715758	0.0288376	0.00707398	0.0487353	0.0476668	0.0734877	0.0781227	FALSE	NA
ENSG00000183666.16	ENSG00000183666	RP11-823P9.1	120.351	1.0566	120.349	1.03761	-0.0534787	0.0181152	-0.0549178	0.0177358	0.0477123	0.0497914	0.0735316	0.0777015	FALSE	NA
ENSG00000042493.15	ENSG00000042493	CAPG	3867.96	32.6961	3866.63	32.409	0.0458256	0.0124791	0.0460875	0.012723	0.0470443	0.0466669	0.0735739	0.0786582	FALSE	NA
ENSG00000124279.11	ENSG00000124279	FASTKD3	124.46	1.10447	124.486	1.0815	0.0468192	0.0131047	0.0473669	0.0129982	0.0480308	0.0459275	0.0735769	0.0726464	FALSE	NA
ENSG00000114859.15	ENSG00000114859	CLCN2	96.475	0.651507	96.4782	0.682552	-0.0491435	0.0152381	-0.0500003	0.0151462	0.0451682	0.0469994	0.0735908	0.0822568	FALSE	NA
ENSG00000149403.12	ENSG00000149403	GRIK4	26.6379	1.22242	26.4517	1.19798	-0.0210891	0.00670804	-0.0282206	0.0531516	0.0414442	0.0439657	0.0735947	0.0944408	FALSE	NA
ENSG00000114738.10	ENSG00000114738	MAPKAPK3	4498.49	26.3269	4497.77	27.0315	-0.0268385	0.00648561	-0.0268762	0.00645117	0.0483994	0.0480781	0.0736136	0.0760518	FALSE	NA
ENSG00000280434.1	ENSG00000280434	RP4-671O14.6	177.464	1.50331	177.389	1.56265	0.0348067	0.00775972	0.0349669	0.00830403	0.0501941	0.0451749	0.0736583	0.0743626	FALSE	NA
ENSG00000134690.10	ENSG00000134690	CDCA8	62.3658	0.590056	62.3586	0.560607	0.0531568	0.0169161	0.0537891	0.0167945	0.0454222	0.045349	0.0736614	0.0875542	FALSE	NA
ENSG00000151743.10	ENSG00000151743	AMN1	341.763	2.88785	341.677	3.011	-0.0352929	0.00907031	-0.0355601	0.00910068	0.0485425	0.0476634	0.0737463	0.0754908	FALSE	NA
ENSG00000256084.1	ENSG00000256084	RP11-134N1.2	11.1039	0.150524	11.1056	0.148626	0.0570612	0.0291811	0.0671334	0.0352967	0.0499396	0.0482987	0.0737472	0.077673	FALSE	NA
ENSG00000138398.15	ENSG00000138398	PPIG	1748.45	14.3797	1748.68	14.1743	0.0306925	0.00754871	0.0306124	0.00737082	0.0486324	0.0474606	0.0738213	0.0792409	FALSE	NA
ENSG00000283384.1	ENSG00000283384	RP11-153I24.5	52.9557	0.722458	52.9151	0.663266	0.0614842	0.0247719	0.0641829	0.0245518	0.0469751	0.0467582	0.0738622	0.0784724	FALSE	NA
ENSG00000138246.15	ENSG00000138246	DNAJC13	880.494	7.83779	880.479	8.03761	0.0483374	0.0132814	0.049046	0.0136807	0.0508441	0.0481649	0.0738758	0.071931	FALSE	NA
ENSG00000164109.13	ENSG00000164109	MAD2L1	85.9319	0.774267	85.9235	0.738864	0.0564998	0.0201169	0.0587323	0.0202517	0.047689	0.0488659	0.0739168	0.0812272	FALSE	NA
ENSG00000164574.15	ENSG00000164574	GALNT10	1550.89	8.51142	1550.64	9.1016	0.0288286	0.00765611	0.0289315	0.00742207	0.0479049	0.0498444	0.0739345	0.0778766	FALSE	NA
ENSG00000131844.15	ENSG00000131844	MCCC2	769.003	4.90793	768.994	4.99652	0.0240799	0.00557287	0.0240275	0.00578108	0.0472367	0.0441424	0.0739378	0.0777773	FALSE	NA
ENSG00000135269.17	ENSG00000135269	TES	2053.03	14.4009	2053.05	14.2859	-0.0246594	0.00533063	-0.0245091	0.00560648	0.0502295	0.0464603	0.0739429	0.0731442	FALSE	NA
ENSG00000261269.1	ENSG00000261269	RP11-389C8.2	46.5175	0.509625	46.4968	0.520155	0.0580617	0.0225105	0.0612919	0.022157	0.0494286	0.0479889	0.0739593	0.0797347	FALSE	NA
ENSG00000139133.6	ENSG00000139133	ALG10	38.073	0.39391	38.0482	0.394779	-0.0573818	0.0218878	-0.0604727	0.0219079	0.0521683	0.0500815	0.0739785	0.0755625	FALSE	NA
ENSG00000006715.15	ENSG00000006715	VPS41	1180.51	7.30231	1180.59	7.1692	-0.0378244	0.00946068	-0.0374938	0.00990661	0.0451149	0.0438458	0.0740009	0.0846586	FALSE	NA
