## Supplemental Table 1 for "Gene dysregulation among virally suppressed people living with HIV links to non-AIDS defining cancer pathways" (part 2 of 3)

### Sheet: sumstats_formatted_20230626 (continued)
gencode_v28_id	ensembl_id	gene_name	baseline_expression_median	baseline_expression_mad	baseline_expression_mean	baseline_expression_standard_deviation	log2_fold_change_median	log2_fold_change_mad	log2_fold_change_mean	log2_fold_change_standard_deviation	pvalue_median	pvalue_mad	pvalue_mean	pvalue_standard_deviation	is_significant	is_art_affected
ENSG00000174529.7	ENSG00000174529	TMEM81	122.077	0.735578	122.089	0.726131	-0.0394934	0.0110557	-0.0403945	0.0105766	0.0520468	0.0509783	0.0740147	0.0766449	FALSE	NA
ENSG00000125910.5	ENSG00000125910	S1PR4	9749.4	67.1626	9748.27	64.4969	-0.0226127	0.00525236	-0.0226773	0.00545636	0.0506568	0.0496754	0.0740435	0.0744572	FALSE	NA
ENSG00000281332.1	ENSG00000281332	LINC00997	24.6245	0.396306	24.6339	0.3851	-0.0464237	0.0233554	-0.0636068	0.0454474	0.0483527	0.0491921	0.0740824	0.0804662	FALSE	NA
ENSG00000178538.9	ENSG00000178538	CA8	21.5222	0.410349	21.5136	0.392447	-0.0364036	0.0164572	-0.057413	0.0601993	0.0470526	0.0485511	0.074092	0.0773141	FALSE	NA
ENSG00000141497.13	ENSG00000141497	ZMYND15	160.095	1.51065	160.033	1.56983	-0.0556172	0.0186449	-0.0569073	0.0191572	0.0476233	0.0456437	0.0741026	0.076748	FALSE	NA
ENSG00000004700.15	ENSG00000004700	RECQL	1023.94	8.58086	1024.04	8.58861	0.0233603	0.00525324	0.0231792	0.00532367	0.0476486	0.0432639	0.0741603	0.0769745	FALSE	NA
ENSG00000177058.11	ENSG00000177058	SLC38A9	416.654	2.14703	416.732	2.17218	-0.031334	0.00816691	-0.0315782	0.00804054	0.0479094	0.0485768	0.0741904	0.0817259	FALSE	NA
ENSG00000250479.8	ENSG00000250479	CHCHD10	651.157	4.64297	651.387	4.5892	0.0303475	0.0069619	0.0303556	0.00730703	0.0498016	0.045261	0.0742086	0.0767093	FALSE	NA
ENSG00000244361.1	ENSG00000244361	RP11-1C1.1	16.1724	0.230372	16.1666	0.233532	-0.0584748	0.0278216	-0.0644501	0.0283111	0.0523476	0.0486312	0.0742321	0.0722127	FALSE	NA
ENSG00000139433.9	ENSG00000139433	GLTP	1483.58	7.63886	1483.41	7.64527	0.022345	0.00520988	0.0224041	0.00533916	0.0500473	0.0475881	0.0742582	0.0759272	FALSE	NA
ENSG00000100796.17	ENSG00000100796	SMEK1	2349.31	16.0585	2348.82	15.3287	-0.0189937	0.00475162	-0.0190808	0.00451677	0.0495932	0.0489767	0.0743001	0.0770419	FALSE	NA
ENSG00000262332.1	ENSG00000262332	RP11-517A5.7	31.9269	0.380736	31.9274	0.395456	-0.0609111	0.0259044	-0.064544	0.025687	0.0476008	0.0490628	0.0743016	0.0795508	FALSE	NA
ENSG00000131016.16	ENSG00000131016	AKAP12	71.1707	1.55101	71.1554	1.41692	-0.0407045	0.0185386	-0.0612244	0.0547024	0.05189	0.0514612	0.0743105	0.0790013	FALSE	NA
ENSG00000245468.3	ENSG00000245468	RP11-367J11.3	25.6019	0.228305	25.6048	0.238447	-0.0596344	0.0233602	-0.0626049	0.0235806	0.0511327	0.0479553	0.0743148	0.0734125	FALSE	NA
ENSG00000241973.10	ENSG00000241973	PI4KA	4228.81	26.658	4229.73	26.7004	-0.0255502	0.00619176	-0.0255999	0.0060812	0.0502993	0.04784	0.0743338	0.0753604	FALSE	NA
ENSG00000162889.10	ENSG00000162889	MAPKAPK2	3747.91	22.6645	3748.21	22.2443	-0.021269	0.00513638	-0.0214011	0.00508815	0.050731	0.0491715	0.0743805	0.0763446	FALSE	NA
ENSG00000250508.1	ENSG00000250508	RP11-757G1.6	24.4371	0.24796	24.4387	0.251853	-0.0577478	0.0211207	-0.0601098	0.0208817	0.0504374	0.0476002	0.074396	0.0717097	FALSE	NA
ENSG00000128567.16	ENSG00000128567	PODXL	24.1309	0.245209	24.1338	0.252289	-0.0581923	0.025079	-0.0635268	0.0261872	0.0514337	0.049618	0.0744204	0.0733474	FALSE	NA
ENSG00000267278.5	ENSG00000267278	RP5-1169K15.1	69.4986	0.763985	69.4994	0.749517	-0.049078	0.0146233	-0.0495935	0.0146112	0.0469355	0.0454335	0.0744436	0.0786501	FALSE	NA
ENSG00000115091.11	ENSG00000115091	ACTR3	8583.91	57.3447	8582.53	56.0629	-0.0217575	0.0051353	-0.0218216	0.00508899	0.0507349	0.048188	0.0744864	0.0812177	FALSE	NA
ENSG00000104687.13	ENSG00000104687	GSR	1358.24	9.46128	1358.2	9.03418	0.0274091	0.0070483	0.027243	0.00655264	0.0477228	0.0467889	0.0745336	0.075311	FALSE	NA
ENSG00000074582.13	ENSG00000074582	BCS1L	469.29	2.96763	469.339	3.0945	-0.0319271	0.00797294	-0.0318479	0.00812644	0.0469984	0.0456284	0.074534	0.079962	FALSE	NA
ENSG00000116771.5	ENSG00000116771	AGMAT	138.313	1.05388	138.308	1.07334	-0.0410178	0.0110402	-0.0418774	0.0111785	0.0516752	0.0501935	0.0745344	0.0769042	FALSE	NA
ENSG00000083896.12	ENSG00000083896	YTHDC1	2367.89	15.8381	2368.01	15.2896	-0.018677	0.00464656	-0.0185708	0.00447812	0.0460748	0.0466525	0.0746485	0.0830641	FALSE	NA
ENSG00000188820.12	ENSG00000188820	FAM26F	595.432	6.53511	595.495	6.49648	0.0576774	0.0187538	0.0599796	0.0194128	0.0559121	0.044828	0.07468	0.067133	FALSE	NA
ENSG00000161638.10	ENSG00000161638	ITGA5	8020.26	50.2251	8019.26	51.9896	-0.0259394	0.0059433	-0.0259145	0.00619266	0.0506959	0.0470869	0.074687	0.0772584	FALSE	NA
ENSG00000104695.12	ENSG00000104695	PPP2CB	410.86	2.78668	411.007	2.81067	-0.0361445	0.0102296	-0.0365302	0.00991393	0.0487281	0.0515872	0.0747083	0.0767915	FALSE	NA
ENSG00000218739.9	ENSG00000218739	CEBPZOS	724.737	4.94157	724.797	4.83501	-0.0370389	0.00942841	-0.0372018	0.00920756	0.0504099	0.0480474	0.0747189	0.0732322	FALSE	NA
ENSG00000226648.1	ENSG00000226648	RP1-1J6.2	13.6723	0.167601	13.67	0.172807	0.058503	0.0243748	0.0633263	0.0256843	0.0534793	0.0475761	0.0747316	0.0720265	FALSE	NA
ENSG00000142945.12	ENSG00000142945	KIF2C	36.3368	0.615657	36.3034	0.62534	0.0607981	0.0340195	0.0708282	0.0394004	0.0431949	0.0430131	0.074775	0.0918304	FALSE	NA
ENSG00000103489.11	ENSG00000103489	XYLT1	735.146	6.62703	735.06	6.64746	-0.0473461	0.0141829	-0.0483992	0.014314	0.0495407	0.049819	0.0748589	0.0780113	FALSE	NA
ENSG00000170448.11	ENSG00000170448	NFXL1	303.135	5.22225	303.061	5.20774	-0.0509864	0.0276	-0.0672673	0.0452034	0.0483241	0.0502925	0.0749393	0.0830954	FALSE	NA
ENSG00000213279.2	ENSG00000213279	RP1-29C18.9	130.667	1.75094	130.564	1.78909	0.0457294	0.0125829	0.0463116	0.0128648	0.0506286	0.0509859	0.0749575	0.0776058	FALSE	NA
ENSG00000160072.19	ENSG00000160072	ATAD3B	977.003	6.59656	976.851	6.61704	-0.040907	0.0105608	-0.0412665	0.0105421	0.0504552	0.0482671	0.0750436	0.0764886	FALSE	NA
ENSG00000117500.12	ENSG00000117500	TMED5	1229.19	9.98707	1229.19	9.99714	-0.0289796	0.00752275	-0.0291321	0.00736514	0.0500873	0.0500523	0.0750569	0.0790661	FALSE	NA
ENSG00000105519.15	ENSG00000105519	CAPS	1605.03	10.3168	1604.92	10.1673	-0.0273724	0.00605964	-0.0275226	0.00653328	0.0517084	0.0472547	0.0750852	0.0843388	FALSE	NA
ENSG00000267412.1	ENSG00000267412	CTC-265F19.2	34.9945	0.386143	34.984	0.395584	-0.0525389	0.0177451	-0.0545103	0.0174633	0.0523088	0.0517599	0.0751221	0.0778167	FALSE	NA
ENSG00000005436.13	ENSG00000005436	GCFC2	252.602	2.1063	252.548	1.9838	0.0523404	0.0177393	0.0539604	0.0174835	0.0486441	0.0521564	0.0751271	0.0773896	FALSE	NA
ENSG00000264954.1	ENSG00000264954	RP11-214C8.2	42.1337	0.372676	42.1228	0.374732	-0.0524756	0.0166707	-0.0535442	0.0168257	0.0479511	0.0487446	0.0751525	0.0823017	FALSE	NA
ENSG00000145337.4	ENSG00000145337	PYURF	957.148	6.50911	957.378	6.48086	-0.0252492	0.00638462	-0.0252289	0.00659276	0.044925	0.046077	0.0752091	0.0894098	FALSE	NA
ENSG00000246223.8	ENSG00000246223	C14orf64	242.132	1.9262	242.102	1.90983	-0.0406387	0.011008	-0.0415533	0.0111605	0.0529924	0.0528445	0.075299	0.0768776	FALSE	NA
ENSG00000189306.10	ENSG00000189306	RRP7A	1417.24	10.8485	1417.02	10.6794	0.0500142	0.0146636	0.0506679	0.014765	0.0490921	0.0479984	0.0753106	0.0823759	FALSE	NA
ENSG00000178917.15	ENSG00000178917	ZNF852	54.1048	0.537726	54.0984	0.546474	-0.0515604	0.0165122	-0.0517181	0.0156019	0.0449906	0.0468064	0.0754425	0.0847885	FALSE	NA
ENSG00000277297.1	ENSG00000277297	RP11-93P10.2	15.376	0.242609	15.3763	0.246648	-0.0579996	0.0273256	-0.065784	0.0317358	0.0524538	0.0500439	0.0754609	0.0741839	FALSE	NA
ENSG00000185950.8	ENSG00000185950	IRS2	1355.66	13.7996	1355.39	13.7995	-0.0421661	0.0107909	-0.0422486	0.0108346	0.0516757	0.0473473	0.0754622	0.0752796	FALSE	NA
ENSG00000136383.6	ENSG00000136383	ALPK3	47.5895	0.702058	47.5599	0.688907	0.0605889	0.0408045	0.0776701	0.0523553	0.0358963	0.0415661	0.0754803	0.10642	FALSE	NA
ENSG00000197694.15	ENSG00000197694	SPTAN1	7177.41	55.5051	7177.61	54.8228	-0.0259575	0.00641402	-0.0263197	0.00652797	0.051655	0.0508278	0.0756152	0.0787266	FALSE	NA
ENSG00000225556.1	ENSG00000225556	C2CD4D	10.5473	0.144438	10.5458	0.138587	-0.0535134	0.0275842	-0.0636849	0.0339716	0.0520333	0.0502527	0.0756304	0.0794875	FALSE	NA
ENSG00000166803.12	ENSG00000166803	PCLAF	73.7137	0.833204	73.6327	0.879633	0.0673376	0.0282034	0.0689525	0.0285451	0.0317162	0.0353299	0.0756466	0.118115	FALSE	NA
ENSG00000250198.1	ENSG00000250198	RP11-143A12.3	20.1998	0.260911	20.1976	0.250635	0.0602231	0.0263144	0.065334	0.0284566	0.0488995	0.0470021	0.0757467	0.0837364	FALSE	NA
ENSG00000154640.14	ENSG00000154640	BTG3	75.5123	0.66318	75.5028	0.670939	0.0476918	0.0136154	0.0486347	0.0140144	0.0505423	0.0488697	0.0757717	0.0837433	FALSE	NA
ENSG00000130558.19	ENSG00000130558	OLFM1	95.4268	1.83099	95.4311	1.83514	0.0507127	0.0283455	0.0670579	0.0463806	0.0438014	0.0431159	0.0757739	0.0914768	FALSE	NA
ENSG00000205643.10	ENSG00000205643	CDPF1	210.833	1.32824	210.84	1.36592	0.0362514	0.00908647	0.0365749	0.00918422	0.0521307	0.0501833	0.0757813	0.0771846	FALSE	NA
ENSG00000196338.12	ENSG00000196338	NLGN3	305.954	2.4221	305.871	2.37155	0.041208	0.0110421	0.0413368	0.0110382	0.0482461	0.0463776	0.0758117	0.0789344	FALSE	NA
ENSG00000114650.18	ENSG00000114650	SCAP	3764.54	23.9248	3763.9	22.8063	-0.025094	0.006231	-0.0252606	0.00619174	0.0519759	0.050385	0.0758168	0.0763154	FALSE	NA
ENSG00000076108.11	ENSG00000076108	BAZ2A	5894.32	42.2419	5893.91	42.5553	-0.0276051	0.00719527	-0.0276087	0.00712535	0.0475438	0.0484468	0.0758263	0.0849963	FALSE	NA
ENSG00000139197.10	ENSG00000139197	PEX5	380.558	2.80424	380.592	2.73488	-0.0380727	0.00989776	-0.0383845	0.00996377	0.0517233	0.0482868	0.0758859	0.0789027	FALSE	NA
ENSG00000162545.5	ENSG00000162545	CAMK2N1	69.2233	0.712505	69.1981	0.724267	-0.0576314	0.0206586	-0.0599103	0.0214469	0.0503461	0.0473093	0.075888	0.0810912	FALSE	NA
ENSG00000119616.11	ENSG00000119616	FCF1	726.519	4.36067	726.454	4.24575	-0.0317754	0.00777739	-0.0317014	0.00830489	0.0456542	0.0454351	0.0759087	0.0865506	FALSE	NA
ENSG00000145293.15	ENSG00000145293	ENOPH1	255.444	2.1748	255.445	2.20214	-0.0281479	0.00674063	-0.028142	0.00661105	0.0517815	0.0481192	0.0759114	0.0751859	FALSE	NA
ENSG00000205578.5	ENSG00000205578	POM121B	35.8201	0.677323	35.7752	0.674081	0.0588903	0.0405426	0.076798	0.0518029	0.0340139	0.0374417	0.0761204	0.109549	FALSE	NA
ENSG00000228526.7	ENSG00000228526	MIR34AHG	35.1201	0.314136	35.1019	0.310449	0.0545494	0.0174212	0.056341	0.0184399	0.0501498	0.0494483	0.0761444	0.0838195	FALSE	NA
ENSG00000166233.14	ENSG00000166233	ARIH1	1632.04	10.159	1631.68	10.4112	-0.0286662	0.00688415	-0.0285277	0.00671514	0.0512065	0.0467894	0.0761464	0.0785473	FALSE	NA
ENSG00000158863.21	ENSG00000158863	FAM160B2	1691.2	10.6699	1691.12	10.9944	-0.025601	0.00614657	-0.0258054	0.00616899	0.0546218	0.0492784	0.0761482	0.0758513	FALSE	NA
ENSG00000183336.8	ENSG00000183336	BOLA2	197.063	1.48728	197.062	1.48118	0.0449875	0.0121175	0.0447947	0.0124005	0.0472781	0.0462538	0.0761523	0.0839859	FALSE	NA
ENSG00000257607.1	ENSG00000257607	RP11-449P15.1	14.516	0.313309	14.5012	0.303679	-0.0550826	0.0261493	-0.0626462	0.0301303	0.0532085	0.0479255	0.0762165	0.0718224	FALSE	NA
ENSG00000183431.11	ENSG00000183431	SF3A3	1944.27	12.1266	1944.17	11.6947	0.0329834	0.00791296	0.0329223	0.00793806	0.0509483	0.0465531	0.0762692	0.0789337	FALSE	NA
ENSG00000065154.11	ENSG00000065154	OAT	591.812	4.44563	591.825	4.3537	-0.031791	0.00729961	-0.031653	0.00726819	0.0526318	0.0456615	0.0762976	0.0759082	FALSE	NA
ENSG00000157168.18	ENSG00000157168	NRG1	243.8	3.22422	243.782	3.24602	0.0532001	0.0255958	0.0620491	0.0334026	0.0517448	0.0459357	0.0763094	0.0758123	FALSE	NA
ENSG00000119541.9	ENSG00000119541	VPS4B	1535.31	12.2853	1535.38	12.7541	-0.0199347	0.00519638	-0.0199848	0.00507125	0.0475194	0.0495584	0.0763334	0.0851014	FALSE	NA
ENSG00000177106.14	ENSG00000177106	EPS8L2	198.606	1.58294	198.575	1.54198	0.0466681	0.0134275	0.0470271	0.0134557	0.0491239	0.0467614	0.0763508	0.084086	FALSE	NA
ENSG00000182985.17	ENSG00000182985	CADM1	66.9747	0.820921	66.9413	0.777014	0.0553774	0.0291496	0.0660042	0.0378275	0.0490977	0.0477621	0.0764232	0.080662	FALSE	NA
ENSG00000272755.1	ENSG00000272755	RP11-326G21.1	57.1914	0.630432	57.2096	0.637865	0.0588148	0.0224113	0.0616701	0.0231615	0.0521275	0.0481642	0.0764516	0.0758244	FALSE	NA
ENSG00000168282.5	ENSG00000168282	MGAT2	710.29	5.29846	710.271	5.36064	0.0212353	0.005222	0.0213951	0.00510805	0.052122	0.0519757	0.0764977	0.0801302	FALSE	NA
ENSG00000280248.1	ENSG00000280248	CTD-2047H16.3	101.342	1.77296	101.235	1.82551	0.050398	0.0141936	0.0500871	0.0142459	0.0480466	0.0447046	0.0765005	0.0804467	FALSE	NA
ENSG00000175928.5	ENSG00000175928	LRRN1	49.5809	0.777774	49.5697	0.775028	-0.0583015	0.0274602	-0.0654703	0.030157	0.0543092	0.0546777	0.0765158	0.0770916	FALSE	NA
ENSG00000167779.7	ENSG00000167779	IGFBP6	15.4276	0.201923	15.4191	0.206924	0.0550008	0.0277258	0.0653513	0.0359618	0.0505125	0.0492337	0.0765175	0.0805555	FALSE	NA
ENSG00000143382.14	ENSG00000143382	ADAMTSL4	1813.02	15.7555	1812.87	15.3848	-0.0477435	0.0139476	-0.0482018	0.0135967	0.0515675	0.0486657	0.076545	0.0764102	FALSE	NA
ENSG00000112893.9	ENSG00000112893	MAN2A1	894.023	7.8897	893.931	8.21833	-0.0328735	0.00793946	-0.033022	0.00821386	0.0522902	0.0489069	0.0765939	0.081712	FALSE	NA
ENSG00000112379.8	ENSG00000112379	ARFGEF3	8.70021	0.109946	8.70116	0.111884	0.0613944	0.0316251	0.0673763	0.0320897	0.0470328	0.0479156	0.0765989	0.0826549	FALSE	NA
ENSG00000116688.16	ENSG00000116688	MFN2	2415.69	20.2704	2414.6	20.2174	0.0491876	0.0145759	0.0495083	0.0144039	0.0493947	0.0484554	0.0766024	0.0787613	FALSE	NA
ENSG00000196935.8	ENSG00000196935	SRGAP1	89.984	0.692384	89.9858	0.720463	0.0479329	0.0139492	0.0481738	0.013891	0.0488102	0.0473565	0.0766494	0.0821157	FALSE	NA
ENSG00000161681.15	ENSG00000161681	SHANK1	15.0811	0.218765	15.0874	0.217942	0.0508379	0.0253782	0.0613108	0.0353729	0.0522033	0.0482683	0.0766882	0.0777624	FALSE	NA
ENSG00000106714.17	ENSG00000106714	CNTNAP3	381.861	7.48079	381.653	7.44993	0.0588546	0.0243514	0.0617929	0.0236433	0.049154	0.0515313	0.0767502	0.0825217	FALSE	NA
ENSG00000130811.11	ENSG00000130811	EIF3G	6784.45	44.896	6784.6	45.4199	0.0192236	0.00474972	0.0193627	0.00462137	0.0528025	0.0506633	0.0768241	0.0758102	FALSE	NA
ENSG00000163617.10	ENSG00000163617	CCDC191	182.056	1.75382	182.06	1.72606	-0.0477902	0.0148186	-0.0488743	0.0142155	0.0526709	0.0516661	0.0768361	0.07455	FALSE	NA
ENSG00000221994.10	ENSG00000221994	ZNF630	73.2002	0.549534	73.208	0.578015	-0.053882	0.0179903	-0.0553349	0.0175279	0.052459	0.0502841	0.0768516	0.073814	FALSE	NA
ENSG00000114902.13	ENSG00000114902	SPCS1	1855.37	9.30546	1855.46	9.43808	0.0223732	0.00541617	0.0225599	0.0055763	0.050562	0.0493336	0.0768573	0.0825095	FALSE	NA
ENSG00000042317.16	ENSG00000042317	SPATA7	52.7559	0.430496	52.7494	0.413456	-0.0528072	0.0166803	-0.054572	0.0172103	0.0535131	0.0490495	0.0768753	0.0781889	FALSE	NA
ENSG00000226419.7	ENSG00000226419	RP11-31F15.1	431.15	3.03442	431.14	3.0884	0.0498768	0.0153246	0.0504362	0.0148822	0.0499157	0.0485905	0.0769087	0.0826787	FALSE	NA
ENSG00000148337.20	ENSG00000148337	CIZ1	3633.33	23.9899	3632.87	24.0177	0.0253721	0.00592705	0.0251946	0.00602968	0.0499146	0.0487774	0.0769625	0.0828234	FALSE	NA
ENSG00000125753.13	ENSG00000125753	VASP	23444	177.386	23432.9	172.647	0.0237997	0.00564446	0.0237425	0.00562462	0.0509435	0.0487509	0.0770385	0.0804197	FALSE	NA
ENSG00000082515.17	ENSG00000082515	MRPL22	345.32	2.44124	345.3	2.38175	0.0342406	0.00845003	0.0343263	0.00870339	0.0504541	0.048497	0.0770428	0.0834912	FALSE	NA
ENSG00000013375.15	ENSG00000013375	PGM3	265.422	2.22297	265.36	2.14807	-0.0609447	0.0266796	-0.0651095	0.0281076	0.0461351	0.049014	0.0770828	0.0889376	FALSE	NA
ENSG00000102241.11	ENSG00000102241	HTATSF1	789.882	5.86929	789.963	6.03735	0.025673	0.00643192	0.02569	0.00617776	0.0515291	0.0497962	0.0771156	0.0798744	FALSE	NA
ENSG00000130489.14	ENSG00000130489	SCO2	1781.39	23.2978	1781	23.9374	0.0521703	0.0163991	0.0526401	0.0161856	0.0483264	0.0466442	0.0771615	0.0825192	FALSE	NA
ENSG00000090432.6	ENSG00000090432	MUL1	732.836	3.93862	732.841	4.02503	0.0252471	0.00708545	0.0252493	0.00657401	0.0488905	0.0509021	0.0772047	0.0821443	FALSE	NA
ENSG00000171310.10	ENSG00000171310	CHST11	3654.51	24.0198	3654.74	23.6567	-0.026034	0.0062983	-0.0260271	0.00629661	0.052746	0.050014	0.0772996	0.0798882	FALSE	NA
ENSG00000163563.7	ENSG00000163563	MNDA	52758.9	422.006	52754.5	428.867	-0.0299177	0.00717052	-0.0299578	0.00714242	0.0542213	0.0509317	0.0774366	0.0721012	FALSE	NA
ENSG00000005448.16	ENSG00000005448	WDR54	352.853	2.76069	352.876	2.6371	0.0311822	0.00755875	0.0316446	0.00783155	0.0544076	0.0504757	0.0774396	0.0786838	FALSE	NA
ENSG00000122477.12	ENSG00000122477	LRRC39	19.5962	0.237785	19.5984	0.231355	0.0616286	0.0275484	0.0654029	0.0273272	0.0483573	0.0491113	0.0774536	0.090522	FALSE	NA
ENSG00000119121.21	ENSG00000119121	TRPM6	515.618	5.26024	515.605	5.38959	0.0518441	0.0176762	0.0527652	0.016428	0.0500134	0.0501814	0.0774552	0.07985	FALSE	NA
ENSG00000226025.9	ENSG00000226025	LGALS17A	10.9077	0.176435	10.9062	0.17224	-0.0345586	0.0154505	-0.0538976	0.0593736	0.0465298	0.0483383	0.0774786	0.0893803	FALSE	NA
ENSG00000144730.17	ENSG00000144730	IL17RD	11.3474	0.134013	11.3455	0.130804	0.0597598	0.0279151	0.0643755	0.0283357	0.0489509	0.0470864	0.0775322	0.0834164	FALSE	NA
ENSG00000225938.1	ENSG00000225938	RP4-575N6.4	24.7057	0.269388	24.7031	0.261435	-0.0575626	0.0214152	-0.0606185	0.0221552	0.0524656	0.0507539	0.0775621	0.0807324	FALSE	NA
ENSG00000237424.1	ENSG00000237424	FOXD2-AS1	122.491	0.977479	122.518	0.978503	0.0418641	0.0109621	0.0423069	0.0107514	0.055155	0.0495068	0.0775753	0.0735165	FALSE	NA
ENSG00000157870.14	ENSG00000157870	FAM213B	721.304	4.54007	721.403	4.70256	0.0308597	0.0073618	0.030678	0.007743	0.0488064	0.0468924	0.0775921	0.0858721	FALSE	NA
ENSG00000139055.6	ENSG00000139055	ERP27	240.034	1.68425	240.025	1.65163	0.0492701	0.0151955	0.0491755	0.0151675	0.0429187	0.044572	0.0776365	0.0950412	FALSE	NA
ENSG00000173545.4	ENSG00000173545	ZNF622	762.79	4.42515	762.953	4.24129	0.0232021	0.00544936	0.0230032	0.00540605	0.0520333	0.0483458	0.0777036	0.0797844	FALSE	NA
ENSG00000127530.3	ENSG00000127530	OR7C1	61.2805	0.630193	61.2683	0.645983	0.046241	0.0123496	0.0465335	0.0128855	0.0524832	0.0488651	0.0778172	0.0770529	FALSE	NA
ENSG00000151576.10	ENSG00000151576	QTRT2	432.648	3.54999	432.632	3.34083	-0.0320499	0.00833728	-0.0319465	0.00812018	0.0494181	0.0493413	0.0778485	0.0818174	FALSE	NA
ENSG00000254973.1	ENSG00000254973	RP11-429J17.7	14.0346	0.194319	14.0355	0.203606	-0.0597496	0.0235937	-0.062554	0.0242631	0.0509213	0.0467425	0.0778524	0.0783217	FALSE	NA
ENSG00000116266.10	ENSG00000116266	STXBP3	1042.74	9.43895	1042.55	9.61678	-0.0276688	0.00642788	-0.0279386	0.0068356	0.053568	0.0502212	0.0779146	0.0818109	FALSE	NA
ENSG00000083799.17	ENSG00000083799	CYLD	3895.14	29.4357	3894.34	29.239	-0.0236966	0.00553334	-0.0239632	0.00563691	0.0570675	0.051531	0.0779594	0.0728619	FALSE	NA
ENSG00000136122.15	ENSG00000136122	BORA	157.466	1.24952	157.498	1.26448	0.0410479	0.0107477	0.0415059	0.0106408	0.0560253	0.0530754	0.0780419	0.0745621	FALSE	NA
ENSG00000255449.1	ENSG00000255449	RP11-91P24.6	28.6486	0.278591	28.6545	0.288447	0.0582646	0.0235401	0.0614329	0.0233142	0.0531763	0.0512257	0.0780836	0.078108	FALSE	NA
ENSG00000224083.1	ENSG00000224083	RP11-39K24.4	28.3158	0.655454	28.3173	0.609566	0.0583678	0.0226285	0.0611818	0.0229306	0.0522122	0.0486856	0.0780845	0.0772648	FALSE	NA
ENSG00000196235.13	ENSG00000196235	SUPT5H	4272.67	26.578	4274.41	26.8557	0.0194601	0.0046137	0.0195454	0.00467784	0.0522939	0.0496117	0.0781597	0.0826981	FALSE	NA
ENSG00000163900.10	ENSG00000163900	TMEM41A	288.114	1.7789	288.123	1.74496	-0.0324006	0.00834904	-0.0325587	0.00827639	0.0530528	0.0510124	0.078223	0.0833086	FALSE	NA
ENSG00000140839.11	ENSG00000140839	CLEC18B	47.7129	0.634616	47.7051	0.635168	0.0474247	0.02116	0.0576011	0.0320706	0.0543747	0.0483576	0.0782923	0.0816224	FALSE	NA
ENSG00000165997.4	ENSG00000165997	ARL5B	227.205	2.21017	227.277	2.29356	-0.0320397	0.00814722	-0.0319761	0.0079721	0.0514883	0.0496444	0.078331	0.0807604	FALSE	NA
ENSG00000134452.19	ENSG00000134452	FBXO18	1648.09	9.30413	1648.02	9.31114	-0.0298043	0.00696897	-0.0297931	0.00720559	0.0526495	0.0499735	0.0783885	0.0784841	FALSE	NA
ENSG00000067064.11	ENSG00000067064	IDI1	931.706	8.63134	931.268	8.82131	-0.0375557	0.0097111	-0.0375515	0.0102977	0.0486176	0.0507511	0.0784839	0.0839639	FALSE	NA
ENSG00000137672.12	ENSG00000137672	TRPC6	20.0081	0.400211	19.999	0.399725	-0.0361984	0.0146163	-0.0519568	0.0508052	0.0480823	0.0462128	0.0785896	0.0909493	FALSE	NA
ENSG00000123700.4	ENSG00000123700	KCNJ2	1379.16	16.194	1378.83	16.6421	0.0411218	0.0108459	0.0412077	0.0108983	0.052242	0.0482674	0.0787387	0.0825091	FALSE	NA
ENSG00000114779.19	ENSG00000114779	ABHD14B	1891.66	12.76	1891.51	12.5772	-0.0231636	0.00537161	-0.023411	0.00551946	0.0560795	0.050861	0.078748	0.0787961	FALSE	NA
ENSG00000143126.7	ENSG00000143126	CELSR2	134.291	1.26519	134.288	1.27373	-0.0525586	0.0176451	-0.0531673	0.0171631	0.0479705	0.0512271	0.0787924	0.0838594	FALSE	NA
ENSG00000185158.12	ENSG00000185158	LRRC37B	448.945	3.41322	448.944	3.45988	-0.0318141	0.00768054	-0.0319714	0.00781709	0.0561538	0.052551	0.0788306	0.0752373	FALSE	NA
ENSG00000107882.11	ENSG00000107882	SUFU	705.708	4.39535	705.842	4.40778	-0.0223834	0.00563101	-0.0226518	0.00574048	0.053122	0.0518889	0.0788333	0.0912786	FALSE	NA
ENSG00000189308.10	ENSG00000189308	LIN54	243.105	2.17492	243.03	2.26692	-0.0349047	0.00948295	-0.0356232	0.00909423	0.0573767	0.0546693	0.078904	0.0758528	FALSE	NA
ENSG00000119820.10	ENSG00000119820	YIPF4	2442.63	12.6359	2442.49	12.5405	-0.0359489	0.0104424	-0.0364257	0.00979817	0.0532734	0.0556437	0.0789058	0.0834886	FALSE	NA
ENSG00000174586.10	ENSG00000174586	ZNF497	35.3484	0.297412	35.3555	0.294771	-0.0565937	0.0206547	-0.0590021	0.0211885	0.053108	0.0507576	0.0789132	0.0824949	FALSE	NA
ENSG00000169155.9	ENSG00000169155	ZBTB43	369.41	2.66823	369.349	2.74942	0.0357501	0.0110028	0.0356201	0.0109118	0.0407556	0.0447211	0.0789435	0.107841	FALSE	NA
ENSG00000230987.2	ENSG00000230987	RP11-113I24.1	58.0081	0.911487	57.9648	0.891601	0.0530151	0.0185606	0.0557569	0.0193131	0.0530663	0.0543678	0.0790026	0.0843389	FALSE	NA
ENSG00000198168.8	ENSG00000198168	SVIP	484.092	3.79192	484.021	3.80618	-0.0441319	0.012045	-0.0436655	0.0120229	0.049401	0.0468275	0.0792173	0.0826637	FALSE	NA
ENSG00000283175.1	ENSG00000283175	RP11-208N14.5	13.6897	0.216287	13.6934	0.21401	0.0589045	0.0241131	0.0622474	0.0248663	0.0544926	0.0494576	0.0792238	0.0797989	FALSE	NA
ENSG00000147050.14	ENSG00000147050	KDM6A	904.368	8.76175	904.255	9.06842	-0.0320237	0.00897783	-0.0321484	0.00855067	0.0515098	0.0524258	0.0793559	0.0871623	FALSE	NA
ENSG00000075711.20	ENSG00000075711	DLG1	749.021	5.38346	748.88	5.25823	-0.0421883	0.0133677	-0.0433275	0.0126274	0.054179	0.0572682	0.0794055	0.0824851	FALSE	NA
ENSG00000011258.15	ENSG00000011258	MBTD1	536.534	4.683	536.632	4.81664	-0.0255964	0.0068436	-0.0255575	0.00642164	0.0512844	0.0535199	0.0794642	0.0815829	FALSE	NA
ENSG00000259162.1	ENSG00000259162	RP11-203M5.6	10.6294	0.168566	10.6274	0.162877	-0.0404657	0.0179769	-0.0553738	0.0447182	0.0560355	0.0525966	0.0796312	0.0765167	FALSE	NA
ENSG00000120697.8	ENSG00000120697	ALG5	329.703	2.21153	329.668	2.1836	0.0268119	0.00640648	0.0267316	0.00640558	0.0534557	0.0501946	0.079657	0.0769325	FALSE	NA
ENSG00000085465.12	ENSG00000085465	OVGP1	133.662	1.18732	133.627	1.19216	-0.0487384	0.0149142	-0.0500718	0.014626	0.0570905	0.0540819	0.0796596	0.0768648	FALSE	NA
ENSG00000101158.13	ENSG00000101158	NELFCD	1263.64	8.09871	1263.95	8.20375	0.0290911	0.00708453	0.0293391	0.0071096	0.0563465	0.0524619	0.0796725	0.0794672	FALSE	NA
ENSG00000179104.8	ENSG00000179104	TMTC2	142.16	1.23333	142.168	1.22824	0.0439801	0.0128177	0.0445244	0.0123243	0.0521853	0.0506477	0.079681	0.0818789	FALSE	NA
ENSG00000145916.18	ENSG00000145916	RMND5B	838.995	4.46934	839.025	4.4999	-0.0271513	0.00731912	-0.0271965	0.00723559	0.0511257	0.0518848	0.0797042	0.0860832	FALSE	NA
ENSG00000103335.22	ENSG00000103335	PIEZO1	4827.2	33.1052	4826.93	34.5611	0.0279387	0.00693294	0.0279749	0.0069007	0.0541529	0.0519126	0.079722	0.0801388	FALSE	NA
ENSG00000276570.1	ENSG00000276570	CTD-2587H24.14	273.847	1.5669	273.843	1.59754	0.0322226	0.00837705	0.0322659	0.00797351	0.0536558	0.0512812	0.0797456	0.0771652	FALSE	NA
ENSG00000140006.11	ENSG00000140006	WDR89	316.914	2.77706	316.949	2.65176	-0.0269361	0.00705477	-0.0268997	0.00683194	0.0523352	0.0533442	0.0797525	0.0849523	FALSE	NA
ENSG00000149089.12	ENSG00000149089	APIP	289.591	2.27449	289.527	2.2092	-0.0390794	0.0102245	-0.0388757	0.0100399	0.0510836	0.0496093	0.0798376	0.0809296	FALSE	NA
ENSG00000244462.7	ENSG00000244462	RBM12	1458.01	9.55379	1458.12	9.66901	0.0268033	0.00637527	0.0267831	0.0066844	0.0521613	0.0484929	0.079914	0.087663	FALSE	NA
ENSG00000180884.9	ENSG00000180884	ZNF792	203.07	1.46784	203.069	1.48948	-0.0341364	0.00858781	-0.0343143	0.00871049	0.0552734	0.0511397	0.079974	0.0762462	FALSE	NA
ENSG00000273487.1	ENSG00000273487	RP4-621B10.8	10.9721	0.122331	10.9673	0.125771	-0.0576842	0.0264973	-0.0649209	0.0302363	0.0539988	0.0498226	0.0800192	0.0839273	FALSE	NA
ENSG00000135093.12	ENSG00000135093	USP30	202.081	1.50592	202.068	1.47844	-0.0495994	0.0165814	-0.050714	0.0157328	0.0531845	0.0545622	0.0800257	0.0816499	FALSE	NA
ENSG00000004399.12	ENSG00000004399	PLXND1	2629.34	19.8425	2629.97	19.662	0.0384642	0.0101517	0.0384299	0.0097332	0.0530986	0.0509437	0.0800336	0.0805335	FALSE	NA
ENSG00000159063.12	ENSG00000159063	ALG8	391.583	2.2715	391.583	2.24858	0.0357704	0.00976217	0.0358501	0.00934458	0.0507254	0.0499652	0.0800689	0.0868616	FALSE	NA
ENSG00000167491.17	ENSG00000167491	GATAD2A	4136.9	23.5847	4137.21	23.5951	0.0231741	0.00583386	0.0232842	0.00579938	0.0550825	0.0525523	0.0801143	0.0819443	FALSE	NA
ENSG00000124181.14	ENSG00000124181	PLCG1	3715.9	30.6873	3716.03	30.4738	0.0306757	0.00781508	0.030889	0.00778127	0.0536119	0.0508409	0.0801522	0.0832151	FALSE	NA
ENSG00000144130.11	ENSG00000144130	NT5DC4	81.9894	1.0117	82.0026	1.02897	0.0567127	0.0308457	0.0669731	0.038769	0.0469207	0.0480178	0.0801619	0.092198	FALSE	NA
ENSG00000177045.8	ENSG00000177045	SIX5	27.5074	0.258692	27.5102	0.267335	0.0563329	0.0206024	0.0588309	0.0215672	0.052972	0.0516643	0.0801823	0.0867934	FALSE	NA
ENSG00000131981.15	ENSG00000131981	LGALS3	4822.54	69.7014	4817.69	68.4164	0.0428319	0.0125811	0.0432707	0.0120855	0.0524815	0.0523822	0.0802628	0.0826601	FALSE	NA
ENSG00000130939.18	ENSG00000130939	UBE4B	1762.13	11.3643	1762.04	11.1801	-0.0254178	0.00658807	-0.0255149	0.00621704	0.0553852	0.0534957	0.0802645	0.0793746	FALSE	NA
ENSG00000185624.14	ENSG00000185624	P4HB	8874.53	49.0256	8874.82	50.677	0.0230486	0.00558398	0.0229206	0.0054915	0.054764	0.0514501	0.0802837	0.0811517	FALSE	NA
ENSG00000248429.5	ENSG00000248429	RP11-597D13.9	99.8765	1.08187	99.9039	1.09526	0.0519644	0.0164641	0.0539789	0.0174046	0.0573815	0.052232	0.0803165	0.0784504	FALSE	NA
ENSG00000262823.1	ENSG00000262823	RP13-580F15.2	79.3679	0.621668	79.3571	0.603822	0.0454111	0.0126725	0.0457851	0.0127336	0.0547234	0.0515791	0.0803194	0.0823483	FALSE	NA
ENSG00000250138.4	ENSG00000250138	RP11-848G14.5	4585.36	85.1947	4582.11	88.7908	0.0494518	0.0248314	0.0609688	0.0348933	0.058227	0.0535615	0.0803313	0.0783652	FALSE	NA
ENSG00000115541.10	ENSG00000115541	HSPE1	619.52	4.95878	619.458	4.94002	0.0348035	0.0095113	0.0349138	0.0091901	0.0530307	0.0542081	0.0803461	0.0810604	FALSE	NA
ENSG00000196576.14	ENSG00000196576	PLXNB2	6064.61	51.013	6062.87	50.8778	0.0313064	0.00734607	0.0317526	0.00736049	0.0615246	0.0529744	0.0804604	0.0742609	FALSE	NA
ENSG00000136682.14	ENSG00000136682	CBWD2	621.571	4.87162	621.618	4.88393	0.0346036	0.00911462	0.0348255	0.00907137	0.0539782	0.0524273	0.080493	0.0827152	FALSE	NA
ENSG00000165661.16	ENSG00000165661	QSOX2	472.498	4.35429	472.516	4.387	-0.0259842	0.0064074	-0.0257306	0.00616095	0.0546108	0.0529441	0.0805273	0.0761115	FALSE	NA
ENSG00000236829.9	ENSG00000236829	Z97634.3	55.6998	0.464472	55.7055	0.478683	-0.0503908	0.0164312	-0.0508604	0.0159869	0.0496885	0.0514095	0.0805454	0.0876564	FALSE	NA
ENSG00000126698.10	ENSG00000126698	DNAJC8	1857.69	11.2049	1857.49	11.3838	0.0184693	0.00422546	0.0184386	0.00432442	0.0570673	0.0537928	0.080566	0.0752755	FALSE	NA
ENSG00000109787.12	ENSG00000109787	KLF3	2739.45	21.7511	2738.95	22.0131	-0.0259598	0.00735348	-0.0263888	0.00729745	0.0527652	0.0574521	0.080586	0.087708	FALSE	NA
ENSG00000185046.18	ENSG00000185046	ANKS1B	30.5929	0.277033	30.5773	0.283394	-0.0566435	0.0199965	-0.058424	0.0201698	0.0527734	0.047958	0.0806116	0.0886381	FALSE	NA
ENSG00000113658.17	ENSG00000113658	SMAD5	278.093	2.69641	278.099	2.74444	-0.0387959	0.0104369	-0.039117	0.0104118	0.0535724	0.0518663	0.0806295	0.0806751	FALSE	NA
ENSG00000215156.5	ENSG00000215156	RP11-1023L17.2	30.9543	0.617619	30.9274	0.605124	0.0564186	0.0265987	0.0627148	0.0290073	0.0549747	0.0515789	0.0806372	0.0825808	FALSE	NA
ENSG00000013392.7	ENSG00000013392	RWDD2A	83.468	0.678045	83.4702	0.652103	-0.0400015	0.00967186	-0.0406762	0.0104007	0.05965	0.0514901	0.0806668	0.0751061	FALSE	NA
ENSG00000228495.1	ENSG00000228495	RP3-523C21.1	25.0534	0.423723	25.0531	0.412264	0.0468519	0.0220952	0.0574587	0.0341762	0.0553431	0.0514526	0.0806701	0.0783516	FALSE	NA
ENSG00000174106.2	ENSG00000174106	LEMD3	429.521	4.3337	429.503	4.44711	-0.0363652	0.00957543	-0.0365625	0.00964833	0.0535252	0.0530044	0.0807935	0.0819869	FALSE	NA
ENSG00000278226.1	ENSG00000278226	RF00017	9.06974	0.117495	9.06804	0.1078	-0.0543279	0.0273228	-0.0634789	0.0333514	0.0565837	0.0521909	0.080796	0.07834	FALSE	NA
ENSG00000269984.1	ENSG00000269984	RP11-362K14.5	15.5303	0.170948	15.5368	0.17057	0.0578747	0.0228797	0.0608329	0.0232393	0.0530651	0.0516245	0.080806	0.0831545	FALSE	NA
ENSG00000106133.17	ENSG00000106133	NSUN5P2	844.002	6.51991	844.048	6.34058	-0.0305965	0.00785047	-0.0307141	0.00768787	0.0559031	0.0539895	0.0808512	0.0779589	FALSE	NA
ENSG00000173585.15	ENSG00000173585	CCR9	49.9326	0.872468	49.8908	0.883728	-0.0506936	0.0282859	-0.0669782	0.0454338	0.04994	0.0517711	0.0809018	0.0957652	FALSE	NA
ENSG00000176597.11	ENSG00000176597	B3GNT5	189.725	2.2892	189.662	2.33695	-0.0503846	0.0162506	-0.0513277	0.016576	0.0506759	0.0513977	0.0809812	0.088956	FALSE	NA
ENSG00000177613.8	ENSG00000177613	CSTF2T	783.769	5.48457	783.922	5.28195	-0.02312	0.00585353	-0.0232245	0.00571371	0.0558575	0.0541676	0.0811191	0.0805838	FALSE	NA
ENSG00000225439.2	ENSG00000225439	AC073263.4	26.1232	0.242611	26.1226	0.244138	-0.0566666	0.0216793	-0.0594755	0.0224546	0.0532313	0.0530675	0.0811848	0.0845061	FALSE	NA
ENSG00000115145.9	ENSG00000115145	STAM2	708.183	4.5215	708.079	4.69399	0.0259242	0.00704415	0.0258303	0.006611	0.0516476	0.0533023	0.0811873	0.0850069	FALSE	NA
ENSG00000186104.10	ENSG00000186104	CYP2R1	255.842	1.85385	255.786	1.8644	-0.0451453	0.0129109	-0.0456825	0.0129449	0.0542153	0.0521096	0.081205	0.0840646	FALSE	NA
ENSG00000086544.2	ENSG00000086544	ITPKC	477.52	2.78242	477.428	2.83588	0.033931	0.00841278	0.0340923	0.00860337	0.0549672	0.0502417	0.0812165	0.083981	FALSE	NA
ENSG00000185031.6	ENSG00000185031	RP11-182I10.4	16.6383	0.331697	16.6363	0.334567	-0.0539984	0.0240652	-0.0619429	0.0292144	0.0600586	0.0557157	0.0813424	0.0797372	FALSE	NA
ENSG00000118816.9	ENSG00000118816	CCNI	13237.7	91.6063	13235	95.5891	-0.0273998	0.00719608	-0.0275491	0.00730808	0.0514873	0.0530892	0.0813699	0.0870097	FALSE	NA
ENSG00000187922.13	ENSG00000187922	LCN10	301.466	4.1983	301.237	4.24522	-0.0502042	0.0151476	-0.0515527	0.0156697	0.0576921	0.0525261	0.0813767	0.0797488	FALSE	NA
ENSG00000244682.7	ENSG00000244682	FCGR2C	1272.12	14.8914	1271.86	15.5226	-0.0570851	0.0261587	-0.0611285	0.026262	0.0525607	0.0541624	0.0814618	0.0851509	FALSE	NA
ENSG00000230894.1	ENSG00000230894	RP11-67K19.3	11.0304	0.192503	11.0267	0.187097	0.0581876	0.024292	0.0631415	0.027113	0.0556011	0.050813	0.0814708	0.0879746	FALSE	NA
ENSG00000204758.7	ENSG00000204758	CTC-308K20.1	13.8194	0.138033	13.8143	0.136942	-0.0570353	0.0261226	-0.0638034	0.0304705	0.05486	0.0522674	0.0815372	0.0839548	FALSE	NA
ENSG00000126249.7	ENSG00000126249	PDCD2L	92.6296	0.655655	92.6107	0.657498	0.0451043	0.0130128	0.0462398	0.0131963	0.0583312	0.0532607	0.0815943	0.0798053	FALSE	NA
ENSG00000248334.6	ENSG00000248334	WHAMMP2	268.362	2.20098	268.282	2.10984	-0.0439602	0.0130057	-0.0439722	0.0125736	0.0526176	0.0519403	0.0816183	0.0841879	FALSE	NA
ENSG00000076826.9	ENSG00000076826	CAMSAP3	16.9054	0.291376	16.9019	0.285016	0.0378431	0.0179223	0.0582486	0.0570773	0.0467866	0.0467904	0.0816317	0.0985477	FALSE	NA
ENSG00000139718.10	ENSG00000139718	SETD1B	3469.19	27.2015	3468.84	26.4283	-0.0189928	0.00488845	-0.019168	0.0047683	0.0556815	0.0542237	0.0816567	0.086408	FALSE	NA
ENSG00000270060.1	ENSG00000270060	RP11-390K5.6	30.5139	0.272758	30.518	0.284099	0.0515184	0.0171025	0.0532438	0.0166345	0.0581507	0.0532122	0.0816766	0.0782353	FALSE	NA
ENSG00000064309.14	ENSG00000064309	CDON	26.2336	0.286941	26.2175	0.291707	-0.0560282	0.0282654	-0.0647566	0.0323131	0.0549527	0.0552922	0.0817039	0.0884143	FALSE	NA
ENSG00000104299.14	ENSG00000104299	INTS9	560.509	3.26812	560.607	3.33426	0.02697	0.00673414	0.0269881	0.00672215	0.0552431	0.0535938	0.0817438	0.0853602	FALSE	NA
ENSG00000149131.15	ENSG00000149131	SERPING1	2237.08	50.9856	2237.05	52.4497	0.0577908	0.0233882	0.0614875	0.0237092	0.055678	0.0550011	0.0817463	0.0851904	FALSE	NA
ENSG00000181135.15	ENSG00000181135	ZNF707	428.437	2.48958	428.431	2.5819	0.0294607	0.00701528	0.0296108	0.00737966	0.0565726	0.0531209	0.0817783	0.0817216	FALSE	NA
ENSG00000166819.11	ENSG00000166819	PLIN1	11.8048	0.152542	11.807	0.151916	-0.0459507	0.0237126	-0.0610803	0.0448271	0.0551046	0.0549586	0.0817808	0.0827441	FALSE	NA
ENSG00000248098.11	ENSG00000248098	BCKDHA	909.827	6.38949	909.81	6.39906	0.0349064	0.00924626	0.0353923	0.00931108	0.0574432	0.0532051	0.0817858	0.0842186	FALSE	NA
ENSG00000161642.17	ENSG00000161642	ZNF385A	4337.82	34.0962	4336.92	34.8149	0.0271432	0.00615613	0.0272461	0.00610179	0.0614663	0.0517057	0.0818021	0.0736892	FALSE	NA
ENSG00000011143.16	ENSG00000011143	MKS1	175.456	1.18507	175.47	1.17715	-0.0404372	0.0120928	-0.0403511	0.0115638	0.0498665	0.05252	0.0818221	0.0905621	FALSE	NA
ENSG00000164403.14	ENSG00000164403	SHROOM1	228.157	2.20639	228.139	2.23108	0.0572098	0.0219512	0.0598765	0.0219968	0.0579292	0.048439	0.0818538	0.0739713	FALSE	NA
ENSG00000112679.14	ENSG00000112679	DUSP22	1884.59	10.5318	1884.33	10.0306	-0.0275418	0.0066786	-0.0275021	0.00656227	0.0571049	0.0528404	0.0819094	0.0759576	FALSE	NA
ENSG00000279806.1	ENSG00000279806	RP11-58O9.2	44.7543	0.452938	44.7604	0.453557	0.0471385	0.0145839	0.048147	0.0146606	0.0545615	0.0531011	0.0819347	0.0866364	FALSE	NA
ENSG00000188042.7	ENSG00000188042	ARL4C	4373.93	32.2897	4373.88	33.7325	0.0230294	0.00523486	0.0230393	0.00524599	0.0564939	0.048905	0.0819416	0.084528	FALSE	NA
ENSG00000142409.5	ENSG00000142409	ZNF787	1493.96	10.4418	1493.79	9.96414	0.0243663	0.00622467	0.0244485	0.00616768	0.0536735	0.0524805	0.0819783	0.0856423	FALSE	NA
ENSG00000278467.1	ENSG00000278467	RP11-504P24.9	13.4448	0.235132	13.442	0.231573	-0.0329742	0.0118325	-0.0409063	0.034639	0.0593553	0.0507119	0.0819965	0.07443	FALSE	NA
ENSG00000159658.10	ENSG00000159658	EFCAB14	2728.55	18.4988	2728.68	18.0713	-0.0216195	0.00500437	-0.0214116	0.0051427	0.052739	0.0499699	0.0821352	0.0815968	FALSE	NA
ENSG00000089177.18	ENSG00000089177	KIF16B	146.435	1.48335	146.417	1.47887	-0.0571724	0.0233111	-0.0599139	0.0227284	0.055426	0.0519898	0.082144	0.0833312	FALSE	NA
ENSG00000116260.16	ENSG00000116260	QSOX1	2445.2	16.4527	2445.04	16.6986	0.033592	0.00891954	0.0337289	0.00875266	0.0540662	0.0524234	0.0821681	0.0827679	FALSE	NA
ENSG00000080200.9	ENSG00000080200	CRYBG3	254.485	2.35252	254.464	2.28823	-0.0529667	0.0180738	-0.0548547	0.0182211	0.0560841	0.0529266	0.0822634	0.0833235	FALSE	NA
ENSG00000186197.14	ENSG00000186197	EDARADD	87.2032	0.980552	87.1954	0.964666	0.0564802	0.0236181	0.0611707	0.0252721	0.0579304	0.0543233	0.082325	0.0799515	FALSE	NA
ENSG00000137100.15	ENSG00000137100	DCTN3	1069.46	5.18053	1069.51	5.51747	0.0190441	0.00475479	0.018947	0.00461607	0.0567274	0.0526257	0.0823464	0.081635	FALSE	NA
ENSG00000115947.13	ENSG00000115947	ORC4	899.271	5.46348	899.156	5.25597	-0.0379415	0.0106493	-0.0382087	0.01048	0.0543586	0.0550238	0.082439	0.0860969	FALSE	NA
ENSG00000168795.4	ENSG00000168795	ZBTB5	273.403	2.25097	273.391	2.20525	-0.0250882	0.00616122	-0.0250533	0.00611992	0.0570329	0.0541124	0.0824532	0.0804945	FALSE	NA
ENSG00000055211.12	ENSG00000055211	GINM1	540.343	3.2951	540.304	3.18875	-0.0298737	0.00790519	-0.0297814	0.00790646	0.0502284	0.0518318	0.0824731	0.0948919	FALSE	NA
ENSG00000116478.11	ENSG00000116478	HDAC1	3099.2	17.0546	3099.2	17.3047	0.0147294	0.00357326	0.014704	0.00355442	0.0552164	0.0526815	0.082508	0.0856917	FALSE	NA
ENSG00000277791.4	ENSG00000277791	PSMB3	3149.64	20.5607	3149.14	20.334	0.0248934	0.00611564	0.0248205	0.00593819	0.0572567	0.0559144	0.0825107	0.0797824	FALSE	NA
ENSG00000243364.7	ENSG00000243364	EFNA4	150.926	0.912105	150.923	0.90228	-0.0345718	0.00866251	-0.0348763	0.00862578	0.0585181	0.0518886	0.0825985	0.079621	FALSE	NA
ENSG00000088682.13	ENSG00000088682	COQ9	552.249	3.05914	552.21	3.03013	0.0214579	0.00540603	0.0216283	0.00541675	0.0551612	0.0540118	0.0826685	0.0886154	FALSE	NA
ENSG00000232871.8	ENSG00000232871	AC008888.7	14.5755	0.217395	14.5771	0.211587	0.0349216	0.0160109	0.0536828	0.0557707	0.0489809	0.0529462	0.0826777	0.102772	FALSE	NA
ENSG00000100908.13	ENSG00000100908	EMC9	189.4	1.3131	189.389	1.36889	0.0351455	0.00912943	0.0350425	0.00915035	0.0551067	0.0513515	0.082707	0.0874992	FALSE	NA
ENSG00000135045.6	ENSG00000135045	C9orf40	165.924	1.40144	165.874	1.40387	-0.0446446	0.0140704	-0.04538	0.0139401	0.0521487	0.0547318	0.0827652	0.0954508	FALSE	NA
ENSG00000187164.19	ENSG00000187164	SHTN1	348.396	4.18126	348.504	4.16174	0.0554296	0.0205718	0.057459	0.0204757	0.0532808	0.0525638	0.0827844	0.0888591	FALSE	NA
ENSG00000083814.13	ENSG00000083814	ZNF671	532.332	3.18552	532.37	3.17806	-0.0265572	0.0063518	-0.0266632	0.00636672	0.0580976	0.0513361	0.0827847	0.0800861	FALSE	NA
ENSG00000281974.1	ENSG00000281974	RP11-411A19.5	17.3956	0.207392	17.3854	0.197201	0.0554307	0.0191006	0.0573	0.0198903	0.0567425	0.0501389	0.0828092	0.0830723	FALSE	NA
ENSG00000217128.11	ENSG00000217128	FNIP1	1101.22	10.4211	1101.1	10.9449	-0.0243309	0.006218	-0.0244309	0.00601551	0.0575018	0.0546926	0.0829547	0.0851313	FALSE	NA
ENSG00000267102.1	ENSG00000267102	RP11-686D22.7	29.9162	0.359496	29.9233	0.359586	0.0563572	0.020087	0.0576348	0.0199881	0.0541982	0.0491046	0.0829571	0.0874548	FALSE	NA
ENSG00000135723.13	ENSG00000135723	FHOD1	1881.92	11.1995	1881.92	10.9158	-0.0299945	0.00726698	-0.0298345	0.00735872	0.055343	0.0513294	0.0829796	0.0844363	FALSE	NA
ENSG00000164330.16	ENSG00000164330	EBF1	113.641	1.594	113.603	1.58404	0.0582646	0.0256888	0.062312	0.0264494	0.0534698	0.0515687	0.0829864	0.0890661	FALSE	NA
ENSG00000158417.10	ENSG00000158417	EIF5B	2465.72	16.2146	2466.21	16.4499	0.0285251	0.00711345	0.0283256	0.00710355	0.0546121	0.0499618	0.0831286	0.0863801	FALSE	NA
ENSG00000151445.15	ENSG00000151445	VIPAS39	710.586	3.42191	710.648	3.40657	0.0262288	0.00647901	0.0261937	0.006297	0.0571695	0.0532524	0.0831604	0.0829803	FALSE	NA
ENSG00000198429.9	ENSG00000198429	ZNF69	43.5559	0.378802	43.5373	0.368263	-0.050435	0.0168376	-0.052496	0.0169337	0.0592404	0.0573997	0.0832032	0.0819397	FALSE	NA
ENSG00000122952.16	ENSG00000122952	ZWINT	55.418	0.690215	55.3709	0.735964	0.0581508	0.0254613	0.0628942	0.0267336	0.0549856	0.0548329	0.0832627	0.0915381	FALSE	NA
ENSG00000107968.9	ENSG00000107968	MAP3K8	575.957	4.90194	575.986	5.13747	0.0331532	0.00873956	0.0330623	0.00811172	0.0569745	0.052552	0.0832748	0.0823656	FALSE	NA
ENSG00000248494.1	ENSG00000248494	RP11-18M17.2	14.0783	0.193959	14.0766	0.18992	0.057837	0.0226685	0.0601233	0.0227728	0.0547555	0.0510122	0.0833499	0.086918	FALSE	NA
ENSG00000100290.2	ENSG00000100290	BIK	52.4779	0.470672	52.4958	0.508359	-0.0502004	0.0150808	-0.0512594	0.015166	0.0599701	0.0535492	0.083397	0.0801887	FALSE	NA
ENSG00000179253.3	ENSG00000179253	RP11-429E11.3	26.9731	0.277561	26.9752	0.277914	-0.0565342	0.023384	-0.0609774	0.0249095	0.0586972	0.0564767	0.0834108	0.0847106	FALSE	NA
ENSG00000145348.16	ENSG00000145348	TBCK	328.29	2.24462	328.326	2.2709	-0.0402763	0.0117491	-0.0410554	0.0115307	0.0574286	0.0562826	0.0834129	0.0835954	FALSE	NA
ENSG00000182912.6	ENSG00000182912	TSPEAR-AS2	13.5202	0.213202	13.5148	0.219364	-0.0373525	0.01601	-0.054444	0.0496437	0.0571597	0.0538298	0.0835815	0.0867701	FALSE	NA
ENSG00000228589.3	ENSG00000228589	RP5-1053E7.1	94.5293	0.721108	94.5375	0.741011	-0.0517351	0.0171473	-0.0528528	0.0171064	0.0555001	0.0544105	0.0836035	0.0900914	FALSE	NA
ENSG00000104205.13	ENSG00000104205	SGK3	487.196	3.46884	487.25	3.45733	-0.0278917	0.00691818	-0.0278234	0.00690527	0.0550621	0.0502916	0.0836343	0.0902858	FALSE	NA
ENSG00000123689.5	ENSG00000123689	G0S2	81.007	1.31841	80.9465	1.32654	0.058617	0.0304067	0.0658168	0.0324355	0.0520087	0.0520392	0.0836628	0.0966017	FALSE	NA
ENSG00000184489.11	ENSG00000184489	PTP4A3	1685.15	14.2786	1684.04	14.2875	0.051476	0.0176349	0.0526181	0.0168181	0.0547955	0.0535228	0.0836657	0.0853027	FALSE	NA
ENSG00000188933.15	ENSG00000188933	USP32P1	338.364	5.38349	338.082	5.67052	-0.0420384	0.0186216	-0.0557758	0.0392476	0.0590791	0.0557358	0.0836876	0.0867753	FALSE	NA
ENSG00000196812.4	ENSG00000196812	ZSCAN16	246.649	1.6537	246.675	1.61308	0.0324415	0.00791764	0.0321594	0.00794672	0.0560619	0.0519415	0.083786	0.0857599	FALSE	NA
ENSG00000112592.13	ENSG00000112592	TBP	398.335	2.62323	398.483	2.54449	-0.0286564	0.00691136	-0.0287263	0.00690259	0.0579774	0.0530663	0.083824	0.0816697	FALSE	NA
ENSG00000120217.13	ENSG00000120217	CD274	366.024	6.7365	365.704	6.64401	-0.054468	0.0191648	-0.0559565	0.019296	0.0553817	0.0532957	0.0838305	0.0879523	FALSE	NA
ENSG00000167633.18	ENSG00000167633	KIR3DL1	168.36	2.72568	168.269	2.8119	-0.0477281	0.0226539	-0.0588764	0.0361279	0.056978	0.0517461	0.0838531	0.0857352	FALSE	NA
ENSG00000184860.9	ENSG00000184860	SDR42E1	110.292	1.06782	110.306	1.08714	-0.0584683	0.0247318	-0.0618518	0.0255661	0.0512455	0.0532447	0.0839278	0.0938597	FALSE	NA
ENSG00000232118.2	ENSG00000232118	AP000240.5	15.3122	0.174374	15.3091	0.176113	0.057585	0.0248631	0.0616594	0.025605	0.0555101	0.0562461	0.0839445	0.0886088	FALSE	NA
ENSG00000129480.12	ENSG00000129480	DTD2	136.611	1.06209	136.632	1.04372	-0.0389455	0.0104303	-0.0391898	0.0105017	0.0574958	0.0532296	0.0839839	0.0835797	FALSE	NA
ENSG00000116793.15	ENSG00000116793	PHTF1	395.133	3.44079	394.978	3.46202	0.0349191	0.00917147	0.0352265	0.00932233	0.0573171	0.056832	0.0840475	0.0874586	FALSE	NA
ENSG00000178252.17	ENSG00000178252	WDR6	3668.63	25.6815	3669.37	24.8978	-0.0275682	0.00704777	-0.0275332	0.00700424	0.0552956	0.0534528	0.0841589	0.0851581	FALSE	NA
ENSG00000133858.15	ENSG00000133858	ZFC3H1	1818.92	15.1974	1818.99	14.5697	-0.0299998	0.00777041	-0.0301936	0.00790589	0.0552517	0.0535641	0.0842055	0.0928903	FALSE	NA
ENSG00000166783.21	ENSG00000166783	KIAA0430	5435.42	37.3128	5434.58	36.9982	-0.0262763	0.0064652	-0.026532	0.00658916	0.0608201	0.0576811	0.0842341	0.0820581	FALSE	NA
ENSG00000229980.4	ENSG00000229980	AC091062.2	34.2161	0.244643	34.224	0.246277	-0.0540073	0.0203149	-0.0571383	0.0212035	0.0578438	0.0582241	0.0842431	0.0865557	FALSE	NA
ENSG00000232070.8	ENSG00000232070	TMEM253	13.8312	0.227109	13.826	0.23501	0.0503349	0.0250338	0.0614646	0.0375883	0.0554822	0.0527709	0.0843134	0.0876305	FALSE	NA
ENSG00000196756.11	ENSG00000196756	RP4-564F22.2	393.331	2.6838	393.422	2.82323	0.0507478	0.0173181	0.0514939	0.0166068	0.0532268	0.0568746	0.0843148	0.0907289	FALSE	NA
ENSG00000150093.18	ENSG00000150093	ITGB1	5114.37	42.1145	5115.67	45.9273	-0.0342418	0.00931272	-0.0346239	0.00951986	0.0557437	0.0560438	0.0843484	0.0914833	FALSE	NA
ENSG00000155438.11	ENSG00000155438	NIFK	576.755	4.41281	576.956	4.39073	0.0330258	0.00832591	0.0329225	0.00846222	0.0545855	0.0512078	0.0844142	0.0878574	FALSE	NA
ENSG00000262304.2	ENSG00000262304	RP11-235E17.2	19.8366	0.254842	19.8374	0.267637	-0.0437746	0.0186732	-0.0528479	0.0329958	0.0603724	0.0512405	0.084418	0.0780099	FALSE	NA
ENSG00000277200.1	ENSG00000277200	RP11-74E22.8	10.5182	0.11317	10.5211	0.11893	-0.0548671	0.0232657	-0.0602033	0.0270167	0.0600714	0.0519756	0.0844599	0.0805631	FALSE	NA
ENSG00000147601.13	ENSG00000147601	TERF1	452.777	3.07949	452.767	3.03711	-0.0257235	0.00678767	-0.025677	0.00652758	0.056143	0.0546293	0.0844649	0.0864799	FALSE	NA
ENSG00000183066.14	ENSG00000183066	WBP2NL	48.1543	0.439402	48.1491	0.442762	-0.0533315	0.0183726	-0.054677	0.0183901	0.0567141	0.0542687	0.0845754	0.0863441	FALSE	NA
ENSG00000142544.6	ENSG00000142544	CTU1	247.883	1.59735	247.898	1.65438	0.0309261	0.00771268	0.0307722	0.00789199	0.0561444	0.0529322	0.0845874	0.0862644	FALSE	NA
ENSG00000197969.12	ENSG00000197969	VPS13A	579.696	6.51776	579.566	6.43829	0.038254	0.0112523	0.0388482	0.0107866	0.0579192	0.0588891	0.084733	0.0901247	FALSE	NA
ENSG00000100575.13	ENSG00000100575	TIMM9	303.149	1.71179	303.145	1.86804	-0.0309502	0.00758835	-0.0309693	0.00758908	0.0598952	0.0541771	0.0848301	0.0788815	FALSE	NA
ENSG00000167065.13	ENSG00000167065	DUSP18	487.747	3.09735	487.762	3.08149	-0.0373996	0.0102504	-0.0378643	0.00996207	0.0592763	0.0551201	0.0848717	0.083161	FALSE	NA
ENSG00000211599.2	ENSG00000211599	IGKV5-2	23.1119	0.459504	23.0881	0.447083	-0.0505944	0.023757	-0.0583478	0.0301308	0.0600937	0.0524419	0.084885	0.0818963	FALSE	NA
ENSG00000134245.17	ENSG00000134245	WNT2B	26.2644	0.254368	26.2674	0.247763	-0.0569626	0.0270461	-0.0629705	0.0285555	0.055924	0.0561252	0.0848853	0.0959138	FALSE	NA
ENSG00000204815.9	ENSG00000204815	TTC25	58.9728	1.26762	58.9152	1.29193	0.0577009	0.024527	0.060183	0.0230776	0.0552298	0.0534508	0.0849115	0.0892331	FALSE	NA
ENSG00000244437.1	ENSG00000244437	IGKV3-15	999.082	40.0202	978.881	58.1226	0.0901269	0.0631429	0.095718	0.0580286	0.0185613	0.0269958	0.0849423	0.158718	FALSE	NA
ENSG00000100599.15	ENSG00000100599	RIN3	10168.6	66.3189	10166.5	65.0354	0.0200915	0.00490879	0.0202312	0.0048067	0.0622188	0.0580624	0.0849576	0.0796278	FALSE	NA
ENSG00000198858.9	ENSG00000198858	R3HDM4	27454.5	283.699	27446.8	284.316	0.0274701	0.00773473	0.0276365	0.00741843	0.0550086	0.0583008	0.0849666	0.0875605	FALSE	NA
ENSG00000168297.15	ENSG00000168297	PXK	1049.63	9.5014	1049.73	8.87937	-0.0340191	0.00947843	-0.0340786	0.00921916	0.056261	0.0567504	0.0851198	0.0869288	FALSE	NA
ENSG00000101751.10	ENSG00000101751	POLI	332.984	3.40643	333.022	3.31694	-0.0438308	0.012027	-0.0443243	0.012249	0.0599015	0.0558057	0.0851425	0.0818513	FALSE	NA
ENSG00000211814.1	ENSG00000211814	TRAV35	24.7255	0.316366	24.7207	0.310057	0.0591248	0.0300172	0.0648603	0.0315426	0.0517587	0.051842	0.0852066	0.0974822	FALSE	NA
ENSG00000197063.10	ENSG00000197063	MAFG	677.147	4.78419	677.267	4.65833	-0.0315471	0.00827969	-0.0318131	0.00838139	0.0590421	0.0557363	0.0852095	0.0841791	FALSE	NA
ENSG00000243646.9	ENSG00000243646	IL10RB	3011.27	19.5926	3011.19	19.3911	-0.0253151	0.00614162	-0.0256885	0.00631235	0.0630406	0.0582302	0.0853906	0.0811631	FALSE	NA
ENSG00000078246.16	ENSG00000078246	TULP3	193.478	1.44144	193.478	1.4518	-0.0355263	0.00961747	-0.035981	0.00964717	0.0587189	0.0552563	0.0854676	0.084004	FALSE	NA
ENSG00000103876.12	ENSG00000103876	FAH	301.104	2.23288	301.04	2.33644	0.0449768	0.0137932	0.046158	0.0142762	0.0579786	0.0598185	0.0855367	0.0896734	FALSE	NA
ENSG00000167972.13	ENSG00000167972	ABCA3	279.593	2.13676	279.64	2.11629	-0.0432154	0.0124937	-0.043689	0.0127071	0.0570502	0.0542165	0.0855609	0.0911439	FALSE	NA
ENSG00000237499.6	ENSG00000237499	RP11-356I2.4	113.324	0.874768	113.308	0.866037	-0.0466435	0.014276	-0.0480458	0.0148397	0.0615882	0.057387	0.0855674	0.0839882	FALSE	NA
ENSG00000132275.10	ENSG00000132275	RRP8	614.129	3.20997	614.071	3.19841	0.0289836	0.00715054	0.0288138	0.00723064	0.0568231	0.0526524	0.085578	0.0879954	FALSE	NA
ENSG00000179151.11	ENSG00000179151	EDC3	766.61	4.22704	766.708	4.34599	0.030618	0.00796064	0.030785	0.0079993	0.0576926	0.056536	0.0855966	0.0885582	FALSE	NA
ENSG00000135655.15	ENSG00000135655	USP15	7731.09	61.359	7730.66	63.6533	0.0302003	0.00819157	0.0302297	0.00792099	0.0558157	0.0558357	0.0856237	0.0897025	FALSE	NA
ENSG00000138829.11	ENSG00000138829	FBN2	192.577	2.4132	192.462	2.38289	0.0576528	0.0249591	0.0616548	0.0257893	0.0564756	0.0576147	0.085637	0.0901472	FALSE	NA
ENSG00000135940.6	ENSG00000135940	COX5B	2643.98	16.4078	2643.93	16.1704	0.0168004	0.00404168	0.016671	0.00408994	0.055514	0.0518163	0.085637	0.0906743	FALSE	NA
ENSG00000165476.13	ENSG00000165476	REEP3	286.671	2.41726	286.699	2.43937	0.0473892	0.0140958	0.048093	0.0135666	0.0605637	0.0546303	0.0857016	0.0810536	FALSE	NA
ENSG00000148296.6	ENSG00000148296	SURF6	958.772	5.80286	958.807	5.6474	0.0346289	0.0091195	0.0350207	0.009202	0.0597077	0.0555513	0.0857643	0.0867687	FALSE	NA
ENSG00000179010.14	ENSG00000179010	MRFAP1	2940.33	17.5187	2940.52	17.0924	-0.0200675	0.00497588	-0.0201516	0.00508206	0.056597	0.0549431	0.0858028	0.0848598	FALSE	NA
ENSG00000219665.8	ENSG00000219665	CTD-2006C1.2	223.788	1.51769	223.781	1.44864	0.034927	0.00945463	0.0353024	0.00909452	0.0608851	0.0565304	0.0858516	0.0822629	FALSE	NA
ENSG00000167992.12	ENSG00000167992	VWCE	553.286	10.466	553.125	10.8501	-0.0567633	0.0271375	-0.0623745	0.027907	0.0570929	0.0569765	0.0858819	0.0859891	FALSE	NA
ENSG00000186716.20	ENSG00000186716	BCR	2428.02	15.1253	2428.2	15.7556	-0.0359939	0.00860747	-0.0363139	0.00922984	0.0620164	0.0536445	0.0858839	0.0836572	FALSE	NA
ENSG00000130755.12	ENSG00000130755	GMFG	9547.18	71.7535	9547.33	69.2328	0.0198484	0.00476506	0.0200109	0.00482904	0.0619507	0.0575058	0.0859435	0.0807493	FALSE	NA
ENSG00000146409.10	ENSG00000146409	SLC18B1	312.607	2.59294	312.535	2.56303	-0.0425219	0.0126083	-0.043697	0.0127232	0.0603893	0.059106	0.0859985	0.0851037	FALSE	NA
ENSG00000259363.5	ENSG00000259363	CTD-2054N24.2	27.7201	0.290392	27.7177	0.278871	-0.0549545	0.0217643	-0.0588772	0.0238655	0.0625088	0.0558521	0.0860117	0.0811784	FALSE	NA
ENSG00000174776.10	ENSG00000174776	WDR49	12.0628	0.201442	12.0612	0.201191	-0.0370769	0.0172178	-0.0542465	0.0477757	0.0597446	0.0622644	0.0860653	0.088002	FALSE	NA
ENSG00000111077.17	ENSG00000111077	TNS2	30.1101	0.297415	30.0988	0.314713	-0.054367	0.0276522	-0.062871	0.0338318	0.055869	0.0546677	0.0860907	0.0916278	FALSE	NA
ENSG00000196741.5	ENSG00000196741	CXorf24	24.6814	0.201829	24.6743	0.202579	-0.0521052	0.0174142	-0.0531645	0.0174992	0.0568831	0.0521589	0.0860976	0.0878215	FALSE	NA
ENSG00000275367.1	ENSG00000275367	RP11-266K4.14	41.1929	0.424377	41.2063	0.406953	-0.0531154	0.0194579	-0.0551745	0.0195157	0.0563402	0.0535318	0.086139	0.0917516	FALSE	NA
ENSG00000275696.1	ENSG00000275696	RF00017	16.7184	0.185494	16.7105	0.194343	0.0556858	0.0203999	0.0579824	0.0206973	0.0580226	0.0528514	0.0861603	0.0917771	FALSE	NA
ENSG00000185760.15	ENSG00000185760	KCNQ5	48.4744	0.595529	48.4711	0.611665	0.0568941	0.0277261	0.0628134	0.0288803	0.0548266	0.0575609	0.0861875	0.0938806	FALSE	NA
ENSG00000114796.15	ENSG00000114796	KLHL24	897.675	7.28632	897.489	7.51475	-0.0368195	0.0100148	-0.0366435	0.00955827	0.0560625	0.053913	0.086223	0.0893675	FALSE	NA
ENSG00000182352.8	ENSG00000182352	AC079325.8	31.7274	0.271995	31.7193	0.271104	-0.0503651	0.0167772	-0.0519296	0.0161619	0.0620565	0.0570147	0.0863227	0.0827174	FALSE	NA
ENSG00000163817.15	ENSG00000163817	SLC6A20	54.8415	0.516711	54.8231	0.514782	-0.0538242	0.0279462	-0.0628069	0.0333309	0.0561445	0.0573315	0.086333	0.0899807	FALSE	NA
ENSG00000285231.1	ENSG00000285231	CTD-2514A21.4	8.78574	0.141102	8.78726	0.140628	-0.0474344	0.0238889	-0.0604056	0.0398095	0.0578375	0.0579266	0.0863916	0.0851008	FALSE	NA
ENSG00000157800.17	ENSG00000157800	SLC37A3	589.346	6.66001	589.083	6.62411	-0.0403051	0.0118846	-0.0407341	0.0117877	0.0562949	0.0579418	0.0864022	0.0888093	FALSE	NA
ENSG00000157911.9	ENSG00000157911	PEX10	279.433	1.64145	279.429	1.65837	0.0317854	0.00809182	0.0319589	0.00823368	0.0593442	0.0553607	0.0864366	0.0837844	FALSE	NA
ENSG00000275632.1	ENSG00000275632	RP5-967N21.11	34.6329	0.302184	34.6216	0.306435	0.048715	0.0152412	0.0491447	0.0146204	0.0575953	0.0530273	0.0864618	0.0874894	FALSE	NA
ENSG00000229153.5	ENSG00000229153	AC092214.10	59.5593	0.68773	59.5322	0.674358	-0.0439754	0.0203966	-0.0575195	0.0387614	0.0630065	0.0610543	0.0865084	0.0818736	FALSE	NA
ENSG00000186185.13	ENSG00000186185	KIF18B	40.0231	0.518847	40.0035	0.534635	0.0585707	0.0330756	0.0676258	0.0368298	0.050487	0.0538424	0.0868121	0.103491	FALSE	NA
ENSG00000253712.1	ENSG00000253712	RP11-697M17.2	8.84033	0.145156	8.82608	0.14533	-0.0485891	0.0228667	-0.0593748	0.0348378	0.0606606	0.0569501	0.0868206	0.0912593	FALSE	NA
ENSG00000081138.13	ENSG00000081138	CDH7	11.9795	0.161569	11.9777	0.171717	-0.0531673	0.0261255	-0.0610796	0.031677	0.0590626	0.0559887	0.0868521	0.0867832	FALSE	NA
ENSG00000277692.1	ENSG00000277692	RP11-358N2.2	10.7814	0.123414	10.7781	0.124521	0.0562509	0.0265478	0.0614883	0.0280406	0.0585676	0.0548081	0.0869205	0.0851932	FALSE	NA
ENSG00000075651.15	ENSG00000075651	PLD1	210.076	1.66224	210.083	1.64056	-0.0525097	0.0182631	-0.0540322	0.0186512	0.0576278	0.0552982	0.0870643	0.0909547	FALSE	NA
ENSG00000230074.1	ENSG00000230074	RP11-195F19.9	9.81399	0.124761	9.81316	0.123852	-0.0485038	0.021898	-0.0593798	0.034337	0.064228	0.057529	0.0870835	0.0797511	FALSE	NA
ENSG00000184402.14	ENSG00000184402	SS18L1	341.85	2.77835	341.914	2.87228	-0.0354536	0.00924706	-0.0357246	0.00956596	0.0589533	0.0561673	0.0870864	0.0925339	FALSE	NA
ENSG00000151090.18	ENSG00000151090	THRB	19.7443	0.248294	19.7396	0.242861	0.0537052	0.0280244	0.064186	0.0368567	0.0531385	0.0542949	0.0871119	0.0995228	FALSE	NA
ENSG00000180596.7	ENSG00000180596	HIST1H2BC	423.748	3.80885	423.651	3.86701	0.043445	0.0132393	0.0436936	0.0128472	0.0544255	0.0543297	0.0871582	0.0955698	FALSE	NA
ENSG00000236255.1	ENSG00000236255	AC009404.2	117.512	1.27728	117.502	1.2423	0.0522374	0.0174487	0.0538942	0.0176156	0.0626168	0.0561997	0.0873602	0.0828506	FALSE	NA
ENSG00000167110.17	ENSG00000167110	GOLGA2	1342.67	9.26674	1342.73	9.03911	-0.0235881	0.00617632	-0.0238367	0.0058879	0.0631875	0.0591671	0.0873614	0.0868388	FALSE	NA
ENSG00000230551.4	ENSG00000230551	CTB-89H12.4	1030.29	7.60331	1030.17	7.75427	-0.029199	0.00697261	-0.028957	0.00713407	0.0588391	0.0523085	0.0874522	0.0864786	FALSE	NA
ENSG00000262049.1	ENSG00000262049	RP13-1032I1.7	143.493	0.882832	143.518	0.876024	0.0317956	0.00832203	0.0317911	0.00819159	0.0592925	0.055203	0.0875042	0.0863801	FALSE	NA
ENSG00000266964.5	ENSG00000266964	FXYD1	43.8393	0.488065	43.812	0.477022	-0.0549243	0.0207918	-0.0571643	0.0212423	0.0585228	0.0554392	0.087545	0.0876409	FALSE	NA
ENSG00000278764.1	ENSG00000278764	RF00017	14.6851	0.170019	14.6836	0.170788	0.0558452	0.0237542	0.0595072	0.023344	0.0599803	0.0575893	0.0875681	0.0885423	FALSE	NA
ENSG00000236254.1	ENSG00000236254	RP11-39K24.8	15.8157	0.420559	15.792	0.391466	0.0540983	0.024572	0.0603715	0.0284469	0.0616267	0.0570379	0.087614	0.0860662	FALSE	NA
ENSG00000180152.3	ENSG00000180152	AC079753.4	14.0554	0.206195	14.0476	0.197708	0.0565598	0.0240242	0.0592134	0.0232497	0.0580643	0.0560063	0.0877273	0.0867618	FALSE	NA
ENSG00000161203.13	ENSG00000161203	AP2M1	8065.83	54.3279	8064.3	53.8892	0.018283	0.00456286	0.0181088	0.00475	0.0569712	0.0535082	0.0877286	0.0950692	FALSE	NA
ENSG00000267106.5	ENSG00000267106	CTD-3116E22.4	79.9032	0.488146	79.9074	0.491394	-0.0525912	0.0195687	-0.0551353	0.0198477	0.060489	0.0594311	0.0877462	0.088437	FALSE	NA
ENSG00000103569.9	ENSG00000103569	AQP9	20607.8	225.016	20594.8	224.675	-0.0284374	0.00671612	-0.028496	0.00681145	0.0636699	0.0557488	0.087788	0.0819695	FALSE	NA
ENSG00000242338.6	ENSG00000242338	BMS1P4	18.402	0.22028	18.407	0.221577	0.0540736	0.0219342	0.0581911	0.0237748	0.064316	0.0551636	0.0878249	0.0801919	FALSE	NA
ENSG00000182272.11	ENSG00000182272	B4GALNT4	49.7995	0.787484	49.7987	0.792682	0.037897	0.0173161	0.0509134	0.0437909	0.0571266	0.0563014	0.0878303	0.0911033	FALSE	NA
ENSG00000251578.1	ENSG00000251578	TRBV21-1	19.2979	0.235205	19.2934	0.241452	0.0556678	0.0260633	0.0619574	0.0296509	0.0563943	0.0563048	0.0878799	0.095944	FALSE	NA
ENSG00000185986.11	ENSG00000185986	SDHAP3	33.0033	0.347794	33.0078	0.35518	0.0548162	0.0246144	0.0594405	0.0263999	0.058962	0.0554257	0.0878975	0.0862744	FALSE	NA
ENSG00000230869.1	ENSG00000230869	CTGLF10P	25.8702	0.386226	25.8744	0.378596	-0.0500486	0.0246076	-0.0597842	0.033313	0.0604556	0.0562828	0.087906	0.0857753	FALSE	NA
ENSG00000100867.14	ENSG00000100867	DHRS2	15.3613	0.206647	15.3622	0.206271	-0.0563462	0.0247697	-0.0605773	0.0260364	0.0587316	0.0546884	0.0879088	0.0920576	FALSE	NA
ENSG00000205625.2	ENSG00000205625	RP11-15G8.1	16.0648	0.163157	16.0615	0.160566	-0.0536788	0.0192356	-0.0564111	0.0201495	0.0636386	0.0555042	0.0879321	0.0820521	FALSE	NA
ENSG00000203778.7	ENSG00000203778	FAM229B	26.17	0.262133	26.1792	0.252366	-0.0495523	0.0244455	-0.0606259	0.0354699	0.0596599	0.0580025	0.0879501	0.0901484	FALSE	NA
ENSG00000088854.12	ENSG00000088854	C20orf194	254.467	2.2751	254.471	2.27905	0.0316469	0.00810755	0.0318169	0.00838624	0.0607132	0.0564452	0.0880053	0.0917387	FALSE	NA
ENSG00000179914.4	ENSG00000179914	ITLN1	86.4643	2.49057	86.3505	2.46596	0.0542699	0.0289581	0.0648581	0.0364454	0.0578521	0.057528	0.0880306	0.0955632	FALSE	NA
ENSG00000281649.1	ENSG00000281649	RP11-220I1.1	1095	11.1566	1095.5	11.576	-0.0267373	0.00688849	-0.0266047	0.0068623	0.057338	0.0549875	0.0880853	0.0890891	FALSE	NA
ENSG00000167395.10	ENSG00000167395	ZNF646	1908.18	10.9717	1907.86	10.6876	0.0239937	0.00603167	0.0240679	0.00608909	0.0594027	0.0560445	0.088102	0.0929142	FALSE	NA
ENSG00000174886.12	ENSG00000174886	NDUFA11	2262.41	13.4827	2262.59	13.6416	0.0172801	0.00398879	0.017236	0.00417338	0.0627157	0.0549044	0.0881181	0.0842311	FALSE	NA
ENSG00000106258.14	ENSG00000106258	CYP3A5	33.3169	0.414237	33.3164	0.432424	0.0512383	0.0172607	0.052922	0.0173124	0.0632793	0.0577476	0.0881536	0.0828365	FALSE	NA
ENSG00000217275.2	ENSG00000217275	RP1-34B20.4	43.0862	0.588415	43.0639	0.621718	0.0555934	0.0234131	0.0592868	0.0240408	0.059575	0.0568128	0.0881546	0.0934425	FALSE	NA
ENSG00000173226.16	ENSG00000173226	IQCB1	500.165	3.76517	500.164	3.89693	-0.0342823	0.0088707	-0.0344193	0.00895236	0.0604464	0.0550643	0.088191	0.0875208	FALSE	NA
ENSG00000185798.7	ENSG00000185798	WDR53	227.038	1.33817	227.014	1.31463	-0.0360632	0.0093195	-0.03626	0.00945131	0.0621357	0.0569301	0.0882354	0.0833177	FALSE	NA
ENSG00000257698.1	ENSG00000257698	RP11-620J15.3	71.5511	0.550474	71.5725	0.566899	0.0449752	0.0129516	0.0456584	0.0133822	0.0595334	0.0548907	0.088253	0.0890925	FALSE	NA
ENSG00000188783.5	ENSG00000188783	PRELP	22.0798	0.19183	22.0843	0.190117	0.0519255	0.0172448	0.0533509	0.0180625	0.059811	0.0581545	0.0882604	0.0871623	FALSE	NA
ENSG00000187866.8	ENSG00000187866	FAM122A	681.135	3.92629	681.054	3.81386	-0.0194699	0.00487654	-0.0195865	0.00499906	0.0609807	0.0576311	0.0882668	0.0909794	FALSE	NA
ENSG00000275765.5	ENSG00000275765	RP11-54C4.3	22.3363	0.189864	22.3283	0.187376	-0.0537674	0.0187101	-0.0557332	0.0194618	0.0626347	0.053771	0.088277	0.083079	FALSE	NA
ENSG00000183955.12	ENSG00000183955	KMT5A	637.476	4.01224	637.471	3.80648	-0.0328202	0.00826438	-0.0327401	0.00805807	0.0625534	0.0571894	0.0882832	0.0845808	FALSE	NA
ENSG00000169314.14	ENSG00000169314	C22orf15	20.6501	0.227875	20.6499	0.226022	0.0558107	0.0243902	0.0605644	0.0264908	0.059662	0.0566742	0.0882903	0.0884822	FALSE	NA
ENSG00000258535.1	ENSG00000258535	RP11-280K24.4	33.7834	0.320548	33.7804	0.313824	-0.0469689	0.0141998	-0.0474578	0.0137756	0.0627951	0.0562485	0.0883771	0.0867351	FALSE	NA
ENSG00000138032.20	ENSG00000138032	PPM1B	839.856	6.83565	839.661	6.91661	-0.0249796	0.00651458	-0.0250012	0.00625002	0.0618513	0.0583073	0.0884157	0.0897999	FALSE	NA
ENSG00000179978.11	ENSG00000179978	RP11-1319K7.1	254.647	5.47902	254.585	5.42327	0.0582466	0.0270495	0.0626274	0.0285478	0.0544234	0.0561001	0.0884225	0.0999583	FALSE	NA
ENSG00000196793.13	ENSG00000196793	ZNF239	48.6513	0.468027	48.6372	0.469959	-0.0518753	0.0188445	-0.0537012	0.01851	0.060185	0.0604533	0.0884265	0.0872905	FALSE	NA
ENSG00000215417.12	ENSG00000215417	MIR17HG	37.893	0.415605	37.8879	0.400984	-0.0519905	0.0181129	-0.0540781	0.0187362	0.0616498	0.0595629	0.0885183	0.0886289	FALSE	NA
ENSG00000134255.13	ENSG00000134255	CEPT1	829.13	6.57427	829.034	6.58197	-0.0258035	0.00649957	-0.0258413	0.00659206	0.0602614	0.0575152	0.088549	0.0873449	FALSE	NA
ENSG00000182240.15	ENSG00000182240	BACE2	258.813	2.83158	258.749	3.01513	0.0521044	0.0179251	0.0546884	0.019214	0.062748	0.055621	0.0886191	0.0918787	FALSE	NA
ENSG00000106635.7	ENSG00000106635	BCL7B	1279.24	6.63163	1279.22	6.81918	0.0201352	0.00469407	0.0201912	0.0048566	0.0610405	0.0573464	0.088672	0.0846778	FALSE	NA
ENSG00000211683.3	ENSG00000211683	KB-1572G7.3	13.4334	0.178782	13.4374	0.179725	-0.0458644	0.0220658	-0.0568211	0.0355176	0.0615856	0.0590274	0.0887333	0.083448	FALSE	NA
ENSG00000185040.13	ENSG00000185040	SPDYE16	22.2909	0.23898	22.2912	0.241182	-0.0542075	0.0218592	-0.0578476	0.0224837	0.0660739	0.0584505	0.0887708	0.0796468	FALSE	NA
ENSG00000210174.1	ENSG00000210174	MT-TR	14.1316	0.245702	14.1376	0.246088	-0.0478504	0.0243428	-0.0598084	0.0370633	0.0579747	0.0563029	0.0887818	0.0922725	FALSE	NA
ENSG00000064199.6	ENSG00000064199	SPA17	36.9081	0.314624	36.9079	0.313872	0.0536178	0.0228144	0.0591113	0.0257823	0.0643599	0.0583284	0.0888073	0.0848876	FALSE	NA
ENSG00000188282.12	ENSG00000188282	RUFY4	133.14	2.23668	132.908	2.30409	0.0526599	0.0186922	0.0550025	0.0191331	0.0630944	0.0584405	0.0888177	0.087444	FALSE	NA
ENSG00000183155.4	ENSG00000183155	RABIF	526.33	2.76111	526.298	2.65668	-0.0220522	0.00541888	-0.0220443	0.00547333	0.0606462	0.0572002	0.0888722	0.0927924	FALSE	NA
ENSG00000260975.1	ENSG00000260975	RP11-142G1.3	18.4915	0.352909	18.496	0.323479	0.0519292	0.0241371	0.0597202	0.0297395	0.0620096	0.0538023	0.0889161	0.0865827	FALSE	NA
ENSG00000249684.5	ENSG00000249684	RP11-423H2.3	77.2707	0.74232	77.2637	0.730431	-0.0527227	0.018505	-0.0550881	0.0195173	0.0623913	0.0570216	0.0889218	0.0866854	FALSE	NA
ENSG00000198722.14	ENSG00000198722	UNC13B	26.706	0.300198	26.6941	0.306484	-0.0529014	0.0266842	-0.0614899	0.0320061	0.0593706	0.0577876	0.088962	0.0927653	FALSE	NA
ENSG00000113712.17	ENSG00000113712	CSNK1A1	2255.23	13.7524	2255.15	13.7222	-0.0194504	0.00474406	-0.0195477	0.00467147	0.0638888	0.0587134	0.088969	0.0846766	FALSE	NA
ENSG00000165097.14	ENSG00000165097	KDM1B	739.972	7.3835	740.074	7.23112	-0.0293332	0.00720338	-0.0290597	0.00741795	0.0588215	0.0522407	0.0890483	0.0899152	FALSE	NA
ENSG00000213190.3	ENSG00000213190	MLLT11	147.646	1.07467	147.648	1.04032	0.0331311	0.00874016	0.0333123	0.00864128	0.0618652	0.0586749	0.0891696	0.0849847	FALSE	NA
ENSG00000264423.2	ENSG00000264423	RN7SL718P	141.271	3.7425	141.182	3.98566	0.0522007	0.0242228	0.0589652	0.0280717	0.0635286	0.0557044	0.089248	0.0848589	FALSE	NA
ENSG00000172663.8	ENSG00000172663	TMEM134	781.559	4.86826	781.493	4.72194	-0.0228392	0.00578092	-0.0226536	0.00581527	0.0577026	0.054841	0.0892604	0.0884975	FALSE	NA
ENSG00000224975.1	ENSG00000224975	INE1	78.1274	0.630822	78.1502	0.640943	0.0375953	0.00950356	0.0382781	0.0102953	0.064112	0.0557799	0.0892674	0.0869571	FALSE	NA
ENSG00000129295.8	ENSG00000129295	LRRC6	236.763	3.04861	236.649	2.97653	-0.0547325	0.0246437	-0.0614141	0.0285929	0.0607864	0.05758	0.0892841	0.0961869	FALSE	NA
ENSG00000110169.10	ENSG00000110169	HPX	18.4413	0.244914	18.426	0.255777	-0.0419885	0.0214325	-0.0582001	0.048136	0.0514209	0.0531987	0.0892917	0.105497	FALSE	NA
ENSG00000280225.1	ENSG00000280225	RP11-114G11.4	31.9197	0.283948	31.9117	0.28475	0.0490021	0.0162476	0.0503591	0.0164512	0.060339	0.0600978	0.0892968	0.0939037	FALSE	NA
ENSG00000269930.1	ENSG00000269930	RP11-932O9.9	62.0829	0.86598	62.0994	0.874932	-0.0544898	0.0236945	-0.0592529	0.0262243	0.0620071	0.0603937	0.0893145	0.0823093	FALSE	NA
ENSG00000106086.18	ENSG00000106086	PLEKHA8	148.17	1.28156	148.11	1.34991	-0.0421373	0.0127732	-0.0430769	0.0128351	0.0597621	0.0618691	0.08932	0.0966849	FALSE	NA
ENSG00000138375.12	ENSG00000138375	SMARCAL1	571.666	3.28468	571.795	3.42499	0.0269097	0.00715976	0.0270226	0.0068153	0.0618816	0.0592713	0.089365	0.0839951	FALSE	NA
ENSG00000104043.14	ENSG00000104043	ATP8B4	300.439	3.01102	300.436	2.92095	-0.0454651	0.0147228	-0.046748	0.0152276	0.059227	0.060306	0.0894253	0.0949501	FALSE	NA
ENSG00000186529.15	ENSG00000186529	CYP4F3	4013.08	47.3175	4012.15	49.0316	-0.0435564	0.0118076	-0.0445217	0.012088	0.0671454	0.0569808	0.0894432	0.0835066	FALSE	NA
ENSG00000259345.6	ENSG00000259345	RP11-624L4.1	58.0262	0.767118	58.0368	0.750362	-0.0463939	0.0143607	-0.0474208	0.0142543	0.0623578	0.0581922	0.0894528	0.0864293	FALSE	NA
ENSG00000204604.10	ENSG00000204604	ZNF468	396.971	3.73264	396.986	3.67836	-0.0421485	0.012477	-0.0427712	0.0124503	0.062299	0.0577681	0.0894654	0.0895328	FALSE	NA
ENSG00000082512.14	ENSG00000082512	TRAF5	1139.98	9.70937	1140.28	9.88434	-0.0256777	0.00618158	-0.0254126	0.0062999	0.0600119	0.0535998	0.0895655	0.0902754	FALSE	NA
ENSG00000048405.9	ENSG00000048405	ZNF800	618.626	3.89469	618.477	3.94268	0.0267569	0.0070746	0.0268895	0.00699439	0.0604318	0.0582228	0.0895764	0.0920742	FALSE	NA
ENSG00000214548.15	ENSG00000214548	MEG3	171.511	4.8011	171.581	4.56747	0.0288666	0.0116815	0.0449141	0.0591837	0.0550576	0.0567909	0.0896459	0.101733	FALSE	NA
ENSG00000160145.15	ENSG00000160145	KALRN	68.9364	0.687093	68.9287	0.705703	-0.0556541	0.0251737	-0.0601336	0.0262676	0.0597586	0.0580463	0.0896533	0.0925161	FALSE	NA
ENSG00000152518.7	ENSG00000152518	ZFP36L2	7966.33	69.9821	7967.21	69.5617	-0.0236173	0.0056435	-0.0235873	0.00561024	0.0646313	0.0575004	0.0897733	0.0819301	FALSE	NA
ENSG00000259820.1	ENSG00000259820	AC083843.1	83.3073	0.792077	83.2999	0.797262	-0.040132	0.0111291	-0.0406294	0.0111205	0.0646349	0.0584196	0.0898217	0.0869751	FALSE	NA
ENSG00000197702.11	ENSG00000197702	PARVA	22.406	0.213118	22.3945	0.211385	-0.0475569	0.0212554	-0.0581252	0.0335316	0.0661093	0.0607308	0.0898239	0.0917392	FALSE	NA
ENSG00000115464.14	ENSG00000115464	USP34	3375.22	24.4231	3374.97	25.2827	-0.022078	0.00537975	-0.0220001	0.005443	0.0601816	0.0561794	0.0899014	0.0905096	FALSE	NA
ENSG00000110801.13	ENSG00000110801	PSMD9	991.993	4.82995	991.821	4.64027	0.0253511	0.00605346	0.0252566	0.00614979	0.0642933	0.0584064	0.0899243	0.0867905	FALSE	NA
ENSG00000124535.15	ENSG00000124535	WRNIP1	766.119	5.49433	766.155	5.48093	-0.0233153	0.00565165	-0.023352	0.005779	0.0636034	0.0580183	0.089999	0.0863843	FALSE	NA
ENSG00000269696.1	ENSG00000269696	AC007228.11	16.0064	0.188933	15.9995	0.185388	-0.054114	0.0245804	-0.0600052	0.0278632	0.0623446	0.0574658	0.0900003	0.0864495	FALSE	NA
ENSG00000163960.11	ENSG00000163960	UBXN7	1114.2	7.147	1114.03	7.30992	-0.0296742	0.00803892	-0.0299609	0.00803871	0.0627798	0.0614186	0.0900401	0.0871566	FALSE	NA
ENSG00000120913.23	ENSG00000120913	PDLIM2	3369.43	18.1624	3369	18.0864	0.0241109	0.00628691	0.0241478	0.00609299	0.0614264	0.0587875	0.0900651	0.0909746	FALSE	NA
ENSG00000170921.15	ENSG00000170921	TANC2	383.258	3.57784	383.274	3.46974	-0.0485137	0.015939	-0.0496716	0.0163723	0.0605613	0.0607557	0.0901189	0.0935322	FALSE	NA
ENSG00000130590.13	ENSG00000130590	SAMD10	507.355	3.91969	507.299	4.17894	0.0430949	0.012208	0.043889	0.0125642	0.0648174	0.0592437	0.0901279	0.0868222	FALSE	NA
ENSG00000267022.1	ENSG00000267022	AC084219.2	9.20047	0.262506	9.20091	0.254774	-0.0175071	0.00473807	-0.0182205	0.0130632	0.0675543	0.0590192	0.0901628	0.0797676	FALSE	NA
ENSG00000143891.16	ENSG00000143891	GALM	683.739	6.61931	683.637	6.69374	0.0428998	0.0124132	0.0431433	0.0133301	0.0551797	0.0552865	0.0902023	0.101166	FALSE	NA
ENSG00000283994.1	ENSG00000283994	AC079584.3	71.4391	0.711502	71.4092	0.695104	-0.0535991	0.0219843	-0.0562446	0.0213935	0.0620721	0.0604691	0.0902079	0.085107	FALSE	NA
ENSG00000266604.1	ENSG00000266604	RP11-856M7.6	10.4297	0.170693	10.4279	0.173782	0.0385767	0.018469	0.052038	0.0430606	0.0598396	0.058375	0.0902177	0.0939809	FALSE	NA
ENSG00000171067.10	ENSG00000171067	C11orf24	588.802	3.92521	588.696	3.92975	0.0288419	0.0073123	0.0290176	0.00765537	0.0619195	0.059813	0.0903233	0.0941827	FALSE	NA
ENSG00000164053.20	ENSG00000164053	ATRIP	432.365	2.40101	432.483	2.50449	0.0299041	0.00787385	0.0298673	0.00751561	0.0625911	0.0589067	0.0903255	0.0832778	FALSE	NA
ENSG00000203747.10	ENSG00000203747	FCGR3A	16358.2	139.89	16351.6	143.646	-0.0495548	0.017255	-0.0509146	0.017047	0.060264	0.0577437	0.0903821	0.0957733	FALSE	NA
ENSG00000141367.11	ENSG00000141367	CLTC	4363.14	27.6725	4363.2	27.407	-0.0205214	0.00514096	-0.020658	0.00520901	0.0631229	0.0590485	0.090417	0.0919415	FALSE	NA
ENSG00000186074.18	ENSG00000186074	CD300LF	2508.59	15.2716	2508.62	15.4905	-0.030145	0.00789658	-0.0303462	0.00780398	0.0645054	0.0597025	0.090433	0.0872116	FALSE	NA
ENSG00000118260.14	ENSG00000118260	CREB1	1628.45	12.2314	1628.05	12.7509	0.0347134	0.0102453	0.0349463	0.0100393	0.0562085	0.0567691	0.0905145	0.107822	FALSE	NA
ENSG00000108559.11	ENSG00000108559	NUP88	1062.32	6.96816	1062.25	6.92204	0.028021	0.00708035	0.0279119	0.00731406	0.0590338	0.0569051	0.0905829	0.0963156	FALSE	NA
ENSG00000118971.7	ENSG00000118971	CCND2	3189.36	22.8207	3188.97	23.688	-0.0277119	0.00721753	-0.0274739	0.00686211	0.0624922	0.0572238	0.0905934	0.0859123	FALSE	NA
ENSG00000260011.2	ENSG00000260011	RP13-20L14.1	13.3769	0.161557	13.3814	0.15416	-0.0549825	0.0229029	-0.0590428	0.0248829	0.0630019	0.0565837	0.0905943	0.0824418	FALSE	NA
ENSG00000167074.14	ENSG00000167074	TEF	240.407	2.10434	240.44	2.04949	-0.0460385	0.0155298	-0.0471208	0.0151117	0.058788	0.0604196	0.0906783	0.0991434	FALSE	NA
ENSG00000132256.18	ENSG00000132256	TRIM5	870.797	9.1839	870.716	9.36569	0.0299642	0.00756338	0.03019	0.00796795	0.0624632	0.0583209	0.0906882	0.0913121	FALSE	NA
ENSG00000008441.16	ENSG00000008441	NFIX	1601.62	31.5154	1599.36	31.3345	-0.046455	0.0151959	-0.0472309	0.0151236	0.0587015	0.0594101	0.0906957	0.092388	FALSE	NA
ENSG00000275964.1	ENSG00000275964	RP11-61K9.3	39.0551	0.309343	39.0647	0.318113	0.0497145	0.0167226	0.050904	0.0160906	0.0647411	0.0592538	0.0907223	0.0839124	FALSE	NA
ENSG00000134815.18	ENSG00000134815	DHX34	4653.89	36.653	4651.85	34.8504	0.0251149	0.00647068	0.0249417	0.00637511	0.0603479	0.0576868	0.0907577	0.0906208	FALSE	NA
ENSG00000273669.1	ENSG00000273669	RP11-405M12.4	154.112	0.902877	154.121	0.923583	0.0376336	0.0103651	0.0379559	0.0100538	0.0648732	0.0577908	0.0908035	0.0862565	FALSE	NA
ENSG00000205293.3	ENSG00000205293	RP11-1112C15.1	20.958	0.193789	20.9478	0.191423	0.054071	0.0194013	0.0557833	0.019785	0.0634199	0.0571815	0.0908481	0.0829105	FALSE	NA
ENSG00000173692.12	ENSG00000173692	PSMD1	1297.74	7.04936	1297.81	6.9407	0.0304378	0.00775537	0.0304274	0.00772386	0.0627159	0.0574796	0.0908502	0.091383	FALSE	NA
ENSG00000283361.2	ENSG00000283361	RP11-569D9.5	37.8226	0.803827	37.8313	0.756558	0.0354576	0.0162801	0.0478753	0.0419445	0.0575285	0.0574294	0.0908526	0.0992173	FALSE	NA
ENSG00000168894.9	ENSG00000168894	RNF181	1286.05	8.00838	1286.1	8.13698	0.0198672	0.00472738	0.0199216	0.00475852	0.0667096	0.0604126	0.0909176	0.0811022	FALSE	NA
ENSG00000141040.14	ENSG00000141040	ZNF287	82.0401	0.678222	82.0477	0.695526	0.057145	0.0267195	0.0614111	0.027727	0.0571824	0.05551	0.0910136	0.0993213	FALSE	NA
ENSG00000165105.9	ENSG00000165105	RASEF	34.295	0.658072	34.2798	0.639263	0.0578227	0.0284112	0.0612099	0.0282907	0.0532865	0.0518033	0.0910276	0.0978839	FALSE	NA
ENSG00000234465.10	ENSG00000234465	PINLYP	52.5837	0.454921	52.5718	0.455413	0.0557603	0.0233167	0.0587159	0.0241986	0.0598156	0.0549308	0.0910415	0.0963641	FALSE	NA
ENSG00000141552.17	ENSG00000141552	ANAPC11	630.7	3.78489	630.789	3.78623	0.0223037	0.00571815	0.0223154	0.0057905	0.0609389	0.0577937	0.0910459	0.0913131	FALSE	NA
ENSG00000121207.11	ENSG00000121207	LRAT	46.9359	0.448457	46.9249	0.453713	0.0453729	0.0145078	0.0462957	0.0146001	0.0602768	0.0591788	0.0910527	0.0959962	FALSE	NA
ENSG00000102024.17	ENSG00000102024	PLS3	12.3339	0.177186	12.3316	0.178219	0.0379988	0.0180307	0.0525504	0.0433657	0.061459	0.0627789	0.0910568	0.0930528	FALSE	NA
ENSG00000280205.1	ENSG00000280205	RP11-504I13.2	42.6531	0.866586	42.636	0.900898	0.0537519	0.0207826	0.0564679	0.0206317	0.0654284	0.0599067	0.0910798	0.0895851	FALSE	NA
ENSG00000183604.14	ENSG00000183604	RP11-347C12.2	368.778	5.00907	368.866	4.86162	-0.0440506	0.0129153	-0.0447621	0.0130588	0.0642047	0.0600661	0.0911081	0.0889637	FALSE	NA
ENSG00000002919.14	ENSG00000002919	SNX11	1166.07	6.71363	1166.04	6.97937	0.0240138	0.00636302	0.0243294	0.00611364	0.0668169	0.0637422	0.0911373	0.0886964	FALSE	NA
ENSG00000229582.3	ENSG00000229582	RP11-423C15.3	13.8316	0.13253	13.826	0.13846	0.0561005	0.0241486	0.0591975	0.0238986	0.0591761	0.0574912	0.0912459	0.0930834	FALSE	NA
ENSG00000112146.16	ENSG00000112146	FBXO9	2574.88	24.8132	2574.67	26.5858	0.0361738	0.0102199	0.0364211	0.00995913	0.0620341	0.0568998	0.0912908	0.0878637	FALSE	NA
ENSG00000183060.15	ENSG00000183060	LYSMD4	205.329	1.60818	205.33	1.50435	-0.0439014	0.0134153	-0.0445139	0.0134116	0.0611543	0.0581393	0.0913906	0.0950274	FALSE	NA
ENSG00000260163.1	ENSG00000260163	RP11-521O16.2	41.3819	0.402481	41.3715	0.406956	-0.0475468	0.0144415	-0.0488755	0.0148953	0.0665896	0.0595666	0.0913918	0.0857482	FALSE	NA
ENSG00000211670.2	ENSG00000211670	IGLV3-9	76.9944	1.87481	76.8819	1.95937	-0.049837	0.0263578	-0.0616672	0.0394873	0.0520796	0.053556	0.0914634	0.11175	FALSE	NA
ENSG00000102119.10	ENSG00000102119	EMD	1449.79	8.70156	1449.94	8.78412	-0.0219827	0.00557154	-0.0221499	0.00543593	0.0669693	0.0605388	0.0914827	0.0849326	FALSE	NA
ENSG00000204516.9	ENSG00000204516	MICB	767.021	5.44336	766.932	5.39292	0.0317996	0.00788199	0.032068	0.00766934	0.0694115	0.0600358	0.0915387	0.0803025	FALSE	NA
ENSG00000273188.1	ENSG00000273188	RP3-402G11.25	15.2804	0.153689	15.2776	0.156904	-0.0545515	0.0234116	-0.058611	0.0237289	0.0635785	0.0583086	0.0915735	0.0899528	FALSE	NA
ENSG00000278619.4	ENSG00000278619	MRM1	229.275	1.56076	229.242	1.5835	0.0298155	0.00754818	0.0298752	0.00764341	0.0648898	0.0577214	0.0917274	0.0918447	FALSE	NA
ENSG00000144063.3	ENSG00000144063	MALL	76.1118	0.524508	76.1019	0.528202	0.0407947	0.0114846	0.0416898	0.011779	0.0669909	0.0617672	0.0917295	0.0875438	FALSE	NA
ENSG00000138785.14	ENSG00000138785	INTS12	310.703	1.62528	310.704	1.63941	0.0285261	0.00759061	0.0283698	0.00724703	0.0606488	0.0580572	0.0917913	0.0907567	FALSE	NA
ENSG00000226798.1	ENSG00000226798	RP11-289F5.1	8.53437	0.15237	8.53625	0.15519	0.0476808	0.0229498	0.0561847	0.0317275	0.0629483	0.0582664	0.0917945	0.0890583	FALSE	NA
ENSG00000137076.20	ENSG00000137076	TLN1	32843.6	266.554	32839	251.542	0.028746	0.00725034	0.028848	0.00719208	0.0661156	0.0589397	0.0918026	0.0838168	FALSE	NA
ENSG00000134461.15	ENSG00000134461	ANKRD16	119.871	0.761519	119.873	0.783608	-0.0384602	0.0101614	-0.0392353	0.0106167	0.0684193	0.061282	0.0919506	0.085555	FALSE	NA
ENSG00000264041.2	ENSG00000264041	RN7SL670P	10.6338	0.164862	10.632	0.17103	0.0485518	0.0230733	0.0577487	0.0316741	0.0647562	0.055562	0.0919669	0.0892774	FALSE	NA
ENSG00000198860.12	ENSG00000198860	TSEN15	446.233	3.42614	446.186	3.41482	0.0251848	0.00675944	0.0253111	0.00640121	0.0648835	0.0620268	0.0920212	0.0899558	FALSE	NA
ENSG00000275418.1	ENSG00000275418	RP11-126O1.6	11.2042	0.148834	11.2049	0.152354	0.0515396	0.0247378	0.0582989	0.0286378	0.0644015	0.0599039	0.0921846	0.0844696	FALSE	NA
ENSG00000123329.17	ENSG00000123329	ARHGAP9	22405.7	168.769	22403.4	159.687	-0.0247013	0.00694192	-0.0248978	0.00669834	0.0629249	0.0628885	0.092194	0.0923746	FALSE	NA
ENSG00000147162.13	ENSG00000147162	OGT	8688.43	83.3176	8686.84	83.8691	-0.0207922	0.00521697	-0.0205967	0.00522987	0.060603	0.0563871	0.0922428	0.0922827	FALSE	NA
ENSG00000101104.12	ENSG00000101104	PABPC1L	1404.64	9.13699	1404.43	9.20361	0.0317152	0.00853004	0.0320384	0.00834927	0.0667402	0.0615966	0.0922654	0.0881433	FALSE	NA
ENSG00000012061.15	ENSG00000012061	ERCC1	1751.41	9.24565	1751.46	9.18841	0.0212341	0.0053607	0.0212507	0.00534564	0.0648576	0.0603995	0.0922752	0.0907524	FALSE	NA
ENSG00000122728.6	ENSG00000122728	TAF1L	11.3498	0.193982	11.3551	0.19115	0.0519437	0.0247162	0.059224	0.0295664	0.0648786	0.0604793	0.0922855	0.0932729	FALSE	NA
ENSG00000076003.4	ENSG00000076003	MCM6	494.014	3.69652	493.902	3.63707	0.0372467	0.0106353	0.0375447	0.0103468	0.063884	0.0596187	0.0922978	0.0909858	FALSE	NA
ENSG00000237429.1	ENSG00000237429	RP1-159A19.4	15.2483	0.167689	15.2524	0.164016	-0.0547608	0.0240558	-0.0583163	0.0231519	0.0643898	0.0619982	0.092298	0.0904367	FALSE	NA
ENSG00000136715.18	ENSG00000136715	SAP130	1009.91	6.3981	1009.88	6.39621	-0.0220803	0.00538843	-0.0222466	0.00551531	0.0651166	0.058459	0.0923017	0.0883364	FALSE	NA
ENSG00000160226.15	ENSG00000160226	C21orf2	1045.57	8.1225	1045.67	7.97874	0.0348869	0.0093936	0.0346812	0.00934923	0.0597003	0.0563111	0.0923096	0.0945326	FALSE	NA
ENSG00000047644.18	ENSG00000047644	WWC3	3171.41	21.4828	3170.2	21.4779	0.0245515	0.0061548	0.0245972	0.00633106	0.0644267	0.059661	0.0923651	0.0892623	FALSE	NA
ENSG00000116991.10	ENSG00000116991	SIPA1L2	574.774	8.27031	574.421	8.43155	0.0492642	0.0160178	0.0511913	0.0166062	0.0675548	0.0613167	0.0924275	0.085414	FALSE	NA
ENSG00000163576.17	ENSG00000163576	EFHB	14.9273	0.199904	14.9376	0.203212	0.0313907	0.0100997	0.0367586	0.0256117	0.0714771	0.0546274	0.0924692	0.0738651	FALSE	NA
ENSG00000163312.10	ENSG00000163312	HELQ	301.394	2.29302	301.334	2.24472	-0.0367564	0.00994697	-0.0375241	0.0103665	0.0683285	0.0600406	0.0925411	0.0865348	FALSE	NA
ENSG00000198830.10	ENSG00000198830	HMGN2	6882.13	38.8189	6883.38	39.3898	-0.0257329	0.00657552	-0.0257026	0.00642798	0.0645618	0.0605785	0.0925466	0.0879536	FALSE	NA
ENSG00000166311.9	ENSG00000166311	SMPD1	1259.97	7.2258	1260.16	7.50534	-0.0255401	0.00642239	-0.0255538	0.00670389	0.0633059	0.0577346	0.0925855	0.0953173	FALSE	NA
ENSG00000188321.13	ENSG00000188321	ZNF559	379.719	3.05077	379.844	3.04631	-0.0462157	0.0138524	-0.0474411	0.0136271	0.0728493	0.0593872	0.0926375	0.0793346	FALSE	NA
ENSG00000186283.13	ENSG00000186283	TOR3A	860.014	5.07735	860.005	5.14373	0.0277075	0.00724888	0.0277147	0.00751058	0.0622222	0.0592475	0.0926733	0.0960247	FALSE	NA
ENSG00000270012.1	ENSG00000270012	LL0XNC01-7P3.1	198.649	1.3331	198.594	1.32789	-0.0294507	0.00748831	-0.0292703	0.0074698	0.0621607	0.0565192	0.0926841	0.0909404	FALSE	NA
ENSG00000132510.10	ENSG00000132510	KDM6B	10206.7	88.659	10205.1	89.1348	-0.0250953	0.00646346	-0.0248897	0.00672189	0.0590689	0.0600866	0.0927227	0.0946557	FALSE	NA
ENSG00000275778.2	ENSG00000275778	PRH1-PRR4	39.2057	0.381948	39.2061	0.388151	-0.0520771	0.0214686	-0.0571427	0.0255727	0.0669755	0.0591887	0.0927427	0.0848395	FALSE	NA
ENSG00000135249.7	ENSG00000135249	RINT1	351.262	2.78041	351.231	2.81136	0.0310087	0.0087007	0.0311651	0.00859086	0.0615589	0.0618829	0.0927687	0.0934899	FALSE	NA
ENSG00000164049.14	ENSG00000164049	FBXW12	18.2385	0.307199	18.2246	0.313077	0.0538529	0.0224473	0.0575977	0.0229378	0.0645924	0.0610825	0.0928015	0.0869194	FALSE	NA
ENSG00000137073.21	ENSG00000137073	UBAP2	712.438	4.09788	712.267	4.24699	0.0344801	0.0100562	0.0346171	0.00983015	0.0594504	0.0597908	0.0928342	0.100378	FALSE	NA
ENSG00000183054.11	ENSG00000183054	RGPD6	215.45	5.5448	215.515	5.83867	-0.03278	0.00927442	-0.0357875	0.015788	0.0780418	0.0488412	0.0928815	0.0595845	FALSE	NA
ENSG00000138678.10	ENSG00000138678	GPAT3	877.462	8.94609	877.502	8.9838	-0.0382686	0.0113253	-0.0386742	0.0109929	0.0634825	0.0616165	0.0929537	0.0937244	FALSE	NA
ENSG00000249667.1	ENSG00000249667	RP11-213G21.1	31.0446	0.428453	31.0303	0.430553	-0.0539813	0.0205683	-0.0561725	0.02098	0.0616845	0.0594561	0.0929706	0.0924691	FALSE	NA
ENSG00000054116.11	ENSG00000054116	TRAPPC3	1196.8	5.75689	1196.94	5.80763	0.0274898	0.00707535	0.0277816	0.00712723	0.0671989	0.0635554	0.0930301	0.0866214	FALSE	NA
ENSG00000140044.12	ENSG00000140044	JDP2	1182.04	9.23055	1181.62	9.63037	-0.0306516	0.00800461	-0.0308434	0.00818405	0.065674	0.0634826	0.0930464	0.0890007	FALSE	NA
ENSG00000185129.5	ENSG00000185129	PURA	477.524	3.9006	477.417	3.88184	-0.0406884	0.0123172	-0.0410716	0.0117964	0.064764	0.0628538	0.0931089	0.0928286	FALSE	NA
ENSG00000115942.8	ENSG00000115942	ORC2	581.937	4.50616	581.845	4.48132	-0.0272879	0.0074385	-0.0277363	0.00730021	0.0680859	0.0662028	0.0931336	0.0878642	FALSE	NA
ENSG00000198727.2	ENSG00000198727	MT-CYB	121862	1293.51	121802	1275.84	-0.0409425	0.0115911	-0.0414662	0.0121331	0.0639521	0.0599145	0.0931481	0.0914082	FALSE	NA
ENSG00000197128.11	ENSG00000197128	ZNF772	67.0415	0.776437	67.0661	0.739618	-0.052272	0.0223988	-0.0574179	0.0234114	0.0681155	0.0671168	0.093206	0.0932658	FALSE	NA
ENSG00000196668.3	ENSG00000196668	LINC00173	515.493	4.38825	515.533	4.38915	0.0449176	0.013921	0.0458923	0.0139306	0.0670056	0.0622091	0.0932183	0.0889184	FALSE	NA
ENSG00000103657.13	ENSG00000103657	HERC1	2621.91	19.8208	2621.8	20.6361	-0.0278137	0.0070802	-0.0278374	0.0072187	0.0633597	0.0589826	0.0932366	0.0949689	FALSE	NA
ENSG00000146083.11	ENSG00000146083	RNF44	5191.9	43.4337	5193.5	42.5773	-0.0209771	0.00524452	-0.0210675	0.00527528	0.0665828	0.0615001	0.0932638	0.0885041	FALSE	NA
ENSG00000142684.8	ENSG00000142684	ZNF593	205.576	1.70957	205.583	1.66508	0.040254	0.0112005	0.0409937	0.0116458	0.0667258	0.0580857	0.0932859	0.088698	FALSE	NA
ENSG00000245532.8	ENSG00000245532	NEAT1	39937.7	523.667	39944.5	528.46	-0.0396765	0.0108426	-0.0399117	0.0110643	0.0647195	0.0597615	0.0933123	0.0893486	FALSE	NA
ENSG00000197563.10	ENSG00000197563	PIGN	552.988	5.35339	552.982	5.47556	-0.0278184	0.00673158	-0.0278611	0.0068803	0.0669397	0.0575956	0.0933307	0.0885323	FALSE	NA
ENSG00000176102.11	ENSG00000176102	CSTF3	444.39	2.84292	444.357	2.86671	-0.0280441	0.00744773	-0.0283386	0.00762506	0.0643625	0.0616388	0.0933885	0.0973034	FALSE	NA
ENSG00000255150.2	ENSG00000255150	EID3	67.6252	0.65191	67.6414	0.62939	-0.0454824	0.01371	-0.0462355	0.013832	0.0637484	0.0577209	0.0934099	0.0909527	FALSE	NA
ENSG00000176095.11	ENSG00000176095	IP6K1	2766.58	16.0395	2766.21	16.1733	-0.0222279	0.00570721	-0.0221677	0.00542014	0.0656026	0.0588334	0.0934464	0.0856398	FALSE	NA
ENSG00000284773.1	ENSG00000284773	RP11-244H3.5	123.352	1.00538	123.333	1.02047	0.0436369	0.0129639	0.0442819	0.0133195	0.0628567	0.0607806	0.0935162	0.100425	FALSE	NA
ENSG00000067191.15	ENSG00000067191	CACNB1	381.771	2.7786	381.775	2.7101	0.0429534	0.012584	0.0426837	0.0123171	0.060835	0.0576076	0.0935792	0.0943821	FALSE	NA
ENSG00000211753.4	ENSG00000211753	TRBV28	307.304	4.51315	307.248	4.64946	0.0413032	0.0192311	0.0517514	0.0350974	0.063361	0.0571028	0.0936443	0.0912589	FALSE	NA
ENSG00000203965.12	ENSG00000203965	EFCAB7	62.8411	0.63912	62.8508	0.649737	-0.0484574	0.0159907	-0.0491381	0.0163977	0.0592935	0.0595858	0.0937021	0.0993699	FALSE	NA
ENSG00000186615.10	ENSG00000186615	KTN1-AS1	25.2185	0.216857	25.2117	0.221137	-0.0520907	0.0186713	-0.0530083	0.0178195	0.0628952	0.055956	0.0937544	0.0922327	FALSE	NA
ENSG00000179604.9	ENSG00000179604	CDC42EP4	270.53	2.00941	270.543	2.07818	-0.0377786	0.0100974	-0.0375054	0.0106312	0.0607691	0.0574048	0.0937619	0.0906103	FALSE	NA
ENSG00000250802.7	ENSG00000250802	ZBED3-AS1	127.163	1.28073	127.168	1.33097	0.0358758	0.0100546	0.0367543	0.0102708	0.0691063	0.0666942	0.0937659	0.0889632	FALSE	NA
ENSG00000120705.12	ENSG00000120705	ETF1	1423.26	8.7835	1423.11	8.44193	0.0195234	0.00522976	0.0198111	0.00519642	0.0658591	0.0653842	0.0937683	0.0928927	FALSE	NA
ENSG00000151876.12	ENSG00000151876	FBXO4	142.328	1.12806	142.375	1.15735	-0.0432444	0.0135771	-0.0439288	0.0133012	0.0639355	0.062032	0.0937929	0.0940963	FALSE	NA
ENSG00000158796.16	ENSG00000158796	DEDD	1579.25	8.70807	1578.85	8.29495	0.0211052	0.00506572	0.0208948	0.00530026	0.0619079	0.0556229	0.0938066	0.0960266	FALSE	NA
ENSG00000063978.15	ENSG00000063978	RNF4	2496.97	14.78	2497.12	14.7356	0.0166422	0.00441942	0.016654	0.00425336	0.0646226	0.0617063	0.0938112	0.095369	FALSE	NA
ENSG00000165209.18	ENSG00000165209	STRBP	412.765	3.98097	412.835	3.98505	-0.0444267	0.0138383	-0.0454434	0.0140431	0.0651797	0.0604384	0.0938264	0.0957653	FALSE	NA
ENSG00000167380.16	ENSG00000167380	ZNF226	422.142	3.13725	422.16	3.02652	0.0329376	0.00866321	0.0331839	0.00881462	0.0674852	0.0627542	0.0938845	0.0895927	FALSE	NA
ENSG00000249685.1	ENSG00000249685	RP11-360F5.3	8.61623	0.128435	8.61936	0.129549	0.044548	0.0214746	0.0552501	0.033544	0.0663885	0.0618372	0.09389	0.0918949	FALSE	NA
ENSG00000075539.14	ENSG00000075539	FRYL	1392.92	11.5001	1392.75	11.8183	-0.0272074	0.0069242	-0.0274454	0.00677823	0.0692402	0.0621069	0.0939366	0.0854624	FALSE	NA
ENSG00000139112.10	ENSG00000139112	GABARAPL1	1682.62	12.7434	1681.91	12.9425	0.0294376	0.00813654	0.0294815	0.00786713	0.0648641	0.0640631	0.093944	0.0936843	FALSE	NA
ENSG00000118972.1	ENSG00000118972	FGF23	769.901	19.1366	770.454	19.9171	0.0468533	0.0243541	0.0582524	0.0351711	0.0633415	0.0610789	0.0941391	0.102606	FALSE	NA
ENSG00000137274.12	ENSG00000137274	BPHL	142.669	1.02061	142.692	0.983925	-0.043826	0.0129864	-0.0448444	0.0131225	0.0687814	0.0618217	0.0941779	0.0900164	FALSE	NA
ENSG00000225891.1	ENSG00000225891	RP3-476K8.3	15.0748	0.168826	15.0755	0.167205	-0.0542332	0.0221141	-0.0577584	0.0234923	0.0643785	0.0606642	0.0941864	0.0932502	FALSE	NA
ENSG00000134531.9	ENSG00000134531	EMP1	58.3772	1.0001	58.3829	0.975735	-0.0390401	0.0196699	-0.057007	0.0495278	0.0593188	0.0641392	0.0942156	0.104505	FALSE	NA
ENSG00000147894.15	ENSG00000147894	C9orf72	1082.59	12.0952	1082.72	12.138	0.0374347	0.0105026	0.0377155	0.0102431	0.0668467	0.0607672	0.0942715	0.0916003	FALSE	NA
ENSG00000163545.8	ENSG00000163545	NUAK2	3181.22	21.8178	3180.83	21.9544	-0.0228657	0.0055809	-0.0228871	0.00590078	0.0650287	0.0587625	0.0943082	0.0960137	FALSE	NA
ENSG00000260711.2	ENSG00000260711	RP11-747H7.3	249.224	2.52633	249.156	2.66217	-0.0371661	0.010862	-0.0376338	0.0106188	0.0668616	0.0642409	0.0943784	0.0902187	FALSE	NA
ENSG00000101361.16	ENSG00000101361	NOP56	2520.66	16.9174	2520.68	16.7731	0.0243775	0.00627181	0.0243119	0.00626559	0.0658246	0.0621088	0.0944057	0.0938005	FALSE	NA
ENSG00000172803.17	ENSG00000172803	SNX32	17.5473	0.20771	17.5364	0.211914	0.0492869	0.0232501	0.0582053	0.0325147	0.0656952	0.0589027	0.0945168	0.0980734	FALSE	NA
ENSG00000271795.1	ENSG00000271795	CTC-251D13.1	47.7961	0.351353	47.8135	0.359465	0.0467636	0.0153988	0.0479476	0.015049	0.0675802	0.0629082	0.0945866	0.0877478	FALSE	NA
ENSG00000105173.13	ENSG00000105173	CCNE1	46.6807	0.447973	46.6768	0.447674	0.0533734	0.019151	0.0548117	0.0200618	0.0615535	0.0574898	0.0946064	0.100223	FALSE	NA
ENSG00000078124.11	ENSG00000078124	ACER3	972.989	5.88024	972.968	5.98359	0.0298232	0.00755426	0.0299346	0.00771256	0.0655481	0.0620875	0.0946203	0.0910184	FALSE	NA
ENSG00000172548.14	ENSG00000172548	NIPAL4	15.5333	0.26238	15.5381	0.264677	-0.0504923	0.0242417	-0.056794	0.0295196	0.0629291	0.0560934	0.0946485	0.0890332	FALSE	NA
ENSG00000272505.1	ENSG00000272505	RP11-981G7.6	47.004	0.534581	46.9863	0.530782	-0.0521517	0.0188594	-0.0533309	0.0186101	0.0620082	0.0570761	0.0946494	0.0998269	FALSE	NA
ENSG00000061794.12	ENSG00000061794	MRPS35	449.886	2.81073	449.908	2.85063	0.0226078	0.00549576	0.0225035	0.00561981	0.0651867	0.05715	0.0946563	0.0929904	FALSE	NA
ENSG00000279432.1	ENSG00000279432	RP11-135N5.3	67.601	1.08359	67.5898	1.0817	0.0466361	0.0142129	0.0475851	0.01491	0.0662764	0.0622406	0.094713	0.0904161	FALSE	NA
ENSG00000119326.14	ENSG00000119326	CTNNAL1	170.262	7.00189	168.611	7.0949	-0.0546623	0.0264504	-0.0611455	0.0302521	0.0589949	0.0636767	0.0947399	0.103474	FALSE	NA
ENSG00000179954.15	ENSG00000179954	SSC5D	15.494	0.224294	15.4845	0.229624	-0.0382282	0.0185722	-0.0535646	0.046973	0.0600694	0.0593803	0.0947575	0.100047	FALSE	NA
ENSG00000270276.2	ENSG00000270276	HIST2H4B	502.276	3.41727	502.283	3.65025	-0.0388183	0.0102823	-0.0389499	0.010526	0.0659013	0.0576846	0.0947664	0.0933848	FALSE	NA
ENSG00000197483.9	ENSG00000197483	ZNF628	275.039	1.67762	275.018	1.72269	0.0402805	0.0113993	0.0407746	0.0115259	0.0686462	0.0624986	0.0947777	0.0899236	FALSE	NA
ENSG00000164307.12	ENSG00000164307	ERAP1	1892.94	17.2806	1892.8	17.6693	-0.0454953	0.0128175	-0.046178	0.0133616	0.0699508	0.0588619	0.0949134	0.0855732	FALSE	NA
ENSG00000168461.12	ENSG00000168461	RAB31	3604.08	29.46	3603.53	30.0259	-0.030645	0.00805266	-0.0308605	0.00816415	0.0664717	0.0612198	0.0949743	0.0953593	FALSE	NA
ENSG00000272870.1	ENSG00000272870	RP11-798M19.6	53.4945	0.44707	53.4962	0.439256	-0.049271	0.0173523	-0.0514294	0.0176204	0.0677797	0.0630253	0.0949938	0.0915766	FALSE	NA
ENSG00000163755.8	ENSG00000163755	HPS3	675.93	4.69739	676.149	4.69596	0.0300977	0.00834187	0.0302245	0.0083346	0.0640158	0.0626313	0.0950577	0.096698	FALSE	NA
ENSG00000015568.12	ENSG00000015568	RGPD5	277.152	4.32837	277.096	4.3858	-0.0477581	0.0248747	-0.058367	0.0341336	0.0661893	0.0651257	0.095105	0.093424	FALSE	NA
ENSG00000084693.15	ENSG00000084693	AGBL5	307.711	1.76039	307.739	1.85402	-0.0328005	0.00799769	-0.032728	0.00869115	0.064872	0.0565968	0.0951338	0.098528	FALSE	NA
ENSG00000213186.7	ENSG00000213186	TRIM59	175.228	1.62077	175.226	1.72517	0.035468	0.00944678	0.0354122	0.00954574	0.065971	0.0584026	0.0951597	0.0899949	FALSE	NA
ENSG00000104218.14	ENSG00000104218	CSPP1	255.468	2.48317	255.399	2.56239	-0.0424901	0.0126059	-0.0434981	0.0127784	0.0685566	0.0610007	0.0952153	0.0937445	FALSE	NA
ENSG00000146587.17	ENSG00000146587	RBAK	374.69	3.55963	374.748	3.56804	-0.0302044	0.0078607	-0.0302049	0.00797403	0.0659512	0.06016	0.0952462	0.0957049	FALSE	NA
ENSG00000119650.12	ENSG00000119650	C14orf179	98.7105	0.600748	98.7257	0.621098	-0.0360169	0.00929711	-0.0367111	0.00960903	0.0722168	0.0592462	0.0953125	0.0878932	FALSE	NA
ENSG00000188917.14	ENSG00000188917	TRMT2B	580.277	3.78136	580.215	3.81229	-0.0223979	0.00562929	-0.022666	0.00574312	0.0696274	0.0647631	0.0953175	0.0887334	FALSE	NA
ENSG00000241404.6	ENSG00000241404	EGFL8	197.727	1.37081	197.754	1.4324	0.046234	0.0152198	0.0467621	0.014956	0.0629299	0.0631204	0.0953734	0.097624	FALSE	NA
ENSG00000037241.7	ENSG00000037241	RPL26L1	236.229	1.81157	236.293	1.78008	0.0315926	0.00870677	0.0319465	0.008383	0.0665966	0.0622155	0.0953833	0.0946115	FALSE	NA
ENSG00000187244.11	ENSG00000187244	BCAM	112.955	3.35377	112.658	3.66261	0.0539879	0.0231511	0.0580107	0.0243489	0.0649567	0.0607505	0.0953973	0.0953873	FALSE	NA
ENSG00000130830.14	ENSG00000130830	MPP1	6584.38	95.6757	6573.35	99.081	-0.0298118	0.00829661	-0.0299102	0.00820238	0.0639705	0.0628255	0.0954492	0.09675	FALSE	NA
ENSG00000179583.19	ENSG00000179583	CIITA	4462.4	36.0561	4461.92	35.815	0.0292152	0.00769597	0.0291403	0.00730401	0.0681827	0.0619987	0.0954651	0.0891572	FALSE	NA
ENSG00000099942.12	ENSG00000099942	CRKL	1859.84	13.0524	1859.83	13.1689	-0.0178266	0.00446127	-0.017819	0.00461923	0.0643616	0.059155	0.0955612	0.0969127	FALSE	NA
ENSG00000162961.13	ENSG00000162961	DPY30	507.905	3.34777	507.934	3.18931	0.021554	0.00574885	0.0214211	0.0056745	0.0626356	0.0605658	0.0957196	0.0974985	FALSE	NA
ENSG00000124593.16	ENSG00000124593	RP11-298J23.10	116.21	0.699853	116.212	0.714729	0.0397395	0.011207	0.0397452	0.0112727	0.0646304	0.0589996	0.0958201	0.0963335	FALSE	NA
ENSG00000112695.11	ENSG00000112695	COX7A2	1520.29	10.2236	1520.74	10.0526	0.0214969	0.00563456	0.0217828	0.00547981	0.0717839	0.0643914	0.0958422	0.0874408	FALSE	NA
ENSG00000198133.8	ENSG00000198133	TMEM229B	969.9	6.51953	969.778	6.79473	0.0289615	0.00716096	0.0292138	0.00739087	0.0706791	0.0632345	0.095849	0.0866818	FALSE	NA
ENSG00000279278.1	ENSG00000279278	CH17-264L24.1	42.7445	0.373378	42.7522	0.393832	-0.0431348	0.012615	-0.0436008	0.0125844	0.0666864	0.0608439	0.0958628	0.0907523	FALSE	NA
ENSG00000146802.12	ENSG00000146802	TMEM168	475.437	3.82985	475.432	3.78206	-0.039111	0.0118281	-0.0400779	0.0120079	0.0675913	0.0683599	0.0959181	0.0920876	FALSE	NA
ENSG00000178234.12	ENSG00000178234	GALNT11	418.379	3.34126	418.449	3.34039	0.0290315	0.00807448	0.0290032	0.00779427	0.0647632	0.0625689	0.0959857	0.0965594	FALSE	NA
ENSG00000167674.14	ENSG00000167674	CTB-50L17.10	1248.99	7.81564	1249.34	8.01785	0.0216466	0.00494762	0.0215884	0.00517141	0.0700598	0.0589344	0.0960153	0.0866231	FALSE	NA
ENSG00000023330.14	ENSG00000023330	ALAS1	1062.2	6.65875	1062.2	6.53564	0.0321164	0.00865868	0.0324229	0.00878908	0.0667427	0.0602596	0.0960434	0.0974522	FALSE	NA
ENSG00000224631.4	ENSG00000224631	RP11-51O6.1	25.9933	0.246634	25.99	0.244181	-0.0486124	0.0156494	-0.0498329	0.0158421	0.0691454	0.0599259	0.0961028	0.0912478	FALSE	NA
ENSG00000266998.1	ENSG00000266998	RP11-936I5.1	62.2397	0.615051	62.2194	0.604146	-0.0503575	0.0176489	-0.053037	0.0184397	0.0726124	0.064056	0.0961041	0.0873319	FALSE	NA
ENSG00000253490.5	ENSG00000253490	AC145110.1	9.76634	0.116726	9.76675	0.112951	-0.0525959	0.0230847	-0.057679	0.0263182	0.0664639	0.0582036	0.0961596	0.0915561	FALSE	NA
ENSG00000198393.7	ENSG00000198393	ZNF26	577.257	4.10201	577.138	4.19785	0.0343975	0.00998952	0.034526	0.00989256	0.0625697	0.0598987	0.0961958	0.0994697	FALSE	NA
ENSG00000256633.1	ENSG00000256633	RP11-169D4.2	75.9681	0.715384	75.9575	0.697799	-0.0481663	0.0156414	-0.0492955	0.0156733	0.0671061	0.0627567	0.0962647	0.0929422	FALSE	NA
ENSG00000235217.6	ENSG00000235217	TSPYL3	86.2991	0.622371	86.2971	0.633465	-0.0408253	0.0112436	-0.041334	0.0116356	0.0687389	0.0624039	0.0962685	0.0920982	FALSE	NA
ENSG00000103150.5	ENSG00000103150	MLYCD	503.702	2.61274	503.708	2.67275	-0.0252082	0.00644513	-0.0252636	0.00668423	0.0654139	0.0625801	0.0962997	0.0972647	FALSE	NA
ENSG00000283199.2	ENSG00000283199	ABC13-47488600E17.1	85.2999	1.13619	85.2989	1.13509	-0.0519541	0.0242231	-0.0580915	0.0273775	0.0660424	0.0628805	0.0963527	0.098951	FALSE	NA
ENSG00000277402.1	ENSG00000277402	MIR6891	29.9635	0.714106	29.9837	0.680715	0.0268513	0.0110351	0.043462	0.0632735	0.0598378	0.0622459	0.0963698	0.110681	FALSE	NA
ENSG00000271614.1	ENSG00000271614	RP11-591N1.1	91.6784	0.70709	91.6476	0.704842	-0.040819	0.0118199	-0.0413064	0.012143	0.065486	0.0609305	0.0963831	0.0981125	FALSE	NA
ENSG00000160055.19	ENSG00000160055	TMEM234	462.862	2.4028	462.869	2.44897	-0.0271798	0.00710557	-0.027221	0.00705826	0.0674505	0.0624031	0.0963875	0.091929	FALSE	NA
ENSG00000269904.2	ENSG00000269904	MAP2K4P1	8.90416	0.119326	8.90479	0.120024	0.0537302	0.0265214	0.0590125	0.028192	0.0638699	0.0598716	0.0964074	0.0978861	FALSE	NA
ENSG00000171720.9	ENSG00000171720	HDAC3	1463.21	7.39619	1463.39	7.76321	0.0197886	0.00508224	0.0199003	0.00485687	0.071421	0.0660309	0.0964288	0.0853985	FALSE	NA
ENSG00000188199.10	ENSG00000188199	NUTM2B	61.6819	0.718945	61.6727	0.727233	0.0434366	0.0164867	0.0490363	0.0252529	0.0749302	0.0566927	0.0964782	0.0842906	FALSE	NA
ENSG00000171385.9	ENSG00000171385	KCND3	26.0206	0.320125	26.0219	0.326683	-0.0517704	0.0215211	-0.0573174	0.0255353	0.0713062	0.0656665	0.0965195	0.0898546	FALSE	NA
ENSG00000147586.9	ENSG00000147586	MRPS28	191.551	1.47079	191.571	1.38268	0.0336977	0.00940227	0.0335872	0.00929217	0.0633523	0.061314	0.0966011	0.0960564	FALSE	NA
ENSG00000118960.12	ENSG00000118960	HS1BP3	1216.82	7.47965	1216.6	7.26294	0.0290704	0.00783913	0.0296224	0.00842511	0.0659638	0.0663146	0.0966315	0.0994462	FALSE	NA
ENSG00000113638.13	ENSG00000113638	TTC33	92.1852	0.968177	92.1705	0.99519	-0.0432909	0.0129786	-0.0443948	0.0133749	0.068191	0.0625145	0.0966377	0.0960335	FALSE	NA
ENSG00000110422.11	ENSG00000110422	HIPK3	2087.9	21.6343	2088.21	22.2767	-0.0301904	0.00801695	-0.0305709	0.00805477	0.0712789	0.0655598	0.0966755	0.0899257	FALSE	NA
ENSG00000172493.20	ENSG00000172493	AFF1	2223.63	21.6583	2223.41	21.5232	-0.0301943	0.00884812	-0.0309357	0.00862644	0.0703016	0.0707812	0.0967909	0.0944277	FALSE	NA
ENSG00000232729.7	ENSG00000232729	AC083884.8	13.9581	0.193855	13.9573	0.187006	0.0531473	0.0220634	0.0566786	0.023398	0.0675731	0.0636826	0.0969499	0.0915442	FALSE	NA
ENSG00000227920.2	ENSG00000227920	RP1-153P14.5	12.9113	0.278892	12.9009	0.262293	-0.0242273	0.00756664	-0.0298974	0.0352725	0.073483	0.062618	0.0969662	0.0840117	FALSE	NA
ENSG00000173262.11	ENSG00000173262	SLC2A14	26.6938	0.651007	26.6727	0.62672	-0.0322874	0.0139285	-0.0457819	0.0484982	0.0648327	0.0661463	0.0969748	0.0985308	FALSE	NA
ENSG00000183624.13	ENSG00000183624	HMCES	1009.65	5.84427	1009.79	5.95713	-0.0220611	0.00573307	-0.0218899	0.00552032	0.0663025	0.0610204	0.0971375	0.0950205	FALSE	NA
ENSG00000168038.10	ENSG00000168038	ULK4	120.799	1.03287	120.755	1.09745	-0.0522024	0.0226421	-0.0562043	0.0236145	0.0673084	0.0651127	0.097219	0.092249	FALSE	NA
ENSG00000138767.12	ENSG00000138767	CNOT6L	1652.07	12.8343	1651.41	12.9795	-0.0235231	0.00610018	-0.0236846	0.00602081	0.0696171	0.0640172	0.0972694	0.0904078	FALSE	NA
ENSG00000188428.19	ENSG00000188428	BLOC1S5	296.513	2.08352	296.42	2.00097	-0.0350592	0.0102238	-0.0356681	0.00995028	0.0702808	0.0674922	0.0973706	0.0993782	FALSE	NA
ENSG00000282173.1	ENSG00000282173	TRBJ1-5	50.6771	0.443459	50.6671	0.448344	-0.047164	0.014714	-0.0475568	0.014935	0.0659628	0.059766	0.0974104	0.096717	FALSE	NA
ENSG00000147596.3	ENSG00000147596	PRDM14	19.2445	0.175353	19.2449	0.181902	0.0508137	0.018148	0.0533147	0.018777	0.0707201	0.0615079	0.0974476	0.0936797	FALSE	NA
ENSG00000176410.7	ENSG00000176410	DNAJC30	279.479	1.70701	279.487	1.74295	0.0276875	0.00727936	0.0278244	0.00725641	0.0675165	0.0620194	0.0974875	0.0931504	FALSE	NA
ENSG00000231160.9	ENSG00000231160	RP11-617D20.1	109.401	1.14311	109.4	1.16131	-0.0469699	0.0159584	-0.0480213	0.0158582	0.0643387	0.0629416	0.0975288	0.10383	FALSE	NA
ENSG00000123728.9	ENSG00000123728	RAP2C	782.13	7.47516	782.354	7.59212	-0.0339867	0.0096781	-0.0341518	0.00943947	0.0679103	0.0636661	0.0975593	0.094193	FALSE	NA
ENSG00000022976.15	ENSG00000022976	ZNF839	595.357	3.61028	595.327	3.4679	0.0274575	0.00699521	0.027402	0.00702267	0.0678582	0.0591715	0.0975643	0.0924653	FALSE	NA
ENSG00000275713.2	ENSG00000275713	HIST1H2BH	83.2369	0.954935	83.2139	0.910808	0.0538631	0.0215176	0.0560443	0.022198	0.0626871	0.0613156	0.0975644	0.105329	FALSE	NA
ENSG00000187980.6	ENSG00000187980	PLA2G2C	14.592	0.287167	14.4887	0.369161	0.0364596	0.0199187	0.0637977	0.0712147	0.0411419	0.0494607	0.0975692	0.14613	FALSE	NA
ENSG00000179855.6	ENSG00000179855	GIPC3	122.72	1.34218	122.71	1.25605	0.0505636	0.018193	0.0527125	0.0181469	0.0727967	0.0641577	0.097617	0.0875183	FALSE	NA
ENSG00000188529.14	ENSG00000188529	SRSF10	1112.01	9.99084	1111.9	10.3721	-0.0201414	0.00546071	-0.0204232	0.00521739	0.0720187	0.0659374	0.0976838	0.0916144	FALSE	NA
ENSG00000062282.14	ENSG00000062282	DGAT2	4692.3	44.5903	4690.81	45.2038	-0.0304095	0.00830302	-0.0307856	0.00833268	0.0687617	0.0649256	0.0976946	0.0955419	FALSE	NA
ENSG00000118520.14	ENSG00000118520	ARG1	210.786	4.77734	210.508	4.63539	0.0528967	0.0276726	0.061406	0.0321309	0.0656385	0.0674903	0.0977784	0.0998522	FALSE	NA
ENSG00000251034.1	ENSG00000251034	RP11-582J16.4	10.98	0.148422	10.9782	0.155264	-0.0506392	0.0236196	-0.0580983	0.0294546	0.066819	0.062537	0.0977815	0.0992666	FALSE	NA
ENSG00000089159.16	ENSG00000089159	PXN	18124	118.442	18121.3	121.024	0.0156352	0.00378366	0.0156915	0.00398553	0.0690044	0.0604596	0.0978147	0.100281	FALSE	NA
ENSG00000139323.13	ENSG00000139323	POC1B	563.77	4.65863	563.653	4.55415	-0.0323377	0.0087142	-0.0328375	0.00892054	0.0699652	0.0638479	0.0978582	0.0930453	FALSE	NA
ENSG00000185658.13	ENSG00000185658	BRWD1	988.49	9.35164	988.287	9.45299	-0.0276778	0.00709374	-0.0278968	0.00729646	0.0701581	0.0625756	0.0978669	0.0955569	FALSE	NA
ENSG00000274712.1	ENSG00000274712	RP11-147L13.15	294.503	2.46435	294.488	2.50162	-0.034571	0.0092342	-0.0355627	0.00975846	0.0745188	0.068267	0.0978868	0.0911196	FALSE	NA
ENSG00000167645.16	ENSG00000167645	YIF1B	1549.61	9.42892	1549.72	9.67322	-0.0218387	0.0056889	-0.0220914	0.0059272	0.069976	0.0661976	0.0979505	0.0987089	FALSE	NA
ENSG00000149269.9	ENSG00000149269	PAK1	5876.18	41.2741	5874.93	41.5114	-0.0242508	0.00618535	-0.0243743	0.00625848	0.0705114	0.0662622	0.0979577	0.093057	FALSE	NA
ENSG00000156411.9	ENSG00000156411	C14orf2	1704.67	11.7581	1704.57	11.3203	0.0234163	0.00615819	0.0236746	0.0063557	0.0690955	0.0655196	0.0979967	0.0977076	FALSE	NA
ENSG00000141560.14	ENSG00000141560	FN3KRP	550.263	3.49075	550.275	3.69145	-0.0284839	0.00757494	-0.028132	0.00733775	0.0647876	0.0605955	0.0980337	0.0953317	FALSE	NA
ENSG00000164683.16	ENSG00000164683	HEY1	32.592	0.554766	32.5656	0.576445	0.0423598	0.0215655	0.0554376	0.04267	0.0621834	0.0601455	0.0981456	0.10579	FALSE	NA
ENSG00000205809.9	ENSG00000205809	KLRC2	54.446	1.25682	54.4135	1.21162	0.0387654	0.0175357	0.0510952	0.04196	0.0615068	0.0581582	0.0981926	0.107578	FALSE	NA
ENSG00000271452.1	ENSG00000271452	RP11-342K6.2	9.15055	0.10835	9.14925	0.112163	-0.0502439	0.0240463	-0.0582396	0.0307703	0.0696636	0.0661116	0.0982021	0.0957079	FALSE	NA
ENSG00000163449.10	ENSG00000163449	TMEM169	73.1544	0.543651	73.1357	0.551868	-0.0443468	0.0136138	-0.0458553	0.0139476	0.0732572	0.0655128	0.0982151	0.0939626	FALSE	NA
ENSG00000188487.11	ENSG00000188487	INSC	23.833	0.446369	23.8202	0.44139	0.0398144	0.019072	0.0526154	0.0388767	0.0638201	0.0652416	0.0982255	0.107243	FALSE	NA
ENSG00000164989.16	ENSG00000164989	CCDC171	27.0112	0.31385	27.0022	0.30884	-0.0518041	0.024219	-0.0568471	0.0264071	0.0658709	0.0601277	0.098242	0.100626	FALSE	NA
ENSG00000273117.1	ENSG00000273117	AC144652.1	62.1896	0.509876	62.1888	0.505511	0.046143	0.0142002	0.0470762	0.0141084	0.0741882	0.0643355	0.0982643	0.08254	FALSE	NA
ENSG00000261618.1	ENSG00000261618	RP11-79H23.3	10.6411	0.159392	10.6405	0.159477	0.0501939	0.0249388	0.0590628	0.0326562	0.0665725	0.0651413	0.0982758	0.101751	FALSE	NA
ENSG00000263345.1	ENSG00000263345	RP1-59D14.5	9.56028	0.129123	9.55668	0.125512	-0.0452432	0.0208384	-0.0550527	0.0322847	0.073755	0.0650295	0.0984427	0.0917215	FALSE	NA
ENSG00000115257.15	ENSG00000115257	PCSK4	67.7699	0.70714	67.7673	0.685665	-0.0528653	0.0211674	-0.055565	0.0221377	0.0686377	0.0601655	0.0985299	0.0957908	FALSE	NA
ENSG00000236053.1	ENSG00000236053	RP11-259F4.1	24.0042	0.199124	24.0033	0.194971	0.0494914	0.0169461	0.0502127	0.016098	0.0698925	0.0617514	0.0985948	0.0903189	FALSE	NA
ENSG00000275004.3	ENSG00000275004	ZNF280B	46.2465	0.46689	46.2419	0.447394	-0.045761	0.0155079	-0.0466207	0.0149936	0.0668972	0.06488	0.0987207	0.0954141	FALSE	NA
ENSG00000264538.6	ENSG00000264538	SUZ12P	240.357	1.86161	240.316	1.80091	0.0339937	0.00956747	0.0344786	0.00934381	0.0710789	0.0655971	0.0987426	0.0934143	FALSE	NA
ENSG00000125166.12	ENSG00000125166	GOT2	781.94	4.88406	782.009	4.82413	0.0215475	0.0054717	0.021559	0.00539069	0.0716519	0.0667401	0.0988383	0.0903051	FALSE	NA
ENSG00000055957.10	ENSG00000055957	ITIH1	21.9458	0.214845	21.9398	0.226496	0.0521795	0.0241813	0.0581045	0.0273926	0.0676096	0.062563	0.0988521	0.101638	FALSE	NA
ENSG00000168300.13	ENSG00000168300	PCMTD1	1044.67	10.5711	1044.29	10.3242	-0.0281974	0.00714667	-0.0282241	0.00736798	0.0691708	0.0613305	0.0988759	0.0985123	FALSE	NA
ENSG00000134970.13	ENSG00000134970	TMED7	427.184	4.57069	427.214	4.55381	-0.0331769	0.00932967	-0.0332755	0.00893295	0.0689169	0.0650853	0.0989012	0.0925129	FALSE	NA
ENSG00000071626.16	ENSG00000071626	DAZAP1	3290.1	20.0156	3290.63	20.1602	0.0168886	0.00422775	0.0167826	0.0042307	0.0683449	0.0637265	0.0990773	0.0950104	FALSE	NA
ENSG00000183484.11	ENSG00000183484	GPR132	1427.74	7.79067	1427.77	7.73291	0.0231541	0.00605093	0.0235236	0.00624258	0.0730668	0.0664125	0.0991132	0.0937242	FALSE	NA
ENSG00000230910.2	ENSG00000230910	RP3-525N10.2	36.753	0.731665	36.7571	0.732931	0.0304633	0.010937	0.0358445	0.0280794	0.0682736	0.0581791	0.0991459	0.0971973	FALSE	NA
ENSG00000154025.15	ENSG00000154025	SLC5A10	30.6793	0.342359	30.6708	0.329463	-0.052707	0.0235363	-0.0573815	0.0255414	0.0675995	0.0658913	0.0992013	0.0974744	FALSE	NA
ENSG00000274750.2	ENSG00000274750	HIST1H3E	71.3101	1.17906	71.32	1.12722	0.0518262	0.0274374	0.0607676	0.0348629	0.0625558	0.0636882	0.0992363	0.107763	FALSE	NA
ENSG00000279606.1	ENSG00000279606	RP11-502F1.1	9.67867	0.131934	9.67806	0.131959	0.0484855	0.0207372	0.0542396	0.0260001	0.0759729	0.0621361	0.0992746	0.0811412	FALSE	NA
ENSG00000131746.12	ENSG00000131746	TNS4	26.949	0.263468	26.9485	0.267849	0.053162	0.0237509	0.0570498	0.0238453	0.0661517	0.066574	0.0992759	0.102435	FALSE	NA
ENSG00000146376.10	ENSG00000146376	ARHGAP18	316.358	2.82598	316.466	2.81195	0.0345664	0.00951233	0.0347284	0.00980448	0.0665957	0.0612187	0.0994033	0.0996822	FALSE	NA
ENSG00000171453.18	ENSG00000171453	POLR1C	395.063	2.3613	394.986	2.29681	0.0222348	0.00563121	0.0220785	0.00571621	0.0688914	0.0620782	0.0994182	0.0946055	FALSE	NA
ENSG00000119396.10	ENSG00000119396	RAB14	1892.59	13.2151	1892.88	12.9636	-0.0160407	0.00431001	-0.015979	0.00407	0.0701497	0.0675575	0.0994235	0.09304	FALSE	NA
ENSG00000201822.1	ENSG00000201822	RNA5SP149	96.9263	1.80685	96.8534	1.84458	-0.052516	0.025397	-0.0594499	0.0294118	0.0662818	0.0656994	0.0994607	0.107937	FALSE	NA
ENSG00000108256.8	ENSG00000108256	NUFIP2	2684.94	22.1546	2684.8	23.3754	-0.0270051	0.00747664	-0.0268159	0.00707616	0.0677397	0.0641289	0.0994706	0.095211	FALSE	NA
ENSG00000242412.1	ENSG00000242412	AC009501.5	8.81613	0.117869	8.81672	0.123414	-0.0487454	0.0230501	-0.0549444	0.0288484	0.066681	0.059843	0.0995323	0.0930417	FALSE	NA
ENSG00000233750.3	ENSG00000233750	RP11-34P13.10	29.7727	0.33474	29.7666	0.329682	-0.0518505	0.0187203	-0.053626	0.0194448	0.0694833	0.0597287	0.0995331	0.0962071	FALSE	NA
ENSG00000204178.9	ENSG00000204178	TMEM57	609.08	3.96349	609.165	3.82204	-0.0246922	0.00693127	-0.0245309	0.00661093	0.06789	0.0648294	0.0995995	0.0992453	FALSE	NA
ENSG00000169683.7	ENSG00000169683	LRRC45	566.922	4.1075	566.949	4.17837	0.0301708	0.00775989	0.0301951	0.00770254	0.0712947	0.0624352	0.0996211	0.0929701	FALSE	NA
ENSG00000111358.13	ENSG00000111358	GTF2H3	213.466	1.79496	213.523	1.79067	-0.0316825	0.00900703	-0.0323081	0.00891377	0.0719285	0.0674169	0.099627	0.0940374	FALSE	NA
ENSG00000211820.1	ENSG00000211820	TRAV41	53.3646	0.643066	53.3555	0.634234	-0.0531331	0.0235803	-0.0581938	0.0269256	0.0649218	0.0673156	0.0996273	0.104144	FALSE	NA
ENSG00000177103.13	ENSG00000177103	DSCAML1	12.7696	0.225803	12.762	0.226088	0.0291085	0.0123257	0.0399672	0.0469707	0.0596865	0.0618415	0.0998839	0.115891	FALSE	NA
ENSG00000259399.1	ENSG00000259399	TGIF2-C20orf24	17.6675	0.291737	17.6651	0.286792	0.0319759	0.0109025	0.036999	0.0263758	0.0759128	0.0599327	0.0998955	0.0849289	FALSE	NA
ENSG00000143376.13	ENSG00000143376	SNX27	4159.14	40.5817	4157	38.8293	-0.0413301	0.012817	-0.041508	0.0124874	0.0662714	0.0630385	0.0998975	0.0962701	FALSE	NA
ENSG00000111087.9	ENSG00000111087	GLI1	32.64	0.41118	32.6315	0.394989	-0.0410677	0.0189411	-0.0512737	0.0329745	0.069958	0.065928	0.0999822	0.0950941	FALSE	NA
ENSG00000273837.1	ENSG00000273837	LLNLR-470E3.1	196.274	2.15256	196.24	2.17941	0.0403164	0.0137205	0.0451868	0.0202159	0.0819753	0.0543688	0.100014	0.0709516	FALSE	NA
ENSG00000066827.15	ENSG00000066827	ZFAT	424.351	2.27698	424.286	2.23089	-0.0376242	0.0108998	-0.0380541	0.0107003	0.0701788	0.0646149	0.100065	0.0946333	FALSE	NA
ENSG00000258807.5	ENSG00000258807	RP11-1152H15.1	22.8041	0.228404	22.8006	0.233186	0.0500422	0.0177861	0.0522577	0.0183356	0.0733665	0.0659533	0.100082	0.091151	FALSE	NA
ENSG00000242114.5	ENSG00000242114	MTFP1	280.573	2.36681	280.536	2.2106	0.0351052	0.00979515	0.0358497	0.0101025	0.0731381	0.0671084	0.100086	0.0943546	FALSE	NA
ENSG00000132254.12	ENSG00000132254	ARFIP2	811.86	4.51085	811.834	4.59843	0.0209358	0.00550489	0.0207759	0.00547719	0.0662278	0.0625519	0.100087	0.103796	FALSE	NA
ENSG00000234614.1	ENSG00000234614	AL450992.2	22.995	0.306249	22.9912	0.308168	-0.0527233	0.0223203	-0.056683	0.0236697	0.0687908	0.0614024	0.100113	0.100498	FALSE	NA
ENSG00000258875.5	ENSG00000258875	CTD-2547L24.3	235.831	1.65911	235.775	1.68456	0.0437704	0.0136023	0.0444631	0.013548	0.0713267	0.0668724	0.10026	0.0975605	FALSE	NA
ENSG00000123200.16	ENSG00000123200	ZC3H13	1307.8	9.83055	1307.18	9.97221	0.0279047	0.00785055	0.0278621	0.00762361	0.0664055	0.065054	0.100275	0.102207	FALSE	NA
ENSG00000112293.14	ENSG00000112293	GPLD1	41.1063	0.337808	41.0902	0.358859	0.0462265	0.0150055	0.0480491	0.0153117	0.0755226	0.0666254	0.100275	0.092108	FALSE	NA
ENSG00000229425.2	ENSG00000229425	AJ006998.2	17.8356	0.246118	17.847	0.246615	0.0522418	0.0247197	0.0579336	0.0267751	0.0683866	0.0655017	0.100278	0.101539	FALSE	NA
ENSG00000236539.3	ENSG00000236539	RP11-215I23.4	194.434	1.95179	194.384	1.97065	0.0309018	0.00776315	0.0307521	0.00797814	0.0686843	0.0606632	0.100325	0.0960809	FALSE	NA
ENSG00000161996.18	ENSG00000161996	WDR90	236.883	1.57343	236.921	1.57053	0.0422963	0.0137629	0.0425729	0.013031	0.06625	0.0661294	0.100354	0.10436	FALSE	NA
ENSG00000115310.17	ENSG00000115310	RTN4	3687.4	26.7939	3688.55	25.5605	-0.0197936	0.00519386	-0.0199389	0.00515887	0.0715912	0.065899	0.100398	0.0948116	FALSE	NA
ENSG00000138162.18	ENSG00000138162	TACC2	43.4217	0.475209	43.4096	0.500132	0.0446176	0.0139374	0.0454815	0.0139677	0.0707808	0.0645228	0.100437	0.0981852	FALSE	NA
ENSG00000221823.10	ENSG00000221823	PPP3R1	1875.64	14.0672	1875.12	13.9592	-0.0229739	0.00587202	-0.0227723	0.00596429	0.0693189	0.064274	0.100472	0.0962528	FALSE	NA
ENSG00000103089.8	ENSG00000103089	FA2H	15.0057	0.303523	14.9934	0.300074	-0.0356482	0.0157836	-0.0464737	0.0375921	0.0671566	0.0655941	0.100534	0.103799	FALSE	NA
ENSG00000243554.1	ENSG00000243554	AC004967.7	29.5011	0.210544	29.4977	0.220973	0.0474822	0.0162251	0.0485269	0.0158176	0.0696043	0.0639736	0.100634	0.0985913	FALSE	NA
ENSG00000135336.14	ENSG00000135336	ORC3	393.82	2.81916	393.956	2.7204	-0.0286487	0.00732715	-0.0286217	0.0074945	0.071578	0.0641262	0.100733	0.0942247	FALSE	NA
ENSG00000175274.18	ENSG00000175274	TP53I11	3206.35	31.9813	3203.91	30.7012	0.0360415	0.00963026	0.0365596	0.00985748	0.073932	0.0645615	0.100783	0.0956651	FALSE	NA
ENSG00000120798.16	ENSG00000120798	NR2C1	418.139	3.21282	418.182	3.23881	-0.0291476	0.0080313	-0.0294043	0.00816927	0.0700173	0.0690208	0.100788	0.10046	FALSE	NA
ENSG00000204396.10	ENSG00000204396	VWA7	92.2451	0.772966	92.2497	0.797938	0.0520317	0.0209059	0.0545825	0.0211828	0.0698535	0.0649415	0.100807	0.099563	FALSE	NA
ENSG00000119185.12	ENSG00000119185	ITGB1BP1	911.783	5.17642	911.879	5.23301	0.0415134	0.0116631	0.0416645	0.0119519	0.0713793	0.0632422	0.100981	0.0925386	FALSE	NA
ENSG00000267666.2	ENSG00000267666	AC004156.3	45.1757	0.374665	45.1706	0.358468	-0.0439922	0.0130176	-0.0453474	0.0140624	0.0743009	0.0670256	0.101014	0.095644	FALSE	NA
ENSG00000117650.12	ENSG00000117650	NEK2	24.0117	0.277241	24.0088	0.2756	0.0544744	0.0236431	0.0571052	0.0236139	0.0642672	0.0628686	0.101041	0.105706	FALSE	NA
ENSG00000178935.5	ENSG00000178935	ZNF552	413.192	2.40768	413.224	2.5285	-0.0389513	0.0111405	-0.0392653	0.0111904	0.0717161	0.0656	0.101047	0.0936729	FALSE	NA
ENSG00000172671.19	ENSG00000172671	ZFAND4	196.259	1.63437	196.181	1.56281	-0.0387583	0.0111447	-0.0395059	0.0117609	0.0724731	0.0655693	0.10108	0.0959047	FALSE	NA
ENSG00000273137.1	ENSG00000273137	RP3-402G11.28	23.3656	0.207764	23.3637	0.213238	-0.051297	0.0184984	-0.0539309	0.0201803	0.0728417	0.0648822	0.101089	0.0933659	FALSE	NA
ENSG00000184911.14	ENSG00000184911	DMRTC1B	27.8037	0.337973	27.7997	0.320667	-0.053221	0.0243149	-0.0579855	0.0264405	0.0685951	0.0652012	0.101131	0.100802	FALSE	NA
ENSG00000276353.1	ENSG00000276353	RF00017	16.8276	0.191909	16.8225	0.192374	-0.0507758	0.0181106	-0.0528569	0.0190355	0.0740113	0.0642926	0.101238	0.0923745	FALSE	NA
ENSG00000119720.17	ENSG00000119720	NRDE2	770.77	4.60797	770.7	4.71489	-0.0381616	0.0117686	-0.0391393	0.0118865	0.0719805	0.069094	0.101243	0.0987681	FALSE	NA
ENSG00000138758.11	ENSG00000138758	2023-09-11	521.678	3.86056	521.459	3.88784	0.0444692	0.0143053	0.0454976	0.014707	0.0691303	0.0664828	0.101311	0.104498	FALSE	NA
ENSG00000133997.11	ENSG00000133997	MED6	445.118	2.4337	445.124	2.37719	-0.0243898	0.0060312	-0.0244718	0.00606758	0.0751374	0.0652753	0.101321	0.0928093	FALSE	NA
ENSG00000229452.1	ENSG00000229452	AC005162.4	20.261	0.295427	20.2607	0.291326	0.0522996	0.0203777	0.0541639	0.0206177	0.0685723	0.063595	0.101349	0.0982568	FALSE	NA
ENSG00000163482.11	ENSG00000163482	STK36	298.784	2.1339	298.804	2.08996	-0.0367833	0.010575	-0.0374424	0.0104067	0.0750596	0.0664634	0.101379	0.0919212	FALSE	NA
ENSG00000166133.17	ENSG00000166133	RPUSD2	227.082	1.47931	227.035	1.47844	0.0346395	0.00943652	0.0349713	0.0095094	0.0742791	0.0655894	0.101433	0.100691	FALSE	NA
ENSG00000082438.15	ENSG00000082438	COBLL1	148.718	2.17445	148.729	2.12612	-0.0518096	0.0213617	-0.0561911	0.0245738	0.0697828	0.0693884	0.1015	0.101746	FALSE	NA
ENSG00000111802.13	ENSG00000111802	TDP2	1985.33	17.2941	1984.95	17.1696	-0.0289347	0.00755229	-0.0290125	0.00769594	0.0723831	0.0636689	0.10162	0.099734	FALSE	NA
ENSG00000225697.12	ENSG00000225697	SLC26A6	832.334	5.02929	832.293	5.07315	0.0289174	0.00764618	0.0290543	0.00773658	0.0716359	0.0656664	0.101697	0.0986342	FALSE	NA
ENSG00000163093.11	ENSG00000163093	BBS5	96.9769	0.575015	96.9651	0.587963	-0.0387552	0.0108331	-0.0390885	0.0110776	0.0722332	0.0611136	0.10176	0.0950209	FALSE	NA
ENSG00000155465.18	ENSG00000155465	SLC7A7	3877.81	27.0512	3877.43	27.651	0.0295181	0.00787555	0.0294076	0.00760595	0.0731847	0.0648385	0.101867	0.0970441	FALSE	NA
ENSG00000271590.1	ENSG00000271590	RP11-181E10.3	25.4959	0.358172	25.487	0.368263	0.0494529	0.0170861	0.0507223	0.016801	0.0743155	0.0638601	0.10189	0.0927038	FALSE	NA
ENSG00000275835.4	ENSG00000275835	TUBGCP5	236.309	1.83593	236.344	1.88115	0.0416253	0.0119914	0.042169	0.0127026	0.0704205	0.0650373	0.101972	0.0989112	FALSE	NA
ENSG00000278376.1	ENSG00000278376	RP11-158I9.8	67.5883	0.554241	67.5797	0.54666	-0.0479519	0.0159414	-0.0494541	0.0165906	0.0712749	0.0649275	0.102014	0.0973819	FALSE	NA
ENSG00000160469.16	ENSG00000160469	BRSK1	49.935	0.481346	49.9396	0.490237	-0.0508506	0.0248166	-0.0569072	0.0270394	0.0715356	0.0683114	0.102028	0.0965309	FALSE	NA
ENSG00000099999.14	ENSG00000099999	RNF215	150.693	0.796976	150.658	0.834925	-0.041246	0.0121584	-0.0419007	0.0127248	0.0689803	0.0622333	0.102075	0.110149	FALSE	NA
ENSG00000165178.9	ENSG00000165178	NCF1C	12754.3	113.461	12751.3	118.089	0.041578	0.0126651	0.0421048	0.0121322	0.0734864	0.0674921	0.102155	0.0928523	FALSE	NA
ENSG00000154227.13	ENSG00000154227	CERS3	11.379	0.197697	11.3817	0.200773	-0.0267465	0.0096902	-0.0344529	0.0406737	0.071748	0.0673104	0.102185	0.10147	FALSE	NA
ENSG00000129071.9	ENSG00000129071	MBD4	1611.24	9.45334	1611.13	9.37028	-0.0248323	0.00655859	-0.0249134	0.00649511	0.0736091	0.0672646	0.102214	0.0968097	FALSE	NA
ENSG00000155545.19	ENSG00000155545	MIER3	122.615	1.73217	122.499	1.77393	-0.0438533	0.0138607	-0.0448142	0.013655	0.0755795	0.0662007	0.102225	0.0939594	FALSE	NA
ENSG00000112309.10	ENSG00000112309	B3GAT2	9.7027	0.113211	9.69898	0.115877	0.0519389	0.0223916	0.0567585	0.0262991	0.0721239	0.0637407	0.102256	0.0993219	FALSE	NA
ENSG00000138036.18	ENSG00000138036	DYNC2LI1	72.1053	0.531183	72.0985	0.54124	-0.0480309	0.0172793	-0.0494896	0.0170469	0.0697671	0.0649248	0.10228	0.101681	FALSE	NA
ENSG00000213358.3	ENSG00000213358	AC092933.4	40.1802	0.668042	40.1586	0.658368	0.0512324	0.0196334	0.0533788	0.0197471	0.0715219	0.0645977	0.102337	0.10064	FALSE	NA
ENSG00000048544.5	ENSG00000048544	MRPS10	490.585	2.65932	490.571	2.68727	0.0190891	0.00495607	0.0192925	0.00503984	0.0742376	0.067199	0.102343	0.099089	FALSE	NA
ENSG00000116906.12	ENSG00000116906	GNPAT	998.714	5.77031	998.503	5.67918	0.02494	0.00638583	0.025122	0.00639906	0.0755958	0.0666676	0.102346	0.0931715	FALSE	NA
ENSG00000204120.14	ENSG00000204120	GIGYF2	1438.17	9.69657	1438.09	9.62408	-0.02494	0.00676432	-0.0250088	0.00690135	0.068546	0.0655801	0.102347	0.104174	FALSE	NA
ENSG00000120318.15	ENSG00000120318	ARAP3	3885.72	33.4913	3883.47	32.8408	-0.0330462	0.00885474	-0.033397	0.00901616	0.0759141	0.0652064	0.10235	0.096419	FALSE	NA
ENSG00000228140.1	ENSG00000228140	RP3-467K16.4	83.1588	0.690013	83.1452	0.688703	-0.0438664	0.0140407	-0.0449567	0.0140241	0.073915	0.0683932	0.102382	0.0936506	FALSE	NA
ENSG00000109674.3	ENSG00000109674	NEIL3	30.6879	0.485429	30.6822	0.487617	0.0511135	0.0226156	0.0555983	0.0245521	0.0705622	0.0635435	0.102395	0.1004	FALSE	NA
ENSG00000119707.13	ENSG00000119707	RBM25	3079.1	25.6671	3077.55	26.381	-0.0275092	0.00755381	-0.0276442	0.00759252	0.0703764	0.0683546	0.102418	0.101134	FALSE	NA
ENSG00000176383.8	ENSG00000176383	B3GNT4	13.7202	0.153766	13.7141	0.155738	-0.0468732	0.023542	-0.0562372	0.0341001	0.0683984	0.0667067	0.102469	0.101997	FALSE	NA
ENSG00000170515.13	ENSG00000170515	PA2G4	3201.05	23.0208	3199.82	22.7977	0.0256649	0.00721793	0.0259568	0.00733535	0.0731195	0.0672994	0.102486	0.105308	FALSE	NA
ENSG00000121057.12	ENSG00000121057	AKAP1	452.937	3.58368	453.047	3.53018	-0.0429222	0.0123645	-0.0436607	0.0125545	0.075953	0.0650922	0.102486	0.0907862	FALSE	NA
ENSG00000068796.16	ENSG00000068796	KIF2A	849.852	6.88541	849.686	7.57529	-0.0257631	0.00661433	-0.0257569	0.00658252	0.0745225	0.0680644	0.102509	0.0916679	FALSE	NA
ENSG00000231507.1	ENSG00000231507	RP11-134P9.3	17.1302	0.181211	17.1274	0.186669	-0.0480962	0.0222676	-0.0554677	0.0285615	0.0743843	0.0661231	0.102524	0.097649	FALSE	NA
ENSG00000166839.16	ENSG00000166839	ANKDD1A	131.524	1.80784	131.495	1.77923	0.0476327	0.0229037	0.0551243	0.0295622	0.0724831	0.066936	0.1026	0.0989152	FALSE	NA
ENSG00000159720.11	ENSG00000159720	ATP6V0D1	7334.26	51.0355	7331.29	50.5933	0.019019	0.00486207	0.0191012	0.00482191	0.07664	0.0681459	0.102738	0.0934277	FALSE	NA
ENSG00000125740.13	ENSG00000125740	FOSB	112.509	1.59788	112.462	1.53198	-0.0516683	0.0233817	-0.0566806	0.0254418	0.0717818	0.0701419	0.102758	0.104847	FALSE	NA
ENSG00000114353.16	ENSG00000114353	GNAI2	32574.4	202.525	32569.4	202.856	0.0138027	0.00326248	0.0137152	0.00330413	0.0744017	0.0627052	0.102771	0.0965514	FALSE	NA
ENSG00000148399.12	ENSG00000148399	DPH7	646.751	4.08892	646.907	4.06655	-0.021454	0.00548709	-0.0215405	0.00567159	0.0726061	0.0665962	0.102773	0.0990292	FALSE	NA
ENSG00000184384.13	ENSG00000184384	MAML2	877.365	7.47243	877.308	7.65233	0.0333353	0.00972564	0.0337205	0.00954967	0.0717064	0.0681158	0.102789	0.108676	FALSE	NA
ENSG00000273062.1	ENSG00000273062	RP11-428K3.1	14.0947	0.221597	14.0776	0.241657	-0.0491278	0.0228933	-0.0556648	0.0276395	0.0724261	0.0646889	0.102816	0.0956752	FALSE	NA
ENSG00000072134.15	ENSG00000072134	EPN2	255.738	2.6493	255.681	2.58203	-0.0428397	0.013484	-0.0439541	0.0138634	0.0743877	0.0690411	0.102847	0.0989245	FALSE	NA
ENSG00000226476.3	ENSG00000226476	RP11-776H12.1	13.8123	0.179031	13.803	0.190608	-0.0518149	0.0236767	-0.05638	0.0250017	0.074867	0.072977	0.102853	0.0944865	FALSE	NA
ENSG00000136240.9	ENSG00000136240	KDELR2	1018.39	5.32607	1018.29	5.29961	-0.0353268	0.00946775	-0.0359868	0.00981221	0.0772725	0.0664463	0.102866	0.0945901	FALSE	NA
ENSG00000137824.15	ENSG00000137824	RMDN3	486.119	3.19981	486.054	3.25263	0.0299275	0.00843173	0.0300824	0.00822087	0.0698102	0.0671109	0.102872	0.099164	FALSE	NA
ENSG00000205537.2	ENSG00000205537	RP11-89H19.1	12.9564	0.187756	12.9554	0.181469	0.0499922	0.0226851	0.0561487	0.0270415	0.0752006	0.0658417	0.102923	0.0982387	FALSE	NA
ENSG00000205084.10	ENSG00000205084	TMEM231	61.5674	0.460125	61.5767	0.47856	-0.0500775	0.0200389	-0.0524496	0.0196714	0.0712858	0.0686684	0.102954	0.101637	FALSE	NA
ENSG00000172172.7	ENSG00000172172	MRPL13	280.142	2.07516	280.14	2.07321	0.0258493	0.00722554	0.0259993	0.00700201	0.0713649	0.0670883	0.102991	0.100638	FALSE	NA
ENSG00000162521.18	ENSG00000162521	RBBP4	2958.1	18.4479	2957.95	18.1663	0.0198131	0.00527867	0.0199595	0.00519099	0.0739024	0.0690968	0.102998	0.0970467	FALSE	NA
ENSG00000262292.2	ENSG00000262292	RP11-160E2.11	101.703	1.37784	101.616	1.42371	0.0501003	0.0196967	0.0537531	0.0214548	0.0773797	0.0638699	0.103045	0.0901155	FALSE	NA
ENSG00000143870.12	ENSG00000143870	PDIA6	2043.29	14.133	2043.61	13.5566	0.0228352	0.00600075	0.0228375	0.00586926	0.0740314	0.0673956	0.103114	0.0970816	FALSE	NA
ENSG00000233621.1	ENSG00000233621	RP11-422J8.1	122.577	0.900099	122.597	0.90317	0.0418911	0.0131679	0.0421615	0.0126229	0.0714268	0.06751	0.10315	0.10272	FALSE	NA
ENSG00000079482.12	ENSG00000079482	OPHN1	193.44	3.98055	193.021	3.9878	-0.0544174	0.0260521	-0.058101	0.0259489	0.0610291	0.0624509	0.103174	0.126599	FALSE	NA
ENSG00000014138.8	ENSG00000014138	POLA2	523.573	2.92969	523.481	2.89878	0.0361633	0.01123	0.0363504	0.010959	0.0690789	0.0724663	0.103213	0.105003	FALSE	NA
ENSG00000211945.2	ENSG00000211945	IGHV1-18	271.532	10.3733	267.997	12.583	0.0538855	0.0247407	0.0571908	0.0247965	0.0664898	0.0683143	0.103233	0.112193	FALSE	NA
ENSG00000228672.3	ENSG00000228672	PROB1	48.2011	0.444806	48.2076	0.451472	0.046199	0.0155812	0.0477495	0.0158369	0.0744434	0.0678789	0.103289	0.101779	FALSE	NA
ENSG00000241769.7	ENSG00000241769	AF011889.4	125.89	0.999427	125.908	0.981055	-0.0484691	0.0167811	-0.0503757	0.017435	0.0759573	0.0690301	0.10339	0.0943042	FALSE	NA
ENSG00000227001.3	ENSG00000227001	RP11-293F5.2	39.5955	0.591365	39.5607	0.578526	0.0489213	0.0165999	0.0504013	0.0168246	0.0757416	0.0647691	0.103446	0.0939993	FALSE	NA
ENSG00000275910.1	ENSG00000275910	RP11-680G24.6	8.82274	0.125761	8.82047	0.127453	-0.0389757	0.016985	-0.0481964	0.0314141	0.0736527	0.0681025	0.10348	0.094624	FALSE	NA
ENSG00000151611.13	ENSG00000151611	MMAA	147.851	1.01664	147.838	1.04097	0.043719	0.0137965	0.0446151	0.0141884	0.0730614	0.0667706	0.103515	0.0974776	FALSE	NA
ENSG00000136243.16	ENSG00000136243	NUPL2	465.218	3.06654	465.087	3.02318	0.0313278	0.00874323	0.0313948	0.00856098	0.0706822	0.066144	0.103559	0.102307	FALSE	NA
ENSG00000271936.1	ENSG00000271936	RP11-443B20.1	14.0378	0.149	14.0312	0.157114	0.0508452	0.0226877	0.0557887	0.0253766	0.0742691	0.0688757	0.103562	0.0971501	FALSE	NA
ENSG00000100578.14	ENSG00000100578	KIAA0586	407.689	3.06198	407.656	3.1685	-0.0362439	0.0100989	-0.0367808	0.0103528	0.0757199	0.0657291	0.103624	0.0977689	FALSE	NA
ENSG00000119231.10	ENSG00000119231	SENP5	860.76	5.40719	860.732	5.33076	-0.034242	0.0103272	-0.0348626	0.00998987	0.0737937	0.0724172	0.103667	0.0977987	FALSE	NA
ENSG00000149639.14	ENSG00000149639	SOGA1	437.249	3.49199	437.114	3.52698	0.0326821	0.00927826	0.0328219	0.00894442	0.0743772	0.0703325	0.103695	0.0957583	FALSE	NA
ENSG00000279672.1	ENSG00000279672	CMB9-55F22.1	114.485	1.03333	114.504	1.13475	0.049453	0.018713	0.0516257	0.0187486	0.0741156	0.0682011	0.103702	0.102313	FALSE	NA
ENSG00000186335.8	ENSG00000186335	SLC36A2	36.0441	0.310766	36.0455	0.306632	-0.0457779	0.0150468	-0.0475224	0.0154035	0.077868	0.0694915	0.103725	0.0920489	FALSE	NA
ENSG00000072401.14	ENSG00000072401	UBE2D1	1206.04	12.9902	1205.79	13.3174	-0.0407811	0.0117353	-0.041521	0.0122837	0.0762217	0.065413	0.10374	0.095577	FALSE	NA
ENSG00000198876.12	ENSG00000198876	DCAF12	9871.56	190.874	9857.47	193.319	0.0388178	0.0110067	0.0391654	0.0118504	0.0695394	0.0639687	0.103743	0.111725	FALSE	NA
ENSG00000132300.18	ENSG00000132300	PTCD3	1108.23	8.13669	1108.21	7.86395	-0.0312903	0.00880893	-0.0315107	0.00890348	0.0724647	0.0699116	0.103781	0.10349	FALSE	NA
ENSG00000142606.15	ENSG00000142606	MMEL1	35.3991	0.430075	35.3844	0.433246	0.0496257	0.0246493	0.0561145	0.0280053	0.0719266	0.0649349	0.1038	0.107174	FALSE	NA
ENSG00000143252.14	ENSG00000143252	SDHC	1430.39	7.48494	1430.23	7.26476	0.022429	0.00622222	0.0225421	0.00590378	0.0751132	0.0711307	0.103832	0.0951332	FALSE	NA
ENSG00000067208.14	ENSG00000067208	EVI5	256.769	2.48525	256.785	2.51435	-0.0479796	0.0167021	-0.0490737	0.0166721	0.0706549	0.0638812	0.103841	0.103812	FALSE	NA
ENSG00000122966.15	ENSG00000122966	CIT	51.3947	0.586907	51.3926	0.59458	0.0455618	0.0248538	0.0583274	0.0393613	0.066626	0.0696893	0.103891	0.113545	FALSE	NA
ENSG00000122299.11	ENSG00000122299	ZC3H7A	898.399	7.87213	898.409	7.97913	-0.0297196	0.00770582	-0.0296804	0.00769921	0.075221	0.0660489	0.103894	0.0918555	FALSE	NA
ENSG00000101391.20	ENSG00000101391	CDK5RAP1	770.039	4.39921	769.946	4.51076	-0.0239317	0.00672676	-0.0239391	0.00644178	0.0712791	0.068869	0.103977	0.104714	FALSE	NA
ENSG00000127951.6	ENSG00000127951	FGL2	11954.6	95.6919	11957	97.7761	-0.0321668	0.00874283	-0.0326719	0.00860878	0.0794044	0.0698376	0.104008	0.0922028	FALSE	NA
ENSG00000130347.12	ENSG00000130347	RTN4IP1	80.3074	0.556662	80.3268	0.551838	0.044058	0.0138441	0.0446951	0.0136905	0.0737431	0.0669324	0.104024	0.102343	FALSE	NA
ENSG00000070047.11	ENSG00000070047	PHRF1	2116.61	13.6123	2116.92	13.8664	0.0176743	0.00459148	0.0177991	0.00470504	0.0749216	0.0700139	0.104085	0.0985331	FALSE	NA
ENSG00000139144.9	ENSG00000139144	PIK3C2G	12.8479	0.138582	12.8472	0.134653	0.0504238	0.0227405	0.055762	0.0258387	0.0727736	0.0671203	0.104193	0.0990578	FALSE	NA
ENSG00000104177.17	ENSG00000104177	MYEF2	126.588	1.41078	126.59	1.42302	0.0497268	0.0202295	0.052626	0.0205978	0.0733781	0.0726821	0.104207	0.103216	FALSE	NA
ENSG00000007168.12	ENSG00000007168	PAFAH1B1	2746.25	15.8066	2746.29	16.1009	0.0273558	0.00737007	0.0274602	0.00750967	0.0705845	0.0651917	0.104229	0.107408	FALSE	NA
ENSG00000285160.1	ENSG00000285160	RP11-248G5.12	18.0572	0.179191	18.0567	0.190975	0.0466181	0.0204878	0.0525959	0.0254475	0.0772605	0.0639425	0.104284	0.0956459	FALSE	NA
ENSG00000279995.1	ENSG00000279995	RP11-1250I15.1	20.3406	0.242076	20.3269	0.256489	0.0499042	0.0196955	0.0526617	0.0199441	0.0772064	0.0693762	0.104331	0.0917804	FALSE	NA
ENSG00000245573.7	ENSG00000245573	BDNF-AS1	15.3654	0.188235	15.3652	0.189011	-0.0449872	0.0211333	-0.0535856	0.0289022	0.0777833	0.0712746	0.104357	0.0964734	FALSE	NA
ENSG00000106290.14	ENSG00000106290	TAF6	1588.78	9.54123	1589.09	9.64912	-0.0202011	0.00538609	-0.0201038	0.00520935	0.0736492	0.0692664	0.104389	0.0979792	FALSE	NA
ENSG00000147400.8	ENSG00000147400	CETN2	352.939	2.11681	352.938	2.1269	-0.0272476	0.007551	-0.0274677	0.00760264	0.0749216	0.0696986	0.104397	0.100949	FALSE	NA
ENSG00000115271.10	ENSG00000115271	GCA	5977.84	69.9124	5974.87	70.4428	-0.0286568	0.00728987	-0.0285098	0.00762607	0.0713985	0.0632594	0.104398	0.105224	FALSE	NA
ENSG00000099715.14	ENSG00000099715	PCDH11Y	18.7551	0.201815	18.756	0.196816	0.0499193	0.0196553	0.0527879	0.0198639	0.0757502	0.0688216	0.104417	0.0998882	FALSE	NA
ENSG00000277999.1	ENSG00000277999	RP11-426C22.8	49.9984	0.389536	49.9945	0.390215	0.0463412	0.0161109	0.0474824	0.0154332	0.0740323	0.067945	0.10463	0.0982442	FALSE	NA
ENSG00000276718.1	ENSG00000276718	RP1-102E24.10	95.5569	0.63906	95.5424	0.64752	0.0394985	0.0122723	0.039968	0.0119545	0.0742198	0.0696557	0.104686	0.0983849	FALSE	NA
ENSG00000215533.8	ENSG00000215533	LINC00189	43.4045	0.782763	43.4075	0.777948	-0.0336658	0.0142965	-0.0435782	0.0372064	0.0695172	0.0679372	0.10469	0.109907	FALSE	NA
ENSG00000125869.9	ENSG00000125869	LAMP5	48.9238	0.483582	48.9255	0.480502	-0.0519079	0.0235753	-0.0554284	0.0233248	0.0716341	0.070167	0.104715	0.105152	FALSE	NA
ENSG00000173227.13	ENSG00000173227	SYT12	43.1241	0.523067	43.1054	0.562465	0.0449457	0.0153416	0.045971	0.014473	0.0755876	0.0713768	0.104747	0.0972369	FALSE	NA
ENSG00000257337.6	ENSG00000257337	RP11-983P16.4	23.5711	0.233063	23.564	0.235906	-0.0514747	0.0247393	-0.0567601	0.0274171	0.0717736	0.0697992	0.104763	0.0980629	FALSE	NA
ENSG00000160111.12	ENSG00000160111	CPAMD8	324.563	3.45019	324.544	3.50918	0.0531704	0.0223802	0.0552875	0.0226626	0.0613374	0.064116	0.104784	0.126064	FALSE	NA
ENSG00000179454.13	ENSG00000179454	KLHL28	209.598	2.11931	209.469	2.24948	-0.0384373	0.0119351	-0.0385403	0.0115373	0.0702411	0.0658182	0.10488	0.104668	FALSE	NA
ENSG00000135916.15	ENSG00000135916	ITM2C	1197.12	15.3897	1195.66	15.0683	-0.038767	0.0130437	-0.0402079	0.0123466	0.078252	0.0770046	0.104885	0.098244	FALSE	NA
ENSG00000266946.1	ENSG00000266946	MRPL37P1	22.3188	0.282282	22.3283	0.294467	-0.0505146	0.0207014	-0.0539084	0.0216155	0.0758551	0.0677399	0.104891	0.0952134	FALSE	NA
ENSG00000130522.5	ENSG00000130522	JUND	6604.86	41.5543	6605.37	41.2041	-0.0237317	0.00613546	-0.0240428	0.00630172	0.0780328	0.0689615	0.104914	0.0944486	FALSE	NA
ENSG00000275476.1	ENSG00000275476	RP11-996F15.4	23.1106	0.311264	23.1092	0.28647	0.0481153	0.0222027	0.055477	0.0274104	0.0779739	0.0710912	0.104957	0.0977423	FALSE	NA
ENSG00000156973.13	ENSG00000156973	PDE6D	426.982	2.07288	426.976	2.17164	-0.0231609	0.00606638	-0.0231493	0.00610409	0.0730965	0.0659351	0.105032	0.103936	FALSE	NA
ENSG00000075884.13	ENSG00000075884	ARHGAP15	2704.43	14.8638	2704.49	14.9356	-0.0286835	0.00718903	-0.0288062	0.0071707	0.0788484	0.0653965	0.105127	0.0946687	FALSE	NA
ENSG00000087074.7	ENSG00000087074	PPP1R15A	3842.76	30.1073	3841.62	29.9739	-0.0324286	0.00835014	-0.0324625	0.00888001	0.0747298	0.0658971	0.105201	0.0965643	FALSE	NA
ENSG00000107521.18	ENSG00000107521	HPS1	5601.18	54.7194	5597.52	57.7414	0.0305282	0.00856611	0.0307539	0.00853318	0.0736362	0.0720099	0.105234	0.103263	FALSE	NA
ENSG00000215845.10	ENSG00000215845	TSTD1	797.694	5.20858	797.548	5.12158	-0.0268232	0.00726437	-0.0271283	0.00737584	0.074319	0.0684013	0.105271	0.103506	FALSE	NA
ENSG00000132016.11	ENSG00000132016	C19orf57	18.2771	0.19723	18.271	0.189767	-0.0477455	0.0219951	-0.0554546	0.0291426	0.0752669	0.0668056	0.105339	0.105824	FALSE	NA
ENSG00000164039.14	ENSG00000164039	BDH2	221.992	1.74407	221.967	1.78474	0.0367251	0.0111793	0.0373809	0.0107753	0.0766531	0.0724437	0.105367	0.0978431	FALSE	NA
ENSG00000105664.10	ENSG00000105664	COMP	39.214	0.439962	39.2246	0.442293	0.0476592	0.0162202	0.0493093	0.0169376	0.0766648	0.0673324	0.105406	0.0998362	FALSE	NA
ENSG00000283078.1	ENSG00000283078	RP11-11M20.4	10.1246	0.108577	10.123	0.110677	-0.0528487	0.0256005	-0.057287	0.0268075	0.0679733	0.0659091	0.105513	0.106633	FALSE	NA
ENSG00000136436.14	ENSG00000136436	CALCOCO2	3459.89	17.8767	3458.87	18.3432	0.0205916	0.00530438	0.0206393	0.00520471	0.0765101	0.0678538	0.105563	0.0970959	FALSE	NA
ENSG00000261200.1	ENSG00000261200	RP11-989E6.10	75.1579	0.830254	75.1421	0.831865	-0.0500771	0.019841	-0.0530762	0.0202098	0.0773174	0.0684605	0.105754	0.101716	FALSE	NA
ENSG00000158186.12	ENSG00000158186	MRAS	124.235	1.23224	124.169	1.26872	0.0515653	0.022608	0.0544227	0.0222126	0.0694136	0.0682955	0.10577	0.109	FALSE	NA
ENSG00000246089.3	ENSG00000246089	RP11-115C21.2	84.2802	0.540533	84.2831	0.541411	0.042729	0.0145883	0.0431528	0.0135712	0.0724986	0.0714527	0.105771	0.0991244	FALSE	NA
ENSG00000113302.4	ENSG00000113302	IL12B	24.9383	0.351246	24.9339	0.358875	0.0496567	0.0181996	0.0521963	0.0194294	0.0789202	0.0684849	0.105816	0.0967364	FALSE	NA
ENSG00000183117.18	ENSG00000183117	CSMD1	20.1969	1.17269	20.0442	1.12087	-0.0234692	0.00958394	-0.0309375	0.0448422	0.0573138	0.0633788	0.105845	0.131368	FALSE	NA
ENSG00000140563.14	ENSG00000140563	MCTP2	2310.51	24.6258	2309.99	25.2388	-0.0312841	0.00846098	-0.0315038	0.00872152	0.0742708	0.067488	0.105933	0.105426	FALSE	NA
ENSG00000165806.19	ENSG00000165806	CASP7	323.992	2.91013	323.978	2.82879	0.0357941	0.0100673	0.0357903	0.0100559	0.0742732	0.0659854	0.105952	0.0990247	FALSE	NA
ENSG00000105270.14	ENSG00000105270	CLIP3	59.6836	0.515903	59.682	0.502808	0.0516839	0.0231289	0.0559754	0.0248112	0.069183	0.0646277	0.106016	0.111877	FALSE	NA
ENSG00000187268.11	ENSG00000187268	FAM9C	14.979	0.180947	14.9728	0.182593	0.0507087	0.0286414	0.0592267	0.0334965	0.0653459	0.0662244	0.106033	0.119773	FALSE	NA
ENSG00000127837.9	ENSG00000127837	AAMP	1748.4	10.88	1748.73	10.8917	0.0217659	0.00580216	0.0219935	0.00585171	0.0780987	0.0726079	0.106078	0.100994	FALSE	NA
ENSG00000229638.1	ENSG00000229638	RP11-110C15.4	28.1453	0.329047	27.806	0.843496	0.0365895	0.0195165	0.0193955	0.0506034	0.0860806	0.0763418	0.10612	0.0870691	FALSE	NA
ENSG00000177455.12	ENSG00000177455	CD19	929.369	13.6451	928.453	13.7714	0.0395509	0.012053	0.0397568	0.01186	0.0730643	0.0690185	0.106185	0.102069	FALSE	NA
ENSG00000228663.1	ENSG00000228663	PSMD10P	13.9064	0.188418	13.8977	0.190686	0.0488773	0.0217872	0.0546062	0.0251372	0.0783059	0.0695712	0.106221	0.0963395	FALSE	NA
ENSG00000183307.3	ENSG00000183307	CECR6	558.636	6.08355	558.478	6.38832	0.049754	0.0191557	0.0519226	0.0194978	0.0748235	0.0705502	0.106242	0.0963039	FALSE	NA
ENSG00000035664.11	ENSG00000035664	DAPK2	1873.24	16.5117	1873.17	16.3388	-0.0364771	0.0105262	-0.0370766	0.0107237	0.077366	0.0715498	0.106246	0.102385	FALSE	NA
ENSG00000266718.1	ENSG00000266718	RP11-466A19.1	17.4149	0.171919	17.4138	0.175443	-0.0504982	0.0206483	-0.054697	0.0232908	0.076329	0.0687281	0.10625	0.0972649	FALSE	NA
ENSG00000105926.15	ENSG00000105926	MPP6	152.97	1.85576	152.954	1.83363	0.0564422	0.0349499	0.0670835	0.0422331	0.0556197	0.0666648	0.106371	0.131484	FALSE	NA
ENSG00000154122.13	ENSG00000154122	ANKH	1790.72	25.2645	1789.83	26.0546	-0.0466727	0.0158355	-0.0475298	0.0161153	0.0711429	0.0660127	0.106373	0.109811	FALSE	NA
ENSG00000259821.1	ENSG00000259821	RP11-169E6.4	12.4407	0.161572	12.4437	0.1622	0.0515707	0.0207282	0.0545419	0.0226297	0.0736286	0.0671238	0.106419	0.103881	FALSE	NA
ENSG00000197971.14	ENSG00000197971	MBP	7129.81	47.7002	7127.02	48.8388	0.0212663	0.00563761	0.0213795	0.00559559	0.0767288	0.0729757	0.106499	0.0986398	FALSE	NA
ENSG00000167100.14	ENSG00000167100	SAMD14	92.0266	1.70636	91.9675	1.7174	-0.0495518	0.0229054	-0.0562902	0.0284432	0.0732499	0.0703834	0.10656	0.10666	FALSE	NA
ENSG00000263235.1	ENSG00000263235	RP11-461A8.4	16.6388	0.186455	16.6418	0.187734	-0.0500941	0.023716	-0.0559266	0.0265663	0.0777366	0.0712066	0.106585	0.0992121	FALSE	NA
ENSG00000099385.11	ENSG00000099385	BCL7C	959.527	6.69569	959.452	6.90502	0.0210827	0.00537688	0.0208586	0.0055873	0.071639	0.0650295	0.106622	0.105865	FALSE	NA
ENSG00000164056.10	ENSG00000164056	SPRY1	17.0276	0.261783	17.0338	0.262284	-0.0473692	0.0230989	-0.0541584	0.0288999	0.0745458	0.0677146	0.106716	0.0996841	FALSE	NA
ENSG00000282420.1	ENSG00000282420	TRBJ1-2	17.5512	0.197485	17.5483	0.199255	-0.050913	0.0210362	-0.0541249	0.0218218	0.0763822	0.0660415	0.106741	0.0960862	FALSE	NA
ENSG00000238098.9	ENSG00000238098	ABCA17P	10.5236	0.140514	10.5243	0.136003	-0.0333778	0.0136588	-0.0425985	0.0331307	0.0812667	0.0743611	0.106934	0.0906407	FALSE	NA
ENSG00000095539.15	ENSG00000095539	SEMA4G	14.8607	0.203077	14.8626	0.194477	-0.0342473	0.0148803	-0.0444905	0.0350025	0.0776798	0.0743573	0.106947	0.100439	FALSE	NA
ENSG00000206579.8	ENSG00000206579	XKR4	30.823	0.339688	30.8232	0.340558	-0.0468853	0.0154669	-0.0482815	0.0160194	0.0767499	0.0689521	0.107048	0.0973981	FALSE	NA
ENSG00000215018.9	ENSG00000215018	COL28A1	18.3125	0.359787	18.2711	0.350481	-0.0409783	0.0191662	-0.0522626	0.0356924	0.0726121	0.0697106	0.107074	0.109966	FALSE	NA
ENSG00000140526.17	ENSG00000140526	ABHD2	5878.47	51.3197	5880.2	52.4612	-0.0312363	0.00923066	-0.0314288	0.00905903	0.0745856	0.0716182	0.107122	0.107861	FALSE	NA
ENSG00000128228.4	ENSG00000128228	SDF2L1	325.756	2.8704	325.728	2.65773	0.0327551	0.00947536	0.0328887	0.00912798	0.0743313	0.0697146	0.107169	0.102773	FALSE	NA
ENSG00000256771.3	ENSG00000256771	ZNF253	175.197	1.39446	175.224	1.40996	-0.041181	0.0126058	-0.0421661	0.0129117	0.0780464	0.0715549	0.107193	0.103945	FALSE	NA
ENSG00000261183.5	ENSG00000261183	RP11-532F12.5	13.0182	0.128869	13.016	0.137089	-0.0467353	0.0205489	-0.0529647	0.0253637	0.0806376	0.0701975	0.107238	0.100131	FALSE	NA
ENSG00000146267.11	ENSG00000146267	FAXC	11.53	0.222135	11.5205	0.210383	0.0467473	0.0225998	0.0542875	0.0307713	0.0697137	0.0630529	0.107245	0.111841	FALSE	NA
ENSG00000232442.1	ENSG00000232442	CTD-3184A7.4	830.317	5.66345	829.941	5.59168	0.0259178	0.00719409	0.0261932	0.00703815	0.0794307	0.0741663	0.107252	0.099732	FALSE	NA
ENSG00000163053.10	ENSG00000163053	SLC16A14	18.3467	0.340675	18.3307	0.352554	-0.0403057	0.0201726	-0.0521105	0.0387664	0.0713508	0.069077	0.107259	0.107463	FALSE	NA
ENSG00000252690.3	ENSG00000252690	RP11-752G15.7	76.5558	0.66302	76.5687	0.676262	-0.0381579	0.0112998	-0.0381663	0.0110019	0.0731235	0.0684454	0.107259	0.104428	FALSE	NA
ENSG00000213213.13	ENSG00000213213	CCDC183	39.4643	0.351455	39.4681	0.360792	-0.0495004	0.0225175	-0.0540133	0.0235815	0.0788164	0.0708553	0.107312	0.0956209	FALSE	NA
ENSG00000283023.1	ENSG00000283023	FRG1GP	17.0648	0.354032	17.0641	0.350524	-0.0277589	0.00985591	-0.0322365	0.0259038	0.0796951	0.0694717	0.107329	0.0959502	FALSE	NA
ENSG00000272631.1	ENSG00000272631	RP11-359E3.4	8.98392	0.111142	8.98298	0.114541	-0.0489098	0.0216756	-0.0543945	0.0251624	0.0803137	0.0678809	0.107365	0.0995206	FALSE	NA
ENSG00000182318.5	ENSG00000182318	ZSCAN22	169.028	1.00005	169.006	1.02625	0.0290509	0.00725901	0.0292331	0.0077272	0.0780346	0.0679141	0.107402	0.101425	FALSE	NA
ENSG00000265043.1	ENSG00000265043	RP11-728E14.3	10.967	0.190641	10.966	0.192091	-0.0488629	0.0203723	-0.0539743	0.0241392	0.0795345	0.0677213	0.107409	0.096514	FALSE	NA
ENSG00000144134.18	ENSG00000144134	RABL2A	553.686	3.83155	553.706	3.80204	-0.0286704	0.00833268	-0.0289604	0.00812965	0.0759746	0.0704419	0.107462	0.109118	FALSE	NA
ENSG00000127334.10	ENSG00000127334	DYRK2	1349.22	12.9862	1348.94	12.6386	-0.0260463	0.00727474	-0.0262721	0.00730755	0.0755732	0.0725724	0.107481	0.106083	FALSE	NA
ENSG00000257890.1	ENSG00000257890	RP11-114F10.2	16.8647	0.278199	16.8555	0.281467	0.0508101	0.0210802	0.0544322	0.0233946	0.0759454	0.0648249	0.107513	0.100534	FALSE	NA
ENSG00000274020.2	ENSG00000274020	LINC01138	840.045	4.73056	839.904	4.6827	0.025838	0.0072885	0.0260511	0.00705122	0.0765635	0.07193	0.107515	0.100718	FALSE	NA
ENSG00000172992.11	ENSG00000172992	DCAKD	533.033	3.4058	533.088	3.29416	0.027587	0.00729581	0.027593	0.00730053	0.077192	0.072037	0.107534	0.0990453	FALSE	NA
ENSG00000080189.14	ENSG00000080189	SLC35C2	2302.74	12.0952	2303.07	12.098	0.0169441	0.00424644	0.0171771	0.00442567	0.0805977	0.0719622	0.107572	0.0996327	FALSE	NA
ENSG00000185808.13	ENSG00000185808	PIGP	205.581	1.17166	205.584	1.18957	-0.0390577	0.0116221	-0.0393725	0.0115149	0.0771585	0.0688125	0.107589	0.0995639	FALSE	NA
ENSG00000164116.16	ENSG00000164116	GUCY1A3	60.0813	0.809543	60.0682	0.786888	-0.0492558	0.0182693	-0.0508531	0.0187324	0.0736458	0.067537	0.107629	0.106736	FALSE	NA
ENSG00000115295.19	ENSG00000115295	CLIP4	295.549	2.82713	295.49	3.04706	0.0362274	0.0108181	0.03671	0.0106179	0.0762764	0.0700523	0.107634	0.102928	FALSE	NA
ENSG00000177738.3	ENSG00000177738	CTD-2201E18.3	211.197	1.27693	211.227	1.31414	-0.0304727	0.00834396	-0.030595	0.00815821	0.0776275	0.0694855	0.107641	0.0989543	FALSE	NA
ENSG00000131725.13	ENSG00000131725	WDR44	348.387	3.15583	348.387	3.17237	-0.0254873	0.00694986	-0.025664	0.00684604	0.0775829	0.071592	0.10766	0.103501	FALSE	NA
ENSG00000113312.10	ENSG00000113312	TTC1	1181.39	6.09338	1181.49	5.98436	0.0179393	0.00453436	0.0181153	0.00453435	0.0821266	0.0715456	0.10773	0.0915802	FALSE	NA
ENSG00000136449.13	ENSG00000136449	MYCBPAP	43.6613	0.44399	43.6557	0.440196	0.0499844	0.0216266	0.0546264	0.0253679	0.0763982	0.0684305	0.107811	0.100824	FALSE	NA
ENSG00000177697.18	ENSG00000177697	CD151	1236.43	11.7584	1236.52	11.3563	0.0474	0.0161339	0.0494766	0.0177766	0.0784711	0.0681065	0.107861	0.100776	FALSE	NA
ENSG00000204257.14	ENSG00000204257	HLA-DMA	4610.89	32.7199	4610.03	33.4847	0.0257702	0.00684282	0.0256675	0.00652496	0.0776269	0.0665562	0.107868	0.0992005	FALSE	NA
ENSG00000170445.13	ENSG00000170445	HARS	1322.76	7.17279	1322.77	7.42377	0.0174797	0.00459823	0.0174123	0.00442805	0.0787591	0.0707074	0.107869	0.0977172	FALSE	NA
ENSG00000186354.10	ENSG00000186354	C9orf47	18.9748	0.260854	18.9681	0.262743	0.0480985	0.0243476	0.0558758	0.031047	0.0707734	0.0686326	0.10788	0.112022	FALSE	NA
ENSG00000111186.12	ENSG00000111186	WNT5B	31.8276	0.394525	31.812	0.384461	0.0461809	0.0224037	0.054323	0.030586	0.0730991	0.066837	0.107881	0.107434	FALSE	NA
ENSG00000142794.18	ENSG00000142794	NBPF3	219.47	2.27284	219.501	2.23225	-0.0472349	0.0159174	-0.0481976	0.016234	0.074242	0.0674197	0.107898	0.1033	FALSE	NA
ENSG00000188037.10	ENSG00000188037	CLCN1	18.343	0.347015	18.3364	0.346694	-0.0284987	0.0105624	-0.033529	0.0285543	0.0736097	0.0676788	0.10793	0.101693	FALSE	NA
ENSG00000117090.14	ENSG00000117090	SLAMF1	775.891	5.90257	775.866	5.88181	-0.03642	0.0105294	-0.0370143	0.011022	0.0765638	0.0703002	0.107967	0.107052	FALSE	NA
ENSG00000135899.17	ENSG00000135899	SP110	5232.29	40.0459	5231.58	40.9404	0.0226579	0.00615265	0.0227278	0.00600073	0.0772427	0.0697801	0.107978	0.100409	FALSE	NA
ENSG00000100139.13	ENSG00000100139	MICALL1	813.454	4.86634	813.274	5.03156	0.0320268	0.00840477	0.032002	0.00828303	0.0802361	0.0680736	0.107987	0.0958547	FALSE	NA
ENSG00000178188.14	ENSG00000178188	SH2B1	2816.89	17.6503	2817.59	17.5156	-0.0224066	0.00603528	-0.0224217	0.00586234	0.0781134	0.0712261	0.10804	0.101538	FALSE	NA
ENSG00000091181.19	ENSG00000091181	IL5RA	352.732	6.50497	352.599	6.2544	-0.0490913	0.0187976	-0.051721	0.0201084	0.0765966	0.0735782	0.108048	0.104799	FALSE	NA
ENSG00000177076.5	ENSG00000177076	ACER2	16.3829	0.247492	16.3847	0.251923	-0.049548	0.0205243	-0.0538412	0.023509	0.0803504	0.0705132	0.10805	0.0937444	FALSE	NA
ENSG00000164022.16	ENSG00000164022	AIMP1	624.44	4.48897	624.506	4.40137	0.0288071	0.00753368	0.0288707	0.00761482	0.0773593	0.0655461	0.108057	0.102082	FALSE	NA
ENSG00000197013.9	ENSG00000197013	ZNF429	295.56	2.67524	295.45	2.79022	0.0473381	0.016727	0.0494181	0.0174931	0.0787942	0.0697615	0.108121	0.104496	FALSE	NA
ENSG00000196417.12	ENSG00000196417	ZNF765	236.737	1.73346	236.752	1.77991	-0.0361212	0.0103622	-0.0368707	0.0107514	0.0793977	0.0705309	0.108174	0.105794	FALSE	NA
ENSG00000166340.16	ENSG00000166340	TPP1	8816.78	55.7675	8815.35	58.212	0.0229449	0.00615217	0.022951	0.00604426	0.0784505	0.0710555	0.108207	0.100746	FALSE	NA
ENSG00000170421.12	ENSG00000170421	KRT8	67.0252	0.603213	67.0104	0.633249	0.04732	0.0171727	0.0488405	0.016607	0.0785437	0.0699397	0.108221	0.100466	FALSE	NA
ENSG00000144893.12	ENSG00000144893	MED12L	34.938	0.586676	34.9389	0.573868	-0.0317768	0.0158544	-0.0491536	0.052078	0.0686848	0.0758484	0.10834	0.120092	FALSE	NA
ENSG00000065970.8	ENSG00000065970	FOXJ2	1257.8	8.11666	1257.73	8.13136	-0.0216567	0.0059149	-0.0215073	0.00579038	0.0724615	0.0689808	0.108508	0.107477	FALSE	NA
ENSG00000198740.8	ENSG00000198740	ZNF652	2122.79	13.43	2123.07	13.0669	0.0274136	0.00764163	0.0277363	0.00756319	0.0799923	0.0742267	0.108525	0.097803	FALSE	NA
ENSG00000120802.13	ENSG00000120802	TMPO	1517.03	12.5381	1517.05	12.5607	-0.0226499	0.00648119	-0.0228458	0.00628477	0.0785433	0.0751544	0.10858	0.100698	FALSE	NA
ENSG00000106077.18	ENSG00000106077	ABHD11	313.817	2.01638	313.833	2.02168	0.0352097	0.00963177	0.035287	0.00985544	0.0782741	0.0704833	0.108635	0.0975492	FALSE	NA
ENSG00000142784.15	ENSG00000142784	WDTC1	5443.54	35.5306	5441.33	34.2676	-0.0190556	0.00547	-0.0193	0.00522524	0.0789629	0.0757847	0.108646	0.103677	FALSE	NA
ENSG00000243155.1	ENSG00000243155	RP11-46A10.5	69.8659	0.539477	69.8738	0.536277	0.0437725	0.0138361	0.0450514	0.0142475	0.0798579	0.0721134	0.108734	0.100638	FALSE	NA
ENSG00000278702.1	ENSG00000278702	RF00017	12.6865	0.172237	12.6833	0.173676	0.0486042	0.0209966	0.0529075	0.0233915	0.0783433	0.0695359	0.10883	0.0979384	FALSE	NA
ENSG00000228817.4	ENSG00000228817	AP000240.6	30.5191	0.445343	30.524	0.459026	0.0482396	0.017386	0.0500412	0.0175809	0.0797799	0.0694554	0.109039	0.100462	FALSE	NA
ENSG00000151490.13	ENSG00000151490	PTPRO	136.939	1.40593	136.899	1.39431	0.0463895	0.0162417	0.0477613	0.0162592	0.0781277	0.0725422	0.109064	0.102505	FALSE	NA
ENSG00000165782.10	ENSG00000165782	TMEM55B	1280.84	7.40423	1280.91	7.04322	-0.0225243	0.00602197	-0.0223486	0.00601766	0.0750166	0.0683446	0.109071	0.107318	FALSE	NA
ENSG00000116985.11	ENSG00000116985	BMP8B	78.5628	0.832464	78.5721	0.836688	-0.0473402	0.0165343	-0.0491246	0.0173388	0.0777417	0.0727097	0.109079	0.101738	FALSE	NA
ENSG00000272420.1	ENSG00000272420	RP4-740C4.7	15.1564	0.150663	15.1497	0.151763	-0.0486021	0.0184906	-0.0518498	0.0198875	0.0823688	0.0698527	0.109155	0.0952994	FALSE	NA
ENSG00000103257.8	ENSG00000103257	SLC7A5	681.425	7.31714	680.805	7.53537	0.0402252	0.0123112	0.040679	0.0123675	0.0761834	0.0697797	0.109159	0.107081	FALSE	NA
ENSG00000134077.15	ENSG00000134077	THUMPD3	397.832	2.85052	397.948	2.71531	0.0414688	0.0121064	0.0418402	0.0128992	0.0747571	0.065291	0.109184	0.106301	FALSE	NA
ENSG00000065665.20	ENSG00000065665	SEC61A2	296.759	2.1955	296.694	2.27858	-0.0384141	0.011386	-0.039217	0.0118326	0.0799964	0.0761371	0.109233	0.0997871	FALSE	NA
ENSG00000072110.13	ENSG00000072110	ACTN1	11836.6	97.6679	11835	101.537	-0.0229615	0.00599294	-0.0227749	0.00620229	0.0747947	0.0680668	0.109252	0.106039	FALSE	NA
ENSG00000135253.13	ENSG00000135253	KCP	35.9673	0.321111	35.9603	0.308048	0.0469079	0.0163467	0.0472469	0.01583	0.0742373	0.0678717	0.109332	0.106094	FALSE	NA
ENSG00000150764.13	ENSG00000150764	DIXDC1	38.8403	0.419935	38.8556	0.407283	-0.0486393	0.022351	-0.0544689	0.0255293	0.0795343	0.0748848	0.109355	0.104019	FALSE	NA
ENSG00000257557.2	ENSG00000257557	RP11-84G21.1	17.8204	0.162664	17.8225	0.156761	0.0501986	0.0194728	0.0522878	0.0196892	0.0762748	0.0671188	0.109409	0.10797	FALSE	NA
ENSG00000143499.13	ENSG00000143499	SMYD2	502.188	3.95395	502.287	3.86892	-0.0345894	0.0103295	-0.034786	0.00985411	0.078803	0.0743014	0.109416	0.102808	FALSE	NA
ENSG00000260772.1	ENSG00000260772	RP11-311C24.1	836.765	4.96152	836.553	5.0195	-0.0231678	0.00649926	-0.0233352	0.00652524	0.0781622	0.0742147	0.109436	0.108313	FALSE	NA
ENSG00000112584.13	ENSG00000112584	FAM120B	1149.67	6.22259	1149.66	6.16611	0.0238484	0.00653582	0.0238347	0.00629703	0.0776533	0.0731396	0.109454	0.101415	FALSE	NA
ENSG00000259635.1	ENSG00000259635	AC100830.3	17.3709	0.181155	17.3733	0.17427	0.0503734	0.0194858	0.0517686	0.0191791	0.0730549	0.0678041	0.109487	0.106713	FALSE	NA
ENSG00000101384.12	ENSG00000101384	JAG1	70.0971	0.720826	70.0668	0.756567	0.0488201	0.0178193	0.0501875	0.0179775	0.0751289	0.0679344	0.109502	0.098731	FALSE	NA
ENSG00000183496.5	ENSG00000183496	MEX3B	10.2077	0.180148	10.2112	0.171968	-0.0454009	0.0209758	-0.0538241	0.0293522	0.0812067	0.0732179	0.109502	0.097679	FALSE	NA
ENSG00000170175.10	ENSG00000170175	CHRNB1	189.781	1.18124	189.859	1.13643	0.0320441	0.00910232	0.0320971	0.00875694	0.0782401	0.0690653	0.10954	0.0974143	FALSE	NA
ENSG00000116809.11	ENSG00000116809	ZBTB17	1319.89	7.03307	1319.95	7.19694	0.0221483	0.00629245	0.0219485	0.00626646	0.0685326	0.0674481	0.109548	0.118282	FALSE	NA
ENSG00000272345.1	ENSG00000272345	RP1-30M3.5	57.0773	0.391088	57.0858	0.389923	-0.0406316	0.0123232	-0.040779	0.0124162	0.0746307	0.0674283	0.109589	0.102417	FALSE	NA
ENSG00000102409.9	ENSG00000102409	BEX4	390.968	3.35053	391.042	3.14263	-0.0378234	0.0107681	-0.0382993	0.0109692	0.0804171	0.0690665	0.109609	0.101352	FALSE	NA
ENSG00000266173.6	ENSG00000266173	STRADA	1817.97	9.66441	1817.99	9.40939	0.0194351	0.00486807	0.0196199	0.00482239	0.0852898	0.0722337	0.109699	0.0917692	FALSE	NA
ENSG00000203993.4	ENSG00000203993	C9orf37	385.025	2.38258	385.013	2.35324	0.023173	0.00622087	0.023136	0.00630015	0.0748961	0.0675056	0.109821	0.111075	FALSE	NA
ENSG00000237310.1	ENSG00000237310	GS1-124K5.4	24.0237	0.228235	24.0188	0.227703	-0.0492888	0.0197309	-0.0520311	0.0203143	0.0788638	0.0718589	0.109905	0.0985881	FALSE	NA
ENSG00000183891.5	ENSG00000183891	TTC32	130.014	1.30233	130.006	1.27909	-0.0399912	0.0125601	-0.0405514	0.0127559	0.0765259	0.0702908	0.109959	0.108617	FALSE	NA
ENSG00000134827.7	ENSG00000134827	TCN1	241.275	4.4339	241.04	4.39501	-0.0499962	0.0265452	-0.0589944	0.0327986	0.0762583	0.0821203	0.109978	0.108327	FALSE	NA
ENSG00000173276.13	ENSG00000173276	ZBTB21	203.9	1.78967	203.973	1.8968	-0.039723	0.0121086	-0.0405184	0.0123825	0.0808682	0.0739518	0.109982	0.10126	FALSE	NA
ENSG00000163378.13	ENSG00000163378	EOGT	142.942	1.30965	142.929	1.32511	0.0431199	0.0141773	0.0438654	0.0140627	0.0776029	0.0696582	0.109986	0.10619	FALSE	NA
ENSG00000069849.10	ENSG00000069849	ATP1B3	1014.52	6.15071	1014.1	6.29418	0.0265995	0.00720737	0.02684	0.0071827	0.0792411	0.0710861	0.110017	0.102008	FALSE	NA
ENSG00000105612.8	ENSG00000105612	DNASE2	1297.76	8.48593	1297.67	8.78181	0.0394723	0.0127784	0.0403038	0.0126442	0.0765621	0.0732352	0.110023	0.109222	FALSE	NA
ENSG00000279141.3	ENSG00000279141	LINC01451	90.987	0.875187	90.9902	0.814827	-0.0483738	0.0201517	-0.052729	0.0221889	0.0804816	0.0745126	0.110065	0.101731	FALSE	NA
ENSG00000152291.13	ENSG00000152291	TGOLN2	8225.63	54.8352	8225.61	55.145	-0.0140602	0.00362856	-0.0140238	0.00366507	0.0773538	0.0698365	0.110177	0.103827	FALSE	NA
ENSG00000178458.5	ENSG00000178458	RP11-308D13.2	36.1043	0.36017	36.1	0.355355	-0.0470067	0.0167393	-0.0496973	0.0175436	0.086128	0.0734361	0.110201	0.0939446	FALSE	NA
ENSG00000132141.13	ENSG00000132141	CCT6B	41.5241	0.359682	41.5367	0.361427	0.0475705	0.0165037	0.0498911	0.0176523	0.0840121	0.0695087	0.110213	0.100334	FALSE	NA
ENSG00000119314.15	ENSG00000119314	PTBP3	3375.27	26.395	3375.39	25.6027	-0.0170195	0.00455827	-0.017057	0.00439358	0.0802503	0.0734652	0.110222	0.0980486	FALSE	NA
ENSG00000122008.15	ENSG00000122008	POLK	345.383	3.21536	345.333	3.2856	-0.0300215	0.00840001	-0.0302122	0.00824538	0.0813344	0.0750359	0.110225	0.0988069	FALSE	NA
ENSG00000167434.9	ENSG00000167434	CA4	512.879	7.54826	512.349	7.59656	0.0454577	0.0153675	0.0467478	0.0151718	0.0821069	0.0716812	0.110251	0.100449	FALSE	NA
ENSG00000280543.1	ENSG00000280543	ASAP1-IT2	136.84	1.32935	136.832	1.38588	0.0444204	0.0142065	0.0454385	0.0150848	0.0775057	0.0693216	0.110261	0.10536	FALSE	NA
ENSG00000273345.5	ENSG00000273345	CTD-2410N18.4	9.93932	0.149673	9.94052	0.142952	-0.0453121	0.0210041	-0.0537692	0.0301357	0.079536	0.072416	0.110298	0.107888	FALSE	NA
ENSG00000114270.17	ENSG00000114270	COL7A1	84.8891	0.85792	84.8696	0.810479	-0.0485298	0.0232811	-0.0536909	0.0255048	0.0751023	0.0721302	0.110303	0.110216	FALSE	NA
ENSG00000131044.17	ENSG00000131044	TTLL9	16.7377	0.254851	16.7368	0.262504	0.0495126	0.0209699	0.0536241	0.0232238	0.080322	0.074037	0.110375	0.0983007	FALSE	NA
ENSG00000169221.13	ENSG00000169221	TBC1D10B	2442.42	11.9961	2442.25	12.9902	0.0167726	0.00441066	0.0169881	0.00450575	0.0812479	0.0728435	0.110378	0.10468	FALSE	NA
ENSG00000089327.14	ENSG00000089327	FXYD5	11991.8	84.388	11990.3	88.3506	-0.0223675	0.00632815	-0.0223961	0.00619302	0.0759076	0.0708774	0.1104	0.108613	FALSE	NA
ENSG00000229299.2	ENSG00000229299	RP4-583P15.10	26.1685	0.317547	26.1372	0.34064	-0.0498625	0.0225411	-0.0548492	0.0251937	0.0765222	0.0722472	0.110411	0.10961	FALSE	NA
ENSG00000214293.8	ENSG00000214293	AC090421.1	101.332	0.816398	101.319	0.81045	-0.0381432	0.0117651	-0.0384196	0.0113236	0.0783578	0.0702196	0.110421	0.103493	FALSE	NA
ENSG00000100379.17	ENSG00000100379	KCTD17	399.053	2.4421	399.085	2.535	0.0276999	0.0081659	0.0276921	0.00793377	0.075938	0.0727988	0.110471	0.110727	FALSE	NA
ENSG00000111875.7	ENSG00000111875	ASF1A	410.941	3.48129	411.024	3.25399	-0.0255823	0.00676926	-0.0257305	0.00669538	0.0823271	0.0734324	0.110499	0.0981878	FALSE	NA
ENSG00000168036.17	ENSG00000168036	CTNNB1	2629.03	18.2586	2629.28	18.643	-0.0237121	0.00660135	-0.0238032	0.00668328	0.0771156	0.0752112	0.110543	0.108861	FALSE	NA
ENSG00000187699.10	ENSG00000187699	C2orf88	625.986	9.73096	625.174	9.58635	0.0474632	0.0181539	0.0505128	0.0197943	0.0802965	0.0787753	0.110569	0.105812	FALSE	NA
ENSG00000272719.1	ENSG00000272719	CTB-161C1.1	8.51476	0.120352	8.51236	0.116908	0.0438186	0.0206924	0.0504885	0.0281458	0.0738605	0.0666027	0.110654	0.106254	FALSE	NA
ENSG00000242294.6	ENSG00000242294	STAG3L5P	380.488	3.97132	380.516	3.67989	-0.0347741	0.0112727	-0.0354021	0.0109935	0.076652	0.0765838	0.110665	0.111076	FALSE	NA
ENSG00000251432.6	ENSG00000251432	RP11-420A23.1	20.5246	0.215785	20.5225	0.213343	-0.0487826	0.021991	-0.0546112	0.0259452	0.078376	0.071519	0.110737	0.107864	FALSE	NA
ENSG00000166669.13	ENSG00000166669	ATF7IP2	395.653	3.05925	395.681	3.09039	-0.0371443	0.0112951	-0.0376088	0.0113672	0.0768631	0.0723726	0.110753	0.112613	FALSE	NA
ENSG00000171408.13	ENSG00000171408	PDE7B	23.6773	0.25027	23.6708	0.248739	-0.0498117	0.0206559	-0.0540247	0.023851	0.0772212	0.0718471	0.110879	0.10745	FALSE	NA
ENSG00000113141.17	ENSG00000113141	IK	4168.22	23.5353	4168.04	23.2406	0.0182588	0.00451719	0.0182237	0.00470447	0.0799071	0.070726	0.110989	0.101172	FALSE	NA
ENSG00000104880.17	ENSG00000104880	ARHGEF18	5062.89	31.6313	5063.77	30.9334	-0.0212984	0.00588173	-0.0213366	0.00569089	0.0805523	0.073826	0.110989	0.0988535	FALSE	NA
ENSG00000134030.13	ENSG00000134030	CTIF	302.684	2.22771	302.628	2.25343	0.0485595	0.0176044	0.0504501	0.0184209	0.0788043	0.071328	0.110995	0.106757	FALSE	NA
ENSG00000260220.6	ENSG00000260220	CCDC187	10.7466	0.175245	10.7505	0.184267	0.0334285	0.0142222	0.0424362	0.0340252	0.0813685	0.0718596	0.111046	0.103886	FALSE	NA
ENSG00000259772.6	ENSG00000259772	RP11-16E12.2	46.8102	0.694759	46.7728	0.675545	0.0500995	0.0212317	0.0530015	0.0217094	0.0764756	0.0710021	0.111182	0.1091	FALSE	NA
ENSG00000187801.14	ENSG00000187801	ZFP69B	27.3982	0.270609	27.3855	0.264754	0.0472471	0.0174754	0.0489023	0.0165889	0.0829878	0.0721063	0.11126	0.100714	FALSE	NA
ENSG00000281100.1	ENSG00000281100	RP11-640L9.2	98.7955	0.867268	98.781	0.894358	0.0409265	0.0131327	0.0410239	0.0127678	0.0747358	0.0669902	0.111373	0.113739	FALSE	NA
ENSG00000087299.11	ENSG00000087299	L2HGDH	222.014	1.54306	221.959	1.52652	-0.036358	0.0112762	-0.0364569	0.0111988	0.0747243	0.0743125	0.111374	0.110717	FALSE	NA
ENSG00000078808.16	ENSG00000078808	SDF4	3751.98	19.4045	3752.51	19.8193	-0.0164388	0.00445718	-0.0163502	0.00448153	0.0751309	0.06886	0.11138	0.110318	FALSE	NA
ENSG00000135469.13	ENSG00000135469	COQ10A	289.64	1.93283	289.597	2.0458	-0.0266517	0.00740502	-0.0269367	0.00733822	0.0818483	0.0747454	0.1114	0.103404	FALSE	NA
ENSG00000065029.14	ENSG00000065029	ZNF76	1208.84	8.11548	1209.03	8.45881	-0.0250107	0.00678857	-0.0252057	0.00674059	0.0816684	0.0741206	0.11146	0.101271	FALSE	NA
ENSG00000158806.13	ENSG00000158806	NPM2	10.5128	0.166241	10.511	0.170051	-0.0279921	0.0104719	-0.0329846	0.0269846	0.0811205	0.0707695	0.111463	0.10261	FALSE	NA
ENSG00000137563.11	ENSG00000137563	GGH	45.8514	0.507637	45.8267	0.498096	0.051004	0.0209177	0.0536494	0.0216586	0.0733135	0.0676405	0.111464	0.117667	FALSE	NA
ENSG00000205609.12	ENSG00000205609	EIF3CL	3332.95	24.3857	3333.36	25.8926	0.0432823	0.0140307	0.0450148	0.0143302	0.084783	0.0725193	0.111472	0.103913	FALSE	NA
ENSG00000166321.13	ENSG00000166321	NUDT13	60.0797	0.502171	60.0991	0.500404	0.0475856	0.0170849	0.0488749	0.0176653	0.0763721	0.0702365	0.111498	0.108303	FALSE	NA
ENSG00000087258.14	ENSG00000087258	GNAO1	145.163	1.50606	145.14	1.49038	0.0494409	0.0204234	0.052891	0.0220569	0.0786468	0.0766697	0.111504	0.108035	FALSE	NA
ENSG00000139083.10	ENSG00000139083	ETV6	2912.51	17.6022	2911.94	17.7459	-0.0247061	0.00687176	-0.0246086	0.00689123	0.0760233	0.0721228	0.111509	0.109929	FALSE	NA
ENSG00000272760.1	ENSG00000272760	RP11-5C23.1	59.5318	0.531927	59.529	0.549353	-0.044943	0.0149594	-0.0458672	0.0144888	0.0836701	0.0739067	0.111588	0.0944541	FALSE	NA
ENSG00000164944.11	ENSG00000164944	KIAA1429	1160.01	6.93363	1159.92	6.79597	0.0254457	0.00685001	0.0253586	0.00689075	0.0775735	0.0700663	0.111644	0.105702	FALSE	NA
ENSG00000274422.1	ENSG00000274422	LL22NC03-2H8.5	105.835	2.08688	105.828	2.01414	0.0492076	0.0235278	0.0561185	0.0289115	0.0754346	0.0710761	0.111729	0.114067	FALSE	NA
ENSG00000056586.15	ENSG00000056586	RC3H2	1124.85	8.07306	1124.69	8.25998	0.0250443	0.00704058	0.0251214	0.00700584	0.0791356	0.074813	0.111947	0.109875	FALSE	NA
ENSG00000182175.13	ENSG00000182175	RGMA	32.3162	0.424159	32.2959	0.420219	0.0397088	0.0225515	0.0585272	0.0503391	0.0675231	0.0751029	0.11195	0.129862	FALSE	NA
ENSG00000125885.13	ENSG00000125885	MCM8	221.788	1.70577	221.745	1.8068	-0.0387809	0.0131371	-0.0396604	0.0129142	0.0774707	0.0764971	0.112036	0.112596	FALSE	NA
ENSG00000271147.7	ENSG00000271147	RP4-769N13.6	56.5313	0.462807	56.5163	0.471287	-0.046244	0.0166406	-0.0479602	0.0170834	0.0810543	0.0758841	0.112069	0.104417	FALSE	NA
ENSG00000281398.3	ENSG00000281398	SNHG4	45.7307	0.430775	45.7366	0.440959	0.0464748	0.0157697	0.0473181	0.0159793	0.0770329	0.0701867	0.112134	0.111032	FALSE	NA
ENSG00000188158.14	ENSG00000188158	NHS	131.439	1.55281	131.46	1.57499	0.0475451	0.0228546	0.0535796	0.0281926	0.0762425	0.0705823	0.112172	0.111249	FALSE	NA
ENSG00000143344.15	ENSG00000143344	RGL1	103.408	1.29634	103.341	1.35249	-0.0461267	0.0163451	-0.0472117	0.0165356	0.0752887	0.0698697	0.112175	0.114991	FALSE	NA
ENSG00000103319.11	ENSG00000103319	EEF2K	574.501	4.54043	574.358	4.50371	-0.0330737	0.00950599	-0.0334952	0.00921006	0.0844796	0.0737565	0.112191	0.0942804	FALSE	NA
ENSG00000125384.6	ENSG00000125384	PTGER2	777.063	6.16432	776.966	6.42613	0.0347385	0.010106	0.0349564	0.0100515	0.0808633	0.0728574	0.112238	0.106243	FALSE	NA
ENSG00000148219.16	ENSG00000148219	ASTN2	86.6316	1.09773	86.6269	1.10544	-0.0409621	0.0137913	-0.0415965	0.0133397	0.0760195	0.074273	0.112438	0.113625	FALSE	NA
ENSG00000226839.1	ENSG00000226839	AC013437.8	9.60473	0.201217	9.60623	0.20338	-0.0412656	0.0206723	-0.0497321	0.0315503	0.0784364	0.0733669	0.112459	0.105747	FALSE	NA
ENSG00000139410.14	ENSG00000139410	SDSL	48.3361	0.604638	48.2966	0.576823	0.0496343	0.0202369	0.0524008	0.02089	0.0791344	0.0705755	0.112492	0.104424	FALSE	NA
ENSG00000087995.15	ENSG00000087995	METTL2A	235.089	1.44123	235.145	1.46821	0.0302402	0.00875659	0.0300035	0.00834138	0.0768138	0.0722961	0.112607	0.110116	FALSE	NA
ENSG00000186432.8	ENSG00000186432	KPNA4	1935.54	11.7107	1935.28	11.9224	-0.0280223	0.00762884	-0.027843	0.00764071	0.0779634	0.0699191	0.112613	0.107905	FALSE	NA
ENSG00000211942.3	ENSG00000211942	IGHV3-13	45.4415	1.13803	45.3521	1.11154	0.0411409	0.0220648	0.0521265	0.0354195	0.0748676	0.075328	0.112776	0.112525	FALSE	NA
ENSG00000197771.12	ENSG00000197771	MCMBP	1750.51	11.5352	1750.5	11.1246	-0.0234239	0.00706639	-0.0231939	0.0069955	0.070647	0.0718482	0.112796	0.122462	FALSE	NA
ENSG00000261584.1	ENSG00000261584	RP11-457M11.5	102.312	1.05309	102.314	1.00419	-0.0476158	0.0178899	-0.0505309	0.0189896	0.0867412	0.0729879	0.112912	0.0925596	FALSE	NA
ENSG00000005187.11	ENSG00000005187	ACSM3	260.349	2.34055	260.34	2.37382	-0.0434767	0.0149207	-0.0454821	0.0155844	0.0824801	0.0760283	0.112955	0.108534	FALSE	NA
ENSG00000228681.1	ENSG00000228681	AC008072.1	11.7665	0.145622	11.7699	0.154083	0.0474146	0.0214093	0.0527601	0.0237975	0.082245	0.072583	0.112983	0.098604	FALSE	NA
ENSG00000114867.20	ENSG00000114867	EIF4G1	4569.63	33.2654	4569.48	34.5545	0.0236567	0.00618605	0.0235692	0.00591532	0.0830234	0.0721262	0.112999	0.0947251	FALSE	NA
ENSG00000103021.9	ENSG00000103021	CCDC113	14.703	0.176299	14.7047	0.178756	-0.0488464	0.0215251	-0.0535092	0.023608	0.0805446	0.0735536	0.113023	0.109501	FALSE	NA
ENSG00000129518.8	ENSG00000129518	EAPP	1321.03	7.35865	1321	7.22438	-0.0185245	0.00496074	-0.0185938	0.00496625	0.0817399	0.0734819	0.113033	0.102954	FALSE	NA
ENSG00000103174.11	ENSG00000103174	NAGPA	765.167	4.37944	765.298	4.53986	0.0243584	0.00664194	0.0246076	0.00638553	0.0866017	0.0763357	0.113035	0.100591	FALSE	NA
ENSG00000228623.6	ENSG00000228623	ZNF883	22.1435	0.293331	22.1364	0.297119	-0.0463959	0.019475	-0.0512788	0.023479	0.0838285	0.0712653	0.113093	0.100795	FALSE	NA
ENSG00000088970.15	ENSG00000088970	KIZ	720.995	4.16455	720.935	4.05127	0.028636	0.00734227	0.0287636	0.00762231	0.0832252	0.0702872	0.113111	0.101099	FALSE	NA
ENSG00000153560.11	ENSG00000153560	UBP1	1562.96	12.469	1563.13	12.4943	-0.0186932	0.00499209	-0.0186679	0.00493562	0.080151	0.0720982	0.113135	0.105775	FALSE	NA
ENSG00000017260.19	ENSG00000017260	ATP2C1	813.978	5.93452	814.01	5.72995	-0.0324249	0.00939969	-0.0327904	0.00923966	0.0839111	0.0737745	0.113171	0.101355	FALSE	NA
ENSG00000178498.15	ENSG00000178498	DTX3	632.933	5.0536	632.974	5.07718	0.0320976	0.00967405	0.0325178	0.00922626	0.083636	0.076948	0.11319	0.100726	FALSE	NA
ENSG00000114544.16	ENSG00000114544	SLC41A3	477.568	3.01108	477.575	3.14508	0.0304158	0.00913784	0.0306709	0.00891841	0.0796226	0.0739642	0.113194	0.11103	FALSE	NA
ENSG00000172432.18	ENSG00000172432	GTPBP2	2019.13	13.7941	2019.06	14.6123	0.0221498	0.00611044	0.0221866	0.00598968	0.0810694	0.0767001	0.113197	0.104291	FALSE	NA
ENSG00000167920.8	ENSG00000167920	TMEM99	72.1436	0.546468	72.1325	0.54307	-0.0439386	0.0137927	-0.0446665	0.0140334	0.0838523	0.0721487	0.113201	0.0979739	FALSE	NA
ENSG00000157954.14	ENSG00000157954	WIPI2	2942.36	15.1178	2942.13	15.2279	-0.0176567	0.00482853	-0.0178986	0.00480329	0.0847399	0.0780882	0.113225	0.102918	FALSE	NA
ENSG00000148308.17	ENSG00000148308	GTF3C5	1538.37	8.66438	1538.54	8.75978	0.0183595	0.00510944	0.0184137	0.00495164	0.0821111	0.0753572	0.113238	0.106552	FALSE	NA
ENSG00000273329.1	ENSG00000273329	RP11-448A19.1	120.964	0.963969	120.963	0.998946	0.0316781	0.00883728	0.0319184	0.008997	0.0807324	0.0742246	0.113301	0.107973	FALSE	NA
ENSG00000277715.1	ENSG00000277715	RP11-651L5.3	91.1901	0.68872	91.1897	0.683404	-0.0397383	0.0128211	-0.0403085	0.0123867	0.0793744	0.0720265	0.113338	0.10987	FALSE	NA
ENSG00000274419.6	ENSG00000274419	TBC1D3D	107.226	4.85979	106.955	4.91027	0.0115379	0.00493005	0.018701	0.0775168	0.0493348	0.0654701	0.113345	0.159771	FALSE	NA
ENSG00000251441.2	ENSG00000251441	AC004049.2	48.0523	0.994899	47.9975	1.00881	0.0483299	0.0179233	0.0496469	0.0173935	0.0809998	0.0698639	0.113347	0.102824	FALSE	NA
ENSG00000109063.14	ENSG00000109063	MYH3	213.507	1.60694	213.5	1.55912	-0.0466682	0.0174466	-0.0483056	0.017081	0.0820885	0.0761962	0.113524	0.104735	FALSE	NA
ENSG00000179241.12	ENSG00000179241	LDLRAD3	104.396	0.904216	104.394	0.872469	0.0426834	0.0132948	0.0433764	0.0140611	0.0804565	0.0725318	0.113527	0.108412	FALSE	NA
ENSG00000187257.15	ENSG00000187257	RSBN1L	1316.6	8.74222	1316.61	9.07818	-0.0254922	0.00693721	-0.0255693	0.00697951	0.0823433	0.0743797	0.113538	0.105852	FALSE	NA
ENSG00000166197.16	ENSG00000166197	NOLC1	1219.56	8.7852	1219.62	8.88985	0.0241094	0.00690052	0.024351	0.00666931	0.0820513	0.0765097	0.11369	0.103958	FALSE	NA
ENSG00000204262.11	ENSG00000204262	COL5A2	11.2792	0.432515	11.2431	0.395664	-0.0271381	0.0110681	-0.0421944	0.0557558	0.0701571	0.07376	0.113712	0.131758	FALSE	NA
ENSG00000198886.2	ENSG00000198886	MT-ND4	212890	2226.3	212800	2203.98	-0.0393144	0.0115273	-0.0399648	0.0123696	0.0823848	0.074233	0.113801	0.109737	FALSE	NA
ENSG00000259956.1	ENSG00000259956	RBM15B	1553.05	9.73731	1553.35	9.5016	-0.0157315	0.00413697	-0.0158029	0.00431515	0.0819439	0.0767357	0.113863	0.104273	FALSE	NA
ENSG00000260257.2	ENSG00000260257	RP5-1085F17.3	320.705	1.94444	320.644	2.00635	0.0302477	0.00829916	0.0306229	0.0087055	0.0845833	0.0773803	0.113913	0.102572	FALSE	NA
ENSG00000265118.5	ENSG00000265118	CTD-2370N5.3	59.4619	0.853813	59.4357	0.909788	-0.0482768	0.0211211	-0.0527801	0.0247256	0.0795579	0.0721731	0.113949	0.102484	FALSE	NA
ENSG00000151893.14	ENSG00000151893	CACUL1	1703.63	12.0465	1703.59	12.3136	-0.0303962	0.00902381	-0.0306878	0.00887697	0.0818725	0.078474	0.113971	0.107647	FALSE	NA
ENSG00000272638.1	ENSG00000272638	GS1-114I9.1	20.7798	0.196585	20.7742	0.189128	0.0489474	0.0199447	0.0522786	0.0212	0.0824289	0.0762271	0.113993	0.110149	FALSE	NA
ENSG00000127507.17	ENSG00000127507	ADGRE2	5897.23	56.8992	5896.84	55.8938	0.043433	0.0133467	0.0432882	0.013669	0.0750766	0.0648736	0.114045	0.116373	FALSE	NA
ENSG00000279057.1	ENSG00000279057	CTD-3126B10.5	13.7668	0.379696	13.7558	0.368909	-0.0147407	0.00405189	-0.0151669	0.00432187	0.0897812	0.0714514	0.114059	0.100534	FALSE	NA
ENSG00000198520.10	ENSG00000198520	C1orf228	1075.61	8.06236	1075.51	8.0239	0.0337231	0.0105036	0.0338719	0.0100411	0.0786137	0.076482	0.114071	0.107929	FALSE	NA
ENSG00000204356.13	ENSG00000204356	NELFE	1711.09	10.4752	1711.01	10.5876	0.0188791	0.0049935	0.0189418	0.00518255	0.0815736	0.0736266	0.114126	0.11479	FALSE	NA
ENSG00000189221.9	ENSG00000189221	MAOA	13.6602	0.457623	13.628	0.461807	0.0236161	0.00817798	0.027442	0.0275448	0.0835608	0.0743883	0.114149	0.104892	FALSE	NA
ENSG00000255458.5	ENSG00000255458	RP11-539G18.3	28.0617	0.287752	28.0585	0.29831	-0.0468477	0.0177062	-0.0490229	0.0177547	0.0856068	0.0746248	0.114172	0.099632	FALSE	NA
ENSG00000014257.15	ENSG00000014257	ACPP	419.834	4.02331	419.774	3.95197	-0.0423804	0.0142466	-0.0425858	0.0136065	0.0776005	0.0694047	0.114192	0.107789	FALSE	NA
ENSG00000065809.13	ENSG00000065809	FAM107B	2966.08	23.2316	2967.32	22.9692	-0.0247908	0.00701775	-0.0250261	0.00697364	0.0820322	0.0758376	0.114224	0.106681	FALSE	NA
ENSG00000285238.1	ENSG00000285238	RP5-940J5.10	388.455	3.40162	388.606	3.62648	0.0444976	0.0146417	0.0472419	0.0168145	0.0964688	0.0619591	0.11431	0.0755303	FALSE	NA
ENSG00000100393.12	ENSG00000100393	EP300	3516.95	36.3859	3516.33	35.7762	0.0385242	0.0129306	0.0391211	0.0123038	0.0800707	0.0759692	0.114346	0.109131	FALSE	NA
ENSG00000179304.16	ENSG00000179304	FAM156B	535.182	3.43326	535.287	3.45359	0.0387296	0.0124031	0.0393917	0.0119734	0.0801326	0.075299	0.114382	0.111374	FALSE	NA
ENSG00000079974.17	ENSG00000079974	RABL2B	999.959	6.77966	1000.08	6.76293	-0.0267693	0.00691551	-0.0268686	0.00699905	0.0885205	0.0735235	0.114471	0.0959915	FALSE	NA
ENSG00000219545.11	ENSG00000219545	UMAD1	188.878	1.47174	188.848	1.46898	-0.0327697	0.00885353	-0.0328299	0.00918951	0.082087	0.0713081	0.114489	0.104079	FALSE	NA
ENSG00000156671.12	ENSG00000156671	SAMD8	722.374	6.42213	722.179	6.7568	-0.0194612	0.00512917	-0.0195472	0.0050634	0.0854764	0.0741329	0.114802	0.0993444	FALSE	NA
ENSG00000214946.14	ENSG00000214946	TBC1D26	12.9476	0.32891	12.7981	0.482885	-0.0350597	0.0161446	-0.0456464	0.0371839	0.0776763	0.0743057	0.114888	0.11656	FALSE	NA
ENSG00000273058.2	ENSG00000273058	RP11-385F5.5	53.6475	0.446834	53.6432	0.45541	0.0417768	0.0140907	0.0426171	0.0136004	0.0819168	0.0762206	0.114915	0.107994	FALSE	NA
ENSG00000077463.14	ENSG00000077463	SIRT6	1000.72	5.68037	1000.67	5.96473	0.0214631	0.00558023	0.021288	0.00567913	0.0811578	0.0703706	0.114976	0.106996	FALSE	NA
ENSG00000188549.12	ENSG00000188549	C15orf52	167.576	1.21096	167.583	1.26366	0.0445635	0.014843	0.0456958	0.0156083	0.082225	0.0747331	0.115006	0.105595	FALSE	NA
ENSG00000170989.8	ENSG00000170989	S1PR1	2189.27	22.1545	2189.32	21.6238	-0.0254759	0.0070115	-0.0254512	0.00690859	0.0818262	0.0740327	0.115014	0.104692	FALSE	NA
ENSG00000188234.13	ENSG00000188234	AGAP4	519.051	4.17235	518.994	4.26156	-0.0377199	0.0110243	-0.038088	0.0118294	0.077262	0.0705241	0.115029	0.114807	FALSE	NA
ENSG00000116918.13	ENSG00000116918	TSNAX	592.436	5.17612	592.476	5.14461	-0.0227489	0.00601061	-0.0229785	0.00634701	0.0833348	0.0756887	0.115123	0.107871	FALSE	NA
ENSG00000005020.12	ENSG00000005020	SKAP2	2574.28	23.7667	2574.61	23.2309	-0.0387424	0.0111956	-0.0392799	0.0121457	0.0818012	0.0726539	0.115157	0.108108	FALSE	NA
ENSG00000219445.2	ENSG00000219445	RP11-3B12.3	25.7758	0.245468	25.7704	0.241198	-0.0445463	0.0157218	-0.0461742	0.014909	0.0893217	0.0782794	0.115159	0.0973706	FALSE	NA
ENSG00000260339.1	ENSG00000260339	RP11-106M3.4	10.9911	0.119908	10.9942	0.120506	-0.0482949	0.0208024	-0.0528216	0.0239843	0.0832326	0.0732643	0.115169	0.101315	FALSE	NA
ENSG00000256031.2	ENSG00000256031	RP11-364C11.3	9.33564	0.102569	9.33681	0.105261	-0.0483876	0.0212358	-0.0532387	0.0241977	0.0837705	0.0723261	0.115204	0.110007	FALSE	NA
ENSG00000263956.6	ENSG00000263956	NBPF11	560.237	4.98172	560.246	4.94685	-0.0335801	0.0100343	-0.0335624	0.00971563	0.0817844	0.0767388	0.115269	0.106862	FALSE	NA
ENSG00000126246.9	ENSG00000126246	IGFLR1	2437.19	14.3656	2437.63	14.8209	-0.0319552	0.00873746	-0.0318259	0.00890873	0.0804221	0.0723976	0.115306	0.108299	FALSE	NA
ENSG00000078269.14	ENSG00000078269	SYNJ2	375.805	3.11088	375.754	3.08352	-0.0392837	0.0136304	-0.0403073	0.0134364	0.0794988	0.0802824	0.115306	0.113804	FALSE	NA
ENSG00000187736.12	ENSG00000187736	NHEJ1	297.477	1.68816	297.5	1.66726	-0.0287262	0.00762545	-0.0291548	0.00788422	0.0899483	0.076493	0.115311	0.101714	FALSE	NA
ENSG00000163661.3	ENSG00000163661	PTX3	28.32	0.372051	28.3109	0.361453	0.0486025	0.0196855	0.0512269	0.0200096	0.0827173	0.072436	0.115321	0.105562	FALSE	NA
ENSG00000168062.9	ENSG00000168062	BATF2	633.418	12.498	632.852	12.4317	0.0501783	0.0209754	0.0523594	0.020457	0.0788771	0.0738253	0.115392	0.11094	FALSE	NA
ENSG00000196588.15	ENSG00000196588	MKL1	4472.83	27.7802	4473.33	26.2943	-0.0168231	0.00445198	-0.0169261	0.0045415	0.0848036	0.0733685	0.115486	0.105631	FALSE	NA
ENSG00000102030.15	ENSG00000102030	NAA10	1421.9	8.9209	1422.17	8.91084	0.0191913	0.00523555	0.0193218	0.0051835	0.0862173	0.0786154	0.115666	0.103937	FALSE	NA
ENSG00000233184.6	ENSG00000233184	RP11-421L21.3	145.551	1.50166	145.533	1.48076	0.0371421	0.0115437	0.0370948	0.0110193	0.0798219	0.0729429	0.115724	0.106806	FALSE	NA
ENSG00000176728.7	ENSG00000176728	NCRNA00185	34.3268	0.453666	34.3289	0.442624	0.0488523	0.0208195	0.0525949	0.0228075	0.0805895	0.0744825	0.115737	0.112238	FALSE	NA
ENSG00000158092.6	ENSG00000158092	NCK1	470.175	3.65376	470.161	3.60127	0.0264772	0.00724205	0.0266453	0.00712733	0.0872592	0.077446	0.11577	0.101414	FALSE	NA
ENSG00000101665.8	ENSG00000101665	SMAD7	240.6	2.33391	240.5	2.28172	-0.0379884	0.0114948	-0.0382717	0.0115603	0.0815924	0.0755587	0.11593	0.111569	FALSE	NA
ENSG00000119041.10	ENSG00000119041	GTF3C3	525.463	3.91644	525.437	3.87222	0.0345385	0.00991646	0.0350073	0.0103117	0.0835292	0.0773365	0.116008	0.109864	FALSE	NA
ENSG00000065308.4	ENSG00000065308	TRAM2	561.624	4.38334	561.527	4.63457	-0.0279911	0.00778259	-0.0283019	0.00792723	0.0850067	0.0751522	0.116166	0.10724	FALSE	NA
ENSG00000171522.5	ENSG00000171522	PTGER4	769.157	7.10584	768.948	7.274	0.0422385	0.0145017	0.0438035	0.0142107	0.0882216	0.0794068	0.116167	0.103913	FALSE	NA
ENSG00000261371.5	ENSG00000261371	PECAM1	17541.7	115.125	17540.1	115.207	-0.0267691	0.00710685	-0.0264729	0.00705298	0.0810807	0.0692092	0.116265	0.107136	FALSE	NA
ENSG00000283196.2	ENSG00000283196	RP4-614C10.2	19.7332	0.298672	19.7322	0.302315	0.0343606	0.0150631	0.0428426	0.0324146	0.0804603	0.0771449	0.116273	0.110169	FALSE	NA
ENSG00000236333.3	ENSG00000236333	AC087886.1	18.4344	0.436617	18.4	0.436286	0.0256491	0.0106115	0.0335802	0.0405273	0.0708776	0.07188	0.116314	0.130425	FALSE	NA
ENSG00000107951.14	ENSG00000107951	MTPAP	324.559	2.32042	324.691	2.35019	0.0345423	0.0105774	0.0350624	0.010734	0.0820624	0.0768643	0.116317	0.109167	FALSE	NA
ENSG00000113734.17	ENSG00000113734	BNIP1	132.897	0.972994	132.897	0.939624	0.0319314	0.00953445	0.0320478	0.00937075	0.0825487	0.0767649	0.116329	0.110335	FALSE	NA
ENSG00000259357.2	ENSG00000259357	RP11-316M1.12	10.8547	0.11685	10.8567	0.117389	-0.0475518	0.0215219	-0.0522845	0.0242059	0.0840356	0.074797	0.116433	0.104712	FALSE	NA
ENSG00000260179.1	ENSG00000260179	RP5-902P8.12	18.9088	0.171482	18.9107	0.177824	0.0490091	0.0197109	0.0518767	0.0208445	0.081897	0.0710485	0.116469	0.111971	FALSE	NA
ENSG00000239857.6	ENSG00000239857	GET4	1469.73	7.73888	1469.73	7.51293	0.02229	0.00656456	0.0222797	0.00644903	0.0768701	0.0764295	0.116498	0.124069	FALSE	NA
ENSG00000262227.1	ENSG00000262227	RP5-1050D4.5	9.7439	0.123645	9.7456	0.128117	0.0478316	0.0206812	0.0528071	0.0239455	0.0839146	0.0739297	0.11656	0.11087	FALSE	NA
ENSG00000233538.1	ENSG00000233538	AC017104.2	9.16718	0.126983	9.16453	0.127013	0.0448703	0.0226304	0.0522001	0.0292336	0.0824288	0.0763009	0.116571	0.107538	FALSE	NA
ENSG00000125347.13	ENSG00000125347	IRF1	16755.5	114.437	16753.6	113.314	0.0266637	0.00786485	0.0263084	0.00749469	0.0777802	0.0744745	0.116579	0.115892	FALSE	NA
ENSG00000080503.23	ENSG00000080503	SMARCA2	2819.48	21.9247	2819.68	21.6571	-0.0385789	0.0118903	-0.0388103	0.011479	0.0838317	0.0757492	0.116663	0.10905	FALSE	NA
ENSG00000146247.13	ENSG00000146247	PHIP	1726.41	14.8512	1726.52	15.4923	-0.0365718	0.0113075	-0.0370989	0.0113476	0.0850824	0.0779246	0.116717	0.10901	FALSE	NA
ENSG00000155561.14	ENSG00000155561	NUP205	884.052	6.51487	883.857	6.58826	-0.0250258	0.00683621	-0.025006	0.00683182	0.0839592	0.072928	0.116752	0.107637	FALSE	NA
ENSG00000012124.16	ENSG00000012124	CD22	3322.76	45.7193	3321.14	46.9358	0.0374531	0.0116999	0.0380263	0.0115834	0.0823816	0.0767193	0.116894	0.109906	FALSE	NA
ENSG00000284977.1	ENSG00000284977	RP11-281A20.2	97.9874	1.06103	97.9894	1.1579	-0.0487166	0.0202421	-0.0513497	0.0214589	0.081548	0.0742002	0.116895	0.113257	FALSE	NA
ENSG00000282826.1	ENSG00000282826	FRG1CP	183.3	1.78659	183.303	1.78153	0.0475008	0.0184195	0.049908	0.0188464	0.0898715	0.0747099	0.116895	0.0950348	FALSE	NA
ENSG00000170629.14	ENSG00000170629	DPY19L2P2	90.1156	0.760157	90.1032	0.782003	-0.0353575	0.010381	-0.0357411	0.0103388	0.0866904	0.076546	0.116912	0.103359	FALSE	NA
ENSG00000233393.1	ENSG00000233393	AP000688.29	29.4776	0.417975	29.47	0.416375	0.0511809	0.0243943	0.0545303	0.0247196	0.0735409	0.0748151	0.116918	0.12182	FALSE	NA
ENSG00000189227.5	ENSG00000189227	C15orf61	109.796	0.658966	109.823	0.649499	-0.0395299	0.012592	-0.0405216	0.0128385	0.0856904	0.0780598	0.116924	0.106228	FALSE	NA
ENSG00000267855.5	ENSG00000267855	NDUFA7	636.159	3.71578	636.226	3.77615	0.0233451	0.0062607	0.0234147	0.0062035	0.0878708	0.0765317	0.116959	0.107274	FALSE	NA
ENSG00000279568.1	ENSG00000279568	RP11-20I23.5	14.0573	0.164308	14.0552	0.165766	0.0482317	0.0184656	0.0511804	0.0208168	0.084289	0.0703141	0.117013	0.107691	FALSE	NA
ENSG00000164818.15	ENSG00000164818	DNAAF5	361.107	2.42076	361.28	2.38589	-0.031827	0.00965246	-0.032227	0.00941993	0.0838216	0.0775959	0.117013	0.107579	FALSE	NA
ENSG00000135617.3	ENSG00000135617	PRADC1	204.631	1.33826	204.624	1.34053	-0.02999	0.00822846	-0.0300032	0.00815109	0.0852914	0.074348	0.117065	0.103706	FALSE	NA
ENSG00000235919.4	ENSG00000235919	RP11-29H23.1	37.1907	0.280825	37.1882	0.276227	-0.0432891	0.0144538	-0.0438801	0.0142203	0.080707	0.0723146	0.117165	0.11153	FALSE	NA
ENSG00000159423.16	ENSG00000159423	ALDH4A1	155.528	1.10348	155.517	1.07104	-0.0396634	0.012428	-0.0400589	0.0123632	0.082781	0.0742346	0.117166	0.110845	FALSE	NA
ENSG00000185507.19	ENSG00000185507	IRF7	5944.36	96.1277	5943.14	95.6726	0.0319945	0.00933614	0.0321332	0.0094468	0.0807205	0.0769082	0.117276	0.110723	FALSE	NA
ENSG00000169733.11	ENSG00000169733	RFNG	1195.75	7.63301	1195.83	7.47751	-0.0256909	0.00740301	-0.0258978	0.0074046	0.0844165	0.0830616	0.117344	0.109604	FALSE	NA
ENSG00000137161.16	ENSG00000137161	CNPY3	8911.34	59.366	8910.45	61.3037	-0.0170257	0.00446896	-0.017373	0.00473478	0.0913507	0.0779258	0.117395	0.10448	FALSE	NA
ENSG00000175213.2	ENSG00000175213	ZNF408	492.759	2.87442	492.829	2.96568	0.0222573	0.00613544	0.022305	0.0064859	0.0813734	0.0773733	0.117493	0.11715	FALSE	NA
ENSG00000242612.6	ENSG00000242612	DECR2	145.365	0.937861	145.354	0.932008	0.0446268	0.0161477	0.0455236	0.0159006	0.0766233	0.0726831	0.117556	0.117461	FALSE	NA
ENSG00000091262.15	ENSG00000091262	ABCC6	134.858	1.12547	134.862	1.12379	0.0442952	0.0148126	0.04572	0.0151482	0.0881146	0.0732484	0.117625	0.102434	FALSE	NA
ENSG00000127337.6	ENSG00000127337	YEATS4	138.614	1.26831	138.625	1.27098	-0.0392806	0.0122862	-0.0398691	0.0123454	0.0862675	0.0761617	0.117631	0.104919	FALSE	NA
ENSG00000105671.11	ENSG00000105671	DDX49	990.124	6.03987	990.216	5.87469	0.0249645	0.00683956	0.0250089	0.00678684	0.086376	0.0771275	0.117655	0.10431	FALSE	NA
ENSG00000121570.12	ENSG00000121570	DPPA4	67.6928	0.832623	67.6555	0.840033	-0.0463786	0.0173238	-0.0481102	0.0175797	0.0811498	0.0751025	0.117743	0.122512	FALSE	NA
ENSG00000189077.10	ENSG00000189077	TMEM120A	1984.17	14.7689	1983.4	15.1846	-0.0239123	0.00667602	-0.0239686	0.00682244	0.0835417	0.0770614	0.117799	0.114695	FALSE	NA
ENSG00000132517.15	ENSG00000132517	SLC52A1	19.3961	0.219694	19.3956	0.210731	0.0487055	0.0210002	0.0523636	0.0224846	0.0824921	0.0762927	0.117886	0.112304	FALSE	NA
ENSG00000115998.7	ENSG00000115998	C2orf42	411.651	2.28878	411.596	2.3291	-0.0254727	0.00734476	-0.0259772	0.00708274	0.0916701	0.0787084	0.117917	0.105909	FALSE	NA
ENSG00000173020.10	ENSG00000173020	ADRBK1	24291.6	126.715	24291.5	125.587	-0.0113309	0.00301819	-0.01126	0.00298845	0.0840249	0.0750165	0.117928	0.109808	FALSE	NA
ENSG00000129810.14	ENSG00000129810	SGO1	23.8264	0.283221	23.8291	0.291113	0.047836	0.0241539	0.0536519	0.0264981	0.0804404	0.074638	0.117936	0.118635	FALSE	NA
ENSG00000164543.5	ENSG00000164543	STK17A	2113.8	11.7584	2113.53	11.5292	0.0252808	0.00738204	0.025553	0.00748421	0.083064	0.0804904	0.117962	0.117416	FALSE	NA
ENSG00000180354.15	ENSG00000180354	MTURN	1458.26	11.3794	1457.8	11.9184	-0.0282978	0.00762185	-0.0284078	0.00798138	0.0857571	0.0777476	0.117997	0.106608	FALSE	NA
ENSG00000243970.2	ENSG00000243970	PPIEL	351.973	3.40164	351.976	3.38368	0.0458947	0.0210031	0.0514471	0.0235916	0.0900718	0.0791068	0.118	0.106437	FALSE	NA
ENSG00000196873.15	ENSG00000196873	CBWD3	608.426	4.55679	608.269	4.51691	0.0391158	0.0122311	0.0396788	0.0123303	0.0869832	0.0786536	0.118101	0.106991	FALSE	NA
ENSG00000275708.1	ENSG00000275708	MIR3648-1	256.124	6.05612	255.886	5.96148	0.0477956	0.018941	0.0509337	0.0199465	0.087487	0.0764936	0.118213	0.107142	FALSE	NA
ENSG00000166435.15	ENSG00000166435	XRRA1	261.905	3.19147	261.967	3.26486	0.0439122	0.0222541	0.0521569	0.0301248	0.0845793	0.0765332	0.11823	0.111813	FALSE	NA
ENSG00000163875.15	ENSG00000163875	MEAF6	1017.42	6.41351	1017.48	6.34015	-0.0220479	0.00579478	-0.0218472	0.00582811	0.0830518	0.0715722	0.118311	0.111361	FALSE	NA
ENSG00000180178.10	ENSG00000180178	AC018865.8	21.193	0.272811	21.1818	0.287749	0.0342344	0.0159052	0.0446776	0.0367851	0.0779852	0.0771944	0.118328	0.127848	FALSE	NA
ENSG00000283293.1	ENSG00000283293	RN7SK	9615.82	143.635	9612.01	145.059	0.0435164	0.0149522	0.0439989	0.0147468	0.0825725	0.0760183	0.118406	0.111195	FALSE	NA
ENSG00000111886.10	ENSG00000111886	GABRR2	22.9552	0.407206	22.9528	0.406533	0.0424066	0.0189921	0.049603	0.0288148	0.0849199	0.0745294	0.118537	0.109592	FALSE	NA
ENSG00000271888.1	ENSG00000271888	RP11-560J1.2	8.60601	0.104641	8.60527	0.107889	-0.0444061	0.0217646	-0.0516825	0.0286089	0.0876297	0.0791141	0.118554	0.110997	FALSE	NA
ENSG00000174628.16	ENSG00000174628	IQCK	31.2924	0.267844	31.2928	0.261436	-0.0483836	0.0192537	-0.0503721	0.0197326	0.0824187	0.0766977	0.118563	0.110231	FALSE	NA
ENSG00000055118.14	ENSG00000055118	KCNH2	184.851	3.19349	184.309	3.60882	-0.0475343	0.0190029	-0.0495731	0.0189495	0.083891	0.0768228	0.118574	0.112011	FALSE	NA
ENSG00000139651.10	ENSG00000139651	ZNF740	1426.9	9.05795	1426.86	8.80548	-0.0260757	0.00696576	-0.0262003	0.00735735	0.0867626	0.0747282	0.118593	0.108955	FALSE	NA
ENSG00000108846.15	ENSG00000108846	ABCC3	662.006	6.71113	661.912	6.97936	0.0447027	0.01504	0.0459639	0.015715	0.0864654	0.0773578	0.118622	0.112937	FALSE	NA
ENSG00000156239.11	ENSG00000156239	N6AMT1	166.458	1.29575	166.413	1.29709	-0.0384518	0.0118521	-0.039621	0.0121466	0.0921326	0.0800013	0.118793	0.104949	FALSE	NA
ENSG00000255153.1	ENSG00000255153	CTD-2245O6.1	27.1638	0.239957	27.1692	0.239831	0.0473444	0.0177244	0.0498446	0.01908	0.0881123	0.0775769	0.11887	0.109512	FALSE	NA
ENSG00000235381.1	ENSG00000235381	RP11-477D19.2	60.9082	0.497415	60.9212	0.508557	-0.0410285	0.0137388	-0.0417697	0.0132031	0.0876962	0.0803434	0.118888	0.106333	FALSE	NA
ENSG00000253958.1	ENSG00000253958	CLDN23	22.4204	0.276327	22.4162	0.283064	-0.046593	0.0202543	-0.051338	0.0228815	0.090189	0.0775503	0.118901	0.105901	FALSE	NA
ENSG00000179846.9	ENSG00000179846	NKPD1	17.8786	0.175693	17.8731	0.175642	-0.0476767	0.0203656	-0.0514549	0.0216788	0.0893038	0.0813517	0.118944	0.104773	FALSE	NA
ENSG00000114455.13	ENSG00000114455	HHLA2	30.0048	0.294776	30.0039	0.30011	0.0509437	0.0226808	0.0525541	0.022266	0.0749723	0.0724356	0.118944	0.120155	FALSE	NA
ENSG00000241728.5	ENSG00000241728	AP001062.8	22.4831	0.321317	22.4873	0.332819	-0.0323512	0.0121685	-0.0385708	0.0253383	0.0937656	0.076014	0.118953	0.0937612	FALSE	NA
ENSG00000228451.3	ENSG00000228451	RP11-722A15.2	23.9262	0.239352	23.921	0.240809	0.0472783	0.0200946	0.0511163	0.0214923	0.0896917	0.0798263	0.119007	0.105662	FALSE	NA
ENSG00000198829.6	ENSG00000198829	SUCNR1	16.7958	0.295884	16.7821	0.282869	-0.04458	0.0197274	-0.0515806	0.0270483	0.0892075	0.076136	0.119221	0.106306	FALSE	NA
ENSG00000156384.14	ENSG00000156384	SFR1	127.786	0.901951	127.791	0.887095	-0.031467	0.00864546	-0.0316456	0.00870073	0.08911	0.0747923	0.119232	0.10536	FALSE	NA
ENSG00000204673.10	ENSG00000204673	AKT1S1	1260.83	9.60707	1260.6	9.86287	-0.0223666	0.00589714	-0.0223039	0.00604964	0.0842563	0.0724837	0.119253	0.108819	FALSE	NA
ENSG00000255730.5	ENSG00000255730	CTC-435M10.3	636.059	4.8905	636.223	4.9724	0.0414464	0.0135318	0.042167	0.0135497	0.0849102	0.076885	0.119282	0.109718	FALSE	NA
ENSG00000130177.14	ENSG00000130177	CDC16	1342.68	8.8172	1342.81	8.60148	0.0307944	0.00922716	0.031067	0.0093628	0.0832374	0.0794594	0.119298	0.119565	FALSE	NA
ENSG00000110203.8	ENSG00000110203	FOLR3	1015.74	26.2017	1013.97	27.0591	-0.0361863	0.0222911	-0.0609536	0.0639528	0.0711848	0.0863811	0.119309	0.135254	FALSE	NA
ENSG00000157227.12	ENSG00000157227	MMP14	96.2506	1.01669	96.228	1.06111	0.0476827	0.0221408	0.053123	0.0246543	0.0863234	0.0826431	0.119335	0.114382	FALSE	NA
ENSG00000075303.12	ENSG00000075303	SLC25A40	369.204	3.53842	369.313	3.34723	-0.0368344	0.0119121	-0.0375141	0.0123451	0.0813028	0.0791322	0.119341	0.124316	FALSE	NA
ENSG00000119522.16	ENSG00000119522	DENND1A	1854.89	10.9231	1854.46	11.2718	0.0269368	0.00703217	0.0267414	0.0072106	0.0852109	0.0739267	0.11935	0.106871	FALSE	NA
ENSG00000170180.21	ENSG00000170180	GYPA	51.4808	1.10334	51.4149	1.06689	-0.0459409	0.0189011	-0.0508674	0.022472	0.0913687	0.0779959	0.119392	0.103189	FALSE	NA
ENSG00000148824.18	ENSG00000148824	MTG1	718.332	4.93681	718.403	4.7554	0.031473	0.00928142	0.0313035	0.00933752	0.0798085	0.0786611	0.119448	0.11626	FALSE	NA
ENSG00000213757.3	ENSG00000213757	CTC-451P13.1	29.8228	0.302235	29.8299	0.304906	-0.0448089	0.0161475	-0.0462893	0.0157407	0.0891293	0.0781611	0.119522	0.111052	FALSE	NA
ENSG00000133704.9	ENSG00000133704	IPO8	942.635	6.71191	942.653	6.65499	-0.0266507	0.00771784	-0.026846	0.00745623	0.0889078	0.0798104	0.119522	0.108539	FALSE	NA
ENSG00000268758.7	ENSG00000268758	ADGRE4P	309.559	5.23298	309.523	5.34447	-0.047129	0.0197137	-0.0505729	0.0205208	0.0870828	0.0809494	0.119605	0.110681	FALSE	NA
ENSG00000100325.14	ENSG00000100325	ASCC2	7663.02	98.9393	7659.14	102.005	0.0287758	0.00802248	0.0288386	0.00811764	0.0851558	0.0750214	0.119605	0.11435	FALSE	NA
ENSG00000171469.10	ENSG00000171469	ZNF561	578.055	3.79183	578.15	3.73269	-0.031699	0.00934601	-0.0323006	0.00961072	0.0883773	0.0804057	0.119651	0.109087	FALSE	NA
ENSG00000184389.9	ENSG00000184389	A3GALT2	10.6202	0.181826	10.6155	0.180033	0.0344614	0.0149469	0.0414085	0.0294793	0.0821015	0.0736093	0.119666	0.116007	FALSE	NA
ENSG00000260126.1	ENSG00000260126	RP11-14N9.2	29.5285	0.387931	29.5345	0.380427	0.0448616	0.0149858	0.0469269	0.0161593	0.0922365	0.0754065	0.119719	0.105652	FALSE	NA
ENSG00000222020.2	ENSG00000222020	AC062017.1	27.355	0.243518	27.3558	0.24728	-0.047979	0.0202444	-0.0512377	0.0214432	0.0871373	0.0827336	0.11972	0.110505	FALSE	NA
ENSG00000258695.2	ENSG00000258695	RP3-414A15.2	8.5875	0.108986	8.59039	0.107903	-0.043735	0.020039	-0.0502006	0.0257991	0.0891421	0.0774908	0.119766	0.104109	FALSE	NA
ENSG00000130147.15	ENSG00000130147	SH3BP4	46.8041	0.450874	46.8112	0.456129	-0.0467005	0.0189862	-0.0506147	0.0220001	0.0878456	0.0783273	0.119806	0.112864	FALSE	NA
ENSG00000251023.1	ENSG00000251023	RP11-549J18.1	81.0414	0.661073	81.0404	0.663454	0.0386627	0.0116244	0.0385673	0.0118228	0.0824733	0.0727678	0.119919	0.112252	FALSE	NA
ENSG00000132386.10	ENSG00000132386	SERPINF1	227.18	2.09285	227.049	2.11474	-0.0467291	0.0178035	-0.0491369	0.0186252	0.0909676	0.0785415	0.120068	0.105975	FALSE	NA
ENSG00000149308.16	ENSG00000149308	NPAT	707.488	6.02823	707.37	6.31519	-0.0276743	0.00755816	-0.0278528	0.00766551	0.0909769	0.0804937	0.120107	0.105088	FALSE	NA
ENSG00000140470.13	ENSG00000140470	ADAMTS17	48.6431	0.539478	48.6367	0.515573	-0.0465135	0.020789	-0.0519395	0.0258992	0.0845334	0.0743618	0.120166	0.11367	FALSE	NA
ENSG00000106772.17	ENSG00000106772	PRUNE2	43.5942	0.996672	43.5983	1.02406	0.0289211	0.0124815	0.0372964	0.039984	0.0761704	0.0756286	0.120169	0.130351	FALSE	NA
ENSG00000226278.1	ENSG00000226278	RP11-613E4.3	9.90462	0.328239	9.89735	0.327605	-0.00457766	0.00102221	-0.00455264	0.00105059	0.0956664	0.0687017	0.120248	0.0922074	FALSE	NA
ENSG00000121879.4	ENSG00000121879	PIK3CA	833.898	6.37749	833.932	6.51951	-0.0287494	0.00827068	-0.0283592	0.00799328	0.0823775	0.075801	0.120457	0.110412	FALSE	NA
ENSG00000084754.11	ENSG00000084754	HADHA	5331.41	29.1814	5332.63	29.6671	0.0157682	0.00397178	0.01578	0.00402619	0.0910749	0.0756252	0.120526	0.100093	FALSE	NA
ENSG00000257966.1	ENSG00000257966	RP11-670P16.3	42.0069	0.461902	42.0012	0.464131	0.0393179	0.0130575	0.0400184	0.0124399	0.0892007	0.0802224	0.120564	0.106299	FALSE	NA
ENSG00000099337.4	ENSG00000099337	KCNK6	1879.89	11.0373	1879.87	11.2733	-0.0215643	0.00647942	-0.0218096	0.00610499	0.0914183	0.0849546	0.120571	0.109403	FALSE	NA
ENSG00000108064.10	ENSG00000108064	TFAM	473.17	4.10713	473.164	4.06493	-0.035027	0.0100028	-0.0355029	0.0103982	0.0903614	0.0754167	0.120572	0.105597	FALSE	NA
ENSG00000169994.18	ENSG00000169994	MYO7B	531.115	5.84916	531.001	5.82928	0.0484268	0.0196039	0.0513691	0.0215221	0.0850877	0.0744343	0.120598	0.114526	FALSE	NA
ENSG00000089847.12	ENSG00000089847	ANKRD24	60.429	0.582321	60.4261	0.628112	-0.0469236	0.0188843	-0.0497815	0.0199266	0.0861917	0.0829737	0.120607	0.111559	FALSE	NA
ENSG00000035141.7	ENSG00000035141	FAM136A	551.13	3.47957	551.245	3.59405	0.0207765	0.0056426	0.0207879	0.00573943	0.0863342	0.0768987	0.120668	0.116551	FALSE	NA
ENSG00000211887.2	ENSG00000211887	TRAJ2	9.93246	0.160066	9.93118	0.166314	-0.035712	0.0159388	-0.0450741	0.0327956	0.0904045	0.0829048	0.120721	0.107817	FALSE	NA
ENSG00000236297.1	ENSG00000236297	RP11-175P19.2	8.4325	0.127342	8.43245	0.129594	-0.0397409	0.0177624	-0.0478408	0.031034	0.086119	0.0754214	0.120772	0.112068	FALSE	NA
ENSG00000164663.14	ENSG00000164663	USP49	285.182	1.77015	285.144	1.82517	0.0335561	0.00964362	0.033889	0.0101092	0.0882742	0.0759764	0.120782	0.111572	FALSE	NA
ENSG00000066056.13	ENSG00000066056	TIE1	30.0155	0.331781	30.0145	0.318484	-0.0436762	0.021183	-0.0513252	0.029567	0.0865945	0.0832987	0.120836	0.111129	FALSE	NA
ENSG00000119900.7	ENSG00000119900	OGFRL1	4022.39	36.9828	4023.71	37.66	-0.0285056	0.00810602	-0.0286951	0.00791251	0.089296	0.0789401	0.120881	0.106495	FALSE	NA
ENSG00000079246.15	ENSG00000079246	XRCC5	7611.16	41.8406	7610.27	41.1624	0.0155204	0.0042617	0.0154067	0.00417357	0.0854579	0.0791126	0.120884	0.111004	FALSE	NA
ENSG00000148158.16	ENSG00000148158	SNX30	640.77	5.64183	641.064	5.5056	-0.027752	0.00767796	-0.0274577	0.00761466	0.0840784	0.074257	0.120982	0.110906	FALSE	NA
ENSG00000101882.9	ENSG00000101882	NKAP	699.886	3.69512	699.764	3.60715	0.0286963	0.00823716	0.02834	0.00846159	0.0777338	0.0730014	0.12101	0.123993	FALSE	NA
ENSG00000171916.16	ENSG00000171916	LGALS9C	285.814	3.98898	285.679	4.00932	-0.0363546	0.0157341	-0.0435171	0.0274294	0.0946197	0.077243	0.121068	0.100706	FALSE	NA
ENSG00000236088.9	ENSG00000236088	COX10-AS1	134.207	1.26446	134.201	1.28694	-0.0369926	0.0112535	-0.0375157	0.0112225	0.0896684	0.0796483	0.12108	0.108183	FALSE	NA
ENSG00000235314.1	ENSG00000235314	AC017116.8	526.488	3.27876	526.631	3.23327	-0.0325074	0.00992317	-0.0330486	0.00973428	0.089003	0.0802841	0.121219	0.109624	FALSE	NA
ENSG00000123104.11	ENSG00000123104	ITPR2	898.596	9.09074	898.541	9.37916	-0.0369277	0.0106087	-0.0371003	0.0111335	0.0874733	0.0728105	0.121347	0.114996	FALSE	NA
ENSG00000171105.13	ENSG00000171105	INSR	294.988	2.2707	295.034	2.16624	-0.0402525	0.0127294	-0.0407105	0.0127446	0.086575	0.0769469	0.121431	0.107062	FALSE	NA
ENSG00000075790.10	ENSG00000075790	BCAP29	393.865	2.56253	393.815	2.51663	0.0348898	0.0103387	0.0356167	0.0105603	0.092755	0.0782725	0.121529	0.1087	FALSE	NA
ENSG00000174173.6	ENSG00000174173	TRMT10C	351.122	2.63451	351.032	2.55501	0.026568	0.00740388	0.0265995	0.00727099	0.0889893	0.0758205	0.12153	0.109562	FALSE	NA
ENSG00000258831.1	ENSG00000258831	RP11-76E17.4	16.6617	0.350169	16.6499	0.356534	0.037804	0.017171	0.0448072	0.0291401	0.0873501	0.0783216	0.121536	0.108987	FALSE	NA
ENSG00000128594.7	ENSG00000128594	LRRC4	1070.24	11.2142	1069.77	10.7512	-0.0359783	0.010768	-0.0360194	0.0104471	0.0892686	0.0788673	0.121717	0.100068	FALSE	NA
ENSG00000236032.3	ENSG00000236032	OR5H14	24.907	0.289279	24.9083	0.283501	0.0469871	0.0169891	0.0482727	0.0178984	0.0854911	0.0738118	0.121761	0.1119	FALSE	NA
ENSG00000239900.12	ENSG00000239900	ADSL	1073.61	5.86942	1073.76	5.86909	0.0205367	0.00587266	0.0203882	0.00571873	0.084758	0.0788631	0.121768	0.119589	FALSE	NA
ENSG00000124574.14	ENSG00000124574	ABCC10	820.617	5.50726	820.519	5.6487	0.0271103	0.00716807	0.0269669	0.00736094	0.0877933	0.0715708	0.121769	0.109383	FALSE	NA
ENSG00000136754.17	ENSG00000136754	ABI1	2041.06	14.7945	2041.23	15.0326	-0.0140231	0.00382791	-0.0140049	0.00385619	0.0847402	0.0761891	0.121818	0.113766	FALSE	NA
ENSG00000183837.9	ENSG00000183837	PNMA3	373.185	4.87432	373.124	4.83481	-0.0454268	0.0223632	-0.0518222	0.0276508	0.0867574	0.0838893	0.121845	0.116665	FALSE	NA
ENSG00000134321.11	ENSG00000134321	RSAD2	2828.45	107.659	2823.5	109.419	0.0486922	0.0242299	0.0543608	0.02775	0.0855092	0.0789881	0.121891	0.115085	FALSE	NA
ENSG00000240207.6	ENSG00000240207	RP11-379F4.4	9.49635	0.128357	9.50023	0.127889	0.0404007	0.018377	0.0472876	0.0260416	0.0888198	0.0731624	0.121904	0.106451	FALSE	NA
ENSG00000227986.1	ENSG00000227986	RP11-468B6.3	31.5747	0.365558	31.5735	0.354785	-0.045744	0.0165855	-0.0469747	0.0169708	0.0849265	0.076453	0.121928	0.114157	FALSE	NA
ENSG00000284607.1	ENSG00000284607	CTA-14H9.7	15.3107	0.173367	15.3014	0.165776	0.0458903	0.0188678	0.0497289	0.0200008	0.0963738	0.0825025	0.121937	0.105147	FALSE	NA
ENSG00000011114.14	ENSG00000011114	BTBD7	495.055	3.66768	494.904	3.91411	-0.0296177	0.00864602	-0.0299614	0.00850668	0.0905628	0.0800182	0.121946	0.1081	FALSE	NA
ENSG00000067840.12	ENSG00000067840	PDZD4	1022.83	10.956	1022.75	10.8482	-0.0442277	0.0148782	-0.0457326	0.0153741	0.094342	0.0764568	0.12196	0.101775	FALSE	NA
ENSG00000005483.20	ENSG00000005483	KMT2E	3242.95	28.9938	3242	30.0043	-0.0265159	0.00718259	-0.026791	0.00731335	0.0930422	0.0806797	0.12196	0.100429	FALSE	NA
ENSG00000196542.8	ENSG00000196542	SPTSSB	32.1431	0.639869	32.1151	0.642861	-0.0273015	0.0144873	-0.0522931	0.077971	0.068159	0.0848863	0.121983	0.145613	FALSE	NA
ENSG00000170088.13	ENSG00000170088	TMEM192	465.644	2.70967	465.575	2.72523	-0.0348381	0.0102806	-0.0349699	0.0101405	0.0880369	0.0764471	0.122003	0.111333	FALSE	NA
ENSG00000227811.2	ENSG00000227811	RP4-773A18.4	51.3491	0.628249	51.3073	0.623558	-0.0478372	0.0195122	-0.0512136	0.022229	0.0878058	0.07916	0.122003	0.111612	FALSE	NA
ENSG00000059573.8	ENSG00000059573	ALDH18A1	526.166	3.75622	526.256	3.82502	0.0269746	0.00809809	0.0271544	0.00784959	0.0872859	0.082939	0.122026	0.107358	FALSE	NA
ENSG00000140553.17	ENSG00000140553	UNC45A	1577.77	9.82956	1577.95	9.81639	0.0201317	0.00537826	0.0202878	0.00527747	0.0942338	0.0781468	0.122063	0.105011	FALSE	NA
ENSG00000198223.16	ENSG00000198223	CSF2RA	2897.46	20.399	2897.56	21.4673	0.02758	0.00789004	0.0277378	0.00778165	0.0895305	0.079417	0.122164	0.109679	FALSE	NA
ENSG00000188130.13	ENSG00000188130	MAPK12	145.494	1.02745	145.526	1.0306	0.0384745	0.0123605	0.0388889	0.0118531	0.0900716	0.081892	0.122178	0.106413	FALSE	NA
ENSG00000137747.15	ENSG00000137747	TMPRSS13	97.185	0.680234	97.1798	0.700395	0.041469	0.0133008	0.0417629	0.0132933	0.085362	0.0751254	0.122198	0.118376	FALSE	NA
ENSG00000079215.13	ENSG00000079215	SLC1A3	26.2921	0.646283	26.0259	0.877677	0.0395844	0.0185533	0.0478772	0.0307052	0.0828754	0.0788943	0.122217	0.121055	FALSE	NA
ENSG00000122545.19	ENSG00000122545	2023-09-07	2688.72	22.7537	2688.28	21.8938	-0.0190956	0.00522651	-0.019285	0.00513975	0.0933923	0.0809814	0.122295	0.105859	FALSE	NA
ENSG00000173825.6	ENSG00000173825	TIGD3	488.017	4.75815	488.113	4.74435	-0.0369002	0.0121957	-0.0374118	0.0114101	0.0902579	0.0827749	0.122296	0.110166	FALSE	NA
ENSG00000081019.13	ENSG00000081019	RSBN1	667.32	5.40318	666.99	5.63815	-0.033683	0.0101275	-0.0340581	0.0105419	0.0861707	0.078439	0.122355	0.121986	FALSE	NA
ENSG00000101972.18	ENSG00000101972	STAG2	2996.62	25.5099	2995.63	26.0908	-0.029576	0.00943337	-0.0297064	0.0093658	0.0822524	0.0867004	0.122408	0.127735	FALSE	NA
ENSG00000227540.1	ENSG00000227540	RP11-152N13.5	19.786	0.212421	19.7866	0.213922	-0.0470537	0.0194646	-0.0496759	0.019624	0.0867906	0.0811855	0.12241	0.11494	FALSE	NA
ENSG00000130669.17	ENSG00000130669	PAK4	360.478	2.03616	360.525	2.11559	-0.033959	0.0104847	-0.0344537	0.0103087	0.0896641	0.0825932	0.122466	0.108747	FALSE	NA
ENSG00000272334.1	ENSG00000272334	RP11-129K12.1	9.71859	0.115383	9.72151	0.112414	0.0449962	0.0202448	0.0505433	0.024583	0.0928296	0.0804501	0.122489	0.108398	FALSE	NA
ENSG00000197134.11	ENSG00000197134	ZNF257	40.6992	0.521665	40.6746	0.50797	-0.0456096	0.025377	-0.0542072	0.0317595	0.0800308	0.0823552	0.122495	0.126878	FALSE	NA
ENSG00000263464.2	ENSG00000263464	PPIAL4C	21.5341	0.344751	21.5323	0.34995	-0.0284262	0.0098342	-0.0322114	0.02215	0.0962714	0.073631	0.122539	0.0948946	FALSE	NA
ENSG00000162714.12	ENSG00000162714	ZNF496	562.072	4.85352	561.883	4.82527	0.0366878	0.0108992	0.0370389	0.0108853	0.0906741	0.0768008	0.122664	0.105866	FALSE	NA
ENSG00000033327.12	ENSG00000033327	GAB2	3873.36	35.4975	3872.44	36.784	-0.0218139	0.00607474	-0.0216418	0.00586266	0.0886461	0.0784304	0.122716	0.110296	FALSE	NA
ENSG00000171208.9	ENSG00000171208	NETO2	133.588	0.993517	133.606	0.999881	-0.0433327	0.0149095	-0.0443986	0.014807	0.0930273	0.0792605	0.122853	0.10043	FALSE	NA
ENSG00000125846.15	ENSG00000125846	ZNF133	305.542	1.81743	305.565	1.90195	-0.0290365	0.0080493	-0.0287631	0.00821531	0.0842137	0.0747836	0.122863	0.116343	FALSE	NA
ENSG00000085760.14	ENSG00000085760	MTIF2	454.025	3.21449	454.074	3.18045	0.0239118	0.00642142	0.0241024	0.00642422	0.0938278	0.0788292	0.122865	0.106153	FALSE	NA
ENSG00000146574.15	ENSG00000146574	CCZ1B	859.44	7.08696	859.754	7.17743	0.0343814	0.00991238	0.034375	0.010079	0.0861012	0.0749539	0.122882	0.113023	FALSE	NA
ENSG00000232530.1	ENSG00000232530	RP1-102K2.6	14.5238	0.17043	14.5172	0.183095	0.046114	0.0213871	0.0512498	0.0254494	0.0895501	0.0798589	0.12313	0.1107	FALSE	NA
ENSG00000162419.12	ENSG00000162419	GMEB1	617.351	3.21411	617.268	3.34816	0.0240665	0.00687606	0.0240504	0.00672878	0.0871534	0.0777486	0.123133	0.114772	FALSE	NA
ENSG00000205309.13	ENSG00000205309	NT5M	328.654	5.44314	328.446	5.31491	0.0482389	0.0221848	0.0518939	0.0237559	0.0802647	0.0799395	0.123219	0.132446	FALSE	NA
ENSG00000135605.12	ENSG00000135605	TEC	85.3607	0.896849	85.3568	0.900236	-0.0463532	0.0185776	-0.049158	0.019377	0.0927328	0.0826482	0.123239	0.104667	FALSE	NA
ENSG00000101190.12	ENSG00000101190	TCFL5	189.29	1.34842	189.283	1.34287	-0.0323753	0.0092266	-0.0323527	0.0093071	0.089908	0.0760781	0.123271	0.110307	FALSE	NA
ENSG00000170525.20	ENSG00000170525	PFKFB3	1645.43	24.9302	1644.02	25.6091	0.0408091	0.0126765	0.0411334	0.0135205	0.084752	0.0776022	0.123375	0.123759	FALSE	NA
ENSG00000133619.17	ENSG00000133619	KRBA1	337.916	2.08089	338.033	2.08669	-0.0307189	0.00894795	-0.030951	0.0087953	0.0928541	0.0837666	0.123375	0.106459	FALSE	NA
ENSG00000077454.15	ENSG00000077454	LRCH4	10737.2	62.1718	10735.6	59.8937	-0.0154399	0.00413425	-0.0154155	0.00424026	0.089784	0.0784791	0.123428	0.112131	FALSE	NA
ENSG00000277969.1	ENSG00000277969	CTB-58E17.1	88.3849	0.568128	88.4086	0.617833	0.0361922	0.0114096	0.0366169	0.0111705	0.0896608	0.0831765	0.123495	0.113884	FALSE	NA
ENSG00000165424.6	ENSG00000165424	ZCCHC24	167.309	1.46644	167.309	1.38757	0.0408219	0.0140954	0.0418404	0.0141853	0.0869328	0.0802645	0.123548	0.123076	FALSE	NA
ENSG00000125746.16	ENSG00000125746	EML2	1055.48	6.73098	1055.4	6.70167	0.0253446	0.00707902	0.0255573	0.00729762	0.0901828	0.0822114	0.12357	0.11118	FALSE	NA
ENSG00000211898.7	ENSG00000211898	IGHD	4837.18	91.4989	4833.2	92.2694	0.0482846	0.0238876	0.0540918	0.0273867	0.0825881	0.0802772	0.123617	0.125008	FALSE	NA
ENSG00000161652.12	ENSG00000161652	IZUMO2	9.13254	0.121989	9.13461	0.12086	0.0445755	0.0207613	0.0510133	0.0274125	0.0878218	0.0764094	0.123639	0.116701	FALSE	NA
ENSG00000188738.14	ENSG00000188738	FSIP2	145.639	2.43251	145.586	2.39731	0.0350424	0.0103034	0.0356079	0.010151	0.0954742	0.0809613	0.123649	0.104211	FALSE	NA
ENSG00000260276.2	ENSG00000260276	RP11-77H9.2	260.079	2.37894	260.055	2.5121	-0.0447668	0.0168022	-0.0469039	0.0175554	0.0895197	0.078509	0.123655	0.111347	FALSE	NA
ENSG00000143921.7	ENSG00000143921	ABCG8	41.3451	0.435081	41.3341	0.41656	-0.0443459	0.0161924	-0.0459657	0.0166315	0.0912415	0.0828144	0.123688	0.109242	FALSE	NA
ENSG00000189266.11	ENSG00000189266	PNRC2	2314.87	18.6571	2314.95	18.2672	-0.0156313	0.00373235	-0.0155906	0.00404421	0.0914174	0.0733939	0.123802	0.106506	FALSE	NA
ENSG00000258922.1	ENSG00000258922	CTD-2313J17.1	25.3961	0.286964	25.3984	0.286662	-0.0458231	0.0208103	-0.0507454	0.0240313	0.0891401	0.0800896	0.123811	0.111192	FALSE	NA
ENSG00000161970.13	ENSG00000161970	RPL26	22937.7	206.048	22938.3	203.18	0.0266713	0.00795698	0.0267469	0.00780095	0.0865057	0.0817384	0.123844	0.116184	FALSE	NA
ENSG00000136874.10	ENSG00000136874	STX17	224.285	1.88717	224.31	1.87571	-0.0347609	0.0106649	-0.0347822	0.0103128	0.0892137	0.0817504	0.12393	0.114405	FALSE	NA
ENSG00000162129.13	ENSG00000162129	CLPB	557.116	3.03872	556.913	2.99658	0.0350553	0.0104622	0.035953	0.0105837	0.0961143	0.0810464	0.123982	0.105289	FALSE	NA
ENSG00000253183.1	ENSG00000253183	RP4-701O16.5	16.1094	0.210545	16.1089	0.212745	0.0473832	0.0196184	0.0499234	0.0198021	0.0908121	0.0794693	0.124001	0.116029	FALSE	NA
ENSG00000174059.16	ENSG00000174059	CD34	29.0861	0.357913	29.0816	0.373962	-0.0368727	0.0168718	-0.044623	0.0275512	0.0930302	0.0849001	0.124031	0.106084	FALSE	NA
ENSG00000167566.16	ENSG00000167566	NCKAP5L	1114.51	7.16506	1114.48	7.09789	-0.0215576	0.00574566	-0.0215956	0.00569346	0.0957046	0.0803027	0.124069	0.106353	FALSE	NA
ENSG00000141384.12	ENSG00000141384	TAF4B	116.94	1.27013	116.942	1.26563	-0.0353765	0.0111347	-0.0356519	0.0109518	0.0899601	0.0814155	0.124099	0.115352	FALSE	NA
ENSG00000188522.14	ENSG00000188522	FAM83G	279.369	2.27994	279.335	2.29671	0.0343329	0.0107605	0.0349316	0.0110645	0.0877447	0.0792484	0.124177	0.12774	FALSE	NA
ENSG00000106459.14	ENSG00000106459	NRF1	617.214	3.71851	617.29	3.60164	-0.0214957	0.0058115	-0.0214622	0.0058493	0.0901755	0.078633	0.1243	0.111827	FALSE	NA
ENSG00000062582.13	ENSG00000062582	MRPS24	758.217	4.82002	758.35	4.76269	0.0189963	0.00511225	0.0188422	0.00526556	0.0882094	0.0779255	0.124426	0.114562	FALSE	NA
ENSG00000158748.3	ENSG00000158748	HTR6	15.3285	0.251485	15.3324	0.242648	-0.0272589	0.00936793	-0.030875	0.0212392	0.099144	0.078017	0.124531	0.097495	FALSE	NA
ENSG00000111275.12	ENSG00000111275	ALDH2	2317.93	17.7925	2317.97	17.4543	0.0364385	0.0121758	0.0373499	0.0120748	0.0909917	0.084415	0.124541	0.121855	FALSE	NA
ENSG00000159374.17	ENSG00000159374	M1AP	25.8709	0.279687	25.8619	0.286769	0.0482416	0.0232501	0.0524406	0.0255906	0.0786312	0.0775441	0.124593	0.13194	FALSE	NA
ENSG00000086589.11	ENSG00000086589	RBM22	2024.75	10.4778	2024.63	10.2949	-0.0146038	0.00405895	-0.0147027	0.00405809	0.0942367	0.083595	0.124608	0.114194	FALSE	NA
ENSG00000279192.1	ENSG00000279192	RP11-701H24.6	35.0241	0.690798	35.0076	0.676279	-0.046149	0.0179219	-0.0490501	0.0191464	0.0959038	0.082743	0.124707	0.105751	FALSE	NA
ENSG00000273841.4	ENSG00000273841	TAF9	740.182	5.0899	740.235	4.89264	0.0207895	0.00521578	0.0208462	0.00563162	0.0927382	0.0771958	0.12474	0.113206	FALSE	NA
ENSG00000161791.13	ENSG00000161791	FMNL3	1505.81	10.73	1505.63	10.8124	-0.0321382	0.0102398	-0.032565	0.00995997	0.0892012	0.0834165	0.124753	0.121187	FALSE	NA
ENSG00000181350.11	ENSG00000181350	LRRC75A	291.077	2.70786	290.913	2.74325	-0.042288	0.0159263	-0.0427338	0.0151868	0.0809862	0.0820549	0.124809	0.123604	FALSE	NA
ENSG00000119333.11	ENSG00000119333	WDR34	260.549	2.62358	260.557	2.59377	0.0352564	0.0116101	0.0351115	0.0111227	0.0821571	0.0768894	0.124843	0.127236	FALSE	NA
ENSG00000101350.7	ENSG00000101350	KIF3B	724.747	4.01282	724.68	4.05338	0.022019	0.00580729	0.0220636	0.00611881	0.0901421	0.0792813	0.124863	0.113437	FALSE	NA
ENSG00000188021.8	ENSG00000188021	UBQLN2	1386.86	10.7431	1386.79	10.8518	-0.0204698	0.00544985	-0.020487	0.00556209	0.0926648	0.0792354	0.124875	0.113258	FALSE	NA
ENSG00000096872.15	ENSG00000096872	IFT74	136.729	1.19284	136.739	1.12649	0.0375637	0.0115372	0.0385222	0.0120146	0.0946117	0.0815295	0.125019	0.112152	FALSE	NA
ENSG00000157111.12	ENSG00000157111	TMEM171	11.3885	0.204961	11.384	0.20544	-0.0303296	0.0126647	-0.0366238	0.0296609	0.0863947	0.0797525	0.125061	0.119691	FALSE	NA
ENSG00000272455.1	ENSG00000272455	RP4-758J18.13	307.004	1.71941	307.042	1.55115	-0.0241965	0.00690405	-0.0241472	0.00673687	0.0911594	0.0804602	0.125103	0.112561	FALSE	NA
ENSG00000236523.2	ENSG00000236523	RP11-69P2.1	21.5912	0.497365	21.5834	0.489796	0.0467865	0.0203696	0.0508198	0.0230011	0.0873428	0.0762463	0.125119	0.118021	FALSE	NA
ENSG00000159363.17	ENSG00000159363	ATP13A2	1621.75	10.0585	1622.01	10.1637	-0.0213969	0.00600515	-0.0214499	0.00600564	0.0930063	0.0829895	0.125162	0.111483	FALSE	NA
ENSG00000254389.3	ENSG00000254389	C8orf51	9.78581	0.120884	9.78688	0.123927	0.0452738	0.0206696	0.0504196	0.024822	0.091254	0.0806573	0.125227	0.114782	FALSE	NA
ENSG00000234913.1	ENSG00000234913	XXbac-B476C20.13	11.9221	0.134211	11.9149	0.1391	0.0463407	0.021101	0.0514902	0.0245302	0.0901375	0.083995	0.125292	0.113095	FALSE	NA
ENSG00000245498.6	ENSG00000245498	RP11-677M14.7	61.1931	0.607931	61.1877	0.595175	-0.0381184	0.0116416	-0.0386501	0.0118812	0.0927521	0.0785584	0.125353	0.112899	FALSE	NA
ENSG00000234810.3	ENSG00000234810	RP11-90C4.1	61.4395	0.59441	61.432	0.594055	-0.0460907	0.0200681	-0.0501613	0.0222913	0.0899096	0.0781245	0.125468	0.113295	FALSE	NA
ENSG00000241644.2	ENSG00000241644	INMT	25.9818	0.287893	25.9766	0.282015	-0.046944	0.0209026	-0.0509337	0.02252	0.0906401	0.0844529	0.125469	0.1192	FALSE	NA
ENSG00000127980.15	ENSG00000127980	PEX1	394.062	3.21163	394.104	3.31515	-0.0333645	0.0103911	-0.0334948	0.0102279	0.0870947	0.0815545	0.125471	0.116319	FALSE	NA
ENSG00000182872.15	ENSG00000182872	RBM10	2764.32	15.6278	2764.57	15.468	-0.0137149	0.00342113	-0.0135545	0.00362457	0.0902012	0.0763292	0.125494	0.111932	FALSE	NA
ENSG00000092148.12	ENSG00000092148	HECTD1	1279.79	11.4599	1279.73	11.5779	-0.0241794	0.0068419	-0.0245735	0.00690867	0.0958598	0.0864452	0.125536	0.110417	FALSE	NA
ENSG00000103550.13	ENSG00000103550	C16orf88	324.498	2.43324	324.446	2.54001	-0.0426347	0.0155139	-0.0433264	0.0148272	0.086462	0.0800038	0.12557	0.122691	FALSE	NA
ENSG00000187741.14	ENSG00000187741	FANCA	693.817	6.57082	693.713	6.5021	0.0421372	0.014248	0.0432357	0.0138395	0.0966868	0.0827019	0.125582	0.103197	FALSE	NA
ENSG00000181638.17	ENSG00000181638	ZFP41	264.462	1.71028	264.487	1.73535	0.0353927	0.0118981	0.0361883	0.011658	0.0900107	0.0829793	0.125629	0.11961	FALSE	NA
ENSG00000118690.12	ENSG00000118690	ARMC2	86.194	0.667872	86.1662	0.692455	0.0443631	0.0164411	0.046507	0.0171112	0.092381	0.0811938	0.125635	0.118151	FALSE	NA
ENSG00000148690.11	ENSG00000148690	FRA10AC1	357.248	2.88782	357.196	2.78416	0.0375217	0.0116307	0.0374644	0.0121299	0.083122	0.0772616	0.125721	0.135258	FALSE	NA
ENSG00000113532.12	ENSG00000113532	ST8SIA4	2650.96	22.0576	2650.92	23.5125	0.025435	0.00708303	0.0253691	0.00697809	0.092543	0.0822843	0.125728	0.109458	FALSE	NA
ENSG00000183628.12	ENSG00000183628	DGCR6	106.821	0.703355	106.799	0.754257	-0.0418489	0.0141506	-0.0429367	0.0145905	0.0907679	0.0809244	0.125761	0.118386	FALSE	NA
ENSG00000105352.10	ENSG00000105352	CEACAM4	2484.57	22.1612	2484.73	22.8588	-0.03796	0.0124968	-0.0389318	0.0122829	0.0955833	0.0875888	0.125765	0.108598	FALSE	NA
ENSG00000107902.13	ENSG00000107902	LHPP	855.073	6.68623	854.934	6.72187	0.0330694	0.00941503	0.0332557	0.00945819	0.0942704	0.0792133	0.125786	0.111039	FALSE	NA
ENSG00000176340.3	ENSG00000176340	COX8A	1812.87	11.4047	1812.9	11.5204	0.0181884	0.00482737	0.0181508	0.00492239	0.0934399	0.0794197	0.12583	0.110308	FALSE	NA
ENSG00000118894.14	ENSG00000118894	EEF2KMT	217.174	1.44448	217.227	1.43664	0.0300387	0.00845071	0.030301	0.00879913	0.0914846	0.0774942	0.125881	0.113175	FALSE	NA
ENSG00000184260.5	ENSG00000184260	HIST2H2AC	60.5467	0.693015	60.5577	0.672362	-0.0417434	0.0147214	-0.0424653	0.0142587	0.0891663	0.0809287	0.125964	0.115142	FALSE	NA
ENSG00000136888.6	ENSG00000136888	ATP6V1G1	2258.28	15.8555	2257.79	15.9479	-0.019004	0.00543905	-0.019173	0.00527453	0.0971578	0.083276	0.126004	0.109013	FALSE	NA
ENSG00000273129.1	ENSG00000273129	RP5-973M2.2	9.18181	0.131254	9.17876	0.130843	-0.0422251	0.0207936	-0.049419	0.0274138	0.0936051	0.083694	0.126096	0.110104	FALSE	NA
ENSG00000174953.13	ENSG00000174953	DHX36	772.382	5.72687	772.405	6.03683	0.0339521	0.0110553	0.0344526	0.0107513	0.092455	0.0867467	0.126099	0.122141	FALSE	NA
ENSG00000006459.10	ENSG00000006459	KDM7A	1527.63	13.8012	1527.47	14.0336	-0.0257112	0.0075267	-0.0256846	0.00752919	0.0882812	0.0831062	0.126135	0.117416	FALSE	NA
ENSG00000170631.14	ENSG00000170631	ZNF16	151.579	0.87755	151.571	0.880994	-0.0306368	0.0091069	-0.0308205	0.00901182	0.0911123	0.0832153	0.126158	0.114529	FALSE	NA
ENSG00000114315.3	ENSG00000114315	HES1	64.0647	0.82857	64.0679	0.826901	0.0461684	0.0185728	0.0487766	0.0190074	0.0895619	0.0804435	0.126176	0.119347	FALSE	NA
ENSG00000151687.14	ENSG00000151687	ANKAR	78.6427	0.715228	78.6602	0.735595	-0.0427606	0.0143512	-0.0439909	0.0150826	0.0922882	0.0829343	0.126217	0.113083	FALSE	NA
ENSG00000214944.9	ENSG00000214944	ARHGEF28	18.3033	0.295215	18.309	0.305976	0.0332192	0.0138681	0.0404323	0.0275314	0.0960397	0.0784771	0.126259	0.114455	FALSE	NA
ENSG00000266921.1	ENSG00000266921	RP11-15A1.7	18.2269	0.18244	18.2257	0.183691	-0.0457368	0.0176548	-0.048491	0.0190738	0.094956	0.0820956	0.126286	0.109028	FALSE	NA
ENSG00000138796.16	ENSG00000138796	HADH	405.057	2.4548	405.043	2.57009	-0.0305312	0.00912284	-0.0308269	0.0091691	0.092643	0.0833626	0.126286	0.115236	FALSE	NA
ENSG00000186399.10	ENSG00000186399	GOLGA8R	63.0299	0.715864	63.0301	0.765281	-0.0458291	0.0182933	-0.0485365	0.0191495	0.0936223	0.085224	0.126295	0.114525	FALSE	NA
ENSG00000238243.3	ENSG00000238243	OR2W3	758.108	17.4854	756.859	17.3715	0.0461057	0.0202716	0.0501452	0.0212248	0.0962352	0.0826209	0.126316	0.116518	FALSE	NA
ENSG00000269939.1	ENSG00000269939	RP11-727A23.11	38.8724	0.310146	38.8822	0.31512	0.0397139	0.0126792	0.0411421	0.0134118	0.0959261	0.0825462	0.126354	0.113518	FALSE	NA
ENSG00000270072.1	ENSG00000270072	RP11-750H9.7	13.3766	0.201232	13.3826	0.203112	0.0450248	0.0189958	0.0494281	0.021353	0.0990207	0.0817547	0.126367	0.104394	FALSE	NA
ENSG00000137656.11	ENSG00000137656	BUD13	647.135	3.55345	647.162	3.48328	-0.0182415	0.00500081	-0.0182902	0.00490828	0.0956607	0.0834833	0.126401	0.106088	FALSE	NA
ENSG00000134243.11	ENSG00000134243	SORT1	1289.43	9.35712	1289.94	9.88243	0.0277927	0.00817336	0.0280367	0.00801156	0.0927025	0.080924	0.126453	0.115403	FALSE	NA
ENSG00000198146.4	ENSG00000198146	ZNF770	598.111	5.93302	598.073	5.88646	-0.0250885	0.00726324	-0.0252575	0.00694855	0.0969413	0.087512	0.126473	0.110241	FALSE	NA
ENSG00000231412.2	ENSG00000231412	CTC-490G23.2	77.6918	2.02711	77.6912	2.10867	0.0201103	0.00695665	0.0227642	0.0271966	0.0912141	0.0809436	0.126483	0.115863	FALSE	NA
ENSG00000102901.12	ENSG00000102901	CENPT	1987.16	13.1372	1987.48	12.7567	-0.019437	0.00491427	-0.0195094	0.00513612	0.0959098	0.0814206	0.126569	0.106668	FALSE	NA
ENSG00000226862.1	ENSG00000226862	RP11-569A11.1	32.0407	0.404041	32.0159	0.39619	0.0472827	0.0191563	0.0491938	0.0196374	0.0898149	0.0809329	0.126619	0.113885	FALSE	NA
ENSG00000171502.14	ENSG00000171502	COL24A1	12.5134	0.214693	12.5027	0.208243	-0.0323419	0.0144184	-0.0423043	0.0360039	0.0904697	0.0872058	0.126634	0.120271	FALSE	NA
ENSG00000117215.14	ENSG00000117215	PLA2G2D	22.159	0.365014	22.0648	0.447629	-0.0454079	0.0204225	-0.050695	0.02357	0.0957358	0.0853464	0.126669	0.112041	FALSE	NA
ENSG00000007202.14	ENSG00000007202	KIAA0100	3468.17	21.6476	3468.23	21.7458	0.0235545	0.00613109	0.0234929	0.00620134	0.0945455	0.0769918	0.126711	0.108639	FALSE	NA
ENSG00000138942.15	ENSG00000138942	RNF185	1493.8	7.89236	1493.59	7.79274	0.0208715	0.0058514	0.020627	0.00599494	0.0866059	0.0781234	0.126754	0.127847	FALSE	NA
ENSG00000272555.1	ENSG00000272555	RP11-459I19.1	33.6199	0.45654	33.5914	0.458389	0.0424309	0.0208073	0.0504363	0.0306002	0.0883522	0.0805851	0.12676	0.122165	FALSE	NA
ENSG00000105372.7	ENSG00000105372	RPS19	19822.5	141.78	19824.8	142.913	0.0206134	0.00590953	0.0204905	0.00599414	0.0872808	0.0794568	0.12685	0.124356	FALSE	NA
ENSG00000131724.10	ENSG00000131724	IL13RA1	3865.77	33.3297	3864.29	33.9434	0.0344028	0.0104571	0.0348144	0.0102895	0.0951437	0.0844554	0.126859	0.107178	FALSE	NA
ENSG00000151065.13	ENSG00000151065	DCP1B	398.6	2.39643	398.621	2.40866	0.0270393	0.00746215	0.026997	0.00765158	0.0933893	0.0798775	0.126922	0.109951	FALSE	NA
ENSG00000154127.9	ENSG00000154127	UBASH3B	824.926	6.15713	824.805	6.07404	-0.0348076	0.0109531	-0.0347531	0.0110869	0.0848425	0.0834966	0.126945	0.122453	FALSE	NA
ENSG00000165434.7	ENSG00000165434	PGM2L1	253.912	1.94644	253.88	1.91076	-0.0399237	0.0137129	-0.040741	0.0138691	0.0902296	0.0838538	0.126975	0.123789	FALSE	NA
ENSG00000229183.8	ENSG00000229183	PGA4	20.7493	0.664383	20.693	0.667516	0.0139576	0.00383809	0.0141803	0.00393797	0.100761	0.076405	0.12698	0.0984955	FALSE	NA
ENSG00000250303.3	ENSG00000250303	RP11-356J5.12	68.8351	0.619144	68.8489	0.600786	-0.0459305	0.0193291	-0.0489784	0.0197324	0.0934947	0.087843	0.126986	0.11721	FALSE	NA
ENSG00000250361.8	ENSG00000250361	GYPB	144.708	5.19179	144.265	5.09787	-0.044519	0.021191	-0.0503364	0.0259654	0.0897272	0.0874769	0.127	0.118748	FALSE	NA
ENSG00000071127.16	ENSG00000071127	WDR1	13677.8	75.7777	13678.4	76.0356	0.0196758	0.00564245	0.0196887	0.00535484	0.0932911	0.0828191	0.127174	0.113267	FALSE	NA
ENSG00000251079.6	ENSG00000251079	BMS1P2	29.2713	0.398199	29.273	0.379521	-0.0463064	0.0183462	-0.0486193	0.0207037	0.0924219	0.0740732	0.127174	0.107087	FALSE	NA
ENSG00000129347.19	ENSG00000129347	KRI1	1929.76	13.2561	1930.19	13.5977	0.0245026	0.00608988	0.0246506	0.0063421	0.100438	0.0792993	0.127193	0.105585	FALSE	NA
ENSG00000114670.13	ENSG00000114670	NEK11	27.2678	0.303297	27.2517	0.290445	-0.0449259	0.0228568	-0.0523935	0.030283	0.087389	0.0882001	0.12728	0.122618	FALSE	NA
ENSG00000138744.14	ENSG00000138744	NAAA	1674.63	12.4338	1674.51	12.7489	0.0408854	0.014156	0.0416936	0.0139582	0.0941345	0.0837535	0.127343	0.117138	FALSE	NA
ENSG00000181744.8	ENSG00000181744	C3orf58	300.837	2.79783	300.855	2.7885	-0.0312623	0.00895918	-0.0312532	0.00891996	0.0937505	0.0813704	0.127385	0.10983	FALSE	NA
ENSG00000143793.12	ENSG00000143793	C1orf35	459.814	2.81118	459.896	2.88055	-0.0241486	0.00668964	-0.0240134	0.00641078	0.0954506	0.0812997	0.127413	0.109763	FALSE	NA
ENSG00000168754.14	ENSG00000168754	FAM178B	16.3552	0.173948	16.3568	0.169226	-0.0456983	0.020384	-0.0496551	0.0232941	0.0914639	0.0800095	0.127501	0.115716	FALSE	NA
ENSG00000279648.1	ENSG00000279648	AP000432.3	126.412	1.508	126.453	1.49673	-0.0417696	0.0144845	-0.0422875	0.0143374	0.0903481	0.0817098	0.127505	0.113876	FALSE	NA
ENSG00000130402.11	ENSG00000130402	ACTN4	11096.4	80.923	11099.7	79.2737	0.0219649	0.00603025	0.0218607	0.00603567	0.0927786	0.079843	0.127731	0.11129	FALSE	NA
ENSG00000175906.4	ENSG00000175906	ARL4D	37.7053	0.460174	37.6585	0.492376	0.0464981	0.0190973	0.0488038	0.0197697	0.0906631	0.0853833	0.127841	0.118267	FALSE	NA
ENSG00000060339.13	ENSG00000060339	CCAR1	1581.79	14.1084	1581.7	14.3235	-0.0338849	0.00991625	-0.0342257	0.0109973	0.0884295	0.0793724	0.127904	0.129156	FALSE	NA
ENSG00000172345.13	ENSG00000172345	STARD5	145.91	1.04071	145.92	1.04704	-0.0392707	0.0130665	-0.0399487	0.0130956	0.0918932	0.0829381	0.127962	0.116346	FALSE	NA
ENSG00000136146.14	ENSG00000136146	MED4	670.397	4.72207	670.505	4.54759	0.0210087	0.00586766	0.0210949	0.00593707	0.0930653	0.0834216	0.128001	0.11406	FALSE	NA
ENSG00000121864.9	ENSG00000121864	ZNF639	322.281	2.46063	322.178	2.44181	-0.0309291	0.0094482	-0.0309705	0.00898769	0.0930822	0.0832493	0.128031	0.112067	FALSE	NA
ENSG00000159479.16	ENSG00000159479	MED8	673.165	3.33428	673.194	3.44304	0.0183372	0.00499013	0.0184148	0.00504459	0.0938757	0.0822294	0.128042	0.114675	FALSE	NA
ENSG00000177694.15	ENSG00000177694	NAALADL2	41.7651	1.66562	41.597	1.64288	-0.019035	0.00622099	-0.020757	0.0189968	0.0967009	0.0832729	0.128155	0.11561	FALSE	NA
ENSG00000171219.8	ENSG00000171219	CDC42BPG	194.176	1.61474	194.171	1.57933	-0.0485155	0.0221905	-0.0518838	0.0239439	0.0849779	0.0821379	0.128167	0.128607	FALSE	NA
ENSG00000248458.2	ENSG00000248458	RP4-598P13.1	38.7564	0.538133	38.7582	0.563149	-0.0431931	0.0154696	-0.0450483	0.0160465	0.096735	0.0831984	0.128216	0.113675	FALSE	NA
ENSG00000166816.13	ENSG00000166816	LDHD	51.324	0.59195	51.3184	0.638571	-0.0434176	0.0198256	-0.0495718	0.0240772	0.0941461	0.0846119	0.128227	0.116627	FALSE	NA
ENSG00000168286.2	ENSG00000168286	THAP11	1102.42	6.11537	1102.28	6.08272	-0.0195688	0.00636055	-0.0199749	0.00616418	0.0938546	0.0945486	0.128259	0.124731	FALSE	NA
ENSG00000210176.1	ENSG00000210176	MT-TH	41.7945	0.639662	41.7954	0.602492	-0.0443895	0.0199333	-0.0500523	0.0239908	0.0979134	0.0828057	0.128261	0.112143	FALSE	NA
ENSG00000125356.6	ENSG00000125356	NDUFA1	1383.08	10.5371	1383.25	10.1804	0.0224477	0.00608577	0.0224478	0.00628962	0.0927744	0.0802203	0.128276	0.117161	FALSE	NA
ENSG00000260280.5	ENSG00000260280	SLX1B-SULT1A4	796.596	5.30261	796.507	5.19869	-0.0334973	0.00993456	-0.033763	0.0101913	0.0922642	0.0815313	0.128428	0.117269	FALSE	NA
ENSG00000142599.17	ENSG00000142599	RERE	6048.63	45.0136	6048.37	45.3126	-0.0299294	0.0095517	-0.0303099	0.00941465	0.0916466	0.0859007	0.128569	0.122144	FALSE	NA
ENSG00000167258.13	ENSG00000167258	CDK12	1774.15	11.0749	1773.67	11.1997	0.0211823	0.00593715	0.021196	0.00587426	0.0935747	0.0818045	0.128684	0.115798	FALSE	NA
ENSG00000282386.1	ENSG00000282386	RP11-422P24.12	17.1281	0.176179	17.126	0.165141	0.0457986	0.0185	0.0481499	0.0189131	0.093834	0.0836508	0.128719	0.114683	FALSE	NA
ENSG00000142025.15	ENSG00000142025	DMRTC2	26.083	0.313842	26.0702	0.33575	0.0355288	0.0174946	0.0434919	0.029213	0.0912577	0.0848433	0.12879	0.118493	FALSE	NA
ENSG00000015171.19	ENSG00000015171	ZMYND11	624.352	5.97258	624.399	6.03189	-0.020008	0.00587095	-0.0199752	0.00574754	0.0914021	0.0868844	0.128831	0.115697	FALSE	NA
ENSG00000130733.10	ENSG00000130733	YIPF2	689.905	4.16558	689.919	4.16324	0.0240602	0.00677016	0.0242795	0.00691563	0.0963545	0.0826022	0.128837	0.116321	FALSE	NA
ENSG00000068354.15	ENSG00000068354	TBC1D25	1161.12	7.15074	1160.99	7.12462	0.0288331	0.00851828	0.0285971	0.00858681	0.0871104	0.0796425	0.129031	0.129893	FALSE	NA
ENSG00000213930.11	ENSG00000213930	GALT	1283.43	8.62933	1283.4	8.56879	-0.0229443	0.00638665	-0.0227732	0.00642699	0.0929565	0.0823292	0.129041	0.115882	FALSE	NA
ENSG00000268460.1	ENSG00000268460	AC006262.6	12.0524	0.172956	12.0485	0.171239	-0.0413724	0.0203613	-0.0493984	0.0300767	0.0921258	0.0815859	0.129049	0.124163	FALSE	NA
ENSG00000127955.15	ENSG00000127955	GNAI1	12.7144	0.172603	12.7158	0.169027	0.0406799	0.0206664	0.0486625	0.029897	0.0875984	0.082206	0.129191	0.132526	FALSE	NA
ENSG00000267080.5	ENSG00000267080	CTB-175E5.4	693.11	3.98803	693.016	4.07091	-0.0272925	0.00847899	-0.0279261	0.0086081	0.0959298	0.0898649	0.129196	0.119999	FALSE	NA
ENSG00000196172.9	ENSG00000196172	ZNF681	72.5654	0.69579	72.5374	0.677123	-0.0455076	0.017763	-0.0482966	0.0194706	0.096971	0.0830219	0.129214	0.11986	FALSE	NA
ENSG00000169609.13	ENSG00000169609	C15orf40	801.767	4.36648	801.721	4.52931	0.041539	0.0147125	0.0424508	0.0147839	0.090648	0.0823279	0.129357	0.124593	FALSE	NA
ENSG00000122435.9	ENSG00000122435	TRMT13	216.743	2.4849	216.699	2.52512	-0.0308096	0.00929861	-0.0312453	0.00984933	0.0901092	0.0832291	0.129373	0.12666	FALSE	NA
ENSG00000109927.10	ENSG00000109927	TECTA	16.6408	0.206749	16.6315	0.209271	-0.0408912	0.0183646	-0.047736	0.0277907	0.094489	0.0832007	0.129383	0.11829	FALSE	NA
ENSG00000004455.16	ENSG00000004455	AK2	2310.88	12.5176	2310.63	12.7825	0.0188619	0.00560292	0.0190631	0.00536409	0.0997783	0.0899042	0.129401	0.113256	FALSE	NA
ENSG00000247324.2	ENSG00000247324	RP11-510M2.2	18.1226	0.239122	18.1156	0.231532	0.0437695	0.026615	0.0544131	0.0385236	0.0724439	0.0807443	0.129401	0.147799	FALSE	NA
ENSG00000229401.1	ENSG00000229401	RP1-290I10.7	17.7511	0.265142	17.7416	0.265031	0.044666	0.0189748	0.0483242	0.0204343	0.0975534	0.0830393	0.129455	0.11036	FALSE	NA
ENSG00000188215.9	ENSG00000188215	DCUN1D3	226.742	1.48627	226.692	1.46764	-0.0327797	0.00971628	-0.0329993	0.0100094	0.0946179	0.0860845	0.129535	0.116693	FALSE	NA
ENSG00000259522.3	ENSG00000259522	RP11-468E2.2	27.832	0.614491	27.823	0.61603	0.0155496	0.00424013	0.0157781	0.00417956	0.110314	0.0769141	0.129583	0.0896986	FALSE	NA
ENSG00000121766.15	ENSG00000121766	ZCCHC17	525.723	3.48384	525.686	3.28966	0.0211139	0.00573281	0.0212421	0.00596125	0.0981778	0.0831491	0.129592	0.11391	FALSE	NA
ENSG00000151414.14	ENSG00000151414	NEK7	669.885	7.68195	669.91	8.07002	-0.0266951	0.00781103	-0.026901	0.00755666	0.099577	0.0865506	0.129593	0.105234	FALSE	NA
ENSG00000105048.16	ENSG00000105048	TNNT1	168.816	3.57764	168.77	3.57434	0.0367754	0.0191796	0.0472125	0.0365212	0.0823386	0.0831825	0.129596	0.138054	FALSE	NA
ENSG00000171824.13	ENSG00000171824	EXOSC10	1891.2	11.9082	1891.47	11.8451	0.0190637	0.00517459	0.0193233	0.00533121	0.0997489	0.0858445	0.129646	0.110541	FALSE	NA
ENSG00000127081.13	ENSG00000127081	ZNF484	128.478	1.08308	128.489	1.13246	-0.0332753	0.00982888	-0.0334664	0.00982743	0.0971219	0.083094	0.129724	0.111472	FALSE	NA
ENSG00000233791.5	ENSG00000233791	RP11-134P9.1	35.7123	0.611641	35.714	0.602499	-0.040429	0.0219389	-0.052754	0.0393686	0.0798796	0.0840907	0.129728	0.142944	FALSE	NA
ENSG00000197566.9	ENSG00000197566	ZNF624	87.8858	0.891916	87.8887	0.903871	-0.042396	0.0154603	-0.0446315	0.0163409	0.0989693	0.0902846	0.129757	0.114272	FALSE	NA
ENSG00000136810.12	ENSG00000136810	TXN	1518.23	12.4253	1517.57	12.4418	-0.0305113	0.00912099	-0.0307047	0.00937373	0.0922396	0.0843793	0.129779	0.122925	FALSE	NA
ENSG00000241484.9	ENSG00000241484	ARHGAP8	41.2083	0.647569	41.0144	0.82681	0.0389401	0.0184367	0.0493211	0.0327581	0.0993205	0.0924113	0.129786	0.113883	FALSE	NA
ENSG00000163577.7	ENSG00000163577	EIF5A2	91.6676	0.891394	91.6446	0.86054	0.0474653	0.0213725	0.0508819	0.0231148	0.0872449	0.0813258	0.129826	0.133226	FALSE	NA
ENSG00000115718.17	ENSG00000115718	PROC	30.3943	0.470531	30.3579	0.452119	-0.0426002	0.0203545	-0.0486285	0.0253686	0.0962932	0.088381	0.129857	0.112047	FALSE	NA
ENSG00000265293.2	ENSG00000265293	ARGFXP2	10.5342	0.160087	10.5324	0.158828	0.0443061	0.0186949	0.0488159	0.0223473	0.0990512	0.0830978	0.12988	0.106119	FALSE	NA
ENSG00000164332.7	ENSG00000164332	UBLCP1	867.083	6.12835	867.186	6.01633	0.0245201	0.00718578	0.0242695	0.00709141	0.0879315	0.0784326	0.129928	0.125044	FALSE	NA
ENSG00000269374.1	ENSG00000269374	CTB-50E14.5	14.6279	0.166471	14.6279	0.168243	-0.0456394	0.0188785	-0.0497483	0.0224772	0.0945689	0.0845733	0.129981	0.1147	FALSE	NA
ENSG00000197532.2	ENSG00000197532	OR6Y1	37.3205	0.45944	37.317	0.479485	-0.0422686	0.0153466	-0.0439564	0.0157287	0.0966798	0.085651	0.12999	0.121729	FALSE	NA
ENSG00000171135.13	ENSG00000171135	JAGN1	626.468	3.66029	626.573	3.63119	0.0232551	0.00710385	0.0235506	0.00697927	0.0949617	0.0886928	0.130004	0.120273	FALSE	NA
ENSG00000014824.13	ENSG00000014824	SLC30A9	518.288	4.02002	518.29	4.1472	-0.0332922	0.00997806	-0.0336392	0.0101278	0.0956337	0.0841447	0.130045	0.115668	FALSE	NA
ENSG00000266017.1	ENSG00000266017	MIR4477B	81.6582	0.798238	81.6395	0.787681	0.0459235	0.0179491	0.0480367	0.0187417	0.092923	0.0806192	0.130094	0.122223	FALSE	NA
ENSG00000162244.10	ENSG00000162244	RPL29	19659.8	132.064	19658.7	132.778	-0.0178172	0.00498876	-0.0177868	0.00497683	0.095651	0.0836615	0.130094	0.118123	FALSE	NA
ENSG00000130529.15	ENSG00000130529	TRPM4	494.484	3.32269	494.478	3.62471	0.034532	0.0104521	0.0344763	0.0107098	0.0922405	0.0838558	0.130127	0.120905	FALSE	NA
ENSG00000215193.12	ENSG00000215193	PEX26	1181.91	6.70091	1181.49	6.90536	0.0202867	0.00530896	0.0202701	0.00549847	0.0969626	0.0818029	0.130174	0.113415	FALSE	NA
ENSG00000241525.4	ENSG00000241525	AC108004.3	12.0693	0.213045	12.0629	0.214208	-0.0410176	0.0182791	-0.0463867	0.0245703	0.0970432	0.0819962	0.1302	0.11012	FALSE	NA
ENSG00000146555.18	ENSG00000146555	SDK1	13.102	0.301249	13.0907	0.291297	0.0230978	0.0107475	0.0341655	0.0537305	0.0752457	0.0828977	0.130205	0.147501	FALSE	NA
ENSG00000264575.1	ENSG00000264575	LINC00526	25.806	0.268127	25.8003	0.258413	-0.0438031	0.01522	-0.0454084	0.0160854	0.10045	0.0845466	0.130283	0.107775	FALSE	NA
ENSG00000233871.2	ENSG00000233871	RP11-126H7.3	13.8068	0.174106	13.7975	0.166065	0.0445538	0.0196956	0.0494434	0.022816	0.0982262	0.0856212	0.130321	0.115693	FALSE	NA
ENSG00000119147.9	ENSG00000119147	C2orf40	15.9721	0.210191	15.9727	0.218405	-0.0448308	0.0217696	-0.0498864	0.0248568	0.0921872	0.0825645	0.130326	0.117153	FALSE	NA
ENSG00000245848.2	ENSG00000245848	CEBPA	1672.93	11.8189	1672.83	12.0075	0.0317956	0.00967894	0.0318329	0.00989947	0.0898888	0.0822437	0.130338	0.127265	FALSE	NA
ENSG00000284753.1	ENSG00000284753	EEF1AKMT4	74.5452	0.610111	74.5448	0.589978	0.0369782	0.0116218	0.0372406	0.0116468	0.0930949	0.0806251	0.130383	0.122991	FALSE	NA
ENSG00000096006.11	ENSG00000096006	CRISP3	157.087	4.99577	156.746	4.88631	0.039551	0.0195161	0.0487232	0.032751	0.0927624	0.085768	0.130405	0.127087	FALSE	NA
ENSG00000170638.9	ENSG00000170638	TRABD	5333.16	28.6865	5334.24	29.3001	0.0223923	0.00611979	0.0224789	0.00626813	0.0988889	0.0862459	0.130418	0.113898	FALSE	NA
ENSG00000100075.9	ENSG00000100075	SLC25A1	1195.56	7.93826	1195.74	8.24412	-0.0193507	0.00527304	-0.0193753	0.00527666	0.0997015	0.0828608	0.130422	0.110659	FALSE	NA
ENSG00000128534.7	ENSG00000128534	LSM8	774.794	6.11184	774.851	5.74029	-0.0290558	0.00840649	-0.0290924	0.00844779	0.0949469	0.0829039	0.130439	0.11719	FALSE	NA
ENSG00000186522.14	ENSG00000186522	2023-09-10	43.6177	0.482828	43.6176	0.458239	-0.0466578	0.0207406	-0.0498875	0.0225436	0.088555	0.0850185	0.130449	0.128014	FALSE	NA
ENSG00000183831.6	ENSG00000183831	ANKRD45	10.1855	0.123509	10.1848	0.127737	-0.0423465	0.0182695	-0.0481762	0.0255182	0.0950627	0.0832838	0.130507	0.113608	FALSE	NA
ENSG00000269242.1	ENSG00000269242	CTD-2192J16.22	358.273	3.86723	358.247	4.00349	0.0395723	0.0128662	0.0403509	0.0134273	0.096094	0.0797176	0.130528	0.117687	FALSE	NA
ENSG00000211745.3	ENSG00000211745	TRBV4-2	161.091	2.65746	161.144	2.60376	0.0383608	0.0181039	0.0469522	0.0316434	0.0875177	0.0797089	0.130552	0.133167	FALSE	NA
ENSG00000123091.4	ENSG00000123091	RNF11	1496.22	23.3318	1495.22	23.4486	-0.0349156	0.0112358	-0.035893	0.0114084	0.0993086	0.090907	0.130562	0.11626	FALSE	NA
ENSG00000119718.10	ENSG00000119718	EIF2B2	583.032	3.2676	583.125	3.19442	0.0222246	0.00639784	0.0221985	0.00638661	0.0940427	0.0838715	0.130572	0.117879	FALSE	NA
ENSG00000196466.10	ENSG00000196466	ZNF799	122.869	1.06342	122.895	1.02292	0.0354931	0.0110064	0.0359395	0.0115097	0.094317	0.0846622	0.130694	0.118941	FALSE	NA
ENSG00000171714.10	ENSG00000171714	ANO5	21.0618	0.296691	21.0731	0.290532	0.0436162	0.0206628	0.0498149	0.0258566	0.0952691	0.0836383	0.130698	0.120656	FALSE	NA
ENSG00000053254.15	ENSG00000053254	FOXN3	2756.04	15.65	2755.94	15.8039	0.0244585	0.0068959	0.0242827	0.00696029	0.0909778	0.0803541	0.130717	0.122797	FALSE	NA
ENSG00000136816.15	ENSG00000136816	TOR1B	1200.77	13.379	1200.38	13.4866	0.0335233	0.0109326	0.0342521	0.0108161	0.0956141	0.0893565	0.13076	0.122006	FALSE	NA
ENSG00000259976.3	ENSG00000259976	RP11-553L6.5	163.597	3.15945	163.558	3.32787	-0.0176112	0.00481464	-0.0180519	0.00527708	0.106647	0.0778782	0.130883	0.0980775	FALSE	NA
ENSG00000167371.18	ENSG00000167371	PRRT2	76.188	1.11057	76.0948	1.14562	-0.0451801	0.0241401	-0.0542407	0.0327182	0.087825	0.0900776	0.130978	0.138088	FALSE	NA
ENSG00000160785.13	ENSG00000160785	SLC25A44	2602.64	18.1618	2602.42	18.6895	0.021331	0.0058919	0.0212277	0.00612253	0.0917009	0.0809522	0.13101	0.124828	FALSE	NA
ENSG00000100413.16	ENSG00000100413	POLR3H	621.408	3.86308	621.512	3.84241	0.0247127	0.00709174	0.0249378	0.00720818	0.0995342	0.0875836	0.131039	0.11341	FALSE	NA
ENSG00000233999.3	ENSG00000233999	IGKV3OR2-268	13.4446	0.4222	13.4232	0.431474	-0.0210931	0.00712936	-0.0225248	0.0154595	0.0956621	0.0846203	0.131086	0.116037	FALSE	NA
ENSG00000247373.3	ENSG00000247373	RP11-486O12.2	193.872	1.41204	193.85	1.50366	-0.0257404	0.0072945	-0.0258423	0.00747347	0.0960138	0.0818376	0.131152	0.118133	FALSE	NA
ENSG00000274459.1	ENSG00000274459	RF00017	9.86264	0.143424	9.85937	0.149403	0.0421107	0.0190919	0.0471547	0.023427	0.0985334	0.0836223	0.13116	0.113662	FALSE	NA
ENSG00000013583.8	ENSG00000013583	HEBP1	731.273	7.90202	730.699	7.68719	-0.0375066	0.0121912	-0.037517	0.0120324	0.0906753	0.0824873	0.131274	0.128467	FALSE	NA
ENSG00000279811.1	ENSG00000279811	RP11-862L9.2	22.8423	0.469155	22.8194	0.493195	0.0444004	0.0193995	0.0490534	0.0231539	0.098788	0.083097	0.131278	0.118057	FALSE	NA
ENSG00000085733.15	ENSG00000085733	CTTN	407.637	4.93461	407.645	5.10378	0.0336045	0.00998595	0.0341228	0.00977878	0.103522	0.0841352	0.13136	0.106631	FALSE	NA
ENSG00000105877.17	ENSG00000105877	DNAH11	19.1343	0.222668	19.1337	0.21775	0.0393062	0.0153175	0.0444024	0.0217059	0.105987	0.0775462	0.131476	0.102751	FALSE	NA
ENSG00000089335.20	ENSG00000089335	ZNF302	735.487	8.933	735.38	8.67593	-0.0406366	0.0139036	-0.0416099	0.0140389	0.0969986	0.0855933	0.131491	0.121631	FALSE	NA
ENSG00000253327.2	ENSG00000253327	RAD21-AS1	30.6049	0.372831	30.6088	0.369808	-0.0450891	0.0165225	-0.0466587	0.017876	0.09602	0.0817975	0.131589	0.118642	FALSE	NA
ENSG00000132792.18	ENSG00000132792	CTNNBL1	1172.81	7.30924	1172.75	7.48691	0.022911	0.00624249	0.0231906	0.00635044	0.100946	0.0834157	0.131674	0.11245	FALSE	NA
ENSG00000236409.2	ENSG00000236409	AC094020.1	58.7128	0.513706	58.7181	0.513748	0.0414503	0.0133743	0.0426203	0.014002	0.102146	0.0835491	0.13181	0.109892	FALSE	NA
ENSG00000163472.18	ENSG00000163472	TMEM79	365.37	2.0709	365.357	2.00282	-0.0294298	0.00872767	-0.0291957	0.00884671	0.0906179	0.082637	0.131841	0.123158	FALSE	NA
ENSG00000234292.3	ENSG00000234292	RP11-213H15.1	76.9153	1.18719	76.9413	1.20577	-0.0468805	0.0218214	-0.0511943	0.0245219	0.0907128	0.0873761	0.131948	0.133101	FALSE	NA
ENSG00000102678.6	ENSG00000102678	FGF9	11.7367	0.197674	11.7355	0.192911	-0.0294236	0.0142263	-0.0376599	0.0340981	0.0838823	0.0896676	0.131987	0.137287	FALSE	NA
ENSG00000253981.5	ENSG00000253981	RP11-556O5.4	99.7435	1.31621	99.69	1.32372	-0.0440372	0.0167022	-0.0465002	0.0177928	0.0996107	0.0886854	0.132073	0.121313	FALSE	NA
ENSG00000143748.17	ENSG00000143748	NVL	498.439	3.15428	498.412	3.17252	0.0274126	0.00817078	0.0274016	0.00826555	0.0929332	0.0840676	0.132095	0.125208	FALSE	NA
ENSG00000268575.1	ENSG00000268575	RP1-283E3.8	419.72	4.39286	419.627	4.34631	-0.0406631	0.0129256	-0.041223	0.0134312	0.097001	0.0819629	0.132161	0.116554	FALSE	NA
ENSG00000270015.1	ENSG00000270015	RP11-540B6.6	117.254	1.34773	117.25	1.31026	-0.0418792	0.0154458	-0.0435311	0.0157188	0.0984403	0.090982	0.13221	0.120045	FALSE	NA
ENSG00000277283.1	ENSG00000277283	RP1-267D11.6	88.1912	0.59889	88.2011	0.613077	0.034496	0.010538	0.0348982	0.0105463	0.100092	0.0848425	0.132341	0.114229	FALSE	NA
ENSG00000112699.10	ENSG00000112699	GMDS	320.463	1.76962	320.533	1.82983	0.03379	0.0114803	0.0344726	0.011193	0.0961244	0.0923668	0.132377	0.123878	FALSE	NA
ENSG00000164975.15	ENSG00000164975	SNAPC3	586.532	4.49441	586.588	4.44082	0.0235961	0.00670163	0.0237103	0.00685772	0.0965744	0.0845738	0.132397	0.12022	FALSE	NA
ENSG00000147883.10	ENSG00000147883	CDKN2B	58.3364	0.648037	58.3511	0.65053	0.0461444	0.0209208	0.0491477	0.0218218	0.0927136	0.0821007	0.132476	0.126142	FALSE	NA
ENSG00000275074.1	ENSG00000275074	NUDT18	323.204	2.37719	323.246	2.28096	0.0351006	0.0108076	0.0351704	0.0107793	0.0958544	0.0841882	0.132526	0.119604	FALSE	NA
ENSG00000100253.12	ENSG00000100253	MIOX	13.6502	0.158328	13.6506	0.148187	0.0444526	0.0201307	0.0497265	0.0243627	0.0961623	0.0860823	0.132575	0.118663	FALSE	NA
ENSG00000105755.7	ENSG00000105755	ETHE1	715.437	4.67146	715.453	4.77745	0.0225908	0.00677015	0.0227635	0.00646274	0.099405	0.0905874	0.13261	0.115015	FALSE	NA
ENSG00000182632.15	ENSG00000182632	CCNYL2	33.638	0.326443	33.6399	0.311314	0.0418823	0.0139101	0.0430009	0.0143906	0.10123	0.0822253	0.132668	0.115596	FALSE	NA
ENSG00000138663.8	ENSG00000138663	COPS4	654.324	4.25225	654.268	4.26526	0.0184549	0.00511794	0.0184883	0.00524118	0.0971366	0.0831585	0.132678	0.119494	FALSE	NA
ENSG00000130844.16	ENSG00000130844	ZNF331	353.693	2.86405	353.696	2.88092	-0.0363899	0.0117674	-0.0367191	0.0114163	0.0978002	0.0846583	0.132716	0.117672	FALSE	NA
ENSG00000086717.18	ENSG00000086717	PPEF1	16.1548	0.198944	16.155	0.198889	-0.0358155	0.0157846	-0.0433974	0.0291784	0.0972017	0.087288	0.132759	0.123015	FALSE	NA
ENSG00000154473.17	ENSG00000154473	BUB3	1563.33	9.95324	1563.09	9.93105	0.0178051	0.00521105	0.017722	0.00490842	0.0955177	0.0843891	0.132792	0.11637	FALSE	NA
ENSG00000205611.4	ENSG00000205611	LINC01597	17.8423	0.217921	17.8405	0.226803	0.0421675	0.0194189	0.047716	0.0242052	0.09941	0.0854178	0.132819	0.117192	FALSE	NA
ENSG00000131459.12	ENSG00000131459	GFPT2	16.3274	0.330376	16.3163	0.336993	0.0281637	0.0121587	0.0348452	0.0304353	0.0955864	0.0900126	0.132862	0.121879	FALSE	NA
ENSG00000130726.11	ENSG00000130726	TRIM28	6314.06	39.3422	6314.93	41.7576	-0.0167129	0.0047039	-0.016684	0.00460372	0.0973797	0.086499	0.132917	0.116929	FALSE	NA
ENSG00000153495.10	ENSG00000153495	TEX29	11.9585	0.126375	11.9585	0.126895	-0.0440324	0.0203445	-0.0480815	0.0217124	0.0980649	0.0842096	0.132984	0.113713	FALSE	NA
ENSG00000115255.10	ENSG00000115255	REEP6	83.727	0.714009	83.7046	0.723538	-0.0390281	0.0126315	-0.0398278	0.0134625	0.0952611	0.0864776	0.133014	0.12644	FALSE	NA
ENSG00000272382.1	ENSG00000272382	CTD-2035E11.4	101.299	0.754521	101.285	0.744869	-0.0390613	0.0134005	-0.039682	0.0133377	0.0935647	0.0838845	0.133044	0.123823	FALSE	NA
ENSG00000277991.4	ENSG00000277991	CH507-338C24.1	15.4396	0.373986	15.4182	0.393221	0.0159358	0.00515264	0.0160985	0.00507116	0.095985	0.0804871	0.133061	0.117414	FALSE	NA
ENSG00000158985.13	ENSG00000158985	CDC42SE2	4952.16	36.6629	4952.75	36.0547	-0.0181026	0.00497378	-0.0182458	0.00528061	0.0994161	0.086991	0.133072	0.119125	FALSE	NA
ENSG00000196735.11	ENSG00000196735	HLA-DQA1	3017.9	29.5504	3017.59	29.5938	0.0444872	0.0178809	0.0459701	0.0176168	0.0932832	0.0881555	0.133109	0.12541	FALSE	NA
ENSG00000177239.14	ENSG00000177239	MAN1B1	2195.34	12.9389	2195.49	13.0341	0.0235887	0.00738036	0.0239059	0.00721021	0.0985669	0.0995951	0.133251	0.124497	FALSE	NA
ENSG00000117153.15	ENSG00000117153	KLHL12	801.824	5.34607	801.79	5.1137	0.0200674	0.00569977	0.0202593	0.00566835	0.102254	0.0902112	0.133283	0.111468	FALSE	NA
ENSG00000117400.17	ENSG00000117400	MPL	17.9843	0.275516	17.9914	0.282832	-0.0383893	0.0190335	-0.0479806	0.031302	0.0988573	0.0937992	0.133319	0.122973	FALSE	NA
ENSG00000204161.13	ENSG00000204161	C10orf128	1087.89	12.078	1087.93	11.6136	-0.0451856	0.0185419	-0.0480459	0.0201646	0.0955218	0.0874895	0.13332	0.124884	FALSE	NA
ENSG00000173575.20	ENSG00000173575	CHD2	4190.13	31.5889	4189.01	32.371	0.0324425	0.0100598	0.0320327	0.00998128	0.088646	0.0796462	0.133329	0.131266	FALSE	NA
ENSG00000163138.18	ENSG00000163138	PACRGL	67.9083	0.609712	67.9005	0.614501	-0.0411272	0.0134503	-0.0421189	0.0144313	0.0999322	0.0835724	0.133378	0.115713	FALSE	NA
ENSG00000204946.9	ENSG00000204946	ZNF783	821.036	5.35642	821.055	5.37191	-0.0205581	0.00623363	-0.0207512	0.00594807	0.100474	0.0943775	0.133378	0.116361	FALSE	NA
ENSG00000239382.10	ENSG00000239382	ALKBH6	496.575	2.95013	496.549	2.96289	0.0262403	0.00735535	0.0262951	0.00729007	0.100808	0.0859605	0.133499	0.115029	FALSE	NA
ENSG00000140320.11	ENSG00000140320	BAHD1	932.033	7.19124	931.897	7.18718	-0.0232937	0.00677218	-0.0233326	0.00666602	0.0986348	0.0905315	0.133542	0.114307	FALSE	NA
ENSG00000167578.17	ENSG00000167578	RAB4B	2324.36	12.1407	2324.52	12.4245	0.016593	0.00487742	0.0166698	0.00486527	0.0991637	0.0879801	0.133566	0.122381	FALSE	NA
ENSG00000198744.5	ENSG00000198744	RP5-857K21.11	238.572	30.2482	235.98	28.065	-0.0330889	0.026657	-0.12769	0.181933	0.0185974	0.0275182	0.133612	0.229726	FALSE	NA
ENSG00000249700.8	ENSG00000249700	RP11-148K14.2	36.6348	0.314302	36.6391	0.313455	-0.041199	0.0135983	-0.0423157	0.0143474	0.0998274	0.0868858	0.133618	0.118717	FALSE	NA
ENSG00000150593.17	ENSG00000150593	PDCD4	4203.85	28.1675	4203.54	27.4598	-0.0226602	0.00659521	-0.0227143	0.00654626	0.0987818	0.087558	0.133633	0.116557	FALSE	NA
ENSG00000250280.2	ENSG00000250280	RP11-305O6.3	9.79545	0.120403	9.79327	0.125746	0.0448554	0.0196109	0.0484161	0.0214212	0.097501	0.0849434	0.133739	0.118629	FALSE	NA
ENSG00000273420.1	ENSG00000273420	CTD-2540B15.13	43.8721	0.559144	43.86	0.578201	0.0417847	0.0168761	0.046538	0.0210088	0.107715	0.0849326	0.133777	0.106072	FALSE	NA
ENSG00000091732.15	ENSG00000091732	ZC3HC1	266.598	1.53997	266.579	1.57023	0.0280367	0.00795385	0.0279411	0.00812438	0.0961318	0.0857187	0.133827	0.123161	FALSE	NA
ENSG00000205663.5	ENSG00000205663	RP11-706O15.5	33.3804	1.05394	33.3746	1.05499	-0.0166477	0.00586855	-0.0169178	0.00596025	0.0941294	0.0881006	0.133852	0.122099	FALSE	NA
ENSG00000178752.15	ENSG00000178752	FAM132B	29.2365	3.45522	28.3911	3.28478	-0.0250391	0.0110812	-0.0356633	0.046779	0.0839412	0.0891421	0.13388	0.143228	FALSE	NA
ENSG00000272807.1	ENSG00000272807	RP11-260M2.1	31.7877	0.349369	31.7858	0.325628	0.0433178	0.0159207	0.0441416	0.0156559	0.0957901	0.0856395	0.1339	0.116811	FALSE	NA
ENSG00000198178.10	ENSG00000198178	CLEC4C	60.0356	0.755122	60.0342	0.772203	-0.032234	0.0128518	-0.0391912	0.028055	0.0991224	0.0843988	0.133938	0.119704	FALSE	NA
ENSG00000110497.14	ENSG00000110497	AMBRA1	921.32	5.83192	921.429	5.77079	0.0285498	0.00911682	0.0283442	0.00861173	0.0919039	0.0875488	0.133966	0.130727	FALSE	NA
ENSG00000005059.15	ENSG00000005059	CCDC109B	1095.77	7.13417	1095.88	6.92378	-0.0256949	0.00699558	-0.0258798	0.00741663	0.100534	0.0818221	0.133989	0.116342	FALSE	NA
ENSG00000158482.10	ENSG00000158482	CTD-2547E10.4	16.8082	0.293595	16.8082	0.293927	-0.0403176	0.018854	-0.047711	0.0275438	0.0994022	0.0891391	0.133994	0.118909	FALSE	NA
ENSG00000203761.5	ENSG00000203761	RP11-243J18.3	90.1299	0.900754	90.1489	0.904007	-0.0397273	0.0141002	-0.0408584	0.0139205	0.0996505	0.0900295	0.133995	0.119337	FALSE	NA
ENSG00000137074.18	ENSG00000137074	APTX	312.01	1.77611	312.01	1.76394	0.0270825	0.00812262	0.0272922	0.00768956	0.102793	0.0908989	0.133997	0.111169	FALSE	NA
ENSG00000236525.1	ENSG00000236525	AC007278.2	23.6091	0.566658	23.6002	0.552674	-0.036077	0.0162453	-0.0434793	0.0267277	0.102359	0.0902631	0.13401	0.111926	FALSE	NA
ENSG00000145996.11	ENSG00000145996	CDKAL1	309.531	2.05646	309.435	2.01886	-0.0232681	0.00651134	-0.0232084	0.00647925	0.0999437	0.0834121	0.134069	0.114342	FALSE	NA
ENSG00000164610.8	ENSG00000164610	RP9	351.795	2.71729	351.837	2.71396	0.0276433	0.00839375	0.027826	0.00827235	0.0986296	0.0895737	0.134085	0.120582	FALSE	NA
ENSG00000214194.8	ENSG00000214194	AC073346.2	199.857	1.69458	199.854	1.64473	-0.0275854	0.00814494	-0.0277783	0.0081717	0.0984786	0.0898887	0.134112	0.122112	FALSE	NA
ENSG00000118705.16	ENSG00000118705	RPN2	3470.56	19.7941	3470.84	20.1581	0.0211403	0.00581298	0.0211326	0.00592357	0.098214	0.0856191	0.13412	0.115639	FALSE	NA
ENSG00000248092.7	ENSG00000248092	RP11-159F24.1	657.856	3.33416	657.782	3.33791	-0.021824	0.00653589	-0.02219	0.00642171	0.105409	0.0916168	0.134163	0.115716	FALSE	NA
ENSG00000162775.14	ENSG00000162775	RBM15	371.518	2.44164	371.405	2.44273	0.0225227	0.00653912	0.0224091	0.00638867	0.0966681	0.0861293	0.134177	0.119773	FALSE	NA
ENSG00000185614.4	ENSG00000185614	FAM212A	71.8134	0.59195	71.8304	0.609611	0.0386063	0.01282	0.0400058	0.013022	0.104322	0.0886119	0.134192	0.117484	FALSE	NA
ENSG00000260920.2	ENSG00000260920	RP1-228H13.5	47.9572	0.380795	47.9485	0.378107	-0.0402657	0.0130763	-0.0407817	0.0134541	0.0981988	0.0848536	0.134252	0.118334	FALSE	NA
ENSG00000270157.1	ENSG00000270157	RP5-894A10.6	22.3992	0.339552	22.3886	0.337433	-0.0443034	0.0172018	-0.0470116	0.0181843	0.10313	0.0813367	0.134261	0.112339	FALSE	NA
ENSG00000157036.12	ENSG00000157036	EXOG	217.474	1.5211	217.409	1.57842	0.0336103	0.0107382	0.0335903	0.011347	0.0869679	0.0802006	0.134313	0.146585	FALSE	NA
ENSG00000211655.3	ENSG00000211655	IGLV1-36	29.0928	0.905065	29.0307	0.847337	-0.0346416	0.0174014	-0.0433897	0.033114	0.0902716	0.0865855	0.134327	0.136929	FALSE	NA
ENSG00000093167.17	ENSG00000093167	LRRFIP2	966.765	6.23703	966.687	6.06224	0.0249452	0.00751053	0.025534	0.00744727	0.105904	0.0912939	0.134328	0.116214	FALSE	NA
ENSG00000141994.15	ENSG00000141994	DUS3L	714.92	4.78468	714.939	4.66535	0.0274665	0.00768264	0.0276518	0.00797391	0.102362	0.0885298	0.134429	0.115881	FALSE	NA
ENSG00000183808.11	ENSG00000183808	RBM12B	366.454	3.71542	366.439	3.84695	-0.0374507	0.0122815	-0.0386421	0.0125613	0.10405	0.091349	0.134519	0.116759	FALSE	NA
ENSG00000108830.9	ENSG00000108830	RND2	17.5232	0.184647	17.5198	0.183658	-0.0439367	0.0165851	-0.0468277	0.0185357	0.103712	0.0824839	0.134539	0.110075	FALSE	NA
ENSG00000237781.3	ENSG00000237781	RP11-54A4.2	266.535	3.71441	266.513	3.7825	0.0447995	0.0188668	0.0481904	0.0202547	0.0982785	0.0895232	0.134558	0.127123	FALSE	NA
ENSG00000110400.10	ENSG00000110400	NECTIN1	437.449	4.25082	437.635	4.17185	-0.0385343	0.0137058	-0.0390054	0.013652	0.0920296	0.0874245	0.134604	0.128111	FALSE	NA
ENSG00000259943.1	ENSG00000259943	RP1-39G22.7	72.6143	0.734101	72.6134	0.749231	-0.0362294	0.0116211	-0.0367702	0.0115896	0.101152	0.0907883	0.134632	0.116772	FALSE	NA
ENSG00000227671.4	ENSG00000227671	RP11-488L18.4	550.813	7.39576	551.029	7.24629	-0.0354516	0.0115028	-0.0360016	0.0110664	0.100341	0.0870412	0.134635	0.118934	FALSE	NA
ENSG00000133606.10	ENSG00000133606	MKRN1	10726.3	140.544	10717.4	146.141	0.0310645	0.00982511	0.0313265	0.00994035	0.0952832	0.0901909	0.134725	0.125876	FALSE	NA
ENSG00000168781.22	ENSG00000168781	PPIP5K1	371.343	2.97508	371.31	2.98502	-0.0346681	0.0112638	-0.0349959	0.0112453	0.0950342	0.0873362	0.134739	0.125391	FALSE	NA
ENSG00000078070.12	ENSG00000078070	MCCC1	359.335	2.27314	359.295	2.29961	-0.0325085	0.0091499	-0.0326069	0.00958056	0.101315	0.0825894	0.134766	0.114367	FALSE	NA
ENSG00000245975.2	ENSG00000245975	RP11-30K9.6	22.1683	0.233837	22.1688	0.232435	-0.0439946	0.0165435	-0.045864	0.01742	0.100585	0.088171	0.13478	0.114688	FALSE	NA
ENSG00000262877.4	ENSG00000262877	RP11-1055B8.4	102.575	1.04592	102.519	1.06446	0.0443292	0.0173705	0.0468901	0.0184163	0.102531	0.0923613	0.134888	0.11732	FALSE	NA
ENSG00000230010.1	ENSG00000230010	RP4-568F9.6	21.0149	0.219276	21.0195	0.22424	0.0456206	0.0203067	0.0490964	0.0223881	0.0961654	0.0834527	0.134911	0.125476	FALSE	NA
ENSG00000189423.12	ENSG00000189423	USP32P3	19.1996	0.251835	19.1881	0.245172	-0.0429853	0.0189971	-0.0474419	0.0227345	0.100842	0.0893621	0.135124	0.119774	FALSE	NA
ENSG00000154856.12	ENSG00000154856	APCDD1	60.392	0.76726	60.3665	0.782429	0.0409703	0.0210022	0.0486075	0.0292358	0.0951402	0.0918153	0.135136	0.130621	FALSE	NA
ENSG00000167747.14	ENSG00000167747	CTD-2568A17.3	410.868	3.08007	410.877	3.06929	0.0321786	0.010121	0.0323242	0.00998684	0.0957497	0.0861416	0.135142	0.126107	FALSE	NA
ENSG00000117676.13	ENSG00000117676	RPS6KA1	11329.8	65.8325	11330.6	67.223	0.0134455	0.0040544	0.0134746	0.00396085	0.0983907	0.0891852	0.135188	0.121315	FALSE	NA
ENSG00000160766.14	ENSG00000160766	GBAP1	182.952	1.48763	182.982	1.55604	-0.0446461	0.0179658	-0.0471435	0.0194099	0.101425	0.0864421	0.135222	0.118918	FALSE	NA
ENSG00000145911.5	ENSG00000145911	RP11-889L3.3	142.379	1.49401	142.369	1.51268	-0.0410979	0.014242	-0.0413611	0.0145664	0.0903975	0.0848651	0.135225	0.129391	FALSE	NA
ENSG00000211787.1	ENSG00000211787	TRAV8-3	84.3846	0.871496	84.3677	0.855414	-0.0424758	0.0157952	-0.0438633	0.0164573	0.0973579	0.0891787	0.135235	0.126891	FALSE	NA
ENSG00000236039.2	ENSG00000236039	AC017060.1	26.6421	0.362787	26.6266	0.36672	0.0440183	0.0184745	0.0480738	0.0213923	0.103238	0.086475	0.13524	0.11829	FALSE	NA
ENSG00000138688.15	ENSG00000138688	KIAA1109	1993.82	22.0394	1993.65	22.3846	-0.023817	0.00713001	-0.0237667	0.00702703	0.0945005	0.0864868	0.135263	0.123441	FALSE	NA
ENSG00000259660.2	ENSG00000259660	CTD-2611K5.6	76.5011	0.957232	76.4785	0.970149	-0.036472	0.0171953	-0.0480506	0.0367612	0.0946987	0.0940951	0.135279	0.133613	FALSE	NA
ENSG00000224707.1	ENSG00000224707	RP1-177P22.1	8.74085	0.210612	8.73584	0.206578	0.036591	0.0162309	0.0429485	0.0263812	0.101703	0.0856821	0.135303	0.114752	FALSE	NA
ENSG00000203995.9	ENSG00000203995	ZYG11A	15.9259	0.159632	15.9276	0.157144	0.0448214	0.0178766	0.0472556	0.0189973	0.10009	0.0886541	0.13548	0.117133	FALSE	NA
ENSG00000271553.1	ENSG00000271553	RP11-274B21.10	59.5216	0.667272	59.522	0.666341	-0.0438994	0.0174613	-0.0468022	0.0186698	0.104004	0.0881924	0.135496	0.119952	FALSE	NA
ENSG00000101773.18	ENSG00000101773	RBBP8	207.12	1.83255	207.167	1.79983	0.0415839	0.0158684	0.04252	0.0155137	0.0942903	0.0883481	0.135563	0.129636	FALSE	NA
ENSG00000123427.16	ENSG00000123427	METTL21B	94.7235	0.74076	94.7418	0.736265	-0.0424147	0.0155626	-0.0444281	0.0161636	0.10436	0.0895079	0.135645	0.116393	FALSE	NA
ENSG00000276566.1	ENSG00000276566	IGKV1D-13	58.7562	2.85881	58.2251	3.14055	0.0165	0.00626191	0.0185822	0.0267956	0.0910539	0.0923243	0.135712	0.132008	FALSE	NA
ENSG00000210049.1	ENSG00000210049	MT-TF	37.3884	0.524358	37.373	0.508323	-0.0428346	0.0192443	-0.0482437	0.023942	0.102446	0.0926415	0.135728	0.119626	FALSE	NA
ENSG00000134326.11	ENSG00000134326	CMPK2	769.902	23.8246	768.153	24.4433	0.0464901	0.0196673	0.049441	0.0213488	0.0972191	0.0901925	0.135753	0.125501	FALSE	NA
ENSG00000164597.13	ENSG00000164597	COG5	730.99	5.18871	731.154	5.11389	-0.0312084	0.00940339	-0.0315886	0.00940773	0.10268	0.0878995	0.135817	0.117834	FALSE	NA
ENSG00000104613.11	ENSG00000104613	INTS10	1053.18	6.12512	1052.75	6.05616	-0.0294545	0.00960877	-0.0295904	0.00937534	0.0940571	0.0910676	0.135867	0.129556	FALSE	NA
ENSG00000231672.6	ENSG00000231672	DIRC3	17.0108	0.23467	17.0174	0.238533	-0.0372279	0.017365	-0.0456638	0.0309189	0.097177	0.0903433	0.135878	0.128332	FALSE	NA
ENSG00000154263.17	ENSG00000154263	ABCA10	25.813	0.263184	25.81	0.25261	-0.0345172	0.0156643	-0.0402167	0.0244016	0.0970736	0.0893592	0.136101	0.119735	FALSE	NA
ENSG00000138772.12	ENSG00000138772	ANXA3	1595.13	34.6325	1593.45	34.0183	-0.0422587	0.0156441	-0.043611	0.0163961	0.095167	0.0872201	0.13615	0.129168	FALSE	NA
ENSG00000248863.2	ENSG00000248863	RP11-83A24.1	12.8136	0.240673	12.8091	0.236803	-0.039216	0.0159642	-0.0458274	0.0254904	0.107019	0.0876109	0.136212	0.116542	FALSE	NA
ENSG00000110092.3	ENSG00000110092	CCND1	31.2355	0.382638	31.2317	0.387022	-0.0434835	0.0211166	-0.0495266	0.0266789	0.0955935	0.0956459	0.136235	0.127955	FALSE	NA
ENSG00000273096.1	ENSG00000273096	RP3-508I15.20	43.1267	0.363213	43.1081	0.366771	0.0392255	0.0125431	0.0398423	0.0127466	0.101972	0.0836075	0.136291	0.116572	FALSE	NA
ENSG00000253103.1	ENSG00000253103	RP11-946L20.4	46.9013	0.680377	46.9211	0.679785	0.0376153	0.0149578	0.0423199	0.0209875	0.106401	0.0794064	0.136356	0.103613	FALSE	NA
ENSG00000265100.1	ENSG00000265100	RP11-147L13.2	22.0408	0.207467	22.0409	0.203436	0.0440583	0.015488	0.0452271	0.0163502	0.100813	0.0794635	0.136362	0.119272	FALSE	NA
ENSG00000136819.15	ENSG00000136819	C9orf78	8981.77	201.962	8961.26	209.127	0.0439737	0.0165985	0.0463525	0.0179311	0.105063	0.0873995	0.136372	0.1101	FALSE	NA
ENSG00000187546.13	ENSG00000187546	AGMO	10.2474	0.150329	10.2401	0.149336	0.0383355	0.0185318	0.0454985	0.0284152	0.0941369	0.0832939	0.136508	0.128881	FALSE	NA
ENSG00000088543.14	ENSG00000088543	C3orf18	244.798	1.8931	244.767	1.80687	0.0346611	0.0117924	0.035767	0.0122066	0.0993941	0.0935462	0.136574	0.1284	FALSE	NA
ENSG00000164897.12	ENSG00000164897	TMUB1	1702.4	11.273	1702.97	11.4481	0.0173935	0.00488902	0.0172736	0.00509986	0.0951948	0.0833215	0.136639	0.127411	FALSE	NA
ENSG00000129696.12	ENSG00000129696	C8orf41	327.129	1.6415	327.15	1.70386	0.023269	0.00657274	0.023269	0.00665375	0.099778	0.0878397	0.13666	0.122356	FALSE	NA
ENSG00000006327.13	ENSG00000006327	TNFRSF12A	163.097	1.22541	163.077	1.32229	0.0370473	0.0113768	0.0369205	0.0112855	0.0979134	0.0816736	0.136767	0.12156	FALSE	NA
ENSG00000273950.1	ENSG00000273950	RF00017	12.536	0.14906	12.5312	0.148955	0.0455087	0.0185837	0.047689	0.0205402	0.0954849	0.0768744	0.136778	0.122428	FALSE	NA
ENSG00000163806.15	ENSG00000163806	SPDYA	12.7397	0.192661	12.743	0.191086	0.0365952	0.0174664	0.04435	0.0273759	0.100545	0.0884553	0.136805	0.12407	FALSE	NA
ENSG00000205572.9	ENSG00000205572	SERF1B	242.513	2.2119	242.46	2.29618	-0.0414219	0.0145035	-0.0424453	0.0144104	0.101041	0.0828689	0.136811	0.118655	FALSE	NA
ENSG00000136147.17	ENSG00000136147	PHF11	2067.09	15.5926	2067.2	16.3142	0.0258589	0.00740356	0.0258887	0.00735343	0.101248	0.0875851	0.136833	0.115878	FALSE	NA
ENSG00000279409.1	ENSG00000279409	RP11-133K1.9	12.4724	0.157381	12.4688	0.162687	0.0444456	0.020507	0.0487749	0.0218179	0.102807	0.0922241	0.136847	0.120984	FALSE	NA
ENSG00000270020.1	ENSG00000270020	RP11-463O9.9	9.71634	0.128173	9.71121	0.125684	-0.0382492	0.0169845	-0.0437649	0.0253316	0.10379	0.0849144	0.136939	0.112624	FALSE	NA
ENSG00000221946.7	ENSG00000221946	FXYD7	139.028	1.51539	138.986	1.4865	-0.0452227	0.0175251	-0.0473263	0.0192855	0.0991602	0.0885037	0.13697	0.125183	FALSE	NA
ENSG00000101247.17	ENSG00000101247	NDUFAF5	172.174	1.21666	172.187	1.1744	0.0363583	0.0116826	0.0367852	0.0116414	0.102793	0.0896565	0.136977	0.123114	FALSE	NA
ENSG00000137269.14	ENSG00000137269	LRRC1	42.4377	0.360444	42.438	0.362989	-0.0440233	0.0162758	-0.0460227	0.0180666	0.1002	0.0863838	0.13706	0.125846	FALSE	NA
ENSG00000256007.1	ENSG00000256007	RP11-31L22.5	14.0205	0.142167	14.02	0.147672	-0.0436928	0.0197161	-0.0477563	0.0208981	0.105764	0.0899783	0.137081	0.114831	FALSE	NA
ENSG00000244538.1	ENSG00000244538	RP11-10G12.1	12.2041	0.144307	12.2047	0.145032	-0.0440198	0.0186997	-0.0481204	0.021512	0.10276	0.0881216	0.137138	0.118149	FALSE	NA
ENSG00000166068.12	ENSG00000166068	SPRED1	57.408	0.723807	57.3978	0.698543	0.0451015	0.0184813	0.0477379	0.0203942	0.0964347	0.0881525	0.137144	0.12755	FALSE	NA
ENSG00000007392.16	ENSG00000007392	LUC7L	1580.56	10.6919	1580.89	10.6654	-0.0218314	0.00616297	-0.0217791	0.00641782	0.0984719	0.0906544	0.137182	0.125606	FALSE	NA
ENSG00000149527.17	ENSG00000149527	PLCH2	857.862	8.98159	857.971	8.83202	-0.0431879	0.0170565	-0.0449114	0.0170601	0.100523	0.0933983	0.137246	0.119932	FALSE	NA
ENSG00000279199.1	ENSG00000279199	RP11-749I16.3	18.7173	0.180703	18.7152	0.190457	-0.0444245	0.0178301	-0.046501	0.0179208	0.103616	0.0878179	0.137266	0.117303	FALSE	NA
ENSG00000278206.1	ENSG00000278206	RP1-20N2.8	9.5333	0.139068	9.53319	0.131932	-0.0400286	0.0186281	-0.0462455	0.0267524	0.1005	0.0886271	0.137272	0.120409	FALSE	NA
ENSG00000185340.15	ENSG00000185340	GAS2L1	755.445	6.61369	755.381	7.06932	0.0291879	0.00826556	0.0292904	0.00850956	0.102555	0.0846632	0.137337	0.11649	FALSE	NA
ENSG00000258731.1	ENSG00000258731	RP11-547D23.1	10.6503	0.151265	10.6505	0.149039	0.0386434	0.0177217	0.045303	0.0274948	0.101857	0.0874486	0.137353	0.121513	FALSE	NA
ENSG00000185880.12	ENSG00000185880	TRIM69	1969.64	13.3978	1969.73	13.5409	0.0273249	0.00830408	0.0275103	0.00840743	0.0994772	0.0873515	0.137422	0.126638	FALSE	NA
ENSG00000232940.5	ENSG00000232940	HCG25	27.9512	0.284666	27.9462	0.2917	-0.0440847	0.0170833	-0.0464858	0.0183915	0.100008	0.0883678	0.13747	0.127668	FALSE	NA
ENSG00000196296.13	ENSG00000196296	ATP2A1	66.755	0.594089	66.7716	0.587501	0.0350411	0.0160232	0.0432902	0.0280565	0.103677	0.0920764	0.137496	0.127135	FALSE	NA
ENSG00000162433.14	ENSG00000162433	AK4	42.9065	0.387654	42.9001	0.397239	0.0391596	0.0162659	0.0445749	0.0232288	0.106057	0.0845553	0.137503	0.11902	FALSE	NA
ENSG00000162551.13	ENSG00000162551	ALPL	11856	210.645	11848.2	208.371	0.0438659	0.0164289	0.0447473	0.016597	0.0954726	0.0827004	0.137536	0.12843	FALSE	NA
ENSG00000268658.5	ENSG00000268658	CTD-2561J22.4	28.3245	0.35111	28.329	0.346604	0.0445025	0.0191443	0.0477015	0.0202575	0.102508	0.0907463	0.137543	0.1197	FALSE	NA
ENSG00000073614.12	ENSG00000073614	KDM5A	2430.94	13.3314	2430.65	14.0057	0.0292692	0.00907342	0.0296686	0.00900751	0.104602	0.0904413	0.137557	0.12031	FALSE	NA
ENSG00000184613.10	ENSG00000184613	NELL2	1149.86	13.2771	1149.8	12.6895	0.0405828	0.0139389	0.041545	0.0141935	0.101135	0.0860201	0.137651	0.12619	FALSE	NA
ENSG00000163541.11	ENSG00000163541	SUCLG1	1168.55	6.49937	1168.73	6.32376	0.017463	0.00470806	0.0175453	0.00506435	0.100848	0.0832399	0.137701	0.127836	FALSE	NA
ENSG00000150776.17	ENSG00000150776	C11orf57	586.723	3.74077	586.791	3.66073	-0.0290501	0.00820852	-0.0293344	0.00814133	0.107088	0.0862056	0.137705	0.110146	FALSE	NA
ENSG00000165006.13	ENSG00000165006	UBAP1	3017.54	19.6004	3015.82	19.2068	-0.0165622	0.00499738	-0.0165317	0.0050248	0.0945367	0.0899397	0.137788	0.129226	FALSE	NA
ENSG00000138029.13	ENSG00000138029	HADHB	1961.3	10.3101	1961.22	10.3646	0.0156807	0.00428651	0.015666	0.00438076	0.104807	0.087354	0.137916	0.11534	FALSE	NA
ENSG00000196689.11	ENSG00000196689	TRPV1	182.971	1.21833	182.925	1.23306	-0.0317404	0.00969351	-0.0317298	0.00962277	0.0993161	0.0877873	0.137923	0.122477	FALSE	NA
ENSG00000272779.1	ENSG00000272779	LL22NC03-80A10.6	173.448	1.55914	173.429	1.52233	-0.0390428	0.0124907	-0.0396236	0.0127608	0.103454	0.0848711	0.138047	0.122023	FALSE	NA
ENSG00000279539.1	ENSG00000279539	AC006486.10	9.38109	0.0974293	9.37727	0.101757	0.0426186	0.0204542	0.0486904	0.0247976	0.102251	0.0929433	0.13811	0.125828	FALSE	NA
ENSG00000087448.9	ENSG00000087448	KLHL42	311.433	2.53094	311.489	2.56486	-0.029139	0.00865535	-0.0294914	0.00869539	0.104983	0.0920906	0.138131	0.118845	FALSE	NA
ENSG00000186481.16	ENSG00000186481	ANKRD20A5P	37.4981	0.577273	37.4861	0.584989	-0.0400334	0.0216397	-0.0473965	0.0288045	0.0955119	0.0924117	0.138147	0.128563	FALSE	NA
ENSG00000273148.1	ENSG00000273148	RP5-1068E13.7	38.1727	0.410427	38.1806	0.409584	-0.0416095	0.015138	-0.0430029	0.0154248	0.10168	0.0900571	0.138149	0.121774	FALSE	NA
ENSG00000004838.13	ENSG00000004838	ZMYND10	104.911	0.889865	104.901	0.873428	0.0418996	0.0148012	0.04297	0.0156249	0.0971345	0.0837431	0.138196	0.127779	FALSE	NA
ENSG00000140157.14	ENSG00000140157	NIPA2	986.599	6.02165	986.516	5.67234	0.0231039	0.0070592	0.0228806	0.00704267	0.0917338	0.0862909	0.138271	0.132738	FALSE	NA
ENSG00000124160.11	ENSG00000124160	NCOA5	1332.85	8.17973	1332.96	8.39844	-0.0156586	0.00465343	-0.0156328	0.00467881	0.0972503	0.0885507	0.138324	0.128592	FALSE	NA
ENSG00000140795.12	ENSG00000140795	MYLK3	100.163	0.975086	100.156	0.960298	-0.0390664	0.0132103	-0.0402386	0.0134413	0.107098	0.0941123	0.138347	0.119134	FALSE	NA
ENSG00000182022.17	ENSG00000182022	CHST15	5914.54	49.9145	5912.58	51.8965	0.032252	0.0106854	0.0323651	0.0107017	0.0958406	0.0918559	0.138392	0.13541	FALSE	NA
ENSG00000184208.10	ENSG00000184208	C22orf46	308.861	2.08148	308.935	2.12466	-0.0275718	0.00821636	-0.0280297	0.00832944	0.108553	0.0938732	0.138544	0.116403	FALSE	NA
ENSG00000122482.20	ENSG00000122482	ZNF644	462.824	4.94953	462.78	5.19368	-0.0281351	0.00800357	-0.0286852	0.00843601	0.107715	0.0907607	0.138557	0.116653	FALSE	NA
ENSG00000177192.13	ENSG00000177192	PUS1	642.152	3.98967	642.038	3.9984	0.0219589	0.00581989	0.0217436	0.00609955	0.101986	0.0832928	0.138578	0.122363	FALSE	NA
ENSG00000232234.3	ENSG00000232234	RP11-203H2.1	9.29757	0.158017	9.29328	0.158907	0.0370878	0.0166608	0.0429997	0.0235013	0.1096	0.0885511	0.138611	0.114174	FALSE	NA
ENSG00000160991.15	ENSG00000160991	ORAI2	5175.87	35.9119	5175.94	36.3624	-0.0314152	0.0100797	-0.0318463	0.0097379	0.106122	0.0928708	0.138732	0.121684	FALSE	NA
ENSG00000183150.7	ENSG00000183150	GPR19	42.489	0.387104	42.4795	0.370014	-0.0421242	0.0189963	-0.0478498	0.0253859	0.101983	0.088634	0.138815	0.129088	FALSE	NA
ENSG00000002745.12	ENSG00000002745	WNT16	11.097	0.323004	11.0514	0.348056	-0.0305476	0.0131563	-0.0373413	0.027445	0.104694	0.0912563	0.138903	0.121592	FALSE	NA
ENSG00000101282.8	ENSG00000101282	RSPO4	10.4764	0.193922	10.4712	0.190689	0.0289483	0.0110392	0.0333027	0.0231834	0.0998232	0.0856973	0.138947	0.120549	FALSE	NA
ENSG00000130714.15	ENSG00000130714	POMT1	848.138	5.60606	848.335	5.5652	0.0248794	0.00710733	0.0251236	0.00725497	0.106919	0.0908956	0.138968	0.118999	FALSE	NA
ENSG00000260810.1	ENSG00000260810	CTD-2547L24.4	26.3642	0.256353	26.3581	0.238489	0.0436856	0.0171911	0.0453761	0.016911	0.107103	0.0916154	0.139096	0.118102	FALSE	NA
ENSG00000175746.6	ENSG00000175746	C15orf54	16.8306	0.274393	16.8318	0.277911	-0.032718	0.0136457	-0.0381322	0.0241089	0.106042	0.0869072	0.139101	0.117536	FALSE	NA
ENSG00000129084.17	ENSG00000129084	PSMA1	1674.31	9.30939	1674.26	9.22525	0.0195395	0.00542674	0.019388	0.00537765	0.102419	0.0896035	0.139104	0.11685	FALSE	NA
ENSG00000240403.5	ENSG00000240403	KIR3DL2	132.759	2.25727	132.728	2.24421	0.0427787	0.0213658	0.0484315	0.0260213	0.0979588	0.0910693	0.139112	0.128121	FALSE	NA
ENSG00000105136.20	ENSG00000105136	ZNF419	344.893	2.28378	344.792	2.20295	-0.0315606	0.0101923	-0.0318455	0.00985678	0.101997	0.0912716	0.139131	0.127776	FALSE	NA
ENSG00000155729.12	ENSG00000155729	KCTD18	401.704	2.94858	401.761	2.89059	0.0228778	0.00710349	0.023015	0.00672125	0.105082	0.0952715	0.139171	0.121608	FALSE	NA
ENSG00000049883.14	ENSG00000049883	PTCD2	189.367	1.41103	189.357	1.42111	-0.0362239	0.0110771	-0.0371177	0.012205	0.106475	0.0900193	0.139188	0.121605	FALSE	NA
ENSG00000182389.19	ENSG00000182389	CACNB4	153.59	1.62025	153.592	1.6278	0.0435515	0.0166141	0.0454306	0.0179174	0.100804	0.091283	0.13921	0.123676	FALSE	NA
ENSG00000242686.4	ENSG00000242686	RP11-1191J2.2	13.0949	0.172212	13.0939	0.18329	-0.0309563	0.0132803	-0.0362149	0.0230853	0.104801	0.0886687	0.139248	0.119865	FALSE	NA
ENSG00000272086.1	ENSG00000272086	CTD-2186M15.3	39.5669	0.303508	39.5683	0.293962	0.0392132	0.0128012	0.0396305	0.0130051	0.104908	0.0890824	0.139278	0.12127	FALSE	NA
ENSG00000274425.1	ENSG00000274425	AC114271.2	277.236	2.04195	277.181	2.08134	-0.0315286	0.00970489	-0.0316746	0.00969329	0.103453	0.091308	0.139287	0.122719	FALSE	NA
ENSG00000213782.7	ENSG00000213782	DDX47	612.081	4.14258	612.19	4.20933	0.0186699	0.00523282	0.0187028	0.00528036	0.104063	0.086449	0.139296	0.118118	FALSE	NA
ENSG00000170929.6	ENSG00000170929	OR1M1	18.2763	0.218981	18.2811	0.217157	-0.0446787	0.0181225	-0.0466156	0.0185027	0.100194	0.086194	0.139302	0.120916	FALSE	NA
ENSG00000107371.12	ENSG00000107371	EXOSC3	334.429	1.92619	334.444	1.93317	0.0326654	0.0102036	0.0330913	0.0104469	0.103889	0.0939206	0.139375	0.123908	FALSE	NA
ENSG00000063587.13	ENSG00000063587	ZNF275	452.037	3.67276	452.016	3.48747	-0.0297121	0.0091738	-0.0296226	0.0090946	0.0997853	0.0854745	0.139444	0.131815	FALSE	NA
ENSG00000116213.15	ENSG00000116213	WRAP73	956.81	5.40673	956.809	5.36239	0.0231429	0.00657294	0.0232084	0.00684297	0.102976	0.0875362	0.139456	0.126084	FALSE	NA
ENSG00000154269.14	ENSG00000154269	ENPP3	28.4748	0.48052	28.4551	0.482637	-0.0381169	0.0171893	-0.0466103	0.0296494	0.104112	0.0926784	0.139478	0.122642	FALSE	NA
ENSG00000279971.1	ENSG00000279971	CTD-2553L13.5	18.5157	0.240875	18.5182	0.24313	0.045157	0.0194457	0.0477512	0.0215177	0.0984228	0.0851872	0.139546	0.12698	FALSE	NA
ENSG00000135720.12	ENSG00000135720	DYNC1LI2	1074.2	9.43473	1074.24	9.2697	0.0215589	0.00687997	0.0215682	0.00672571	0.0966812	0.0920283	0.139599	0.135536	FALSE	NA
ENSG00000163964.14	ENSG00000163964	PIGX	837.313	5.45714	837.341	5.59185	0.029028	0.00895013	0.0291163	0.00921752	0.0974312	0.0859476	0.139622	0.137509	FALSE	NA
ENSG00000171109.18	ENSG00000171109	MFN1	787.233	6.32028	787.39	6.14354	-0.0321851	0.00974991	-0.0322979	0.00987029	0.10373	0.0888941	0.139657	0.124107	FALSE	NA
ENSG00000132406.11	ENSG00000132406	TMEM128	204.068	1.6928	204.086	1.68284	-0.0292789	0.00891801	-0.0292884	0.0088738	0.1004	0.0920252	0.139669	0.130493	FALSE	NA
ENSG00000242252.1	ENSG00000242252	BGLAP	144.508	1.19118	144.5	1.21555	0.0336392	0.0109335	0.0343115	0.0106155	0.10697	0.0949661	0.139791	0.118567	FALSE	NA
ENSG00000231154.1	ENSG00000231154	RP5-1055C14.7	16.2271	0.205353	16.2241	0.2026	0.0446055	0.0178763	0.0469803	0.0194754	0.102499	0.0888298	0.139969	0.126382	FALSE	NA
ENSG00000253284.2	ENSG00000253284	RP11-282K24.3	22.4778	0.252737	22.4761	0.249888	0.0442427	0.0173837	0.0459875	0.017994	0.101757	0.0900608	0.140027	0.126795	FALSE	NA
ENSG00000128203.6	ENSG00000128203	ASPHD2	328.475	2.30384	328.446	2.25028	0.0296672	0.0090913	0.0298521	0.00922217	0.101026	0.0936893	0.140057	0.12856	FALSE	NA
ENSG00000032219.18	ENSG00000032219	ARID4A	1204.65	10.7112	1204.75	11.0983	-0.0356439	0.0116582	-0.035929	0.0115915	0.10167	0.0928827	0.140107	0.12668	FALSE	NA
ENSG00000123191.14	ENSG00000123191	ATP7B	51.9962	0.499451	51.9851	0.517511	-0.0433936	0.0207485	-0.0483273	0.0252446	0.0996528	0.0905658	0.14026	0.131668	FALSE	NA
ENSG00000252206.1	ENSG00000252206	RNU7-40P	21.3767	0.346517	21.3571	0.376003	0.0439539	0.0206642	0.0485323	0.0226262	0.106029	0.0956073	0.140273	0.124459	FALSE	NA
ENSG00000280122.1	ENSG00000280122	RP11-87G24.2	28.1318	0.237446	28.1279	0.242341	-0.0431381	0.0159963	-0.0442771	0.0165258	0.102579	0.0896226	0.140323	0.122352	FALSE	NA
ENSG00000189195.12	ENSG00000189195	BTBD8	48.5222	0.535959	48.4992	0.533698	-0.0431998	0.0165442	-0.0461029	0.0182456	0.108797	0.0932091	0.140344	0.122897	FALSE	NA
ENSG00000099834.18	ENSG00000099834	CDHR5	17.9802	0.251357	17.9795	0.249328	0.0395146	0.0203213	0.0472378	0.0285322	0.0994546	0.0943615	0.140388	0.133821	FALSE	NA
ENSG00000234964.4	ENSG00000234964	AP000640.9	29.4299	0.474624	29.4203	0.473588	0.0193123	0.00522572	0.0196197	0.0057165	0.115434	0.0730014	0.140392	0.0924032	FALSE	NA
ENSG00000205155.7	ENSG00000205155	PSENEN	1509.21	11.1591	1508.94	10.8969	0.0216781	0.00583225	0.0216341	0.00614397	0.104006	0.084846	0.140459	0.117456	FALSE	NA
ENSG00000182858.13	ENSG00000182858	ALG12	771.23	3.85399	771.347	3.94657	-0.0260344	0.00740829	-0.0263912	0.00748279	0.112911	0.0925054	0.140459	0.112267	FALSE	NA
ENSG00000180398.11	ENSG00000180398	MCFD2	856.556	6.4453	856.54	6.68229	-0.0232242	0.00673115	-0.0230516	0.00674715	0.100568	0.0864648	0.140515	0.122804	FALSE	NA
ENSG00000176783.14	ENSG00000176783	RUFY1	2580.44	16.3752	2580.12	16.6315	0.0286034	0.00860756	0.0285676	0.00854567	0.102013	0.0911408	0.140547	0.128521	FALSE	NA
ENSG00000279165.1	ENSG00000279165	CTD-2144E22.9	9.30559	0.158911	9.30188	0.153817	-0.0354603	0.0152291	-0.0424459	0.0277759	0.106253	0.0895756	0.140626	0.122479	FALSE	NA
ENSG00000168374.10	ENSG00000168374	ARF4	1289.85	7.78885	1289.89	7.74111	-0.0208834	0.00588088	-0.0211502	0.00602423	0.110663	0.0943805	0.140635	0.116954	FALSE	NA
ENSG00000075340.22	ENSG00000075340	ADD2	216.531	2.18285	216.432	2.27837	-0.0432467	0.0181229	-0.0462581	0.0190474	0.107716	0.0946982	0.140665	0.122411	FALSE	NA
ENSG00000268006.1	ENSG00000268006	PTOV1-AS1	20.2747	0.190498	20.2791	0.186521	-0.0437406	0.016625	-0.0460819	0.0182812	0.105759	0.085896	0.140684	0.124126	FALSE	NA
ENSG00000171570.11	ENSG00000171570	RAB4B-EGLN2	45.5964	0.865666	45.5853	0.877656	0.0305743	0.0124993	0.0361414	0.0255437	0.106213	0.0880005	0.140689	0.125275	FALSE	NA
ENSG00000116514.16	ENSG00000116514	RNF19B	3445.51	26.2536	3444.29	26.8347	0.0236495	0.00715583	0.0235264	0.00691718	0.103499	0.0930034	0.140779	0.12593	FALSE	NA
ENSG00000263531.1	ENSG00000263531	RP13-753N3.1	17.258	0.190293	17.2641	0.188951	0.044603	0.0194631	0.047674	0.0211227	0.102545	0.0893388	0.140827	0.128479	FALSE	NA
ENSG00000196951.10	ENSG00000196951	RP11-425I13.3	20.5194	0.232625	20.5228	0.220289	-0.0423383	0.0186828	-0.0466633	0.0229703	0.103418	0.0904077	0.140849	0.122725	FALSE	NA
ENSG00000179840.5	ENSG00000179840	C1orf200	67.6061	0.588604	67.5985	0.573562	-0.0356522	0.0118407	-0.0361874	0.0116662	0.106099	0.0950553	0.14088	0.120583	FALSE	NA
ENSG00000149262.16	ENSG00000149262	INTS4	1018.26	5.15515	1018.3	5.42406	0.0221652	0.00648797	0.0220882	0.00654507	0.102675	0.089549	0.140933	0.130077	FALSE	NA
ENSG00000166743.9	ENSG00000166743	ACSM1	15.7238	0.191676	15.7134	0.195281	-0.0377154	0.0173144	-0.0459738	0.0300665	0.103951	0.0929257	0.141019	0.125402	FALSE	NA
ENSG00000237172.3	ENSG00000237172	B3GNT9	181.415	1.251	181.416	1.20673	0.0338191	0.0109191	0.0344892	0.0106041	0.109272	0.0950885	0.141073	0.117788	FALSE	NA
ENSG00000139405.15	ENSG00000139405	RITA1	443.854	2.73086	443.901	2.70979	0.0223022	0.00654867	0.0224729	0.00659137	0.105622	0.0886084	0.141127	0.121901	FALSE	NA
ENSG00000213240.8	ENSG00000213240	RP11-458D21.5	36.4871	0.859371	36.4994	0.853658	0.0344631	0.0156746	0.040941	0.0249637	0.106524	0.090784	0.141133	0.121429	FALSE	NA
ENSG00000165802.22	ENSG00000165802	NSMF	1699.7	11.3871	1699.73	11.3726	0.0309419	0.00970023	0.0312803	0.00988407	0.102727	0.0917751	0.141168	0.132156	FALSE	NA
ENSG00000077097.15	ENSG00000077097	TOP2B	3547.38	26.3984	3547.1	25.6618	-0.015655	0.00436063	-0.015685	0.00428607	0.111156	0.093695	0.141195	0.114668	FALSE	NA
ENSG00000142731.10	ENSG00000142731	PLK4	36.9489	0.441097	36.9626	0.437269	0.0393273	0.0183617	0.0459621	0.026398	0.102762	0.0944637	0.141303	0.133104	FALSE	NA
ENSG00000130300.8	ENSG00000130300	PLVAP	381.62	8.0629	381.298	8.07452	0.0449996	0.0219701	0.0504868	0.0261861	0.0956426	0.0914262	0.141405	0.143963	FALSE	NA
ENSG00000154330.12	ENSG00000154330	PGM5	104.38	2.16652	104.309	2.15609	0.0310148	0.0149789	0.0394471	0.0332579	0.0957557	0.0930605	0.141439	0.14391	FALSE	NA
ENSG00000279086.1	ENSG00000279086	RP11-667F14.1	37.5421	0.319419	37.5352	0.331796	-0.0420816	0.01512	-0.0432108	0.0159757	0.10438	0.0892585	0.141498	0.124243	FALSE	NA
ENSG00000260804.3	ENSG00000260804	RP11-566E18.3	269.342	1.86946	269.313	1.86036	-0.0315448	0.010135	-0.0319799	0.00983157	0.106052	0.0962748	0.14154	0.118027	FALSE	NA
ENSG00000132780.16	ENSG00000132780	NASP	1423.12	8.64677	1423.04	8.50078	0.0220543	0.00623401	0.0221753	0.00623138	0.110374	0.0902672	0.141541	0.118081	FALSE	NA
ENSG00000106992.18	ENSG00000106992	AK1	1177.03	13.9628	1176.58	14.4399	-0.0374557	0.012355	-0.0378432	0.0126417	0.104114	0.087219	0.141547	0.130699	FALSE	NA
ENSG00000142798.18	ENSG00000142798	HSPG2	98.7122	1.20881	98.6694	1.15491	-0.043471	0.0176139	-0.0471609	0.0209316	0.106603	0.0904627	0.141551	0.126065	FALSE	NA
ENSG00000011600.11	ENSG00000011600	TYROBP	19932.7	158.284	19927.7	153.864	-0.017777	0.00504277	-0.0177323	0.00482833	0.108694	0.093384	0.141566	0.115534	FALSE	NA
ENSG00000175322.11	ENSG00000175322	ZNF519	191.618	1.45764	191.588	1.4948	-0.0374887	0.0122953	-0.0378168	0.0122942	0.103818	0.0933437	0.141661	0.124064	FALSE	NA
ENSG00000254910.1	ENSG00000254910	RP11-326C3.7	115.89	1.02652	115.87	1.00973	0.0438307	0.0175697	0.0459002	0.0184609	0.103303	0.0886739	0.141665	0.124459	FALSE	NA
ENSG00000163635.18	ENSG00000163635	ATXN7	1049.45	12.7711	1049.53	13.2964	-0.0359209	0.0125684	-0.0364599	0.0121379	0.10406	0.0951468	0.14169	0.126699	FALSE	NA
ENSG00000162910.18	ENSG00000162910	MRPL55	539.681	3.44477	539.729	3.46023	0.0214935	0.00649677	0.0217997	0.00639908	0.110359	0.0975527	0.141698	0.123355	FALSE	NA
ENSG00000232573.1	ENSG00000232573	AL162151.1	46.0462	4.32196	44.6209	4.4773	0.0308203	0.0144368	0.0595376	0.0921701	0.0247164	0.029145	0.141729	0.248367	FALSE	NA
ENSG00000081913.13	ENSG00000081913	PHLPP1	360.893	2.75452	360.817	2.66269	0.0328722	0.0101091	0.0331382	0.0100102	0.106914	0.0902229	0.141743	0.120817	FALSE	NA
ENSG00000206140.10	ENSG00000206140	TMEM191C	85.4692	0.613705	85.4648	0.617349	-0.0423842	0.0158204	-0.0442703	0.0161621	0.109695	0.0888511	0.141751	0.11939	FALSE	NA
ENSG00000023608.4	ENSG00000023608	SNAPC1	111.584	0.865085	111.565	0.911311	-0.0341385	0.010571	-0.0344143	0.0107266	0.106138	0.0891823	0.141848	0.123513	FALSE	NA
ENSG00000198833.6	ENSG00000198833	UBE2J1	2696.98	26.0684	2696.96	24.4523	0.0351185	0.0122932	0.0356471	0.012282	0.100641	0.0953514	0.141864	0.131116	FALSE	NA
ENSG00000117151.12	ENSG00000117151	CTBS	1170.52	9.98647	1170.12	10.7018	-0.0228204	0.00677267	-0.0229194	0.00689079	0.104276	0.0949923	0.141953	0.127692	FALSE	NA
ENSG00000122642.10	ENSG00000122642	FKBP9	95.8833	1.02214	95.8972	0.998875	-0.0428019	0.0196391	-0.0474957	0.0215267	0.110303	0.0999146	0.141959	0.125316	FALSE	NA
ENSG00000101049.14	ENSG00000101049	SGK2	18.4405	0.208462	18.4414	0.211111	-0.0379658	0.0186843	-0.0442717	0.0239887	0.109535	0.0991143	0.142068	0.116699	FALSE	NA
ENSG00000170234.12	ENSG00000170234	PWWP2A	523.058	4.56423	523.107	4.49932	-0.0262352	0.00766528	-0.0263447	0.00791014	0.103762	0.0892658	0.14209	0.129612	FALSE	NA
ENSG00000179085.7	ENSG00000179085	DPM3	325.875	2.22579	325.874	2.31493	0.0222328	0.0068805	0.0223683	0.00683137	0.104337	0.0922727	0.142091	0.131252	FALSE	NA
ENSG00000172534.13	ENSG00000172534	HCFC1	2824.73	21.2124	2824.66	20.6946	0.0195394	0.00536228	0.0193479	0.00536127	0.106183	0.0845996	0.142244	0.119546	FALSE	NA
ENSG00000112365.4	ENSG00000112365	ZBTB24	467.025	3.19805	467.008	3.2649	-0.0199891	0.00578298	-0.0199864	0.00587048	0.104295	0.0932187	0.142258	0.126807	FALSE	NA
ENSG00000164953.15	ENSG00000164953	TMEM67	61.7881	0.559435	61.7787	0.555417	-0.0417311	0.0144905	-0.0423983	0.0149009	0.105044	0.08904	0.142407	0.124762	FALSE	NA
ENSG00000284526.1	ENSG00000284526	RP11-666A8.13	589.216	5.31779	589.198	5.09437	0.0343648	0.0107602	0.034701	0.0106373	0.109127	0.0897449	0.142407	0.115947	FALSE	NA
ENSG00000115540.14	ENSG00000115540	MOB4	435.399	3.21031	435.395	3.15932	-0.0358843	0.0120233	-0.0363486	0.0125195	0.100832	0.0928605	0.142479	0.135964	FALSE	NA
ENSG00000265713.1	ENSG00000265713	RP11-82O19.2	9.19014	0.189535	9.18402	0.186284	-0.0392952	0.0176851	-0.0461136	0.0259677	0.108893	0.0944623	0.142507	0.125445	FALSE	NA
ENSG00000272369.1	ENSG00000272369	RP11-446N19.1	12.0425	0.16343	12.0434	0.152947	-0.0390444	0.0165206	-0.0450566	0.0255581	0.110251	0.0888499	0.142587	0.118971	FALSE	NA
ENSG00000185946.15	ENSG00000185946	RNPC3	650.164	6.4358	650.109	6.55587	-0.0287221	0.00882021	-0.0291884	0.00877897	0.110978	0.0953806	0.142609	0.116923	FALSE	NA
ENSG00000161328.10	ENSG00000161328	LRRC56	132.108	1.102	132.106	1.12181	-0.0372347	0.0131472	-0.0379898	0.0130323	0.104183	0.0978672	0.142657	0.129156	FALSE	NA
ENSG00000224470.7	ENSG00000224470	ATXN1L	843.799	6.75215	843.714	6.72986	0.0302058	0.00948626	0.0301819	0.0091518	0.10427	0.0926921	0.142672	0.127819	FALSE	NA
ENSG00000148925.10	ENSG00000148925	BTBD10	673.939	4.68262	674.022	4.77362	-0.0248671	0.00683675	-0.0252079	0.00718666	0.112067	0.0909388	0.142674	0.120862	FALSE	NA
ENSG00000106785.14	ENSG00000106785	TRIM14	2701.03	22.4337	2700.93	22.8346	0.0223636	0.00757518	0.0225958	0.00712642	0.103849	0.100328	0.14269	0.133919	FALSE	NA
ENSG00000106692.14	ENSG00000106692	FKTN	201.083	1.84464	201.07	1.89942	0.0398411	0.0139358	0.0408854	0.0144024	0.105009	0.0925865	0.142697	0.130859	FALSE	NA
ENSG00000070731.10	ENSG00000070731	ST6GALNAC2	1448.42	14.4488	1448.07	13.3525	0.0351972	0.011642	0.0358887	0.0115157	0.109432	0.0919439	0.142755	0.123403	FALSE	NA
ENSG00000235482.1	ENSG00000235482	AC093415.4	9.86555	0.119545	9.85938	0.129323	0.0438958	0.0194868	0.0479878	0.0231743	0.102369	0.0865586	0.1428	0.134988	FALSE	NA
ENSG00000185379.20	ENSG00000185379	RAD51D	480.32	2.87796	480.319	2.90283	0.0340986	0.0111029	0.0345759	0.0115705	0.10187	0.0904382	0.142803	0.137089	FALSE	NA
ENSG00000198719.8	ENSG00000198719	DLL1	47.3408	0.677452	47.3218	0.673114	-0.0419942	0.0192528	-0.0461169	0.0220028	0.106685	0.089028	0.142857	0.125985	FALSE	NA
ENSG00000275638.1	ENSG00000275638	RP11-16E23.5	16.6571	0.165311	16.6599	0.162214	0.0428818	0.0163119	0.0455867	0.0181048	0.110288	0.0903646	0.143052	0.123184	FALSE	NA
ENSG00000164604.12	ENSG00000164604	GPR85	56.0803	0.76795	56.0001	0.840495	0.0437277	0.0187035	0.0475679	0.0211199	0.105274	0.0957564	0.14308	0.133584	FALSE	NA
ENSG00000171992.12	ENSG00000171992	SYNPO	202.777	2.44928	202.686	2.50117	0.0424234	0.0169802	0.0443542	0.0172784	0.10325	0.0951623	0.143095	0.136128	FALSE	NA
ENSG00000233276.4	ENSG00000233276	GPX1	18626.7	285.091	18597	278.661	0.0346256	0.0111466	0.0353627	0.0111989	0.110746	0.0941021	0.143095	0.1248	FALSE	NA
ENSG00000085741.12	ENSG00000085741	WNT11	11.0356	0.147617	11.0365	0.151421	-0.0334943	0.0141049	-0.0396491	0.0251029	0.110161	0.0917755	0.143311	0.122284	FALSE	NA
ENSG00000170802.15	ENSG00000170802	FOXN2	659.349	6.93782	659.552	6.94352	-0.0284697	0.00898746	-0.0285444	0.00881411	0.10437	0.0901065	0.143316	0.1326	FALSE	NA
ENSG00000230539.1	ENSG00000230539	AC087069.1	26.8891	0.386041	26.8869	0.378774	0.0429906	0.0174707	0.0461131	0.0200099	0.108002	0.0885399	0.14335	0.118421	FALSE	NA
ENSG00000233411.1	ENSG00000233411	RP11-104L21.2	47.5985	0.689825	47.6102	0.673007	-0.0429019	0.0179566	-0.0468179	0.0207985	0.111467	0.0945569	0.143366	0.123709	FALSE	NA
ENSG00000198755.10	ENSG00000198755	RPL10A	14062.9	91.7007	14062.7	95.9578	-0.0201401	0.00645617	-0.0204752	0.00633586	0.108007	0.100186	0.143393	0.127957	FALSE	NA
ENSG00000114480.12	ENSG00000114480	GBE1	288.166	2.17164	288.256	2.2174	-0.0295032	0.00940274	-0.0296423	0.00885349	0.106831	0.0933228	0.143489	0.123031	FALSE	NA
ENSG00000265666.1	ENSG00000265666	CTD-2267D19.2	395.317	3.70035	395.154	3.63801	-0.0279895	0.00919327	-0.0283859	0.00858944	0.108254	0.0978094	0.143501	0.125552	FALSE	NA
ENSG00000110514.19	ENSG00000110514	MADD	2544.05	16.3135	2544.25	16.3905	-0.0233885	0.00694188	-0.0232592	0.00677345	0.104401	0.0909761	0.143528	0.129344	FALSE	NA
ENSG00000243989.8	ENSG00000243989	ACY1	199.839	1.36791	199.832	1.37667	0.0359589	0.0112748	0.0357876	0.0114019	0.102476	0.0858135	0.143643	0.131097	FALSE	NA
ENSG00000163463.11	ENSG00000163463	KRTCAP2	1844.98	11.3779	1844.95	11.7802	0.0169417	0.00491347	0.0168848	0.0048577	0.104426	0.0908133	0.143644	0.126341	FALSE	NA
ENSG00000245156.1	ENSG00000245156	RP11-867G23.3	29.297	0.324738	29.3025	0.331406	0.0424912	0.0153289	0.0436889	0.016036	0.10543	0.0874105	0.143661	0.129597	FALSE	NA
ENSG00000159882.12	ENSG00000159882	ZNF230	359.934	2.71683	359.923	2.76671	0.0305667	0.00886292	0.0309106	0.00904783	0.111977	0.0919518	0.143689	0.118609	FALSE	NA
ENSG00000162999.12	ENSG00000162999	DUSP19	33.0559	0.288057	33.0454	0.298649	-0.0422653	0.0165365	-0.0431956	0.0159212	0.104133	0.0938374	0.143706	0.126212	FALSE	NA
ENSG00000148719.14	ENSG00000148719	DNAJB12	1996.91	10.5145	1996.94	10.8056	0.0179336	0.00528691	0.0178993	0.00531139	0.103542	0.0920907	0.143809	0.130765	FALSE	NA
ENSG00000169413.2	ENSG00000169413	RNASE6	2117.6	19.9289	2116.66	20.2902	-0.0407264	0.0156084	-0.041781	0.0149994	0.105713	0.0956126	0.14381	0.123379	FALSE	NA
ENSG00000110002.15	ENSG00000110002	VWA5A	224.287	1.50566	224.303	1.50815	-0.0321936	0.00959752	-0.0327306	0.0100082	0.112089	0.0911026	0.143836	0.124109	FALSE	NA
ENSG00000180694.13	ENSG00000180694	TMEM64	142.299	1.28318	142.316	1.28919	-0.0355854	0.0122837	-0.0368838	0.012303	0.112894	0.101433	0.143864	0.121375	FALSE	NA
ENSG00000260083.1	ENSG00000260083	RP11-1072A3.2	58.282	0.426598	58.2704	0.436378	0.0410374	0.0151703	0.0417134	0.0148907	0.103432	0.0914144	0.143989	0.127423	FALSE	NA
ENSG00000216490.3	ENSG00000216490	IFI30	20769.2	174.679	20765.8	170.648	0.0233348	0.0065134	0.0234173	0.0065074	0.109776	0.0908258	0.144035	0.118878	FALSE	NA
ENSG00000184887.13	ENSG00000184887	BTBD6	857.958	5.19411	858.003	5.24945	-0.0238801	0.00722521	-0.0241795	0.00737272	0.108957	0.0969874	0.144044	0.122799	FALSE	NA
ENSG00000089163.4	ENSG00000089163	SIRT4	24.8081	0.238021	24.813	0.235479	-0.0442312	0.0167031	-0.0458164	0.0182088	0.10728	0.0877494	0.144049	0.123026	FALSE	NA
ENSG00000154582.16	ENSG00000154582	ELOC	574.362	3.21266	574.33	3.06702	0.022027	0.00646264	0.0218231	0.00647388	0.102418	0.0916387	0.144076	0.130289	FALSE	NA
ENSG00000090339.8	ENSG00000090339	ICAM1	1797.94	11.4652	1797.76	12.2766	0.0320589	0.0100065	0.0317856	0.00956099	0.102771	0.0885773	0.144155	0.124375	FALSE	NA
ENSG00000197930.12	ENSG00000197930	ERO1A	2307.82	15.8814	2308.02	15.2424	-0.0330214	0.010488	-0.033364	0.0104486	0.109784	0.0949148	0.144157	0.121229	FALSE	NA
ENSG00000123243.14	ENSG00000123243	ITIH5	22.0221	0.235094	22.0224	0.244618	0.0421735	0.0183269	0.0458955	0.0213221	0.104731	0.0887932	0.144214	0.126724	FALSE	NA
ENSG00000237669.1	ENSG00000237669	HCG4P3	52.7493	0.58536	52.7632	0.572833	-0.042088	0.0197819	-0.0481361	0.0251926	0.107534	0.0971901	0.144243	0.131464	FALSE	NA
ENSG00000161944.16	ENSG00000161944	ASGR2	842.52	9.01049	842.027	9.05804	0.0432999	0.0179685	0.0459572	0.0186697	0.108113	0.0958791	0.14435	0.129294	FALSE	NA
ENSG00000151006.7	ENSG00000151006	PRSS53	314.034	2.34685	313.999	2.40758	-0.0440543	0.0187528	-0.0463361	0.0195749	0.103297	0.0908478	0.144377	0.129921	FALSE	NA
ENSG00000153162.8	ENSG00000153162	BMP6	191.486	2.32107	191.363	2.36816	0.0387517	0.0134114	0.0403079	0.0135719	0.118229	0.0971705	0.144549	0.116296	FALSE	NA
ENSG00000109572.13	ENSG00000109572	CLCN3	577.632	4.4696	577.607	4.46434	-0.0262284	0.00803754	-0.0263092	0.0077001	0.108153	0.0940074	0.144555	0.1253	FALSE	NA
ENSG00000273769.5	ENSG00000273769	U52112.12	11.6756	0.155228	11.6786	0.152576	0.0421815	0.0189885	0.0468187	0.0225917	0.111269	0.09518	0.144578	0.125525	FALSE	NA
ENSG00000274270.1	ENSG00000274270	RP11-34F20.7	11.6002	0.127782	11.598	0.123451	0.0418277	0.0191938	0.0464372	0.0232001	0.105977	0.0919998	0.144631	0.125607	FALSE	NA
ENSG00000140263.13	ENSG00000140263	SORD	546.963	4.7747	546.973	4.67645	-0.0367475	0.0129452	-0.0375516	0.0126607	0.107792	0.0927656	0.144651	0.126993	FALSE	NA
ENSG00000197756.9	ENSG00000197756	RPL37A	17262.6	106.15	17262.4	111.367	-0.0167577	0.0049415	-0.016727	0.00485114	0.107361	0.0977868	0.144731	0.121329	FALSE	NA
ENSG00000154222.14	ENSG00000154222	CC2D1B	1491.96	8.5023	1491.71	8.43268	-0.0355212	0.011865	-0.0363705	0.0118634	0.110378	0.0966351	0.144756	0.12815	FALSE	NA
ENSG00000141294.9	ENSG00000141294	LRRC46	49.3332	0.483375	49.322	0.487393	0.0447648	0.0191078	0.0473099	0.0207845	0.101198	0.0879215	0.144821	0.137675	FALSE	NA
ENSG00000154978.12	ENSG00000154978	VOPP1	2934.23	16.4658	2934.26	16.3511	0.0260791	0.00776084	0.0264754	0.0079548	0.111558	0.0955927	0.144863	0.129589	FALSE	NA
ENSG00000137411.17	ENSG00000137411	VARS2	654.213	4.49003	654.267	4.6814	0.0348389	0.0109734	0.0349559	0.0111871	0.104723	0.0895091	0.144873	0.128793	FALSE	NA
ENSG00000236432.7	ENSG00000236432	AC097662.2	13.031	0.148566	13.0272	0.153051	-0.0335918	0.0152336	-0.0406015	0.0278186	0.104893	0.0959022	0.144968	0.130184	FALSE	NA
ENSG00000278233.1	ENSG00000278233	RNA5-8SN3	8067.75	134.775	8063.09	135.833	0.0413666	0.0150522	0.0426883	0.0157153	0.109628	0.0960931	0.145031	0.122105	FALSE	NA
ENSG00000231703.2	ENSG00000231703	RP4-669H2.1	17.354	0.267555	17.348	0.270172	-0.0425197	0.017906	-0.0457515	0.0192966	0.112431	0.0928765	0.145034	0.121918	FALSE	NA
ENSG00000110871.14	ENSG00000110871	COQ5	387.913	2.44123	387.872	2.42849	0.0244258	0.00737656	0.0244783	0.00722018	0.108482	0.0970165	0.145048	0.125763	FALSE	NA
ENSG00000129038.15	ENSG00000129038	LOXL1	38.8273	0.383333	38.8231	0.388319	-0.0414612	0.0200552	-0.0466495	0.0233342	0.106882	0.0973935	0.145167	0.130476	FALSE	NA
ENSG00000260949.1	ENSG00000260949	KB-1836B5.1	14.9389	0.171862	14.9366	0.176948	0.043001	0.0170443	0.0456725	0.0190072	0.110041	0.0910163	0.145331	0.1223	FALSE	NA
ENSG00000149115.13	ENSG00000149115	TNKS1BP1	186.597	1.528	186.596	1.51169	-0.0399376	0.013671	-0.0407652	0.0140995	0.108152	0.0928232	0.145337	0.126042	FALSE	NA
ENSG00000242616.3	ENSG00000242616	GNG10	1606.7	20.8287	1605.8	21.8108	-0.035211	0.0121622	-0.0363861	0.0123249	0.110558	0.098737	0.145351	0.129173	FALSE	NA
ENSG00000244115.1	ENSG00000244115	DNAJC25-GNG10	410.804	5.3532	410.819	5.67853	-0.0404246	0.0152872	-0.0418768	0.0151553	0.110385	0.100246	0.145373	0.124826	FALSE	NA
ENSG00000264071.2	ENSG00000264071	RN7SL531P	10.4088	0.156985	10.4021	0.152083	0.0400905	0.0184578	0.0457955	0.0241188	0.111894	0.0944414	0.145397	0.124849	FALSE	NA
ENSG00000168418.7	ENSG00000168418	KCNG4	14.9352	0.198298	14.9387	0.206549	-0.0443443	0.0189924	-0.0467329	0.0204374	0.105566	0.0891469	0.145437	0.128322	FALSE	NA
ENSG00000172732.11	ENSG00000172732	MUS81	1366.54	9.2213	1365.91	8.87428	0.0258077	0.008381	0.026129	0.00839882	0.111536	0.107857	0.145512	0.129425	FALSE	NA
ENSG00000147604.13	ENSG00000147604	RPL7	23529.2	200.841	23530.4	194.392	-0.0215619	0.00636935	-0.021715	0.00653549	0.109361	0.0949459	0.145519	0.131951	FALSE	NA
ENSG00000259793.1	ENSG00000259793	RP11-400N9.1	31.9189	0.274659	31.919	0.274569	-0.0415195	0.0167911	-0.0433323	0.0169702	0.105851	0.103175	0.145557	0.132927	FALSE	NA
ENSG00000165879.8	ENSG00000165879	FRAT1	2648.66	20.7235	2647.95	21.5796	-0.0256516	0.00852298	-0.0261913	0.00821583	0.109899	0.102985	0.145578	0.125096	FALSE	NA
ENSG00000224066.1	ENSG00000224066	RP4-622L5.7	29.2769	0.271619	29.2677	0.26166	-0.0420134	0.0159454	-0.0428487	0.0156013	0.107083	0.0948006	0.145619	0.126307	FALSE	NA
ENSG00000066185.12	ENSG00000066185	ZMYND12	11.8693	0.129013	11.8637	0.139873	-0.0359875	0.0174789	-0.0424982	0.0265349	0.101238	0.091719	0.145651	0.139094	FALSE	NA
ENSG00000266541.1	ENSG00000266541	RP11-881L2.1	21.886	0.219554	21.8867	0.217619	0.0425561	0.0165648	0.0444626	0.0169663	0.111947	0.0935185	0.145733	0.117643	FALSE	NA
ENSG00000229847.8	ENSG00000229847	EMX2OS	34.7304	0.373343	34.7182	0.363353	0.0261921	0.0108307	0.0314603	0.0269551	0.110173	0.0979852	0.145735	0.12979	FALSE	NA
ENSG00000105427.9	ENSG00000105427	CNFN	21.8014	0.28445	21.8019	0.289456	0.0451505	0.0200694	0.0475859	0.0209591	0.102396	0.0939291	0.145872	0.138605	FALSE	NA
ENSG00000137270.10	ENSG00000137270	GCM1	62.4766	0.632348	62.4606	0.627964	0.0435117	0.0177216	0.0451521	0.0178281	0.107083	0.0936062	0.145905	0.127469	FALSE	NA
ENSG00000265791.1	ENSG00000265791	CTD-2349P21.10	14.1222	0.152898	14.1188	0.155382	-0.0427141	0.0200251	-0.0474397	0.023908	0.105066	0.0916561	0.145963	0.13785	FALSE	NA
ENSG00000011132.11	ENSG00000011132	APBA3	1421.93	7.49006	1421.7	7.53281	0.0195935	0.00567751	0.0194916	0.00553872	0.109298	0.0915972	0.14599	0.121636	FALSE	NA
ENSG00000230092.7	ENSG00000230092	RP11-206L10.8	21.652	0.266413	21.6423	0.262787	-0.0296029	0.0123028	-0.0347914	0.0253562	0.107498	0.0920326	0.146008	0.129184	FALSE	NA
ENSG00000196405.12	ENSG00000196405	EVL	12373.8	88.1365	12373.5	86.6632	-0.0145066	0.00412245	-0.0146662	0.00426036	0.115965	0.097031	0.146061	0.123739	FALSE	NA
ENSG00000226578.1	ENSG00000226578	RP11-258F22.1	16.16	0.189942	16.1604	0.202984	0.0428943	0.0180398	0.0462725	0.0208237	0.110402	0.094146	0.146138	0.122553	FALSE	NA
ENSG00000204305.13	ENSG00000204305	AGER	2269.09	15.2243	2268.96	15.917	0.0228232	0.00648661	0.0231371	0.00636681	0.120885	0.0946217	0.146165	0.112955	FALSE	NA
ENSG00000100079.6	ENSG00000100079	LGALS2	748.755	11.0943	748.561	11.3293	0.0327005	0.0135244	0.0377125	0.0227347	0.111885	0.089987	0.146214	0.118941	FALSE	NA
ENSG00000241294.1	ENSG00000241294	IGKV2-24	137.216	3.97194	136.497	4.06693	0.0432025	0.0224851	0.0489837	0.0269575	0.0980833	0.0969534	0.146245	0.140068	FALSE	NA
ENSG00000049192.14	ENSG00000049192	ADAMTS6	20.1905	0.33078	20.1795	0.341024	-0.0330606	0.0161105	-0.0424434	0.0333764	0.100079	0.0985235	0.146301	0.146371	FALSE	NA
ENSG00000254777.5	ENSG00000254777	AC022182.1	13.4176	0.174569	13.419	0.168051	-0.0411672	0.0178355	-0.045612	0.0223343	0.112761	0.0941002	0.146339	0.121658	FALSE	NA
ENSG00000180008.8	ENSG00000180008	SOCS4	350.915	3.24815	350.931	3.38151	0.0274056	0.00844166	0.0274338	0.00830242	0.106694	0.0921881	0.146464	0.12967	FALSE	NA
ENSG00000186480.12	ENSG00000186480	INSIG1	920.082	6.96542	920.049	6.90058	-0.0306104	0.00930189	-0.0311487	0.00974817	0.112488	0.0927159	0.146526	0.129299	FALSE	NA
ENSG00000266967.6	ENSG00000266967	AARSD1	425.806	2.85481	425.863	2.7696	0.0220943	0.00637827	0.0222116	0.00639897	0.112859	0.0922036	0.146582	0.118931	FALSE	NA
ENSG00000225331.1	ENSG00000225331	AP001055.6	57.5822	0.456812	57.587	0.469179	-0.041484	0.0151692	-0.042719	0.0158814	0.109826	0.0919922	0.146597	0.126667	FALSE	NA
ENSG00000178980.14	ENSG00000178980	SEPW1	1796.16	10.7201	1796.44	10.9931	-0.0183685	0.00532009	-0.0182956	0.00524899	0.109022	0.0938043	0.146645	0.12472	FALSE	NA
ENSG00000159761.14	ENSG00000159761	C16orf86	127.988	0.870782	128.021	0.873638	-0.0349579	0.0110626	-0.0351445	0.0111516	0.108662	0.0911926	0.146674	0.12405	FALSE	NA
ENSG00000259030.6	ENSG00000259030	FPGT-TNNI3K	20.2772	0.261408	20.2845	0.265344	-0.0296793	0.0127358	-0.0366434	0.0285109	0.11011	0.0998167	0.146753	0.1329	FALSE	NA
ENSG00000176105.13	ENSG00000176105	YES1	78.5452	0.933587	78.5188	0.91157	-0.0415551	0.0163098	-0.0428009	0.0162854	0.104261	0.0942667	0.146818	0.138322	FALSE	NA
ENSG00000203737.3	ENSG00000203737	GPR52	12.1584	0.274866	12.1569	0.271226	0.038517	0.0179801	0.0440749	0.0236841	0.110752	0.0903591	0.146849	0.125525	FALSE	NA
ENSG00000104824.16	ENSG00000104824	HNRNPL	5985.59	31.67	5986.86	32.6504	0.0125402	0.00358679	0.0126474	0.00363446	0.110712	0.0913462	0.146879	0.127403	FALSE	NA
ENSG00000254614.2	ENSG00000254614	AP003068.23	353.013	4.30608	352.835	4.20273	-0.0415431	0.0168067	-0.0438449	0.0170819	0.112868	0.0944014	0.146946	0.127793	FALSE	NA
ENSG00000152689.17	ENSG00000152689	RASGRP3	304.601	2.92427	304.491	2.9496	0.0390581	0.0138875	0.0404109	0.0143553	0.111144	0.0946548	0.146951	0.132229	FALSE	NA
ENSG00000142396.10	ENSG00000142396	ERVK3-1	1329.08	7.48762	1328.94	7.71653	0.020253	0.00606724	0.020347	0.00591825	0.11304	0.0982568	0.146978	0.122243	FALSE	NA
ENSG00000179331.2	ENSG00000179331	RAB39A	16.4006	0.242595	16.396	0.232201	0.0437265	0.0184202	0.0464294	0.0199351	0.105679	0.0906724	0.146996	0.131432	FALSE	NA
ENSG00000258704.6	ENSG00000258704	RP11-85K15.2	33.0428	0.305881	33.0489	0.300563	-0.0399614	0.0149197	-0.0412721	0.0148635	0.110313	0.0987127	0.14716	0.125912	FALSE	NA
ENSG00000138134.11	ENSG00000138134	STAMBPL1	315.283	2.86312	315.144	2.76283	0.0298437	0.00943094	0.0299316	0.00950246	0.105929	0.0952991	0.147245	0.133314	FALSE	NA
ENSG00000130176.7	ENSG00000130176	CNN1	15.5009	0.206119	15.5033	0.214565	-0.0398499	0.0172295	-0.0442211	0.0226973	0.106023	0.0874075	0.147301	0.129377	FALSE	NA
ENSG00000167625.10	ENSG00000167625	ZNF526	447.496	2.53434	447.509	2.61625	0.0183728	0.00537631	0.0182573	0.00526962	0.109072	0.0965873	0.147303	0.12876	FALSE	NA
ENSG00000164291.16	ENSG00000164291	ARSK	72.759	0.588135	72.7448	0.584543	-0.035753	0.0116808	-0.0358002	0.0117922	0.102989	0.0901964	0.147387	0.134517	FALSE	NA
ENSG00000204237.4	ENSG00000204237	OXLD1	871.581	5.35045	871.537	5.42577	0.0255338	0.00707934	0.0254561	0.0073651	0.111666	0.090653	0.147419	0.123187	FALSE	NA
ENSG00000258760.1	ENSG00000258760	CTD-2509G16.5	9.54275	0.155919	9.53834	0.152646	-0.0352546	0.0160467	-0.0410569	0.024704	0.10921	0.0952222	0.147459	0.131772	FALSE	NA
ENSG00000163517.14	ENSG00000163517	HDAC11	178.035	1.27943	178.099	1.25907	-0.0394786	0.0138433	-0.0401469	0.0140736	0.107862	0.0940981	0.147525	0.129156	FALSE	NA
ENSG00000136840.18	ENSG00000136840	ST6GALNAC4	2127.01	38.3148	2124.73	40.4589	-0.0372238	0.0126871	-0.0375488	0.0128139	0.106471	0.093676	0.147575	0.131017	FALSE	NA
ENSG00000228889.6	ENSG00000228889	RP11-87L10.1	14.8622	0.148828	14.8605	0.144392	-0.0424858	0.016815	-0.0445046	0.0178648	0.115193	0.0881418	0.147866	0.117653	FALSE	NA
ENSG00000172361.5	ENSG00000172361	CFAP53	13.9103	0.144887	13.9057	0.145939	-0.0428939	0.0195412	-0.046541	0.021782	0.108375	0.0956168	0.147914	0.129865	FALSE	NA
ENSG00000153113.23	ENSG00000153113	CAST	4466.1	29.7713	4466.22	28.7339	0.0276647	0.00855052	0.0273532	0.00868795	0.103014	0.0949554	0.147931	0.141243	FALSE	NA
ENSG00000237484.5	ENSG00000237484	AP000476.1	73.0153	0.80864	73.0295	0.812917	0.0361301	0.0124519	0.0369293	0.012588	0.111932	0.0979308	0.147935	0.131676	FALSE	NA
ENSG00000257605.2	ENSG00000257605	RP11-680A11.5	13.4141	0.130426	13.4149	0.126996	0.0424033	0.0174806	0.0453299	0.0188705	0.116255	0.0956185	0.148069	0.12115	FALSE	NA
ENSG00000132326.11	ENSG00000132326	PER2	288.125	2.42449	288.091	2.31147	-0.0293566	0.00890805	-0.0297007	0.00913371	0.113582	0.0956151	0.148078	0.128272	FALSE	NA
ENSG00000014123.9	ENSG00000014123	UFL1	347.644	3.97934	347.62	4.21973	-0.0277873	0.00860478	-0.0283405	0.00889845	0.114649	0.0974976	0.148165	0.128261	FALSE	NA
ENSG00000048649.13	ENSG00000048649	RSF1	1118.65	7.45558	1118.42	7.77927	0.0296241	0.00986767	0.0302797	0.00961595	0.113258	0.10006	0.148176	0.128408	FALSE	NA
ENSG00000163961.4	ENSG00000163961	RNF168	606.226	4.31615	606.141	4.22814	-0.0227388	0.00654554	-0.022629	0.00678186	0.10805	0.0949542	0.148179	0.132908	FALSE	NA
ENSG00000176945.16	ENSG00000176945	MUC20	259.187	3.37369	259.049	3.39961	-0.0389794	0.017529	-0.0441221	0.0237103	0.114354	0.093549	0.148342	0.125358	FALSE	NA
ENSG00000241889.1	ENSG00000241889	RP11-435F17.3	25.5787	0.307945	25.5805	0.315211	-0.0408471	0.0182215	-0.0456731	0.0221678	0.114143	0.0984946	0.148352	0.12486	FALSE	NA
ENSG00000278259.4	ENSG00000278259	MYO19	708.702	4.78111	708.752	5.0337	0.0226581	0.00643766	0.0227383	0.00654306	0.113528	0.0953458	0.148399	0.123472	FALSE	NA
ENSG00000155026.16	ENSG00000155026	RSPH10B	17.4364	0.31752	17.4237	0.328983	-0.035452	0.0151389	-0.0403758	0.0218974	0.116969	0.092874	0.148472	0.12414	FALSE	NA
ENSG00000215021.8	ENSG00000215021	PHB2	4032.62	21.8231	4033.14	22.8973	0.0131337	0.00372725	0.0131818	0.00375344	0.113356	0.0945212	0.148497	0.1228	FALSE	NA
ENSG00000115109.13	ENSG00000115109	EPB41L5	93.7961	0.859734	93.7982	0.82824	-0.0431471	0.0190528	-0.0460728	0.0201263	0.106772	0.0959166	0.148546	0.135361	FALSE	NA
ENSG00000103264.17	ENSG00000103264	FBXO31	795.193	5.2124	795.257	5.14926	0.0251008	0.00730286	0.0249096	0.00753453	0.107036	0.0894096	0.14861	0.13391	FALSE	NA
ENSG00000136634.5	ENSG00000136634	IL10	11.9313	0.269116	11.9343	0.273085	0.0227793	0.0083426	0.0250609	0.0169614	0.12153	0.0961567	0.148651	0.120031	FALSE	NA
ENSG00000196458.10	ENSG00000196458	ZNF605	256.769	1.85454	256.729	1.96528	0.0392295	0.0140573	0.0407103	0.01437	0.11491	0.0989525	0.148671	0.130268	FALSE	NA
ENSG00000228643.1	ENSG00000228643	AC079779.4	28.3341	0.515992	28.3209	0.512069	-0.042802	0.0183554	-0.0460284	0.0212484	0.109173	0.0926149	0.148678	0.130545	FALSE	NA
ENSG00000156374.14	ENSG00000156374	PCGF6	64.2863	0.55368	64.2966	0.579158	0.0409538	0.0150432	0.0413635	0.0150906	0.105943	0.0907142	0.148692	0.136866	FALSE	NA
ENSG00000171928.13	ENSG00000171928	TVP23B	277.22	2.5344	277.214	2.56752	-0.0305525	0.00992166	-0.0308303	0.00986248	0.109829	0.0969193	0.148708	0.13295	FALSE	NA
ENSG00000168872.16	ENSG00000168872	DDX19A	803.573	5.01177	803.705	5.0923	0.0226532	0.00712412	0.0223375	0.00716598	0.104556	0.0929595	0.148711	0.144942	FALSE	NA
ENSG00000038219.12	ENSG00000038219	BOD1L1	3664.45	38.7927	3665.07	38.7311	-0.0245975	0.00703998	-0.0245932	0.00717232	0.113119	0.090443	0.148717	0.12381	FALSE	NA
ENSG00000169372.12	ENSG00000169372	CRADD	129.217	0.787393	129.215	0.799437	-0.0309232	0.00975062	-0.0312108	0.00973291	0.112511	0.0952261	0.14878	0.133502	FALSE	NA
ENSG00000166352.15	ENSG00000166352	C11orf74	36.4976	0.362117	36.481	0.360651	-0.0425714	0.0173596	-0.044024	0.0175765	0.105567	0.0991662	0.148823	0.135874	FALSE	NA
ENSG00000205423.11	ENSG00000205423	TMEM188	514.638	4.50884	514.562	4.69768	-0.0238392	0.00658961	-0.0238233	0.00687208	0.115023	0.0929239	0.148935	0.122287	FALSE	NA
ENSG00000112983.17	ENSG00000112983	BRD8	1406.93	8.90233	1407.03	8.59572	-0.0213733	0.00612794	-0.0213402	0.00632833	0.11307	0.0951006	0.14895	0.123722	FALSE	NA
ENSG00000260136.5	ENSG00000260136	CTD-2270L9.4	18.2086	0.162749	18.2113	0.157225	0.0425676	0.0170827	0.0442177	0.0169386	0.113664	0.094636	0.148984	0.121047	FALSE	NA
ENSG00000213178.3	ENSG00000213178	RP11-641D5.1	1806.27	15.1209	1806.23	14.5481	-0.0244534	0.00756247	-0.0245553	0.00731037	0.112798	0.0945003	0.149024	0.130914	FALSE	NA
ENSG00000277203.1	ENSG00000277203	F8A1	1869.97	15.2844	1869.93	15.0387	0.0370525	0.0117649	0.0377145	0.0118724	0.118138	0.0953358	0.149065	0.11701	FALSE	NA
ENSG00000110077.14	ENSG00000110077	MS4A6A	4699.94	37.1768	4699.86	37.2018	0.0291247	0.00835645	0.0292494	0.00855698	0.114607	0.0921743	0.149078	0.122862	FALSE	NA
ENSG00000124243.17	ENSG00000124243	BCAS4	560.075	4.52207	559.878	4.52493	0.0345842	0.0115114	0.0350579	0.0115484	0.11017	0.0956178	0.149127	0.128567	FALSE	NA
ENSG00000172250.15	ENSG00000172250	SERHL	12.0696	0.15809	12.067	0.165232	-0.0335106	0.0148784	-0.0396355	0.0243761	0.111145	0.090222	0.149244	0.131763	FALSE	NA
ENSG00000275642.1	ENSG00000275642	RF00017	27.5027	0.36865	27.4878	0.388106	0.042122	0.0161087	0.0430547	0.0159522	0.11187	0.0955793	0.149477	0.120179	FALSE	NA
ENSG00000179526.16	ENSG00000179526	SHARPIN	3400.7	34.9863	3398.66	35.68	0.0278143	0.00847221	0.0276871	0.00865601	0.108844	0.0935437	0.149513	0.13422	FALSE	NA
ENSG00000159176.13	ENSG00000159176	CSRP1	1564.42	9.02688	1564.67	9.52359	0.0169096	0.00518235	0.0169927	0.00501582	0.115288	0.100024	0.149672	0.126595	FALSE	NA
ENSG00000227066.1	ENSG00000227066	RP3-340N1.2	20.605	0.220434	20.5988	0.224832	0.0425307	0.0203613	0.0459881	0.0207003	0.111303	0.100852	0.149732	0.125853	FALSE	NA
ENSG00000273432.1	ENSG00000273432	RP5-1165K10.2	34.0807	0.287852	34.0795	0.293206	-0.0419632	0.0165897	-0.0442632	0.0175782	0.115706	0.100064	0.149773	0.122333	FALSE	NA
ENSG00000262246.5	ENSG00000262246	CORO7	7776.26	44.3599	7777.29	45.7671	0.0181669	0.00534009	0.018221	0.0051561	0.116455	0.0986804	0.149787	0.121391	FALSE	NA
ENSG00000086666.18	ENSG00000086666	ZFAND6	1258.84	9.51849	1258.78	9.48756	-0.0196975	0.00581784	-0.0198281	0.00575008	0.116434	0.0961675	0.149803	0.12342	FALSE	NA
ENSG00000213590.2	ENSG00000213590	RP11-229P13.2	34.6015	0.401545	34.5998	0.41475	0.0401636	0.0148346	0.0415082	0.0150666	0.114828	0.0982672	0.149831	0.122767	FALSE	NA
ENSG00000183479.12	ENSG00000183479	TREX2	82.4554	0.698953	82.4452	0.678433	-0.0348228	0.0105577	-0.034657	0.0111818	0.107043	0.0892118	0.149839	0.131794	FALSE	NA
ENSG00000238103.4	ENSG00000238103	RPL9P7	14.8408	0.244532	14.8358	0.235274	-0.02928	0.0118226	-0.0339083	0.0225977	0.116481	0.0969642	0.149863	0.12827	FALSE	NA
ENSG00000220008.3	ENSG00000220008	LINGO3	45.208	0.363399	45.2125	0.362985	-0.0398992	0.014945	-0.0410545	0.0151464	0.110936	0.100725	0.149934	0.128568	FALSE	NA
ENSG00000129003.16	ENSG00000129003	VPS13C	1660.42	18.232	1660.53	17.8919	0.0283013	0.00940788	0.028349	0.0090934	0.108353	0.100545	0.150008	0.135975	FALSE	NA
ENSG00000281207.1	ENSG00000281207	SLFNL1-AS1	33.3698	0.323019	33.348	0.32509	0.0391482	0.0126453	0.0396176	0.0129896	0.112738	0.090538	0.150052	0.123839	FALSE	NA
ENSG00000242588.5	ENSG00000242588	RP11-274B21.14	142.564	1.88238	142.506	1.89578	0.0369332	0.0136208	0.0376016	0.0127833	0.110452	0.100751	0.15009	0.128858	FALSE	NA
ENSG00000157916.19	ENSG00000157916	RER1	4149.93	20.4534	4149.08	19.5311	0.0145506	0.00439926	0.0145929	0.00442293	0.110519	0.0976645	0.150107	0.137257	FALSE	NA
ENSG00000076984.17	ENSG00000076984	MAP2K7	2508.09	12.7517	2507.67	12.7623	-0.0195385	0.00595388	-0.0195646	0.00593778	0.110496	0.0945318	0.150147	0.135	FALSE	NA
ENSG00000171448.8	ENSG00000171448	ZBTB26	182.521	1.79192	182.568	1.84661	-0.0271621	0.00856323	-0.0275144	0.00849199	0.115147	0.101875	0.150168	0.12635	FALSE	NA
ENSG00000237840.6	ENSG00000237840	RP11-358L16.4	27.4489	0.242965	27.4478	0.243967	0.0426995	0.0180683	0.0455862	0.0195438	0.113209	0.097219	0.150195	0.134175	FALSE	NA
ENSG00000184110.14	ENSG00000184110	EIF3C	5583.6	44.5729	5583.29	45.7748	0.0357189	0.0119577	0.0363132	0.0122239	0.110134	0.097085	0.150248	0.133942	FALSE	NA
ENSG00000259654.1	ENSG00000259654	RP11-245C17.2	13.2007	0.173181	13.1997	0.172069	-0.0420756	0.0191357	-0.0455141	0.0200347	0.113334	0.0974042	0.150261	0.126648	FALSE	NA
ENSG00000269893.6	ENSG00000269893	SNHG8	708.988	7.86295	708.671	7.73998	0.0426332	0.0178823	0.045672	0.0193012	0.113118	0.0987594	0.150305	0.126692	FALSE	NA
ENSG00000171914.16	ENSG00000171914	TLN2	29.1132	0.467864	29.0981	0.479565	-0.0175369	0.0071084	-0.0216916	0.0347093	0.105775	0.1045	0.150308	0.140766	FALSE	NA
ENSG00000240535.8	ENSG00000240535	CTD-2313F11.1	35.8614	0.3605	35.8653	0.367953	0.0405853	0.0173955	0.044954	0.0220343	0.113547	0.0952534	0.150313	0.128104	FALSE	NA
ENSG00000134313.15	ENSG00000134313	KIDINS220	1597.03	14.1768	1596.78	15.3019	-0.0189014	0.00555455	-0.0189081	0.00560309	0.112417	0.0904822	0.150341	0.13033	FALSE	NA
ENSG00000169129.14	ENSG00000169129	AFAP1L2	83.2784	0.672945	83.2563	0.700052	0.0409305	0.0155984	0.0423084	0.0159129	0.112775	0.0974301	0.150342	0.127572	FALSE	NA
ENSG00000181963.5	ENSG00000181963	OR52K2	21.0972	0.546881	21.0775	0.532081	0.0410255	0.0197674	0.0455011	0.0227506	0.111612	0.0920684	0.15038	0.13149	FALSE	NA
ENSG00000283585.1	ENSG00000283585	CTB-133P21.1	9.80672	0.120137	9.8105	0.124668	0.0368711	0.0170877	0.0427363	0.0242883	0.112163	0.0969777	0.150381	0.127128	FALSE	NA
ENSG00000227716.1	ENSG00000227716	AP000459.7	11.2666	0.170679	11.2679	0.161887	0.040006	0.0171698	0.0443032	0.0219486	0.115109	0.094989	0.150398	0.126209	FALSE	NA
ENSG00000225528.3	ENSG00000225528	RP3-370M22.8	91.3601	0.88073	91.3707	0.905666	0.0372487	0.0129516	0.0374957	0.0125612	0.110002	0.0973627	0.150405	0.129473	FALSE	NA
ENSG00000165943.4	ENSG00000165943	MOAP1	628.742	4.37708	628.88	4.26925	-0.0181733	0.00545978	-0.0180453	0.00550735	0.109503	0.0963628	0.150455	0.139432	FALSE	NA
ENSG00000198042.10	ENSG00000198042	MAK16	324.546	2.36099	324.66	2.35712	-0.0227396	0.00677041	-0.0224788	0.0067349	0.108089	0.0908099	0.15047	0.134976	FALSE	NA
ENSG00000164134.12	ENSG00000164134	NAA15	723.45	5.25774	723.225	5.30362	0.0207661	0.00615777	0.0206013	0.00609119	0.110279	0.0999817	0.150491	0.128501	FALSE	NA
ENSG00000170473.16	ENSG00000170473	PYM1	667.057	4.0026	667.332	3.88583	0.0180219	0.00563645	0.0182467	0.00536371	0.11881	0.10253	0.150557	0.129042	FALSE	NA
ENSG00000125898.12	ENSG00000125898	FAM110A	1796.64	11.1653	1796.69	11.8213	0.0246076	0.0068097	0.0246642	0.00695964	0.117626	0.0936001	0.150571	0.123584	FALSE	NA
ENSG00000183696.13	ENSG00000183696	UPP1	2213.27	16.3037	2213.45	15.3605	0.0274948	0.0087005	0.0272332	0.00828663	0.108496	0.100677	0.150627	0.134158	FALSE	NA
ENSG00000260855.1	ENSG00000260855	RP11-439E19.10	12.1104	0.161309	12.1047	0.161587	0.0419069	0.0186575	0.0452543	0.0211514	0.111957	0.0934668	0.15065	0.126326	FALSE	NA
ENSG00000122565.18	ENSG00000122565	CBX3	1663.49	12.6063	1663.25	12.0805	0.0141672	0.00396171	0.014259	0.00405217	0.116919	0.0951564	0.150653	0.123303	FALSE	NA
ENSG00000110108.9	ENSG00000110108	TMEM109	1589.5	10.3076	1589.8	10.5337	-0.0199896	0.00595903	-0.0199912	0.00595823	0.111251	0.094114	0.150658	0.130655	FALSE	NA
ENSG00000073060.15	ENSG00000073060	SCARB1	431.185	2.9638	431.208	2.98056	0.0364961	0.0126775	0.0368042	0.0123553	0.110806	0.0977209	0.150712	0.127968	FALSE	NA
ENSG00000135637.13	ENSG00000135637	CCDC142	402.043	2.65554	402.052	2.8083	-0.0297891	0.0100069	-0.029929	0.00948583	0.111409	0.101124	0.150717	0.132879	FALSE	NA
ENSG00000177370.4	ENSG00000177370	TIMM22	339.688	2.00036	339.752	2.02202	0.0204665	0.00607965	0.0203314	0.00606574	0.110701	0.0938766	0.150762	0.129123	FALSE	NA
ENSG00000107819.13	ENSG00000107819	SFXN3	1328.14	8.30335	1328.11	8.4032	-0.0255374	0.00821106	-0.025634	0.00811239	0.109674	0.0976925	0.15085	0.133766	FALSE	NA
ENSG00000055147.18	ENSG00000055147	FAM114A2	323.008	2.3012	323.052	2.25924	0.0306487	0.00990116	0.0308897	0.00980861	0.111692	0.0979154	0.150855	0.130618	FALSE	NA
ENSG00000187474.4	ENSG00000187474	FPR3	73.3875	1.15506	73.3465	1.16791	-0.038278	0.0175675	-0.0445163	0.0238867	0.119243	0.0988458	0.150911	0.126942	FALSE	NA
ENSG00000240233.3	ENSG00000240233	RN7SL587P	26.2697	0.430437	26.2719	0.436519	0.0428977	0.0187439	0.0464236	0.021848	0.110318	0.0932359	0.150921	0.135181	FALSE	NA
ENSG00000261177.1	ENSG00000261177	RP11-805I24.1	22.6545	0.258937	22.654	0.261714	0.0419562	0.0168673	0.0439592	0.0173172	0.110212	0.0972695	0.150925	0.137336	FALSE	NA
ENSG00000178691.10	ENSG00000178691	SUZ12	686.048	6.38436	686.02	6.40678	-0.0174898	0.00549333	-0.0177444	0.0052338	0.114697	0.100814	0.150948	0.127858	FALSE	NA
ENSG00000260233.3	ENSG00000260233	RP11-856B14.1	117.694	0.786877	117.7	0.78602	-0.0338607	0.0115484	-0.0349226	0.0115762	0.117656	0.102564	0.150976	0.125482	FALSE	NA
ENSG00000233672.6	ENSG00000233672	RP11-40A8.3	19.289	0.235811	19.2883	0.230006	0.0410885	0.0179487	0.045572	0.0220382	0.116692	0.100893	0.151123	0.126351	FALSE	NA
ENSG00000243477.5	ENSG00000243477	NAT6	477.589	3.43137	477.577	3.37036	0.027802	0.00879507	0.0280626	0.00860108	0.114372	0.100387	0.151293	0.131146	FALSE	NA
ENSG00000084710.13	ENSG00000084710	EFR3B	16.7591	0.165068	16.7628	0.180131	-0.0425451	0.0175635	-0.0449691	0.018713	0.113487	0.100782	0.151361	0.131565	FALSE	NA
ENSG00000070159.13	ENSG00000070159	PTPN3	30.586	0.364148	30.5833	0.35973	0.0419523	0.0165234	0.0448585	0.0188713	0.118101	0.0948098	0.151383	0.126777	FALSE	NA
ENSG00000196510.12	ENSG00000196510	ANAPC7	1085.39	6.10429	1085.37	6.14978	0.0198226	0.00566948	0.0197956	0.00568378	0.115596	0.0963897	0.1514	0.124663	FALSE	NA
ENSG00000203739.3	ENSG00000203739	RP11-296O14.3	88.0607	0.635654	88.0578	0.605825	0.0334373	0.0115071	0.0342394	0.0113036	0.116025	0.102774	0.151417	0.13156	FALSE	NA
ENSG00000138463.8	ENSG00000138463	DIRC2	337.983	2.58197	337.989	2.64885	-0.0315539	0.00953302	-0.0315464	0.00970734	0.113915	0.0931422	0.15143	0.132565	FALSE	NA
ENSG00000270820.5	ENSG00000270820	RP11-355B11.2	82.9578	0.550787	82.9395	0.575423	-0.0350909	0.0114275	-0.0351203	0.0115095	0.110956	0.0966153	0.151484	0.130667	FALSE	NA
ENSG00000196218.12	ENSG00000196218	RYR1	139.906	1.42979	139.914	1.38692	0.0340258	0.0139615	0.0391402	0.021359	0.120266	0.0962509	0.151488	0.122696	FALSE	NA
ENSG00000281195.1	ENSG00000281195	RP11-236P2.2	35.3462	0.665443	35.3514	0.685446	0.0410555	0.0149618	0.0430236	0.0163128	0.118471	0.0935387	0.151511	0.126842	FALSE	NA
ENSG00000188582.8	ENSG00000188582	PAQR9	14.6996	0.47402	14.6525	0.473293	-0.0293934	0.0120925	-0.0348858	0.0247678	0.116292	0.0996161	0.151554	0.128149	FALSE	NA
ENSG00000078668.13	ENSG00000078668	VDAC3	1536.08	8.90377	1536.36	8.77759	0.0140455	0.00394729	0.0140837	0.00392927	0.118637	0.0933989	0.15161	0.124987	FALSE	NA
ENSG00000143222.11	ENSG00000143222	UFC1	1800.37	11.4321	1800.39	10.904	0.0160691	0.00462561	0.0160665	0.00473441	0.113034	0.0949261	0.151647	0.1305	FALSE	NA
ENSG00000171316.11	ENSG00000171316	CHD7	1038.03	10.1871	1037.67	10.6774	-0.0403942	0.0156237	-0.0425407	0.0170532	0.111629	0.0979905	0.1517	0.133794	FALSE	NA
ENSG00000259784.1	ENSG00000259784	RP11-20I23.3	11.1987	0.201992	11.2	0.197671	0.0230957	0.00841725	0.0252452	0.0159744	0.121112	0.0963245	0.151708	0.121895	FALSE	NA
ENSG00000126759.13	ENSG00000126759	CFP	11196.9	88.8836	11198	86.2756	0.0234429	0.00641506	0.0234969	0.00659173	0.119412	0.089512	0.151711	0.120205	FALSE	NA
ENSG00000090581.9	ENSG00000090581	GNPTG	1551.38	8.01211	1551.56	7.94928	0.016331	0.00504707	0.0163663	0.00492843	0.113501	0.0995261	0.151773	0.131365	FALSE	NA
ENSG00000126870.15	ENSG00000126870	WDR60	245.352	2.44993	245.125	2.58408	0.0423162	0.0181236	0.0458646	0.0199911	0.114094	0.100946	0.152026	0.142206	FALSE	NA
ENSG00000164073.10	ENSG00000164073	MFSD8	403.106	3.76583	403.166	3.72565	-0.0347175	0.0115838	-0.0345303	0.0113437	0.109292	0.0949221	0.152059	0.129657	FALSE	NA
ENSG00000273038.2	ENSG00000273038	RP11-479G22.8	69.5009	0.742489	69.5151	0.753864	-0.0428284	0.0189512	-0.0460248	0.0207394	0.108513	0.103194	0.152078	0.138264	FALSE	NA
ENSG00000272674.3	ENSG00000272674	PCDHB16	11.8217	0.193573	11.8094	0.198559	0.0410527	0.0170566	0.0441775	0.0189683	0.117455	0.0906707	0.152131	0.126251	FALSE	NA
ENSG00000211943.2	ENSG00000211943	IGHV3-15	275.637	6.55422	275.253	6.19693	0.0433093	0.0181706	0.0451805	0.0192304	0.1104	0.099545	0.152153	0.136262	FALSE	NA
ENSG00000129515.18	ENSG00000129515	SNX6	1961.58	12.7012	1961.34	12.3016	-0.0200427	0.0060022	-0.0200113	0.00592067	0.114583	0.100372	0.15218	0.129662	FALSE	NA
ENSG00000246889.2	ENSG00000246889	AP000487.5	30.3027	0.307267	30.2954	0.303943	-0.0364277	0.0176495	-0.0433654	0.025374	0.118551	0.108058	0.152228	0.130449	FALSE	NA
ENSG00000216937.13	ENSG00000216937	CCDC7	117.36	1.16677	117.293	1.19253	0.0426224	0.0201341	0.0457933	0.0206187	0.109431	0.108324	0.152252	0.140761	FALSE	NA
ENSG00000272686.1	ENSG00000272686	RP11-390E23.6	26.7407	0.259293	26.74	0.248115	-0.0411014	0.0164714	-0.0433956	0.0172685	0.115556	0.101224	0.152271	0.141161	FALSE	NA
ENSG00000102897.9	ENSG00000102897	LYRM1	698.679	4.41571	698.57	4.47638	-0.0240206	0.00715007	-0.0242406	0.00717444	0.118222	0.0970395	0.152332	0.127528	FALSE	NA
ENSG00000177096.8	ENSG00000177096	FAM109B	106.982	0.739066	106.96	0.758787	0.0355472	0.012086	0.0359598	0.0119789	0.113517	0.0996446	0.152365	0.135484	FALSE	NA
ENSG00000227036.6	ENSG00000227036	LINC00511	41.5897	0.330537	41.5879	0.338545	-0.0402849	0.0161133	-0.042585	0.0168204	0.118252	0.103282	0.152397	0.129941	FALSE	NA
ENSG00000163840.9	ENSG00000163840	DTX3L	3624.99	33.7856	3626.02	34.2618	0.0209131	0.00595783	0.0210505	0.00614644	0.117103	0.0958108	0.152413	0.127425	FALSE	NA
ENSG00000101977.20	ENSG00000101977	MCF2	14.6382	0.200788	14.6367	0.20116	-0.037503	0.0157718	-0.0422319	0.0226402	0.117801	0.0920609	0.152445	0.124943	FALSE	NA
ENSG00000171700.13	ENSG00000171700	RGS19	6184.2	37.385	6182.04	38.0109	0.0166238	0.00498344	0.0167383	0.00490952	0.120866	0.102118	0.15263	0.123657	FALSE	NA
ENSG00000184436.11	ENSG00000184436	THAP7	833.641	5.66516	833.761	5.64181	-0.0185159	0.00547799	-0.0185649	0.00529963	0.119082	0.0991145	0.152662	0.122266	FALSE	NA
ENSG00000100991.11	ENSG00000100991	TRPC4AP	3460.97	17.3946	3460.94	18.1336	0.0125075	0.00418002	0.0126279	0.0039863	0.114124	0.1147	0.152684	0.133999	FALSE	NA
ENSG00000087302.8	ENSG00000087302	C14orf166	1771.7	10.2406	1771.51	10.2905	0.0144764	0.0043552	0.0144969	0.00449022	0.111932	0.0996412	0.152705	0.138266	FALSE	NA
ENSG00000182712.15	ENSG00000182712	CMC4	145.281	0.957796	145.298	0.999326	-0.0304861	0.00898543	-0.0307917	0.00941858	0.118554	0.0918433	0.152733	0.128233	FALSE	NA
ENSG00000175455.14	ENSG00000175455	CCDC14	460.971	4.77721	460.92	4.95911	-0.0288361	0.00893476	-0.0288147	0.00907394	0.111465	0.097762	0.152752	0.13469	FALSE	NA
ENSG00000223770.5	ENSG00000223770	AC006145.4	25.7624	0.382397	25.7533	0.362037	-0.0402082	0.0193091	-0.0463035	0.0248133	0.118463	0.100843	0.152889	0.132556	FALSE	NA
ENSG00000154188.9	ENSG00000154188	ANGPT1	41.0614	0.606548	41.0573	0.607033	0.0413809	0.0198699	0.0458673	0.0220453	0.114851	0.105304	0.152972	0.134751	FALSE	NA
ENSG00000108651.9	ENSG00000108651	UTP6	1165.93	7.66825	1165.9	7.475	0.0216513	0.00610293	0.0216765	0.0064398	0.116548	0.0932193	0.152992	0.131239	FALSE	NA
ENSG00000109944.10	ENSG00000109944	C11orf63	70.9618	0.635936	70.9472	0.650804	0.0384751	0.0140101	0.0392853	0.0136123	0.11518	0.095723	0.15302	0.132857	FALSE	NA
ENSG00000196843.15	ENSG00000196843	ARID5A	3448.91	23.4984	3448.81	23.2635	-0.0258341	0.00826636	-0.0260369	0.00806628	0.116954	0.106313	0.153089	0.130035	FALSE	NA
ENSG00000238142.1	ENSG00000238142	RP11-108M9.4	153.412	1.57248	153.421	1.57835	-0.0417012	0.0171958	-0.0437877	0.0176531	0.115318	0.0995223	0.15309	0.131575	FALSE	NA
ENSG00000177156.10	ENSG00000177156	TALDO1	19192.6	156.774	19179.5	154.15	-0.0178854	0.00504901	-0.018053	0.00514174	0.125795	0.103037	0.153128	0.120474	FALSE	NA
ENSG00000198742.9	ENSG00000198742	SMURF1	598.312	4.12178	598.254	4.37606	-0.0216165	0.0064895	-0.021722	0.00655235	0.116458	0.101215	0.153317	0.131935	FALSE	NA
ENSG00000144504.15	ENSG00000144504	ANKMY1	650.819	3.98369	650.759	4.08534	0.0329596	0.010759	0.0332094	0.0107619	0.114819	0.0978046	0.153369	0.132017	FALSE	NA
ENSG00000089053.12	ENSG00000089053	ANAPC5	3300.56	16.78	3300.56	16.9355	0.0146503	0.00422495	0.0145175	0.00429452	0.112576	0.0945453	0.153384	0.1312	FALSE	NA
ENSG00000196381.10	ENSG00000196381	ZNF781	44.2099	0.459626	44.2183	0.431856	-0.0418248	0.0185223	-0.0448639	0.0195317	0.114212	0.101119	0.153418	0.136813	FALSE	NA
ENSG00000277406.2	ENSG00000277406	CH17-385C13.2	48.5701	0.528465	48.5812	0.52383	-0.0405399	0.0185305	-0.0465924	0.02446	0.121607	0.107352	0.153477	0.13177	FALSE	NA
ENSG00000125037.12	ENSG00000125037	EMC3	3630.34	40.3831	3629.12	43.5342	0.0345118	0.0122856	0.0350916	0.0115573	0.117627	0.104597	0.153488	0.128848	FALSE	NA
ENSG00000114446.4	ENSG00000114446	IFT57	376.908	3.25524	376.836	3.3105	-0.0331533	0.010583	-0.0333272	0.0106125	0.115309	0.0991473	0.153516	0.129195	FALSE	NA
ENSG00000151773.12	ENSG00000151773	CCDC122	83.7628	1.08526	83.7513	1.07651	0.0429603	0.0207858	0.0471056	0.0235949	0.109557	0.100138	0.153622	0.144077	FALSE	NA
ENSG00000033800.13	ENSG00000033800	PIAS1	3073.03	17.6362	3071.99	18.2285	0.0214152	0.00634838	0.0212079	0.0062323	0.113827	0.0990289	0.153721	0.128875	FALSE	NA
ENSG00000143224.17	ENSG00000143224	PPOX	624.511	3.9044	624.473	3.78539	0.0239483	0.00661254	0.0244437	0.00709155	0.124952	0.0970469	0.153722	0.127366	FALSE	NA
ENSG00000170892.10	ENSG00000170892	TSEN34	2846.89	21.9421	2846.07	21.9897	-0.0210982	0.00644692	-0.0213454	0.00656715	0.118917	0.106146	0.153761	0.131476	FALSE	NA
ENSG00000178295.14	ENSG00000178295	GEN1	245.424	2.85701	245.208	2.92779	0.0385227	0.0140401	0.0397076	0.0142114	0.118081	0.103829	0.153847	0.132979	FALSE	NA
ENSG00000121210.15	ENSG00000121210	KIAA0922	2949.15	17.2493	2948.94	17.1241	-0.0175796	0.00556847	-0.01759	0.0054168	0.112354	0.104084	0.153879	0.138573	FALSE	NA
ENSG00000145982.11	ENSG00000145982	FARS2	270.149	1.67632	270.15	1.65966	0.0276743	0.00887595	0.0280008	0.00885926	0.116894	0.104015	0.153882	0.132453	FALSE	NA
ENSG00000112996.10	ENSG00000112996	MRPS30	493.148	3.05145	493.109	3.01512	0.0200038	0.00578412	0.020241	0.0058078	0.122536	0.100763	0.154033	0.119417	FALSE	NA
ENSG00000072858.10	ENSG00000072858	SIDT1	741.528	5.4248	741.586	5.55149	-0.0294872	0.00936371	-0.0293903	0.00950634	0.110942	0.0978772	0.154052	0.138477	FALSE	NA
ENSG00000126561.16	ENSG00000126561	STAT5A	4582.13	29.1646	4583.02	29.0855	-0.0170827	0.00519787	-0.0173679	0.00518472	0.122145	0.106682	0.154057	0.129957	FALSE	NA
ENSG00000115762.16	ENSG00000115762	PLEKHB2	2282.27	14.8947	2282.39	14.7684	0.0142434	0.00410349	0.0141955	0.00426022	0.118536	0.095064	0.154091	0.128957	FALSE	NA
ENSG00000271857.1	ENSG00000271857	RP1-244F24.1	58.3417	0.454116	58.3647	0.450096	-0.0377825	0.0147549	-0.0389786	0.0142103	0.115751	0.108773	0.154134	0.13314	FALSE	NA
ENSG00000008226.19	ENSG00000008226	DLEC1	201.38	1.51404	201.412	1.5122	-0.0387074	0.0138409	-0.0397232	0.014151	0.116563	0.100691	0.15419	0.130813	FALSE	NA
ENSG00000155329.11	ENSG00000155329	ZCCHC10	221.664	2.05031	221.622	1.98715	-0.0287506	0.00871789	-0.0291173	0.00868792	0.122982	0.100299	0.154284	0.119554	FALSE	NA
ENSG00000104408.9	ENSG00000104408	EIF3E	6087.1	48.4167	6088.35	48.0999	-0.0201463	0.00645668	-0.0204715	0.00655822	0.11592	0.106328	0.154395	0.139126	FALSE	NA
ENSG00000198838.13	ENSG00000198838	RYR3	29.4175	0.691245	29.3218	0.722407	-0.0314119	0.017008	-0.0424286	0.0388642	0.0995711	0.104173	0.154419	0.161828	FALSE	NA
ENSG00000164087.7	ENSG00000164087	POC1A	60.2001	0.540042	60.1694	0.558818	0.0396613	0.0146767	0.0401628	0.0144074	0.113036	0.0952761	0.154587	0.134627	FALSE	NA
ENSG00000172071.11	ENSG00000172071	EIF2AK3	361.925	3.26579	362.033	3.36827	-0.0363767	0.012184	-0.0379115	0.0135228	0.12329	0.102322	0.154597	0.132033	FALSE	NA
ENSG00000185825.16	ENSG00000185825	BCAP31	3690.37	22.0662	3690.42	22.1086	0.0166876	0.00538691	0.0166518	0.00506772	0.117176	0.107925	0.154635	0.135418	FALSE	NA
ENSG00000275158.1	ENSG00000275158	TRBV12-5	19.8063	0.422149	19.7771	0.413944	0.0344566	0.0184007	0.0477088	0.0440486	0.0958844	0.104296	0.15475	0.16419	FALSE	NA
ENSG00000245910.8	ENSG00000245910	SNHG6	1304.86	8.90779	1305.09	8.99997	-0.0182456	0.00568069	-0.0183401	0.00555675	0.11758	0.104882	0.154857	0.129735	FALSE	NA
ENSG00000159267.14	ENSG00000159267	HLCS	235.737	1.68174	235.688	1.78015	0.0354434	0.0124193	0.0360105	0.0124295	0.113633	0.101101	0.154998	0.142803	FALSE	NA
ENSG00000269352.1	ENSG00000269352	AC018766.5	473.918	3.03748	474.032	2.91206	-0.0249974	0.00733696	-0.0249928	0.00737036	0.116397	0.0971109	0.155056	0.128102	FALSE	NA
ENSG00000263843.1	ENSG00000263843	RP11-649A18.12	22.0341	0.257032	22.0414	0.257539	0.0409746	0.0169947	0.0440128	0.0194632	0.120181	0.0937581	0.155073	0.129366	FALSE	NA
ENSG00000210117.1	ENSG00000210117	MT-TW	55.4275	0.831025	55.3941	0.781888	-0.0398933	0.0183781	-0.0449997	0.0230612	0.119296	0.103646	0.155217	0.133559	FALSE	NA
ENSG00000253282.1	ENSG00000253282	KB-1410C5.3	11.8825	0.164518	11.8842	0.1608	-0.0413931	0.0175637	-0.0443426	0.0193115	0.118841	0.0954774	0.155239	0.126792	FALSE	NA
ENSG00000197497.10	ENSG00000197497	ZNF665	80.1812	0.653324	80.1569	0.637318	-0.0413243	0.0168327	-0.0431219	0.0168054	0.116111	0.101392	0.155265	0.131867	FALSE	NA
ENSG00000163075.12	ENSG00000163075	CFAP221	27.4846	0.258925	27.4789	0.248217	0.0402465	0.0164079	0.0434926	0.0187063	0.123483	0.0965385	0.155276	0.127989	FALSE	NA
ENSG00000130055.13	ENSG00000130055	GDPD2	13.6711	0.162385	13.6735	0.15784	0.0414616	0.0179783	0.0442143	0.019894	0.117721	0.0974832	0.155288	0.128411	FALSE	NA
ENSG00000154529.14	ENSG00000154529	CNTNAP3B	502.795	9.29572	502.363	9.49132	0.04063	0.0187251	0.0452262	0.0216154	0.119197	0.10446	0.155333	0.132857	FALSE	NA
ENSG00000180758.11	ENSG00000180758	GPR157	216.502	1.50444	216.532	1.53865	-0.0395763	0.0169972	-0.0416158	0.0169345	0.111401	0.112953	0.155344	0.143284	FALSE	NA
ENSG00000042980.12	ENSG00000042980	ADAM28	647.637	6.72611	647.61	6.5276	0.0366858	0.0131732	0.0370681	0.0131597	0.112252	0.0972579	0.155413	0.141993	FALSE	NA
ENSG00000112787.12	ENSG00000112787	FBRSL1	3479.44	20.8114	3479.46	19.9942	-0.0230163	0.00661266	-0.0229657	0.00673922	0.119537	0.0958589	0.155419	0.127375	FALSE	NA
ENSG00000279554.1	ENSG00000279554	CTA-113A6.2	14.2018	0.248888	14.1923	0.250582	0.0405149	0.0165502	0.0441733	0.021028	0.118753	0.09317	0.155482	0.129496	FALSE	NA
ENSG00000185019.16	ENSG00000185019	UBOX5	625.253	3.14579	625.367	3.31767	0.0211275	0.00616316	0.0212752	0.00635411	0.121616	0.10134	0.155494	0.126897	FALSE	NA
ENSG00000163171.7	ENSG00000163171	CDC42EP3	4499.44	37.7878	4499.62	38.4088	0.0320348	0.0106798	0.0322772	0.0107007	0.113141	0.0988392	0.155514	0.14322	FALSE	NA
ENSG00000136457.9	ENSG00000136457	CHAD	22.677	0.404837	22.6716	0.398556	-0.0361617	0.0178745	-0.0421698	0.0252121	0.112686	0.0985047	0.155749	0.136929	FALSE	NA
ENSG00000175193.13	ENSG00000175193	PARL	695.997	4.04665	696.041	4.07926	0.0194689	0.00563134	0.0196684	0.00573848	0.12468	0.0998716	0.15582	0.126367	FALSE	NA
ENSG00000160321.14	ENSG00000160321	ZNF208	15.5202	0.22654	15.5173	0.21666	-0.0345039	0.0150673	-0.0397123	0.0213459	0.127726	0.099537	0.155874	0.115911	FALSE	NA
ENSG00000145685.13	ENSG00000145685	LHFPL2	368.481	4.08772	368.434	4.11404	0.0367315	0.0129809	0.0371182	0.0127857	0.115775	0.0981398	0.155969	0.135537	FALSE	NA
ENSG00000160179.18	ENSG00000160179	ABCG1	1366.91	12.8182	1366.44	13.1313	0.039222	0.014752	0.0403266	0.0142584	0.121968	0.0985233	0.155972	0.130725	FALSE	NA
ENSG00000260325.1	ENSG00000260325	HSPB9	9.24258	0.158276	9.23452	0.158905	0.0378824	0.0176167	0.0429535	0.0217481	0.123282	0.102023	0.156044	0.123037	FALSE	NA
ENSG00000267107.6	ENSG00000267107	AC011526.1	11.8241	0.147604	11.8199	0.155177	0.0336881	0.0159728	0.0395918	0.0258466	0.112814	0.0989854	0.156083	0.135278	FALSE	NA
ENSG00000092203.13	ENSG00000092203	TOX4	2249.58	11.1955	2249.05	11.2142	0.0152692	0.00441981	0.0152746	0.00452245	0.117476	0.0970912	0.156096	0.13319	FALSE	NA
ENSG00000168803.15	ENSG00000168803	ADAL	109.773	0.749232	109.777	0.738878	-0.0389811	0.0149224	-0.0406632	0.0150556	0.120016	0.100474	0.156103	0.132695	FALSE	NA
ENSG00000169188.4	ENSG00000169188	APEX2	657.08	3.65676	657.094	3.81776	0.0195467	0.00626359	0.0196979	0.0061429	0.117482	0.105279	0.15617	0.136411	FALSE	NA
ENSG00000108591.9	ENSG00000108591	DRG2	1071.45	6.53608	1071.6	6.47923	0.0174776	0.00511238	0.0174031	0.00519802	0.116548	0.0986239	0.156173	0.129763	FALSE	NA
ENSG00000271806.1	ENSG00000271806	RP5-892K4.1	50.6376	0.471548	50.6206	0.48097	0.0375138	0.0134806	0.038915	0.0139017	0.121074	0.0997144	0.156193	0.13009	FALSE	NA
ENSG00000239482.6	ENSG00000239482	RP11-90K6.1	10.5517	0.184472	10.5555	0.183671	0.032436	0.014164	0.0377339	0.0233567	0.11591	0.102369	0.156222	0.128702	FALSE	NA
ENSG00000141750.6	ENSG00000141750	STAC2	15.7015	0.177278	15.6968	0.178425	0.040481	0.0162569	0.0438918	0.0184028	0.127345	0.103501	0.156261	0.128008	FALSE	NA
ENSG00000135119.14	ENSG00000135119	RNFT2	127.575	0.963272	127.607	0.956229	-0.0388628	0.0149171	-0.0403352	0.0152798	0.11823	0.106826	0.156349	0.137595	FALSE	NA
ENSG00000111877.17	ENSG00000111877	MCM9	367.196	2.76071	367.236	2.79635	-0.0280266	0.00870952	-0.0281243	0.00908778	0.1145	0.102203	0.156383	0.140177	FALSE	NA
ENSG00000172006.11	ENSG00000172006	ZNF554	143.059	0.955175	143.043	0.973545	-0.0318841	0.00968939	-0.0320785	0.00984104	0.120854	0.0990764	0.156433	0.127217	FALSE	NA
ENSG00000114125.13	ENSG00000114125	RNF7	783.624	4.68003	783.738	4.47365	0.0167688	0.00501948	0.0168555	0.0051495	0.119895	0.103468	0.156439	0.131937	FALSE	NA
ENSG00000123610.4	ENSG00000123610	TNFAIP6	604.855	11.6912	604.389	10.9822	-0.0416726	0.0163629	-0.0445731	0.0197513	0.11955	0.101589	0.156453	0.13196	FALSE	NA
ENSG00000167799.9	ENSG00000167799	NUDT8	23.8688	0.238488	23.865	0.246383	0.0421359	0.0163189	0.0435331	0.0175966	0.111406	0.091875	0.156462	0.139542	FALSE	NA
ENSG00000213533.11	ENSG00000213533	TMEM110	496.366	3.86005	496.345	3.79722	0.0345083	0.0114467	0.0349726	0.0114346	0.122079	0.100036	0.156524	0.131461	FALSE	NA
ENSG00000206195.10	ENSG00000206195	AP000525.9	12.2493	0.227255	12.236	0.221992	0.0210775	0.00828214	0.0235655	0.0215068	0.108335	0.098461	0.156639	0.147284	FALSE	NA
ENSG00000163608.14	ENSG00000163608	C3orf17	828.73	5.2594	828.708	5.13075	-0.0224898	0.00684458	-0.0225307	0.00653654	0.123665	0.101314	0.15665	0.128618	FALSE	NA
ENSG00000011590.13	ENSG00000011590	ZBTB32	137.781	4.06303	136.372	4.30001	0.0418698	0.0191243	0.0457432	0.0218824	0.115177	0.0998632	0.156681	0.145444	FALSE	NA
ENSG00000152348.15	ENSG00000152348	ATG10	102.661	0.727473	102.689	0.714419	0.0361142	0.0128722	0.036736	0.0126902	0.114886	0.100004	0.156749	0.139798	FALSE	NA
ENSG00000126581.12	ENSG00000126581	BECN1	2028.51	12.2779	2028.08	11.9258	0.0197716	0.00566362	0.0198571	0.00563245	0.124082	0.0970734	0.156775	0.124459	FALSE	NA
ENSG00000141002.19	ENSG00000141002	TCF25	5847.03	30.7498	5848.64	32.2039	0.0174879	0.00501741	0.0175469	0.00499043	0.123907	0.10045	0.156884	0.130464	FALSE	NA
ENSG00000266371.1	ENSG00000266371	RP11-142O6.1	23.8333	0.266805	23.8427	0.276912	-0.0398121	0.014124	-0.0412458	0.0151499	0.12328	0.0968138	0.156885	0.126279	FALSE	NA
ENSG00000005102.12	ENSG00000005102	MEOX1	57.2872	0.653483	57.2848	0.648219	0.0398127	0.017765	0.0438073	0.0220906	0.115036	0.0961581	0.157028	0.137914	FALSE	NA
ENSG00000259940.2	ENSG00000259940	CTD-3203P2.1	39.2397	0.335043	39.2379	0.3441	-0.0408046	0.0166907	-0.042031	0.0160553	0.116075	0.100889	0.157076	0.132845	FALSE	NA
ENSG00000229677.1	ENSG00000229677	RP11-383F6.1	56.0468	0.862833	56.0471	0.889854	-0.0398797	0.0157202	-0.042552	0.0174514	0.124075	0.10769	0.157101	0.13482	FALSE	NA
ENSG00000005893.15	ENSG00000005893	LAMP2	4325.55	31.1999	4325.61	32.3205	-0.0210532	0.006656	-0.0210462	0.006547	0.115895	0.10373	0.157163	0.139506	FALSE	NA
ENSG00000279716.1	ENSG00000279716	AC006128.2	10.6858	0.122327	10.6872	0.114914	-0.0406767	0.0180777	-0.0441555	0.0211335	0.117469	0.0974605	0.157178	0.132424	FALSE	NA
ENSG00000124006.14	ENSG00000124006	OBSL1	28.1258	0.286256	28.1116	0.287509	-0.0376579	0.0181501	-0.0433926	0.0242267	0.119629	0.105807	0.157235	0.135572	FALSE	NA
ENSG00000068654.15	ENSG00000068654	POLR1A	664.788	4.37037	664.845	4.78084	0.0381756	0.014929	0.0391452	0.0151738	0.109368	0.104371	0.157235	0.147865	FALSE	NA
ENSG00000127824.13	ENSG00000127824	TUBA4A	5749.69	37.8909	5748.82	39.236	0.0234386	0.00686098	0.0233717	0.00716964	0.115003	0.100601	0.15725	0.13398	FALSE	NA
ENSG00000213853.9	ENSG00000213853	EMP2	100.307	0.926851	100.299	0.916988	0.0305094	0.00952568	0.0305549	0.0100575	0.114799	0.0995509	0.157306	0.140533	FALSE	NA
ENSG00000260751.2	ENSG00000260751	CTD-2196E14.6	31.2128	0.242484	31.2087	0.244011	0.0392394	0.0145005	0.0407034	0.0148832	0.120545	0.104485	0.157457	0.134271	FALSE	NA
ENSG00000010165.19	ENSG00000010165	METTL13	655.081	3.52474	655.091	3.74499	0.0255212	0.00796302	0.0256006	0.00782905	0.120038	0.101214	0.157459	0.136066	FALSE	NA
ENSG00000270755.1	ENSG00000270755	RP11-138E2.1	9.79719	0.122736	9.7972	0.123859	0.0386081	0.0186358	0.0439951	0.0230797	0.119003	0.106205	0.157553	0.136713	FALSE	NA
ENSG00000116138.12	ENSG00000116138	DNAJC16	436.675	3.41312	436.683	3.41948	-0.031026	0.0101877	-0.0310246	0.00998143	0.113014	0.0980658	0.157562	0.137819	FALSE	NA
ENSG00000214773.1	ENSG00000214773	RP11-717D12.1	13.0134	0.182321	13.0091	0.178398	-0.0408875	0.0176471	-0.0445963	0.0208832	0.116197	0.0960142	0.157572	0.140797	FALSE	NA
ENSG00000121390.18	ENSG00000121390	PSPC1	912.992	5.26772	912.855	5.28479	0.0232588	0.00714726	0.0229528	0.00675558	0.115242	0.0979077	0.157591	0.136197	FALSE	NA
ENSG00000165650.11	ENSG00000165650	PDZD8	665.137	5.77807	665.127	5.99166	0.0349909	0.0117849	0.0353079	0.0121687	0.118407	0.0997787	0.157679	0.136472	FALSE	NA
ENSG00000178695.5	ENSG00000178695	KCTD12	1912.26	21.5704	1912.99	21.1683	-0.0318974	0.0111034	-0.0325377	0.0108148	0.121332	0.108731	0.157687	0.131679	FALSE	NA
ENSG00000028137.18	ENSG00000028137	TNFRSF1B	20875.8	131.023	20873.5	132.263	0.0164147	0.0047685	0.0163557	0.0046499	0.120637	0.0992511	0.157716	0.126244	FALSE	NA
ENSG00000276293.4	ENSG00000276293	PIP5K2B	1630.92	9.90246	1631.09	9.76127	-0.0140907	0.00431797	-0.0139511	0.00414893	0.117397	0.100705	0.157839	0.132519	FALSE	NA
ENSG00000149823.8	ENSG00000149823	VPS51	4690.59	28.4603	4690.76	29.4389	-0.0202188	0.00641148	-0.0201185	0.00643732	0.113779	0.103528	0.157852	0.141885	FALSE	NA
ENSG00000260293.2	ENSG00000260293	RP11-715J22.6	57.0506	0.407617	57.0442	0.431437	0.0332816	0.0110369	0.0334806	0.0110141	0.117041	0.100331	0.157875	0.133808	FALSE	NA
ENSG00000279415.1	ENSG00000279415	RP11-1102P22.1	27.8327	0.252403	27.8268	0.252384	-0.041206	0.0156854	-0.0434889	0.0175931	0.12338	0.0988432	0.157903	0.127211	FALSE	NA
ENSG00000239415.1	ENSG00000239415	AP001469.9	33.3195	0.349022	33.308	0.364858	0.0404381	0.0159981	0.0424796	0.0166963	0.124224	0.101856	0.157916	0.127573	FALSE	NA
ENSG00000140153.17	ENSG00000140153	WDR20	513.58	3.49761	513.601	3.60163	-0.0219614	0.00689809	-0.0221812	0.00669261	0.123884	0.105283	0.157978	0.133386	FALSE	NA
ENSG00000167994.11	ENSG00000167994	RAB3IL1	135.704	3.0203	135.657	3.08703	-0.0397914	0.0168536	-0.0439692	0.0197539	0.125592	0.104396	0.157987	0.127705	FALSE	NA
ENSG00000232533.1	ENSG00000232533	AC093673.5	221.833	1.51773	221.774	1.51598	0.0306084	0.00965755	0.0312804	0.00993208	0.124692	0.100393	0.157987	0.1285	FALSE	NA
ENSG00000103495.13	ENSG00000103495	MAZ	6005.69	33.0279	6006.29	34.9287	0.0147533	0.00454334	0.0147593	0.00447723	0.118115	0.10389	0.158006	0.13588	FALSE	NA
ENSG00000085999.11	ENSG00000085999	RAD54L	17.3103	0.292342	17.2864	0.296839	0.0311106	0.0150964	0.0395248	0.030937	0.115197	0.109284	0.158082	0.150032	FALSE	NA
ENSG00000099814.15	ENSG00000099814	CEP170B	82.4428	0.950205	82.4231	0.942474	-0.0411415	0.0206564	-0.0472513	0.027043	0.113173	0.108125	0.158176	0.144789	FALSE	NA
ENSG00000177954.12	ENSG00000177954	RPS27	55759.2	455.453	55742	459.583	-0.0198306	0.00549997	-0.0197853	0.00567089	0.121758	0.095244	0.158279	0.128812	FALSE	NA
ENSG00000234840.1	ENSG00000234840	RP11-399D6.2	26.4397	0.252529	26.442	0.23847	-0.0413303	0.0165398	-0.0431428	0.0172459	0.11966	0.0987402	0.158308	0.133471	FALSE	NA
ENSG00000180347.13	ENSG00000180347	CCDC129	14.8816	0.162216	14.8669	0.162233	-0.0409041	0.0170488	-0.0438727	0.0183088	0.124279	0.104063	0.158342	0.128674	FALSE	NA
ENSG00000171561.4	ENSG00000171561	OR2AT4	43.4279	0.647014	43.4076	0.668031	-0.0397871	0.0154114	-0.0406407	0.0150852	0.115511	0.100291	0.158368	0.134963	FALSE	NA
ENSG00000214772.2	ENSG00000214772	RP11-174G6.1	10.5414	0.135145	10.5429	0.133545	-0.039067	0.017773	-0.0434889	0.0233241	0.116389	0.0960696	0.158372	0.131997	FALSE	NA
ENSG00000166477.12	ENSG00000166477	LEO1	350.3	2.41417	350.32	2.44412	0.021271	0.00600724	0.0214546	0.00608781	0.128633	0.100159	0.158381	0.122886	FALSE	NA
ENSG00000118804.8	ENSG00000118804	STBD1	56.7104	0.706037	56.6973	0.699814	0.0365002	0.0159564	0.0414254	0.0215744	0.124593	0.0970612	0.158386	0.131955	FALSE	NA
ENSG00000181026.14	ENSG00000181026	AEN	509.57	3.47492	509.634	3.50333	-0.0282969	0.00857583	-0.0281942	0.0087834	0.117441	0.0989355	0.158391	0.132364	FALSE	NA
ENSG00000180879.13	ENSG00000180879	SSR4	3399.53	22.4796	3399.17	23.1602	0.0162137	0.00469831	0.0161569	0.00465517	0.121774	0.0991546	0.158399	0.126891	FALSE	NA
ENSG00000178201.4	ENSG00000178201	VN1R1	13.7619	0.18163	13.767	0.178756	-0.0375512	0.0188144	-0.0446813	0.025876	0.122411	0.109842	0.158414	0.136086	FALSE	NA
ENSG00000196263.7	ENSG00000196263	ZNF471	78.5181	1.05098	78.5263	1.046	-0.0403213	0.0155915	-0.0420389	0.0161169	0.122137	0.101703	0.158428	0.136402	FALSE	NA
ENSG00000244681.1	ENSG00000244681	RP11-219E24.1	19.8999	0.215573	19.8891	0.224327	0.0406385	0.0159159	0.0425737	0.016512	0.123094	0.0986772	0.158429	0.125188	FALSE	NA
ENSG00000224568.1	ENSG00000224568	AC096669.3	13.9321	0.183754	13.9252	0.177554	-0.0405643	0.0173025	-0.043424	0.0188487	0.123265	0.0990171	0.158476	0.125802	FALSE	NA
ENSG00000126003.6	ENSG00000126003	PLAGL2	1475.89	10.4817	1475.83	10.8875	-0.0222271	0.00634836	-0.0223922	0.00667683	0.122674	0.0977116	0.158551	0.133089	FALSE	NA
ENSG00000196074.12	ENSG00000196074	SYCP2	89.3191	1.11814	89.3304	1.12614	-0.0402936	0.0185711	-0.0448032	0.0226926	0.118131	0.101148	0.158554	0.141424	FALSE	NA
ENSG00000158427.14	ENSG00000158427	TMSB15B	28.9026	0.282073	28.8998	0.27706	-0.0401288	0.0185915	-0.0447608	0.0220035	0.121943	0.107111	0.158603	0.133311	FALSE	NA
ENSG00000177963.14	ENSG00000177963	RIC8A	2417.23	12.2263	2417.53	12.6256	0.0208019	0.00630395	0.0206799	0.00615972	0.119936	0.101611	0.15867	0.129404	FALSE	NA
ENSG00000243679.1	ENSG00000243679	RP11-274B21.3	722.887	4.65746	722.762	4.50399	0.0299915	0.00969314	0.0300098	0.00982327	0.116233	0.101145	0.158733	0.140332	FALSE	NA
ENSG00000079432.7	ENSG00000079432	CIC	5719.76	39.0477	5719.69	36.3456	-0.0181949	0.00557076	-0.0182256	0.00558273	0.11853	0.10091	0.158814	0.136966	FALSE	NA
ENSG00000178105.9	ENSG00000178105	DDX10	328.683	2.10521	328.643	2.13297	0.0370727	0.0134248	0.0377674	0.0133159	0.118243	0.105423	0.158828	0.134217	FALSE	NA
ENSG00000280274.1	ENSG00000280274	RP11-556H2.1	17.6303	0.209127	17.6321	0.212789	0.0420254	0.0192685	0.0450488	0.0204449	0.117511	0.105007	0.158934	0.137824	FALSE	NA
ENSG00000211676.2	ENSG00000211676	IGLJ2	25.726	0.732519	25.687	0.716	-0.03643	0.0164838	-0.0423533	0.0258817	0.119558	0.0993031	0.158976	0.137981	FALSE	NA
ENSG00000196821.9	ENSG00000196821	C6orf106	2747.83	15.3724	2747.66	15.7102	0.0157079	0.00471959	0.0156927	0.00477705	0.118457	0.0985315	0.159001	0.143422	FALSE	NA
ENSG00000168386.18	ENSG00000168386	FILIP1L	22.9204	0.281969	22.9046	0.278638	-0.0388781	0.0173508	-0.0428199	0.0205291	0.119598	0.0996581	0.159029	0.135269	FALSE	NA
ENSG00000211642.3	ENSG00000211642	IGLV10-54	101.248	7.41799	100.068	7.06835	-0.0205614	0.00994826	-0.029301	0.047995	0.0965486	0.107019	0.159147	0.176353	FALSE	NA
ENSG00000177301.14	ENSG00000177301	KCNA2	39.352	0.452442	39.3534	0.4532	0.0406982	0.0202563	0.0447333	0.0223094	0.111129	0.101381	0.159206	0.146734	FALSE	NA
ENSG00000140932.9	ENSG00000140932	CMTM2	2772.86	29.0938	2770.9	29.0232	-0.0322318	0.0100778	-0.0328266	0.010687	0.123764	0.100724	0.159224	0.137697	FALSE	NA
ENSG00000227373.5	ENSG00000227373	RP11-160H22.5	18.7723	0.177741	18.7721	0.179676	-0.04196	0.0190735	-0.0452324	0.0211045	0.117908	0.109501	0.159229	0.136509	FALSE	NA
ENSG00000185215.8	ENSG00000185215	TNFAIP2	21632.3	175.09	21630.7	173.151	0.0277524	0.00837533	0.0281282	0.00859331	0.125196	0.10121	0.159295	0.132643	FALSE	NA
ENSG00000166439.5	ENSG00000166439	RNF169	1198.93	7.72425	1198.74	7.81635	0.0175927	0.00504635	0.0176041	0.00511202	0.125018	0.100448	0.159302	0.129355	FALSE	NA
ENSG00000140534.13	ENSG00000140534	TICRR	12.4992	0.221068	12.4897	0.227463	0.0330366	0.0162751	0.0416374	0.0304178	0.111525	0.105421	0.159346	0.155952	FALSE	NA
ENSG00000241288.7	ENSG00000241288	RP11-379B18.5	69.4274	0.735092	69.4226	0.704445	-0.0373595	0.013126	-0.0387372	0.0139178	0.124988	0.104798	0.15937	0.133299	FALSE	NA
ENSG00000136936.10	ENSG00000136936	XPA	310.886	2.22214	310.841	2.12431	0.0218676	0.00698215	0.0218173	0.00657441	0.121416	0.105966	0.159582	0.131929	FALSE	NA
ENSG00000167378.8	ENSG00000167378	IRGQ	445.039	2.45688	444.947	2.4941	-0.024158	0.00722529	-0.0240278	0.00731575	0.121523	0.097881	0.159586	0.13596	FALSE	NA
ENSG00000150867.13	ENSG00000150867	PIP4K2A	6365.98	57.079	6363.56	56.5917	0.0228438	0.00721244	0.0227084	0.00716916	0.116184	0.103175	0.159654	0.141822	FALSE	NA
ENSG00000143429.10	ENSG00000143429	AC027612.6	13.3393	0.203779	13.3359	0.204376	0.0274174	0.0112502	0.0330502	0.0252112	0.121339	0.101287	0.159682	0.14456	FALSE	NA
ENSG00000137817.16	ENSG00000137817	PARP6	1680.66	9.12963	1680.76	9.23257	0.0184653	0.0058795	0.0183938	0.00564061	0.118375	0.101388	0.159699	0.141179	FALSE	NA
ENSG00000103363.14	ENSG00000103363	ELOB	3594.37	27.7758	3593.25	29.4072	0.0199258	0.00598678	0.0200176	0.00612449	0.121626	0.103001	0.159804	0.13587	FALSE	NA
ENSG00000243509.5	ENSG00000243509	TNFRSF6B	43.4417	0.621789	43.4378	0.613702	-0.0209428	0.00561824	-0.0216137	0.00642374	0.141607	0.0856197	0.159876	0.0968124	FALSE	NA
ENSG00000070882.12	ENSG00000070882	OSBPL3	606.626	5.44401	606.653	5.45442	0.0353064	0.0121747	0.0357559	0.0124243	0.117992	0.10095	0.159901	0.140238	FALSE	NA
ENSG00000164620.8	ENSG00000164620	RELL2	608.101	3.82182	608.09	3.83725	0.025068	0.00830677	0.025056	0.00781504	0.120016	0.10616	0.159904	0.135567	FALSE	NA
ENSG00000100023.18	ENSG00000100023	PPIL2	2023.04	12.9763	2023.59	12.7839	0.0192501	0.00618294	0.0194923	0.00610767	0.122172	0.112742	0.160011	0.132197	FALSE	NA
ENSG00000184867.13	ENSG00000184867	ARMCX2	84.893	0.978321	84.8655	0.991061	-0.0411304	0.0179026	-0.0442451	0.01966	0.119516	0.101932	0.160283	0.139301	FALSE	NA
ENSG00000215014.4	ENSG00000215014	RP5-832C2.5	32.5647	0.252322	32.5427	0.257891	0.0384783	0.0148053	0.0397956	0.0146878	0.122805	0.106719	0.160337	0.134016	FALSE	NA
ENSG00000182154.7	ENSG00000182154	MRPL41	1166.19	9.6392	1166.29	9.35068	-0.0239291	0.00751052	-0.0244152	0.00761604	0.126962	0.107638	0.160471	0.135397	FALSE	NA
ENSG00000212664.5	ENSG00000212664	RP11-592N21.1	22.3891	0.250804	22.3856	0.228993	-0.0411978	0.0165444	-0.0429713	0.0173109	0.122451	0.100297	0.160539	0.126791	FALSE	NA
ENSG00000141295.13	ENSG00000141295	SCRN2	597.321	4.22384	597.391	4.17157	0.0293677	0.00946053	0.0297056	0.00953516	0.123163	0.102504	0.160638	0.135489	FALSE	NA
ENSG00000240137.5	ENSG00000240137	RP11-103G8.2	36.0562	0.330238	36.0725	0.31226	-0.041638	0.0176157	-0.0438225	0.0184056	0.121239	0.105821	0.160669	0.136206	FALSE	NA
ENSG00000139505.11	ENSG00000139505	MTMR6	687.439	6.2363	687.481	6.39163	-0.0244308	0.00749765	-0.0246531	0.00740115	0.126428	0.102892	0.160781	0.132063	FALSE	NA
ENSG00000137309.19	ENSG00000137309	HMGA1	3571.08	23.0731	3571.73	23.8986	0.0205576	0.00686997	0.0202794	0.0068768	0.110807	0.10513	0.160793	0.155612	FALSE	NA
ENSG00000165283.15	ENSG00000165283	STOML2	975.054	5.64685	975.094	5.67773	0.0176434	0.00554668	0.017829	0.00551319	0.125904	0.107553	0.160804	0.135174	FALSE	NA
ENSG00000281404.1	ENSG00000281404	LINC01176	87.6028	0.702323	87.5956	0.675188	0.040822	0.0163547	0.0423449	0.0168486	0.1159	0.101019	0.16087	0.145635	FALSE	NA
ENSG00000105639.18	ENSG00000105639	JAK3	11237	71.6493	11234.8	71.9081	-0.0232684	0.00709459	-0.0232287	0.00724438	0.120261	0.104211	0.160907	0.135151	FALSE	NA
ENSG00000242485.5	ENSG00000242485	MRPL20	1331	7.18622	1331.26	7.18219	0.0154051	0.00468048	0.0153815	0.00476898	0.120573	0.101664	0.16091	0.13779	FALSE	NA
ENSG00000140391.14	ENSG00000140391	TSPAN3	766.253	6.27233	765.998	6.43188	0.0320855	0.0107915	0.0321066	0.0103294	0.119471	0.101095	0.160944	0.136983	FALSE	NA
ENSG00000240979.1	ENSG00000240979	RP11-79D8.2	16.7895	0.232143	16.7938	0.239437	-0.0206	0.00599912	-0.0216838	0.00700112	0.140581	0.0924606	0.160957	0.104784	FALSE	NA
ENSG00000138411.11	ENSG00000138411	HECW2	168.426	1.904	168.333	1.95235	-0.0370886	0.0139885	-0.0384241	0.0138267	0.125795	0.10742	0.161006	0.133983	FALSE	NA
ENSG00000228434.1	ENSG00000228434	AC004951.6	377.023	3.40545	376.785	3.51326	0.038356	0.0134057	0.0394983	0.0143134	0.122838	0.102329	0.161007	0.136088	FALSE	NA
ENSG00000250011.1	ENSG00000250011	AC010149.2	87.2385	0.950431	87.2719	0.94727	0.0391094	0.0154604	0.0410793	0.015549	0.12466	0.109344	0.161044	0.132608	FALSE	NA
ENSG00000130175.9	ENSG00000130175	PRKCSH	8073.81	49.9685	8075.74	51.2249	-0.0146289	0.0043316	-0.014566	0.00435035	0.122539	0.100272	0.161127	0.136318	FALSE	NA
ENSG00000281731.2	ENSG00000281731	RP11-384K6.8	18.9285	0.187256	18.9291	0.199876	0.0414134	0.0172732	0.0437455	0.0188118	0.120084	0.101587	0.161136	0.131808	FALSE	NA
ENSG00000246100.3	ENSG00000246100	CTC-774J1.2	20.2518	0.211758	20.2534	0.214258	0.0372404	0.0180546	0.0427057	0.0248514	0.116165	0.102991	0.161144	0.146683	FALSE	NA
ENSG00000163918.10	ENSG00000163918	RFC4	213.404	1.57277	213.415	1.55222	0.0303302	0.00967595	0.0304019	0.00964316	0.122266	0.101011	0.161188	0.134012	FALSE	NA
ENSG00000066382.16	ENSG00000066382	MPPED2	13.6954	0.169487	13.7016	0.175802	-0.0263942	0.0112003	-0.0318023	0.028272	0.117811	0.103848	0.161209	0.147154	FALSE	NA
ENSG00000230068.2	ENSG00000230068	RP1-224A6.6	12.6532	0.193839	12.653	0.194067	-0.0391774	0.0163867	-0.043234	0.0202108	0.131009	0.105242	0.161247	0.125855	FALSE	NA
ENSG00000261587.2	ENSG00000261587	TMEM249	13.1784	0.202899	13.1793	0.194729	0.0285241	0.0136087	0.034255	0.0242265	0.120566	0.11144	0.161335	0.144836	FALSE	NA
ENSG00000204843.12	ENSG00000204843	DCTN1	4461.09	29.5005	4461.79	28.8812	0.0206397	0.0056222	0.0205899	0.00594648	0.125352	0.096625	0.161447	0.130998	FALSE	NA
ENSG00000152700.13	ENSG00000152700	SAR1B	672.694	4.90276	672.689	4.96943	0.0283572	0.00964624	0.0286853	0.00943214	0.121507	0.106636	0.161477	0.144568	FALSE	NA
ENSG00000200087.1	ENSG00000200087	SNORA73B	196.353	3.16056	196.353	3.13512	0.0397653	0.0148477	0.0406955	0.0150177	0.121818	0.0992784	0.161628	0.133957	FALSE	NA
ENSG00000154945.6	ENSG00000154945	ANKRD40	574.908	4.41911	574.892	4.4541	-0.020448	0.00575455	-0.0204676	0.00615315	0.126705	0.0958091	0.161645	0.134147	FALSE	NA
ENSG00000165171.10	ENSG00000165171	WBSCR27	12.8452	0.251238	12.8445	0.246507	-0.0230715	0.00853611	-0.026811	0.0237126	0.130575	0.10419	0.161705	0.128978	FALSE	NA
ENSG00000170271.10	ENSG00000170271	FAXDC2	1209.57	25.6474	1208.55	25.1298	-0.0411476	0.0169418	-0.0426723	0.0171235	0.118691	0.104025	0.161731	0.141952	FALSE	NA
ENSG00000155636.14	ENSG00000155636	RBM45	182.074	1.31803	182.093	1.35866	0.0356541	0.0126583	0.0364898	0.0132772	0.120116	0.103024	0.16183	0.142636	FALSE	NA
ENSG00000138593.8	ENSG00000138593	SECISBP2L	501.065	5.35281	500.926	5.52928	-0.0326397	0.0114876	-0.0336158	0.0115889	0.125634	0.108829	0.161891	0.138769	FALSE	NA
ENSG00000141456.14	ENSG00000141456	PELP1	1508.14	10.5429	1508.56	10.8096	0.0209915	0.00613572	0.021023	0.00639655	0.12394	0.104263	0.161997	0.134829	FALSE	NA
ENSG00000092094.10	ENSG00000092094	OSGEP	1297.68	8.33627	1297.47	7.88063	0.0228687	0.00744436	0.0226175	0.00727186	0.115826	0.106358	0.162001	0.146241	FALSE	NA
ENSG00000255717.6	ENSG00000255717	SNHG1	1216.28	8.14908	1216.23	8.39644	-0.0197821	0.00605884	-0.0198656	0.00589991	0.129162	0.109379	0.162011	0.13055	FALSE	NA
ENSG00000274641.1	ENSG00000274641	HIST1H2BO	23.8846	0.362893	23.8666	0.366364	0.0343296	0.0177671	0.0420987	0.0281567	0.119216	0.110708	0.162074	0.148488	FALSE	NA
ENSG00000148483.8	ENSG00000148483	TMEM236	29.847	0.319816	29.8445	0.310435	0.0391236	0.0150859	0.040384	0.0151311	0.122107	0.106794	0.162108	0.139041	FALSE	NA
ENSG00000264324.1	ENSG00000264324	RP11-287D1.3	24.1066	0.275776	24.0963	0.280376	-0.0375507	0.01842	-0.0424853	0.0248703	0.116585	0.102969	0.162141	0.140782	FALSE	NA
ENSG00000144048.10	ENSG00000144048	DUSP11	453.66	2.6615	453.734	2.69218	-0.0180202	0.00523184	-0.018047	0.0053899	0.124651	0.104683	0.162159	0.134176	FALSE	NA
ENSG00000040487.12	ENSG00000040487	PQLC2	345.37	1.98395	345.392	1.94638	0.0262454	0.00873056	0.0265289	0.00865993	0.120364	0.10419	0.162279	0.15077	FALSE	NA
ENSG00000000460.16	ENSG00000000460	C1orf112	116.65	0.794589	116.647	0.798567	0.034501	0.0121146	0.0350031	0.0119715	0.122937	0.107888	0.162329	0.136606	FALSE	NA
ENSG00000158623.14	ENSG00000158623	COPG2	326.134	2.35811	326.187	2.37654	0.0336898	0.0115685	0.0344299	0.0114701	0.126666	0.105388	0.162336	0.131622	FALSE	NA
ENSG00000204959.4	ENSG00000204959	RP4-798C17.5	47.2694	0.632504	47.2442	0.626289	0.028789	0.0108812	0.0315729	0.0152918	0.132135	0.0959429	0.162368	0.117775	FALSE	NA
ENSG00000182108.10	ENSG00000182108	DEXI	456.075	2.86454	456.145	2.87425	-0.024689	0.00797744	-0.02473	0.0076708	0.123699	0.106607	0.162372	0.134508	FALSE	NA
ENSG00000047188.15	ENSG00000047188	YTHDC2	622.54	6.07132	622.563	6.12108	-0.0270041	0.00913874	-0.0272967	0.00898281	0.124158	0.109914	0.162453	0.136617	FALSE	NA
ENSG00000136059.14	ENSG00000136059	VILL	792.783	5.22349	792.893	4.97967	0.0217487	0.00663154	0.0216474	0.00700153	0.119018	0.0995461	0.162493	0.144777	FALSE	NA
ENSG00000137648.17	ENSG00000137648	TMPRSS4	23.5555	0.388107	23.5346	0.386	-0.0342429	0.0179409	-0.0428369	0.0307551	0.118236	0.117756	0.162517	0.152009	FALSE	NA
ENSG00000230666.5	ENSG00000230666	CEACAM22P	26.7793	0.277869	26.7802	0.280057	-0.0401705	0.0158953	-0.0420692	0.0167836	0.126301	0.0975971	0.162603	0.125728	FALSE	NA
ENSG00000172590.18	ENSG00000172590	MRPL52	825.498	4.66863	825.517	4.68951	0.0221384	0.00671	0.0223705	0.00687498	0.128247	0.108947	0.162635	0.132743	FALSE	NA
ENSG00000207110.1	ENSG00000207110	RNU1-106P	10.3206	0.130856	10.3159	0.131828	-0.0385225	0.0187323	-0.0435818	0.0242782	0.120989	0.104405	0.162635	0.143063	FALSE	NA
ENSG00000184787.18	ENSG00000184787	UBE2G2	2326.2	17.6913	2326.22	16.7336	0.0163778	0.00480598	0.0162661	0.00491766	0.121664	0.100992	0.16265	0.135404	FALSE	NA
ENSG00000049618.22	ENSG00000049618	ARID1B	1665.63	12.304	1665.48	13.2531	-0.0225848	0.00714872	-0.0226165	0.00690959	0.122622	0.102889	0.16269	0.139308	FALSE	NA
ENSG00000260992.1	ENSG00000260992	RP11-122A8.4	32.4541	0.323451	32.4609	0.326308	-0.0398528	0.0147302	-0.0411641	0.0154975	0.127614	0.0992319	0.162713	0.128181	FALSE	NA
ENSG00000139899.10	ENSG00000139899	CBLN3	133.011	1.56269	133.046	1.58026	0.0388311	0.0149187	0.0407055	0.0161723	0.130667	0.0940525	0.162733	0.113929	FALSE	NA
ENSG00000271871.1	ENSG00000271871	AC005740.6	22.3212	0.197407	22.3199	0.199607	-0.0405879	0.0160932	-0.0425317	0.0173342	0.123204	0.0975594	0.162748	0.13223	FALSE	NA
ENSG00000101188.4	ENSG00000101188	NTSR1	74.0075	1.33935	73.9648	1.34575	0.027546	0.0118924	0.0312515	0.0211513	0.122931	0.102099	0.162814	0.13941	FALSE	NA
ENSG00000160201.11	ENSG00000160201	U2AF1	1621.84	13.8827	1621.56	14.3171	0.0338212	0.0113143	0.0344238	0.0109702	0.129311	0.103762	0.16282	0.129047	FALSE	NA
ENSG00000168556.6	ENSG00000168556	ING2	137.874	0.86537	137.881	0.890742	-0.0304611	0.0102684	-0.0308947	0.0103039	0.121944	0.107561	0.162834	0.139171	FALSE	NA
ENSG00000224086.5	ENSG00000224086	LL22NC03-86G7.1	204.078	1.28862	204.106	1.20158	0.0245813	0.0080374	0.0248205	0.00813735	0.121489	0.108259	0.162896	0.144622	FALSE	NA
ENSG00000183578.6	ENSG00000183578	TNFAIP8L3	17.9139	0.221499	17.914	0.220266	0.0406875	0.0152644	0.0420313	0.0164297	0.122977	0.0958635	0.162973	0.135866	FALSE	NA
ENSG00000113742.12	ENSG00000113742	CPEB4	844.985	9.47784	844.622	9.45729	-0.0327604	0.0108047	-0.0333511	0.0110681	0.128165	0.104244	0.162988	0.134483	FALSE	NA
ENSG00000171365.16	ENSG00000171365	CLCN5	211.538	1.59558	211.499	1.59132	0.0341833	0.0118146	0.0346873	0.0116833	0.126417	0.106328	0.163008	0.132144	FALSE	NA
ENSG00000036054.12	ENSG00000036054	TBC1D23	588.155	5.17196	588.189	5.22451	-0.0197416	0.00624758	-0.0198706	0.00593251	0.131335	0.112016	0.163043	0.128239	FALSE	NA
ENSG00000065833.8	ENSG00000065833	ME1	30.5075	0.395326	30.5138	0.397629	0.0379976	0.0171809	0.0427728	0.0228955	0.122125	0.101539	0.163081	0.140885	FALSE	NA
ENSG00000155926.13	ENSG00000155926	SLA	7247	57.5364	7245.82	59.1381	-0.0276059	0.00841037	-0.0278962	0.00898793	0.12486	0.100153	0.163082	0.138213	FALSE	NA
ENSG00000146109.4	ENSG00000146109	ABT1	947.193	5.08943	947.411	5.1301	0.016691	0.00479001	0.0165092	0.00486605	0.121829	0.0964716	0.163114	0.134646	FALSE	NA
ENSG00000143256.4	ENSG00000143256	PFDN2	407.297	2.84656	407.271	2.81161	0.0224031	0.00686944	0.0225488	0.00691364	0.124174	0.104259	0.163185	0.135396	FALSE	NA
ENSG00000177025.3	ENSG00000177025	C19orf18	15.9459	0.183193	15.9516	0.178797	0.0387475	0.0161364	0.0422722	0.0191369	0.127371	0.102761	0.163199	0.132541	FALSE	NA
ENSG00000155008.13	ENSG00000155008	APOOL	221.539	1.91656	221.558	1.9127	-0.0238978	0.00740741	-0.0238255	0.00736079	0.120918	0.100595	0.163238	0.140007	FALSE	NA
ENSG00000133742.13	ENSG00000133742	CA1	1456.39	91.4062	1441.78	90.5191	-0.0402717	0.0185005	-0.0441785	0.0214987	0.12268	0.10465	0.16325	0.141604	FALSE	NA
ENSG00000094880.10	ENSG00000094880	CDC23	473.117	3.30853	473.214	3.34713	-0.0231072	0.00674132	-0.0232223	0.00715824	0.12661	0.101401	0.163256	0.13967	FALSE	NA
ENSG00000206562.11	ENSG00000206562	METTL6	217.76	1.39358	217.739	1.34129	0.0280696	0.00911574	0.0280313	0.00914079	0.117977	0.100589	0.163326	0.145188	FALSE	NA
ENSG00000147471.11	ENSG00000147471	PROSC	1068.16	6.07482	1068.13	6.25732	-0.0191138	0.00578938	-0.0190564	0.00572269	0.126626	0.105121	0.163438	0.132305	FALSE	NA
ENSG00000204070.9	ENSG00000204070	SYS1	1010.7	4.63762	1010.65	4.83001	-0.0236852	0.00801774	-0.0237505	0.00775334	0.12009	0.109825	0.16344	0.142826	FALSE	NA
ENSG00000132388.12	ENSG00000132388	UBE2G1	1235.26	7.43514	1235.26	7.42998	-0.02707	0.00758925	-0.0266351	0.00809949	0.119714	0.0909099	0.163483	0.135747	FALSE	NA
ENSG00000284770.1	ENSG00000284770	TBCE	334.189	2.32772	334.112	2.43193	0.0367744	0.0128337	0.0359866	0.0131978	0.107414	0.092417	0.163521	0.160641	FALSE	NA
ENSG00000131899.10	ENSG00000131899	LLGL1	683.885	4.79515	683.872	4.88725	-0.0166298	0.00465448	-0.0166844	0.00495529	0.127119	0.101123	0.163546	0.132544	FALSE	NA
ENSG00000159164.9	ENSG00000159164	SV2A	86.5724	0.7537	86.5649	0.747232	-0.034741	0.0118963	-0.0361542	0.0122955	0.135382	0.109348	0.16355	0.124804	FALSE	NA
ENSG00000179630.10	ENSG00000179630	LACC1	78.5848	0.892042	78.6102	0.848337	0.0338429	0.0114865	0.0339632	0.0112693	0.121687	0.102717	0.163595	0.139828	FALSE	NA
ENSG00000111224.13	ENSG00000111224	PARP11	312.273	2.8707	312.226	2.84722	0.0333425	0.0108396	0.0333235	0.0112414	0.118573	0.100086	0.163697	0.141081	FALSE	NA
ENSG00000102753.9	ENSG00000102753	KPNA3	596.828	4.60489	596.739	4.58556	0.0187281	0.00572367	0.0185905	0.00564449	0.124379	0.105558	0.163734	0.134798	FALSE	NA
ENSG00000259776.1	ENSG00000259776	RP11-544D21.2	31.6128	0.355504	31.6102	0.356034	0.0381556	0.0144585	0.0395456	0.0148042	0.124821	0.106351	0.163793	0.137002	FALSE	NA
ENSG00000134516.15	ENSG00000134516	DOCK2	7816.59	49.5	7817.57	48.6531	0.0158858	0.00467879	0.0158803	0.00462386	0.128104	0.104343	0.163832	0.131032	FALSE	NA
ENSG00000235284.1	ENSG00000235284	SNORD62A	13.2858	0.176538	13.2869	0.175615	0.0408795	0.019154	0.0441139	0.0206875	0.121801	0.108998	0.163901	0.140273	FALSE	NA
ENSG00000136235.15	ENSG00000136235	GPNMB	25.9547	0.290028	25.9542	0.303793	0.0391813	0.0170428	0.0431558	0.0203377	0.127919	0.100733	0.163918	0.137811	FALSE	NA
ENSG00000174748.19	ENSG00000174748	RPL15	25720.3	151.392	25717.4	157.681	-0.0148759	0.0051353	-0.0149708	0.00470994	0.123428	0.118264	0.163958	0.137819	FALSE	NA
ENSG00000100461.17	ENSG00000100461	RBM23	3827.48	21.2972	3827.17	21.5212	-0.0210495	0.006746	-0.0212241	0.00683233	0.124312	0.113298	0.164058	0.140566	FALSE	NA
ENSG00000109066.13	ENSG00000109066	TMEM104	1009.95	5.61715	1009.85	5.84137	0.0268841	0.00933181	0.026864	0.00940623	0.114061	0.104382	0.164068	0.161626	FALSE	NA
ENSG00000169607.12	ENSG00000169607	CKAP2L	22.7002	0.248725	22.6952	0.250916	0.041348	0.0222837	0.0452967	0.0233462	0.109982	0.108785	0.164101	0.154989	FALSE	NA
ENSG00000224402.2	ENSG00000224402	OR6D1P	131.11	0.798753	131.121	0.776526	0.0283359	0.00932036	0.0282216	0.00931122	0.118338	0.0996237	0.164103	0.143302	FALSE	NA
ENSG00000253552.7	ENSG00000253552	HOXA-AS2	19.9786	0.275892	19.9803	0.286373	0.0266223	0.0109021	0.0295599	0.016603	0.129445	0.103396	0.164107	0.130322	FALSE	NA
ENSG00000144771.7	ENSG00000144771	LRTM1	35.2676	0.585976	35.2555	0.609204	0.0406296	0.0159562	0.041788	0.0161622	0.123365	0.0995612	0.164117	0.137546	FALSE	NA
ENSG00000188227.12	ENSG00000188227	ZNF793	145.315	1.27113	145.271	1.26987	-0.0343171	0.0118141	-0.0344232	0.0115403	0.122474	0.10545	0.164211	0.136438	FALSE	NA
ENSG00000256223.5	ENSG00000256223	ZNF10	103.769	1.0636	103.785	1.03405	-0.0387483	0.014996	-0.0398887	0.0154839	0.122146	0.107623	0.16424	0.137088	FALSE	NA
ENSG00000120675.5	ENSG00000120675	DNAJC15	548.879	4.48966	548.962	4.4387	0.0370416	0.013081	0.0385447	0.0135532	0.136605	0.107392	0.164256	0.128842	FALSE	NA
ENSG00000198399.14	ENSG00000198399	ITSN2	2341.01	19.3022	2340.47	19.461	-0.0223989	0.00689859	-0.0223968	0.00711084	0.122197	0.106274	0.16434	0.143675	FALSE	NA
ENSG00000250067.11	ENSG00000250067	YJEFN3	329.267	2.74062	329.374	2.78127	-0.0328291	0.0113394	-0.0334454	0.011379	0.125781	0.108107	0.164419	0.135339	FALSE	NA
ENSG00000151353.14	ENSG00000151353	TMEM18	432.477	2.75021	432.476	2.77401	-0.0275772	0.00849568	-0.0276248	0.00867597	0.126208	0.104986	0.164512	0.134969	FALSE	NA
ENSG00000247679.2	ENSG00000247679	RP11-1277A3.1	50.2315	0.389983	50.2342	0.379496	-0.0369485	0.0127503	-0.0375348	0.0133582	0.124915	0.102128	0.164598	0.13495	FALSE	NA
ENSG00000271204.1	ENSG00000271204	RP11-138A9.1	74.9904	1.57695	74.9979	1.61985	0.0395925	0.0146236	0.041093	0.0150918	0.12947	0.0953185	0.164617	0.126599	FALSE	NA
ENSG00000272037.1	ENSG00000272037	KB-431C1.5	74.8766	0.680708	74.8842	0.685996	-0.0337789	0.0107937	-0.0345703	0.0113953	0.129708	0.104178	0.164646	0.139259	FALSE	NA
ENSG00000232931.5	ENSG00000232931	AC008268.3	402.567	3.48836	402.594	3.47179	0.0272612	0.00854627	0.0274563	0.00900829	0.122323	0.102032	0.164683	0.148816	FALSE	NA
ENSG00000125818.17	ENSG00000125818	PSMF1	6667.53	72.0347	6664.4	72.309	0.0247891	0.00818903	0.0247774	0.00803219	0.119775	0.106387	0.164708	0.142443	FALSE	NA
ENSG00000280832.1	ENSG00000280832	ST3GAL4-AS1	267.567	4.40165	267.306	4.36878	-0.036348	0.0138805	-0.0372121	0.0138696	0.122771	0.110019	0.16472	0.141381	FALSE	NA
ENSG00000127241.16	ENSG00000127241	MASP1	10.0411	0.19175	10.0325	0.188128	-0.0306823	0.013618	-0.0374709	0.0275155	0.121438	0.112412	0.164777	0.152712	FALSE	NA
ENSG00000102174.8	ENSG00000102174	PHEX	23.0944	0.299711	23.0883	0.296853	-0.0367178	0.0200095	-0.0441127	0.0289705	0.113929	0.112998	0.1648	0.161231	FALSE	NA
ENSG00000197070.13	ENSG00000197070	ARRDC1	3630.93	20.5232	3631.34	20.3698	0.0188319	0.00607128	0.0187387	0.00583712	0.121869	0.110227	0.164834	0.142008	FALSE	NA
ENSG00000239883.8	ENSG00000239883	PARGP1	51.8091	0.633231	51.8131	0.658008	-0.0388795	0.0153047	-0.0394002	0.0142576	0.122553	0.105427	0.164983	0.13495	FALSE	NA
ENSG00000086061.15	ENSG00000086061	DNAJA1	3394.55	23.8269	3394.81	23.1763	-0.0234987	0.00766697	-0.0235061	0.0074392	0.124431	0.108097	0.165008	0.139514	FALSE	NA
ENSG00000258422.5	ENSG00000258422	RP11-486O13.2	24.8867	0.335901	24.888	0.330847	0.0392491	0.0160067	0.0419612	0.0166827	0.134416	0.108937	0.16505	0.131444	FALSE	NA
ENSG00000279345.1	ENSG00000279345	RP3-522J7.7	12.6056	0.145886	12.602	0.142482	0.0413644	0.0191418	0.0443757	0.0209973	0.118275	0.104269	0.165059	0.146455	FALSE	NA
ENSG00000143258.15	ENSG00000143258	USP21	990.647	6.05684	990.752	5.76897	-0.0175482	0.00563204	-0.017887	0.00540921	0.133876	0.113729	0.165085	0.132482	FALSE	NA
ENSG00000185730.7	ENSG00000185730	ZNF696	127.626	1.02143	127.642	1.03398	0.0352274	0.0118099	0.0360018	0.0124772	0.126703	0.102757	0.165092	0.140187	FALSE	NA
ENSG00000179262.9	ENSG00000179262	RAD23A	3385.48	28.8006	3384.1	29.777	0.0226174	0.00780514	0.0227343	0.00794875	0.116149	0.105102	0.165103	0.160577	FALSE	NA
ENSG00000105750.14	ENSG00000105750	ZNF85	99.7387	0.89696	99.69	0.93594	0.0408173	0.0170222	0.042396	0.017747	0.120022	0.108829	0.165129	0.145542	FALSE	NA
ENSG00000172340.14	ENSG00000172340	SUCLG2	616.548	5.01542	616.604	4.93155	-0.0255491	0.00834096	-0.025806	0.00829755	0.126039	0.108197	0.165159	0.140714	FALSE	NA
ENSG00000130940.14	ENSG00000130940	CASZ1	424.439	2.67963	424.385	2.78342	0.0378537	0.0133848	0.0387448	0.0142201	0.124154	0.1006	0.165171	0.14313	FALSE	NA
ENSG00000105058.11	ENSG00000105058	FAM32A	2471.1	13.1763	2471.17	13.0647	0.0129791	0.00388992	0.0128873	0.00382825	0.125024	0.106019	0.165214	0.136537	FALSE	NA
ENSG00000095794.19	ENSG00000095794	CREM	163.123	1.20163	163.109	1.208	-0.033373	0.0116378	-0.0339707	0.0116468	0.126852	0.10575	0.165299	0.141923	FALSE	NA
ENSG00000185122.10	ENSG00000185122	HSF1	2721.86	13.5554	2722.26	14.4501	0.0136265	0.00409664	0.0137833	0.00424657	0.12787	0.106577	0.165313	0.140162	FALSE	NA
ENSG00000188612.11	ENSG00000188612	SUMO2	3850.97	20.2782	3851.29	20.7206	-0.0145674	0.00476427	-0.0146346	0.00455287	0.126063	0.109343	0.165331	0.138104	FALSE	NA
ENSG00000222037.5	ENSG00000222037	IGLC6	12.0882	0.277193	12.0676	0.279852	-0.0285875	0.0124621	-0.0353525	0.0302451	0.119904	0.105752	0.16534	0.14596	FALSE	NA
ENSG00000205832.7	ENSG00000205832	C16orf96	8.92602	0.112429	8.9211	0.115839	-0.0367995	0.0169793	-0.0418877	0.0231001	0.126635	0.102533	0.165523	0.133758	FALSE	NA
ENSG00000179918.18	ENSG00000179918	SEPHS2	1663.84	9.24486	1663.76	9.17537	-0.0165173	0.00526604	-0.0167847	0.00520086	0.131265	0.112499	0.165646	0.1383	FALSE	NA
ENSG00000243560.3	ENSG00000243560	RN7SL364P	38.3684	0.479042	38.3689	0.460562	0.0398171	0.0157651	0.0412961	0.0159724	0.127611	0.105623	0.165703	0.138676	FALSE	NA
ENSG00000155542.11	ENSG00000155542	SETD9	48.5504	0.505117	48.5495	0.490303	-0.0375321	0.0164797	-0.0412711	0.0193319	0.13125	0.104236	0.165718	0.124948	FALSE	NA
ENSG00000260228.5	ENSG00000260228	RP11-483P21.2	30.5463	0.253142	30.5436	0.24978	-0.0411492	0.0168717	-0.042932	0.0185049	0.119641	0.104273	0.165731	0.15232	FALSE	NA
ENSG00000242221.8	ENSG00000242221	PSG2	25.3363	0.564961	25.2937	0.603115	0.0392004	0.0171618	0.0430244	0.0211783	0.128323	0.104113	0.165791	0.133389	FALSE	NA
ENSG00000279884.1	ENSG00000279884	RP11-483E17.1	226.954	2.08606	226.89	2.14248	-0.0362908	0.0129485	-0.0367916	0.0131215	0.123068	0.106803	0.165828	0.141106	FALSE	NA
ENSG00000182511.11	ENSG00000182511	FES	4298.36	30.062	4299.01	29.94	-0.0263598	0.00817183	-0.026356	0.0078364	0.12754	0.106266	0.165835	0.126812	FALSE	NA
ENSG00000130244.12	ENSG00000130244	FAM98C	771.594	4.21316	771.535	4.03916	-0.0227022	0.00718836	-0.022651	0.00711327	0.126481	0.104123	0.165866	0.140549	FALSE	NA
ENSG00000012963.14	ENSG00000012963	UBR7	601.204	3.75805	601.208	3.76026	-0.01805	0.00541691	-0.0182497	0.00551881	0.129833	0.108923	0.165905	0.134429	FALSE	NA
ENSG00000213889.10	ENSG00000213889	PPM1N	194.419	1.51606	194.371	1.65176	0.034408	0.0124446	0.0357179	0.0129395	0.129169	0.112821	0.165946	0.144542	FALSE	NA
ENSG00000009830.11	ENSG00000009830	POMT2	210.837	1.22334	210.848	1.28207	-0.0384327	0.0152999	-0.0396213	0.0152465	0.122989	0.105466	0.166071	0.14388	FALSE	NA
ENSG00000165915.13	ENSG00000165915	SLC39A13	993.809	6.013	993.926	5.91088	-0.019968	0.00589533	-0.0200774	0.00611413	0.129572	0.103615	0.166136	0.137023	FALSE	NA
ENSG00000173110.7	ENSG00000173110	HSPA6	7278.92	71.1817	7279.4	70.9541	0.0311262	0.0105632	0.0315204	0.0102198	0.131135	0.110233	0.166183	0.136624	FALSE	NA
ENSG00000103423.13	ENSG00000103423	DNAJA3	832.787	5.74337	832.758	5.71463	-0.0222014	0.00714283	-0.0223419	0.00713999	0.12481	0.107031	0.166191	0.143088	FALSE	NA
ENSG00000150459.12	ENSG00000150459	SAP18	1577.76	8.43011	1577.95	8.34502	0.0210347	0.00649585	0.0209656	0.00662829	0.125553	0.105667	0.166218	0.142717	FALSE	NA
ENSG00000105355.8	ENSG00000105355	PLIN3	2584.8	20.2646	2584.48	19.6701	0.0197523	0.00594344	0.0195445	0.00592125	0.125995	0.106341	0.166231	0.137947	FALSE	NA
ENSG00000241978.9	ENSG00000241978	AKAP2	605.065	6.42658	605.005	6.54815	0.0351104	0.0120543	0.0354954	0.0123858	0.124605	0.103096	0.166259	0.145718	FALSE	NA
ENSG00000112237.12	ENSG00000112237	CCNC	360.22	2.97336	360.266	3.04801	-0.0277521	0.0096202	-0.0280787	0.00912023	0.127957	0.111513	0.166273	0.137265	FALSE	NA
ENSG00000245213.6	ENSG00000245213	RP11-10K16.1	39.1736	0.284611	39.1685	0.293453	-0.0402679	0.0174432	-0.0421415	0.0173558	0.126343	0.109898	0.166297	0.138255	FALSE	NA
ENSG00000142552.7	ENSG00000142552	RCN3	2168.95	20.7817	2168.41	20.3307	-0.0299073	0.00956874	-0.03012	0.00942618	0.130141	0.10416	0.166314	0.131739	FALSE	NA
ENSG00000248932.5	ENSG00000248932	RP11-319G6.1	17.6498	0.187368	17.6444	0.183471	0.0414132	0.0184465	0.0447201	0.0218136	0.122675	0.104207	0.166323	0.147	FALSE	NA
ENSG00000136261.14	ENSG00000136261	BZW2	553.745	3.25214	553.93	3.26839	0.0212889	0.00634822	0.0211021	0.00647371	0.124686	0.10063	0.166373	0.140238	FALSE	NA
ENSG00000136280.15	ENSG00000136280	CCM2	5935.16	32.829	5935.6	31.6138	0.0170122	0.00515038	0.0170163	0.00523984	0.1273	0.103736	0.166443	0.14159	FALSE	NA
ENSG00000264066.6	ENSG00000264066	RP11-20B24.2	9.44792	0.179598	9.44054	0.184302	0.0331425	0.0142579	0.0383435	0.0229929	0.127477	0.101319	0.166487	0.138606	FALSE	NA
ENSG00000161265.14	ENSG00000161265	U2AF1L4	1120.92	7.53716	1120.59	7.46097	0.0332804	0.0118297	0.0338638	0.0121159	0.123786	0.112765	0.16651	0.148795	FALSE	NA
ENSG00000022567.9	ENSG00000022567	SLC45A4	3430.28	29.1356	3430.2	28.8853	-0.0287977	0.00925034	-0.029352	0.00930014	0.132995	0.108157	0.166521	0.130984	FALSE	NA
ENSG00000101346.13	ENSG00000101346	POFUT1	574.32	4.08374	574.245	4.10248	0.0204374	0.00616763	0.0204511	0.00631021	0.128033	0.104718	0.166531	0.140101	FALSE	NA
ENSG00000135821.18	ENSG00000135821	GLUL	14421.7	114.674	14415.5	115.678	-0.0257134	0.00827706	-0.0258985	0.00867991	0.12478	0.110865	0.166602	0.148594	FALSE	NA
ENSG00000135912.10	ENSG00000135912	TTLL4	974.596	6.01467	974.543	6.18464	-0.0289442	0.00941986	-0.0291002	0.00901155	0.130991	0.110228	0.166619	0.134171	FALSE	NA
ENSG00000165487.13	ENSG00000165487	MICU2	836.683	6.41055	836.543	6.27779	0.01816	0.00590462	0.0184044	0.00575607	0.129242	0.108783	0.166633	0.141735	FALSE	NA
ENSG00000182484.15	ENSG00000182484	WASH6P	3798.98	24.4858	3798.97	24.1665	-0.0309265	0.0106257	-0.0310441	0.0104372	0.124108	0.107212	0.166639	0.139807	FALSE	NA
ENSG00000087152.15	ENSG00000087152	ATXN7L3	2854.12	16.649	2854.63	15.7112	-0.0165041	0.0054238	-0.0165686	0.00543658	0.123431	0.113454	0.16676	0.146249	FALSE	NA
ENSG00000081791.8	ENSG00000081791	KIAA0141	1751.58	10.0199	1751.51	10.2345	-0.0190454	0.00563195	-0.0189713	0.00564866	0.12984	0.102994	0.166835	0.133975	FALSE	NA
ENSG00000128513.14	ENSG00000128513	POT1	324.076	2.49257	324.116	2.50627	-0.0336665	0.0113828	-0.0343971	0.0118182	0.128098	0.106313	0.166931	0.144612	FALSE	NA
ENSG00000241527.1	ENSG00000241527	AC000095.8	25.8642	0.336579	25.8553	0.328039	-0.0372937	0.017256	-0.0419982	0.0217464	0.131787	0.108925	0.166965	0.136558	FALSE	NA
ENSG00000163510.13	ENSG00000163510	CWC22	700.674	5.40915	700.721	5.14791	0.0186187	0.0057461	0.0188081	0.00570603	0.131306	0.109248	0.167073	0.138276	FALSE	NA
ENSG00000265246.1	ENSG00000265246	RP11-663N22.1	11.5178	0.182285	11.5114	0.175121	-0.0352327	0.0169128	-0.0409183	0.0228317	0.131756	0.112681	0.167109	0.135628	FALSE	NA
ENSG00000131378.13	ENSG00000131378	RFTN1	1282.82	8.46519	1282.73	8.82974	0.021045	0.00623969	0.0209416	0.00621413	0.129409	0.10408	0.167127	0.13255	FALSE	NA
ENSG00000278311.4	ENSG00000278311	GGNBP2	2176.05	13.2512	2176.24	12.5101	0.0158598	0.00471077	0.0157838	0.004756	0.128974	0.104039	0.16716	0.138432	FALSE	NA
ENSG00000169567.11	ENSG00000169567	HINT1	3250.48	23.3319	3249.98	23.1788	-0.0165326	0.00531727	-0.0166589	0.0052503	0.128144	0.113022	0.167192	0.138307	FALSE	NA
ENSG00000231429.2	ENSG00000231429	RP11-343N15.2	18.1987	0.173709	18.201	0.176893	0.0407467	0.0175775	0.0422742	0.0171378	0.124531	0.111762	0.167233	0.141908	FALSE	NA
ENSG00000241058.3	ENSG00000241058	NSUN6	273.174	2.3998	273.214	2.40925	-0.0308321	0.010304	-0.0313322	0.010155	0.130433	0.110043	0.167272	0.137132	FALSE	NA
ENSG00000101343.14	ENSG00000101343	CRNKL1	951.195	5.55157	951.185	5.42167	0.0229299	0.00678102	0.0227135	0.00686255	0.126074	0.100687	0.167395	0.136595	FALSE	NA
ENSG00000176624.10	ENSG00000176624	MEX3C	451.485	4.81904	451.45	4.93493	-0.0223768	0.00720776	-0.0227236	0.0071786	0.130306	0.108252	0.167462	0.141481	FALSE	NA
ENSG00000109686.17	ENSG00000109686	SH3D19	22.7224	0.262379	22.7284	0.270821	-0.0395526	0.0172132	-0.0422956	0.0183898	0.129282	0.103825	0.167534	0.136864	FALSE	NA
ENSG00000266933.2	ENSG00000266933	AC005775.2	10.9763	0.116798	10.9739	0.114767	0.0396181	0.0171585	0.0424108	0.0191655	0.126814	0.0962312	0.167547	0.138404	FALSE	NA
ENSG00000100979.14	ENSG00000100979	PLTP	63.7368	0.667271	63.7189	0.655095	-0.0393422	0.0164637	-0.0429991	0.0194904	0.132203	0.113336	0.167613	0.142179	FALSE	NA
ENSG00000188175.9	ENSG00000188175	HEPACAM2	18.687	0.742385	18.6037	0.713444	-0.0351523	0.0163868	-0.0411842	0.0243002	0.127344	0.112654	0.167742	0.14469	FALSE	NA
ENSG00000258181.1	ENSG00000258181	RP11-493L12.4	17.5769	0.22395	17.5767	0.223149	0.0395665	0.0191128	0.0429269	0.021717	0.124369	0.10464	0.167746	0.139713	FALSE	NA
ENSG00000127663.14	ENSG00000127663	KDM4B	4347.85	30.0967	4348.75	29.6674	-0.0167575	0.00537429	-0.016657	0.00523898	0.123976	0.110264	0.167753	0.147362	FALSE	NA
ENSG00000243290.3	ENSG00000243290	IGKV1-12	290.149	8.9535	288.346	9.28364	0.0419437	0.0219411	0.0453401	0.0217903	0.114993	0.112755	0.167985	0.161952	FALSE	NA
ENSG00000197385.5	ENSG00000197385	ZNF860	39.0101	0.720575	39.0267	0.72012	-0.0384483	0.0181491	-0.0424897	0.020653	0.131202	0.113958	0.168135	0.136548	FALSE	NA
ENSG00000234975.6	ENSG00000234975	RP4-646B12.2	35.6533	0.399933	35.6394	0.391864	0.0397053	0.0174156	0.0423892	0.0177143	0.129474	0.112319	0.168188	0.144688	FALSE	NA
ENSG00000166848.5	ENSG00000166848	TERF2IP	2225.41	16.5644	2224.31	16.0951	-0.0236552	0.00753936	-0.0235672	0.00755973	0.130137	0.109795	0.168189	0.13503	FALSE	NA
ENSG00000130560.8	ENSG00000130560	UBAC1	1007.21	5.59676	1007.07	5.57516	-0.0209884	0.00701869	-0.0210687	0.00676765	0.128237	0.11057	0.168195	0.144459	FALSE	NA
ENSG00000170540.14	ENSG00000170540	ARL6IP1	2212.45	14.9241	2212.08	14.5356	0.0189625	0.00566682	0.0190622	0.00598755	0.128879	0.106267	0.168388	0.140113	FALSE	NA
ENSG00000261061.1	ENSG00000261061	RP11-303E16.2	34.6641	0.294294	34.6696	0.295594	0.0381102	0.0139821	0.0387124	0.013628	0.128693	0.105154	0.168408	0.136856	FALSE	NA
ENSG00000152782.16	ENSG00000152782	PANK1	32.7649	0.318812	32.7598	0.316509	-0.0366565	0.0181249	-0.0428047	0.0245865	0.124041	0.112589	0.168418	0.151509	FALSE	NA
ENSG00000230438.6	ENSG00000230438	RP11-420G6.4	170.863	1.78065	170.835	1.74104	0.0384993	0.0146353	0.0395121	0.0151061	0.126142	0.105876	0.168472	0.144741	FALSE	NA
ENSG00000180448.10	ENSG00000180448	HMHA1	29159.8	164.218	29163.2	161.626	0.016801	0.00504417	0.0167	0.00501334	0.127683	0.104441	0.168485	0.139198	FALSE	NA
ENSG00000080007.7	ENSG00000080007	DDX43	32.464	0.555291	32.4729	0.562649	0.0293553	0.0122846	0.0332991	0.021452	0.128515	0.105286	0.16851	0.137024	FALSE	NA
ENSG00000182544.8	ENSG00000182544	MFSD5	923.37	5.17538	923.307	5.30382	0.0172635	0.00522421	0.0173635	0.00525372	0.132504	0.10891	0.168734	0.136492	FALSE	NA
ENSG00000121966.6	ENSG00000121966	CXCR4	6864.04	43.6893	6864.15	45.1885	-0.0274866	0.00857918	-0.0276022	0.00892667	0.129382	0.107513	0.16878	0.137664	FALSE	NA
ENSG00000052749.13	ENSG00000052749	RRP12	2164.89	18.2674	2164.79	18.7603	0.0333472	0.0115552	0.0336775	0.0118651	0.123397	0.104716	0.168816	0.150186	FALSE	NA
ENSG00000267436.1	ENSG00000267436	AC005786.7	89.868	0.709811	89.8616	0.707736	-0.0356433	0.0124501	-0.0369235	0.0131043	0.1347	0.109101	0.169021	0.139106	FALSE	NA
ENSG00000149485.18	ENSG00000149485	FADS1	308.951	2.4623	308.897	2.50897	-0.0383838	0.0156442	-0.0404044	0.0161759	0.129577	0.117893	0.16906	0.142579	FALSE	NA
ENSG00000145354.10	ENSG00000145354	CISD2	430.283	8.5729	429.45	8.37445	-0.0351294	0.0137678	-0.036494	0.014234	0.124468	0.115418	0.169082	0.156678	FALSE	NA
ENSG00000145287.10	ENSG00000145287	PLAC8	3027.13	22.8946	3027.51	23.3981	-0.0277733	0.00963602	-0.0281519	0.00882374	0.134635	0.113605	0.169183	0.132608	FALSE	NA
ENSG00000101161.7	ENSG00000101161	PRPF6	3222.61	19.9449	3223.06	20.7839	0.0180108	0.00567194	0.0180211	0.00550692	0.128918	0.109585	0.169188	0.138543	FALSE	NA
ENSG00000173085.14	ENSG00000173085	COQ2	243.877	1.68004	243.841	1.64527	0.0286171	0.0103421	0.028951	0.00992087	0.125064	0.113461	0.169297	0.149729	FALSE	NA
ENSG00000116984.12	ENSG00000116984	MTR	739.171	6.92339	739.12	7.24546	-0.0205393	0.00648416	-0.0206963	0.00638297	0.131923	0.111726	0.169315	0.137095	FALSE	NA
ENSG00000261873.2	ENSG00000261873	RP11-515E23.1	11.446	0.138879	11.4491	0.139535	0.030242	0.0130662	0.0359765	0.0239665	0.131084	0.109953	0.169354	0.141812	FALSE	NA
ENSG00000173614.13	ENSG00000173614	NMNAT1	310.063	1.73754	310.061	1.73983	-0.0287981	0.00953961	-0.0291238	0.0098604	0.128449	0.114211	0.169453	0.14797	FALSE	NA
ENSG00000141664.9	ENSG00000141664	ZCCHC2	1945.51	27.9685	1944.55	28.9824	0.0345835	0.0125431	0.0353839	0.0128773	0.126147	0.110154	0.169503	0.150001	FALSE	NA
ENSG00000277771.1	ENSG00000277771	RF00017	10.3982	0.115881	10.3968	0.117856	0.0384825	0.0180348	0.0425206	0.0208069	0.12916	0.114982	0.169514	0.140811	FALSE	NA
ENSG00000165752.16	ENSG00000165752	STK32C	430.542	3.35869	430.657	3.28453	0.0287745	0.00963448	0.0291542	0.00924916	0.135225	0.114804	0.169703	0.133404	FALSE	NA
ENSG00000105771.13	ENSG00000105771	SMG9	1057.74	6.07417	1057.99	6.21098	0.0181305	0.00573376	0.0181274	0.0057371	0.1301	0.111068	0.169708	0.145528	FALSE	NA
ENSG00000127364.3	ENSG00000127364	TAS2R4	48.6152	0.408426	48.6099	0.391464	-0.0362128	0.0132525	-0.0365954	0.0128803	0.126964	0.109111	0.169724	0.146854	FALSE	NA
ENSG00000249264.1	ENSG00000249264	AC004066.1	35.0838	0.339354	35.0739	0.33171	-0.0386831	0.0150318	-0.0406285	0.0161793	0.131145	0.1115	0.169765	0.144357	FALSE	NA
ENSG00000198825.12	ENSG00000198825	INPP5F	243.991	2.1399	243.989	2.10889	-0.0302985	0.0100535	-0.0310321	0.0103663	0.134379	0.111184	0.169796	0.139158	FALSE	NA
ENSG00000183196.8	ENSG00000183196	CHST6	41.9289	0.391682	41.9273	0.387962	0.0382076	0.0149877	0.0387993	0.0145292	0.124787	0.108326	0.169826	0.149464	FALSE	NA
ENSG00000035403.17	ENSG00000035403	VCL	4110.71	32.417	4110.47	33.2727	-0.0226008	0.00746347	-0.0229718	0.00747058	0.13106	0.118035	0.169925	0.146466	FALSE	NA
ENSG00000125912.10	ENSG00000125912	NCLN	2946.91	15.8224	2947.12	16.3271	0.0175512	0.00553404	0.0177452	0.00538505	0.136005	0.113506	0.169926	0.135153	FALSE	NA
ENSG00000256338.2	ENSG00000256338	RPL41P2	65.3877	0.511506	65.4129	0.526754	-0.0322393	0.0105264	-0.03241	0.010685	0.12898	0.105241	0.169951	0.13995	FALSE	NA
ENSG00000232774.7	ENSG00000232774	RP11-47I22.3	164.632	1.38248	164.602	1.39626	0.0279708	0.00907912	0.0280577	0.00910792	0.130123	0.110476	0.169995	0.14035	FALSE	NA
ENSG00000173674.10	ENSG00000173674	EIF1AX	677.206	7.04663	677.064	6.88758	-0.0268452	0.009229	-0.0269448	0.00895609	0.126929	0.112876	0.170038	0.145857	FALSE	NA
ENSG00000122140.10	ENSG00000122140	MRPS2	721.465	4.44552	721.579	4.63586	0.0206037	0.00646731	0.0203384	0.00626753	0.128467	0.111655	0.170103	0.139615	FALSE	NA
ENSG00000136379.11	ENSG00000136379	FAM108C1	46.2232	0.480997	46.2169	0.471329	0.0389077	0.0169598	0.0414735	0.0171675	0.132053	0.113769	0.170112	0.14109	FALSE	NA
ENSG00000145882.10	ENSG00000145882	PCYOX1L	791.854	5.57126	791.958	5.53684	-0.0237952	0.00726789	-0.0236482	0.00755832	0.124759	0.107125	0.170212	0.147297	FALSE	NA
ENSG00000214140.10	ENSG00000214140	PRCD	19.9803	0.401413	19.9639	0.378411	0.0264166	0.0105108	0.0305789	0.0191283	0.140412	0.107517	0.170264	0.134432	FALSE	NA
ENSG00000163249.11	ENSG00000163249	CCNYL1	341.92	2.39741	341.976	2.32792	-0.0253853	0.00812812	-0.0255951	0.00824357	0.130223	0.105186	0.170461	0.142719	FALSE	NA
ENSG00000134644.15	ENSG00000134644	PUM1	1301.42	10.4358	1301.19	10.3775	-0.0191189	0.006047	-0.0192385	0.00597146	0.133774	0.112523	0.170558	0.138239	FALSE	NA
ENSG00000118113.11	ENSG00000118113	MMP8	175.777	6.0869	175.102	6.15425	0.0280922	0.0130993	0.0337084	0.0250878	0.127166	0.114279	0.170588	0.15635	FALSE	NA
ENSG00000127561.14	ENSG00000127561	SYNGR3	40.6235	0.55915	40.6098	0.547187	0.0391794	0.0175218	0.0424198	0.0198786	0.129691	0.101919	0.170643	0.142891	FALSE	NA
ENSG00000133119.12	ENSG00000133119	RFC3	71.4942	0.623905	71.5203	0.599091	-0.0326709	0.0109418	-0.0334495	0.0113093	0.135577	0.108727	0.170702	0.138476	FALSE	NA
ENSG00000142330.19	ENSG00000142330	CAPN10	1216.78	6.87851	1216.74	6.94512	0.0183162	0.00564462	0.0182923	0.00562325	0.130177	0.107315	0.170843	0.140463	FALSE	NA
ENSG00000171611.9	ENSG00000171611	PTCRA	255.151	3.1172	255.1	3.16167	0.0306816	0.010145	0.0312372	0.0102332	0.135337	0.112901	0.17087	0.138992	FALSE	NA
ENSG00000268996.3	ENSG00000268996	MAN1B1-AS1	74.9192	0.593618	74.9157	0.581257	0.0344984	0.0109279	0.0344385	0.0112656	0.130544	0.097834	0.170889	0.141162	FALSE	NA
ENSG00000123095.5	ENSG00000123095	BHLHE41	48.6015	1.02619	48.5132	1.03037	0.0334493	0.0167139	0.0401511	0.0276537	0.120503	0.110095	0.17094	0.159755	FALSE	NA
ENSG00000119242.8	ENSG00000119242	CCDC92	1283	8.28168	1283.15	8.06261	0.021023	0.00690584	0.0208524	0.00678917	0.1265	0.111203	0.170964	0.146752	FALSE	NA
ENSG00000135052.16	ENSG00000135052	GOLM1	248.181	2.62957	248.126	2.59201	0.0400882	0.0161996	0.0413309	0.016925	0.122274	0.111736	0.171003	0.151871	FALSE	NA
ENSG00000227471.8	ENSG00000227471	AKR1B15	64.1465	0.39964	64.1351	0.420698	-0.0318599	0.00955112	-0.0321724	0.00968369	0.138234	0.0979905	0.171094	0.122678	FALSE	NA
ENSG00000167565.12	ENSG00000167565	SERTAD3	783.788	4.56681	783.688	4.47157	-0.0218759	0.00774462	-0.0222296	0.00763527	0.127619	0.121036	0.171175	0.150625	FALSE	NA
ENSG00000131845.14	ENSG00000131845	ZNF304	213.311	1.91595	213.282	1.91567	-0.0289524	0.00847835	-0.0296817	0.0093036	0.143269	0.105047	0.171224	0.132827	FALSE	NA
ENSG00000241962.9	ENSG00000241962	RP11-111H13.1	14.4511	0.172418	14.451	0.171643	-0.0316739	0.014588	-0.0372039	0.0241038	0.125944	0.111319	0.171264	0.149051	FALSE	NA
ENSG00000033867.16	ENSG00000033867	SLC4A7	327.832	4.26286	327.737	4.25682	0.0372536	0.0139586	0.0382851	0.0147387	0.127325	0.111387	0.171332	0.148314	FALSE	NA
ENSG00000127948.15	ENSG00000127948	POR	2246.95	16.4193	2246.96	15.8732	-0.0281289	0.0090202	-0.0280312	0.00946665	0.127692	0.107643	0.171368	0.148953	FALSE	NA
ENSG00000136167.13	ENSG00000136167	LCP1	62147.7	374.346	62137.2	384.777	0.0144124	0.00443781	0.0145073	0.00428592	0.138497	0.111939	0.171415	0.133939	FALSE	NA
ENSG00000135829.16	ENSG00000135829	DHX9	3095.75	20.1212	3095.95	19.9616	-0.0178045	0.00538191	-0.0179319	0.0054173	0.135516	0.10976	0.171479	0.13462	FALSE	NA
ENSG00000120438.11	ENSG00000120438	TCP1	2203.74	12.4813	2203.68	12.8678	-0.0168218	0.00494183	-0.0167215	0.00520298	0.129771	0.111096	0.17151	0.145122	FALSE	NA
ENSG00000145103.13	ENSG00000145103	ILDR1	20.2565	0.213072	20.2652	0.2156	0.0398036	0.017981	0.0427494	0.0192554	0.130115	0.113039	0.17151	0.148645	FALSE	NA
ENSG00000173542.8	ENSG00000173542	MOB1B	410.947	3.98716	411.016	3.81039	-0.0243301	0.007733	-0.0244135	0.00792801	0.13143	0.110609	0.171533	0.14362	FALSE	NA
ENSG00000173327.7	ENSG00000173327	MAP3K11	7734.24	49.5267	7734.45	48.1045	0.0170684	0.00497204	0.0170366	0.00512117	0.132203	0.103669	0.171561	0.138103	FALSE	NA
ENSG00000167034.9	ENSG00000167034	NKX3-1	207.822	6.59721	207.509	6.52676	-0.0180744	0.00686941	-0.0200422	0.0220446	0.121834	0.114938	0.171611	0.156701	FALSE	NA
ENSG00000182372.9	ENSG00000182372	CLN8	576.68	3.98729	576.741	3.95416	-0.0277449	0.00918276	-0.0281258	0.00877408	0.139944	0.115553	0.171635	0.130909	FALSE	NA
ENSG00000197361.7	ENSG00000197361	FBXL22	10.8719	0.123697	10.8719	0.123526	-0.0356874	0.0160223	-0.0404512	0.0209089	0.135855	0.11269	0.17174	0.139316	FALSE	NA
ENSG00000247624.6	ENSG00000247624	AC006296.3	14.137	0.169545	14.1344	0.16557	0.0391142	0.0182669	0.0429703	0.020126	0.129347	0.110868	0.171832	0.145792	FALSE	NA
ENSG00000259877.2	ENSG00000259877	RP11-46C24.7	84.7381	0.772995	84.7475	0.788785	-0.0331487	0.0117505	-0.0332662	0.0113835	0.129163	0.112029	0.171836	0.144758	FALSE	NA
ENSG00000102265.11	ENSG00000102265	TIMP1	4213.66	39.9193	4213.67	38.6299	-0.0335319	0.0118306	-0.033221	0.0117831	0.121168	0.106771	0.171932	0.153917	FALSE	NA
ENSG00000235192.1	ENSG00000235192	AC009495.2	58.4368	0.612303	58.4161	0.608754	0.0379058	0.0141653	0.0392408	0.0151729	0.133154	0.112096	0.172156	0.139148	FALSE	NA
ENSG00000285091.1	ENSG00000285091	RP4-543J19.8	44.2122	0.43046	44.1972	0.426492	0.0370242	0.0137621	0.0373737	0.0131457	0.133398	0.109567	0.172192	0.134371	FALSE	NA
ENSG00000246090.6	ENSG00000246090	RP11-696N14.1	24.8009	0.293418	24.8095	0.295268	-0.0339969	0.014992	-0.0385791	0.0201309	0.138051	0.114329	0.172228	0.136651	FALSE	NA
ENSG00000141252.19	ENSG00000141252	VPS53	1746.61	10.751	1746.88	10.9509	0.0331584	0.010794	0.0334483	0.0111975	0.13247	0.107367	0.172245	0.143626	FALSE	NA
ENSG00000246851.1	ENSG00000246851	RP11-544A12.8	19.8552	0.299106	19.8541	0.294337	0.0391125	0.0169399	0.0423205	0.0189168	0.134403	0.114441	0.172264	0.144061	FALSE	NA
ENSG00000155189.11	ENSG00000155189	AGPAT5	203.638	1.92733	203.657	1.93503	0.0315506	0.0108174	0.0321352	0.0105763	0.1364	0.111201	0.172283	0.133725	FALSE	NA
ENSG00000133943.20	ENSG00000133943	C14orf159	3714.43	21.9802	3714.44	21.8711	0.0244315	0.00724583	0.0243785	0.00723523	0.136139	0.101757	0.172378	0.134459	FALSE	NA
ENSG00000225793.2	ENSG00000225793	RP1-234P15.4	10.5822	0.124143	10.5788	0.122877	-0.0369389	0.0179572	-0.0412786	0.0212005	0.131608	0.11316	0.172443	0.143917	FALSE	NA
ENSG00000213231.12	ENSG00000213231	TCL1B	33.7565	0.970055	33.6625	0.952341	-0.0259969	0.0121857	-0.0321956	0.0266745	0.130665	0.119119	0.172489	0.148252	FALSE	NA
ENSG00000121858.10	ENSG00000121858	TNFSF10	6874.49	74.2824	6872.45	74.8986	0.0222427	0.00756807	0.0225443	0.0072605	0.135569	0.117962	0.172596	0.145431	FALSE	NA
ENSG00000250312.7	ENSG00000250312	ZNF718	89.1868	0.999342	89.1911	0.993297	-0.039765	0.0175787	-0.0428185	0.019458	0.130782	0.11365	0.172609	0.150146	FALSE	NA
ENSG00000145569.5	ENSG00000145569	FAM105A	713.573	6.04031	713.813	5.81814	-0.0227941	0.00740565	-0.0229611	0.00731187	0.134177	0.111239	0.172629	0.143442	FALSE	NA
ENSG00000124196.5	ENSG00000124196	GTSF1L	10.5588	0.281004	10.4976	0.286684	0.0334652	0.0153124	0.0395195	0.0258592	0.132278	0.112894	0.172629	0.146831	FALSE	NA
ENSG00000142233.11	ENSG00000142233	NTN5	53.048	0.520031	53.0212	0.529596	-0.0394491	0.016777	-0.0420094	0.0180885	0.133126	0.110942	0.172683	0.143592	FALSE	NA
ENSG00000165233.17	ENSG00000165233	CARD19	1999.36	11.6815	1999.2	11.2876	0.0245428	0.00820978	0.024642	0.00803955	0.130539	0.114397	0.172684	0.145891	FALSE	NA
ENSG00000226721.2	ENSG00000226721	RP11-526D8.3	81.5687	0.994719	81.5673	0.988515	-0.0387965	0.0163506	-0.0416664	0.0178403	0.136676	0.114248	0.172701	0.138024	FALSE	NA
ENSG00000261286.1	ENSG00000261286	RP11-517C16.2	23.4025	0.297773	23.4053	0.289825	0.0377345	0.0172683	0.0407701	0.020374	0.125951	0.104915	0.172726	0.144382	FALSE	NA
ENSG00000180423.4	ENSG00000180423	HARBI1	80.9849	0.475789	80.9838	0.477608	0.0316028	0.0102702	0.0319387	0.0104725	0.136029	0.105433	0.172781	0.139735	FALSE	NA
ENSG00000253488.1	ENSG00000253488	RP11-583M2.2	9.52107	0.222602	9.50772	0.22763	0.0302933	0.0130756	0.0345051	0.0214521	0.128954	0.10575	0.172818	0.146915	FALSE	NA
ENSG00000258984.5	ENSG00000258984	UBE2F-SCLY	16.3016	0.36593	16.3101	0.354242	0.0224107	0.00877141	0.024486	0.0159224	0.135374	0.108123	0.172946	0.134553	FALSE	NA
ENSG00000108244.16	ENSG00000108244	KRT23	2405.86	34.3483	2404.3	33.7275	-0.0373605	0.0166083	-0.0416897	0.0192499	0.139307	0.113345	0.172951	0.138334	FALSE	NA
ENSG00000124383.8	ENSG00000124383	MPHOSPH10	645.505	4.58193	645.439	4.56405	0.0196298	0.00598293	0.0195547	0.00604366	0.13288	0.105573	0.173041	0.144484	FALSE	NA
ENSG00000165996.13	ENSG00000165996	HACD1	46.5961	0.435277	46.593	0.420693	-0.0384061	0.0156191	-0.0403888	0.0165127	0.135321	0.114569	0.173043	0.136539	FALSE	NA
ENSG00000263126.1	ENSG00000263126	CTC-479C5.10	245.458	1.69773	245.484	1.6035	-0.0249927	0.00860075	-0.0253301	0.00817889	0.137903	0.121576	0.173054	0.141094	FALSE	NA
ENSG00000002330.13	ENSG00000002330	BAD	458.406	2.89954	458.491	3.02045	0.0198017	0.00652102	0.0201047	0.00662153	0.137343	0.120425	0.173075	0.146327	FALSE	NA
ENSG00000232303.2	ENSG00000232303	RP11-205M20.7	14.2955	0.189665	14.296	0.197143	-0.038216	0.0174173	-0.0422801	0.0201097	0.136252	0.111718	0.173376	0.137957	FALSE	NA
ENSG00000111481.9	ENSG00000111481	COPZ1	2542.95	13.5375	2543.08	14.0072	0.0168532	0.00517687	0.0167645	0.00513039	0.13521	0.111604	0.173451	0.14061	FALSE	NA
ENSG00000124171.8	ENSG00000124171	PARD6B	50.3583	0.536796	50.3487	0.570178	-0.0365629	0.0141733	-0.0387793	0.0158073	0.138212	0.119383	0.173489	0.143736	FALSE	NA
ENSG00000268738.2	ENSG00000268738	HSFX2	27.258	0.343677	27.2554	0.349083	-0.0219159	0.00623864	-0.0230089	0.00852538	0.153915	0.0937203	0.173503	0.103722	FALSE	NA
ENSG00000259134.5	ENSG00000259134	RP11-398J10.1	15.0472	0.196804	15.0507	0.205606	0.0378435	0.0155505	0.0417939	0.0206627	0.135039	0.105723	0.173528	0.14311	FALSE	NA
ENSG00000175592.8	ENSG00000175592	FOSL1	17.6065	0.218211	17.6029	0.228692	-0.039088	0.0180471	-0.0426937	0.0204079	0.135159	0.118283	0.173562	0.142619	FALSE	NA
ENSG00000127328.21	ENSG00000127328	RAB3IP	340.168	2.30482	340.065	2.27166	-0.0362579	0.0135412	-0.0375558	0.013655	0.138284	0.110345	0.173565	0.140151	FALSE	NA
ENSG00000130309.10	ENSG00000130309	GLT25D1	3170.66	18.6753	3170.06	18.1096	-0.0169404	0.00511293	-0.0170159	0.00496403	0.14164	0.111619	0.173614	0.13122	FALSE	NA
ENSG00000029639.10	ENSG00000029639	TFB1M	196.893	1.2815	196.903	1.26216	0.0265076	0.00861979	0.0267891	0.0085102	0.139472	0.114393	0.17369	0.134464	FALSE	NA
ENSG00000134864.10	ENSG00000134864	GGACT	99.0604	0.874336	99.0683	0.839257	0.0406829	0.0196542	0.0430055	0.0196657	0.125808	0.113762	0.17374	0.155441	FALSE	NA
ENSG00000136869.14	ENSG00000136869	TLR4	4526.58	44.5553	4525.32	46.1875	-0.0285035	0.00885708	-0.0285384	0.00925095	0.132958	0.107813	0.17376	0.145256	FALSE	NA
ENSG00000158805.11	ENSG00000158805	ZNF276	3858.69	23.1391	3858.08	23.1972	0.0218414	0.00662837	0.0219269	0.00679528	0.136356	0.110848	0.173863	0.141258	FALSE	NA
ENSG00000087087.19	ENSG00000087087	SRRT	3693.83	22.5229	3695.26	22.6336	0.0157534	0.00472212	0.0157344	0.00456794	0.137994	0.112337	0.173884	0.132641	FALSE	NA
ENSG00000251131.1	ENSG00000251131	CTD-2035E11.3	16.2931	0.159197	16.2913	0.154306	0.0367896	0.0164308	0.0407914	0.0209731	0.134406	0.112424	0.17402	0.141671	FALSE	NA
ENSG00000164902.13	ENSG00000164902	PHAX	562.991	3.35685	562.964	3.35931	0.0308784	0.0107984	0.031056	0.0110271	0.128777	0.112033	0.174032	0.151869	FALSE	NA
ENSG00000163009.9	ENSG00000163009	AC007240.1	13.3727	0.202216	13.3705	0.198353	0.0324794	0.0150487	0.0377982	0.0250062	0.128416	0.114977	0.174081	0.151048	FALSE	NA
ENSG00000165695.9	ENSG00000165695	AK8	13.1959	0.211091	13.1876	0.216127	0.0242848	0.0102939	0.0277963	0.0210623	0.124643	0.110171	0.174143	0.158161	FALSE	NA
ENSG00000101407.12	ENSG00000101407	TTI1	665.735	3.55049	665.776	3.49031	0.0220442	0.00758178	0.0222358	0.00722089	0.13309	0.117578	0.174155	0.146696	FALSE	NA
ENSG00000185933.6	ENSG00000185933	CALHM1	9.58106	0.107009	9.58083	0.111546	0.0372282	0.0171756	0.0420724	0.0209989	0.136993	0.116684	0.174181	0.144425	FALSE	NA
ENSG00000103351.12	ENSG00000103351	CLUAP1	316.857	2.14171	316.757	2.11181	-0.0380841	0.0141865	-0.0385568	0.0142698	0.130906	0.105391	0.174187	0.144114	FALSE	NA
ENSG00000146859.6	ENSG00000146859	TMEM140	4156.04	38.826	4155.06	38.2805	0.026253	0.00854337	0.0263964	0.00867958	0.131995	0.108489	0.174225	0.143849	FALSE	NA
ENSG00000167733.13	ENSG00000167733	HSD11B1L	74.4589	0.508694	74.4807	0.520884	-0.0330382	0.010918	-0.0338446	0.0113733	0.14169	0.115275	0.174257	0.137211	FALSE	NA
ENSG00000117523.16	ENSG00000117523	PRRC2C	7008.64	53.5606	7007.87	54.5679	-0.0243487	0.00813415	-0.0241817	0.00799364	0.128081	0.10998	0.174297	0.150631	FALSE	NA
ENSG00000197951.8	ENSG00000197951	ZNF71	197.869	1.12806	197.883	1.1813	-0.0341364	0.0119624	-0.0346176	0.01189	0.135061	0.110757	0.174382	0.137909	FALSE	NA
ENSG00000257556.1	ENSG00000257556	RP11-44N21.1	11.2475	0.140382	11.2456	0.150048	-0.0312026	0.014134	-0.036693	0.0236123	0.136718	0.114689	0.174489	0.142892	FALSE	NA
ENSG00000174370.9	ENSG00000174370	C11orf45	18.2333	0.226162	18.237	0.22407	-0.0305705	0.0140672	-0.036708	0.0242286	0.139782	0.11885	0.174523	0.141146	FALSE	NA
ENSG00000197992.6	ENSG00000197992	CLEC9A	82.7213	1.04176	82.6949	1.06167	0.0387458	0.0197524	0.0435259	0.0233088	0.128441	0.117744	0.174593	0.157661	FALSE	NA
ENSG00000224769.1	ENSG00000224769	AC069213.1	30.3616	0.504858	30.362	0.484805	-0.0257584	0.0102392	-0.029149	0.0180757	0.139042	0.110908	0.174635	0.13629	FALSE	NA
ENSG00000274883.1	ENSG00000274883	RF00017	21.3405	0.265515	21.3292	0.264365	0.0389151	0.0166186	0.0410756	0.0168013	0.137895	0.113398	0.174781	0.140587	FALSE	NA
ENSG00000076685.18	ENSG00000076685	NT5C2	3381.67	26.7907	3381.02	27.9925	-0.0193355	0.00633931	-0.0195166	0.00643844	0.132069	0.114432	0.174829	0.151001	FALSE	NA
ENSG00000171016.12	ENSG00000171016	PYGO1	26.3948	0.243594	26.3956	0.233354	0.0387777	0.0158951	0.0402352	0.0161886	0.132979	0.113943	0.174932	0.145248	FALSE	NA
ENSG00000278231.1	ENSG00000278231	RP5-906C1.1	62.7803	0.77295	62.7649	0.801195	0.0357297	0.0131642	0.0367535	0.0135243	0.135453	0.111336	0.175066	0.144324	FALSE	NA
ENSG00000280334.1	ENSG00000280334	RP11-361L15.5	48.4215	0.446231	48.424	0.432991	0.0345635	0.012031	0.035039	0.0121891	0.132232	0.108137	0.175161	0.142013	FALSE	NA
ENSG00000157152.16	ENSG00000157152	SYN2	14.6586	0.315804	14.6445	0.305007	-0.0328095	0.0140749	-0.0372624	0.0214346	0.13314	0.110036	0.175164	0.142269	FALSE	NA
ENSG00000188886.3	ENSG00000188886	ASTL	12.4603	0.165641	12.4571	0.162717	0.0362494	0.0181494	0.0405146	0.0219268	0.130134	0.11664	0.175248	0.147069	FALSE	NA
ENSG00000211813.2	ENSG00000211813	TRAV34	10.8389	0.244512	10.8212	0.245387	0.0297112	0.0158824	0.0417792	0.0395718	0.119181	0.123463	0.175249	0.18089	FALSE	NA
ENSG00000182782.7	ENSG00000182782	HCAR2	2908.78	31.3835	2909.32	31.8451	-0.0348157	0.0128986	-0.0358367	0.0134837	0.133232	0.115979	0.175253	0.146615	FALSE	NA
ENSG00000163319.10	ENSG00000163319	MRPS18C	377.602	2.54867	377.578	2.44733	0.0283677	0.00882303	0.0286709	0.00908151	0.140121	0.106214	0.175258	0.140414	FALSE	NA
ENSG00000240859.1	ENSG00000240859	AC093627.10	104.598	0.886583	104.572	0.879716	0.0380217	0.0178915	0.0420295	0.0208312	0.136691	0.115857	0.175261	0.144288	FALSE	NA
ENSG00000274180.1	ENSG00000274180	NATD1	2773.82	24.5599	2773.81	23.6873	0.0284102	0.00908159	0.0285	0.00954035	0.13349	0.108665	0.175297	0.14784	FALSE	NA
ENSG00000272316.1	ENSG00000272316	XXbac-BPGBPG55C20.2	101.486	1.27359	101.462	1.28038	-0.033059	0.0117818	-0.0341347	0.0119368	0.142322	0.115647	0.175316	0.137811	FALSE	NA
ENSG00000136425.13	ENSG00000136425	CIB2	46.4492	0.418107	46.4561	0.412323	-0.038774	0.015205	-0.0404564	0.0164216	0.135907	0.105315	0.175352	0.142538	FALSE	NA
ENSG00000004864.13	ENSG00000004864	SLC25A13	192.617	1.40813	192.673	1.39648	0.0354351	0.0119689	0.0359443	0.0125911	0.134807	0.107904	0.175387	0.141592	FALSE	NA
ENSG00000139182.13	ENSG00000139182	CLSTN3	1938.57	14.6829	1937.92	14.8582	0.0337443	0.0118465	0.0343459	0.0119928	0.139181	0.116064	0.175404	0.138657	FALSE	NA
ENSG00000273145.1	ENSG00000273145	CITF22-92A6.1	15.3683	0.158016	15.3691	0.15624	-0.0385204	0.0165858	-0.0415244	0.0190502	0.135826	0.110458	0.175447	0.144924	FALSE	NA
ENSG00000223855.1	ENSG00000223855	AC147651.3	91.2632	1.09807	91.2688	1.12467	-0.0382948	0.0161658	-0.0416582	0.0185402	0.138584	0.122888	0.175537	0.14483	FALSE	NA
ENSG00000055163.19	ENSG00000055163	CYFIP2	7959.41	49.4286	7958.68	47.6907	0.0206973	0.00718438	0.0207014	0.00678286	0.131268	0.11949	0.17556	0.152604	FALSE	NA
ENSG00000235119.1	ENSG00000235119	RP11-9M16.2	14.1467	0.166375	14.1465	0.15932	0.0387257	0.0154416	0.0414372	0.0182123	0.136192	0.107873	0.175663	0.144594	FALSE	NA
ENSG00000132768.13	ENSG00000132768	DPH2	559.771	3.4486	559.735	3.54597	0.0245245	0.00788744	0.0245379	0.00791542	0.134398	0.11633	0.175689	0.148041	FALSE	NA
ENSG00000225313.5	ENSG00000225313	RP11-415J8.3	13.5372	0.166541	13.5337	0.159681	-0.0388182	0.0175657	-0.0418486	0.0208278	0.129524	0.104659	0.175714	0.148639	FALSE	NA
ENSG00000196639.6	ENSG00000196639	HRH1	9.14915	0.130246	9.14211	0.132127	0.0325158	0.0155175	0.0389729	0.0256299	0.130973	0.118123	0.175915	0.156525	FALSE	NA
ENSG00000100426.6	ENSG00000100426	ZBED4	451.81	3.57954	451.809	3.62343	-0.0208711	0.00712434	-0.0210397	0.0068885	0.136681	0.122074	0.176017	0.144809	FALSE	NA
ENSG00000171051.8	ENSG00000171051	FPR1	31306.9	300.021	31290.5	292.735	-0.0249359	0.00764241	-0.0252477	0.00769863	0.144248	0.105879	0.176101	0.136438	FALSE	NA
ENSG00000214402.6	ENSG00000214402	LCNL1	29.9733	0.481265	29.9647	0.473066	0.0316187	0.0135641	0.0368189	0.0221008	0.138386	0.11496	0.176157	0.142194	FALSE	NA
ENSG00000089737.16	ENSG00000089737	DDX24	3800.8	25.0207	3801.53	25.0451	0.0174925	0.00580548	0.0177495	0.00562479	0.139559	0.122189	0.17617	0.146812	FALSE	NA
ENSG00000249898.7	ENSG00000249898	CTD-2541M15.1	11.4718	0.144785	11.4682	0.15489	-0.0326598	0.0157341	-0.0392148	0.0271208	0.132597	0.119587	0.176232	0.154437	FALSE	NA
ENSG00000166793.10	ENSG00000166793	YPEL4	81.2373	0.905221	81.2235	0.92152	0.0383397	0.0150051	0.0399208	0.0158168	0.13579	0.112009	0.176247	0.144324	FALSE	NA
ENSG00000182600.9	ENSG00000182600	C2orf82	49.9328	0.444608	49.921	0.448104	0.0396617	0.0169681	0.0416831	0.0183932	0.131625	0.112089	0.176249	0.145259	FALSE	NA
ENSG00000147454.13	ENSG00000147454	SLC25A37	75308.4	1005.7	75228.7	1024.64	-0.0355133	0.0127773	-0.0358952	0.0125148	0.136546	0.107102	0.176253	0.141539	FALSE	NA
ENSG00000007516.13	ENSG00000007516	BAIAP3	947.923	12.2329	947.992	12.1182	-0.0379763	0.0169964	-0.0415308	0.0200765	0.135995	0.115416	0.176258	0.141618	FALSE	NA
ENSG00000112425.14	ENSG00000112425	EPM2A	141.162	1.06439	141.097	1.07661	-0.0291806	0.00924041	-0.0296818	0.00954138	0.142125	0.10813	0.176286	0.141274	FALSE	NA
ENSG00000276136.1	ENSG00000276136	RP11-50I19.2	248.555	1.69068	248.483	1.67057	0.029174	0.0100701	0.0298058	0.00996853	0.141012	0.116564	0.176372	0.145227	FALSE	NA
ENSG00000109685.17	ENSG00000109685	NSD2	795.353	6.07927	795.293	6.21619	0.0263764	0.0089371	0.0264563	0.00895964	0.130981	0.111165	0.176391	0.152156	FALSE	NA
ENSG00000226091.7	ENSG00000226091	RP11-90D4.2	812.352	8.21649	812.441	8.13883	0.0399995	0.0173891	0.0420869	0.018389	0.133478	0.109946	0.176406	0.146058	FALSE	NA
ENSG00000146729.9	ENSG00000146729	GBAS	641.762	4.80533	641.863	4.75411	-0.0177148	0.0056228	-0.0178527	0.00560232	0.138896	0.11599	0.176476	0.14549	FALSE	NA
ENSG00000210194.1	ENSG00000210194	MT-TE	43.1216	0.697866	43.1167	0.686243	-0.0370367	0.0179789	-0.0423127	0.0220177	0.142106	0.12627	0.17649	0.142182	FALSE	NA
ENSG00000279106.1	ENSG00000279106	RP11-426C22.1	28.5803	0.362044	28.574	0.368558	-0.0377137	0.0142402	-0.0397416	0.0154548	0.145763	0.111437	0.176528	0.13462	FALSE	NA
ENSG00000228980.3	ENSG00000228980	RP11-702L6.4	30.0507	0.295986	30.0524	0.315647	-0.0377992	0.013489	-0.0387672	0.014529	0.136893	0.106984	0.176639	0.143839	FALSE	NA
ENSG00000267809.1	ENSG00000267809	NDUFV2P1	38.528	0.376621	38.5178	0.377785	0.0361444	0.0139851	0.0393366	0.0175446	0.145045	0.106816	0.176667	0.124294	FALSE	NA
ENSG00000055609.17	ENSG00000055609	KMT2C	2728.69	34.7273	2728.93	34.6794	0.0268046	0.00845675	0.0267131	0.00853031	0.134268	0.107576	0.176691	0.149714	FALSE	NA
ENSG00000275379.1	ENSG00000275379	HIST1H3I	11.187	0.209775	11.1868	0.209067	0.0344048	0.0157642	0.0384883	0.0204221	0.1348	0.109704	0.176741	0.143728	FALSE	NA
ENSG00000164654.15	ENSG00000164654	MIOS	442.967	3.05127	442.971	2.99645	0.0238941	0.00811793	0.0239752	0.00795158	0.132577	0.115744	0.176744	0.150514	FALSE	NA
ENSG00000144306.14	ENSG00000144306	SCRN3	209.751	1.57642	209.809	1.64121	0.0295047	0.00970518	0.0297476	0.00963745	0.139619	0.111205	0.176759	0.138228	FALSE	NA
ENSG00000111664.10	ENSG00000111664	GNB3	34.6097	0.434062	34.6146	0.432864	-0.0347666	0.0181699	-0.0399785	0.0232363	0.128478	0.118157	0.176796	0.149702	FALSE	NA
ENSG00000270681.1	ENSG00000270681	RP11-372K14.2	10.4206	0.128737	10.4222	0.126894	0.0375088	0.0182198	0.0416396	0.0214161	0.133904	0.11454	0.176807	0.149109	FALSE	NA
ENSG00000177800.2	ENSG00000177800	TMEM78	16.1422	0.185045	16.1439	0.185791	0.0394758	0.0162721	0.0412874	0.0173348	0.133879	0.107512	0.176896	0.147222	FALSE	NA
ENSG00000183137.14	ENSG00000183137	CEP57L1	69.5387	0.608406	69.5109	0.603956	-0.0369892	0.0148493	-0.0389058	0.0152128	0.142015	0.117349	0.17703	0.144761	FALSE	NA
ENSG00000163684.11	ENSG00000163684	RPP14	526.029	2.87272	525.888	2.84496	0.0288235	0.00907842	0.0288707	0.00943505	0.135594	0.104735	0.177032	0.145366	FALSE	NA
ENSG00000116455.13	ENSG00000116455	WDR77	575.936	3.41504	575.959	3.56702	0.020571	0.00683624	0.0205526	0.00668542	0.133365	0.116357	0.177041	0.14708	FALSE	NA
ENSG00000197302.10	ENSG00000197302	ZNF720	213.02	1.64869	213.03	1.65595	0.031263	0.011104	0.0317181	0.0109658	0.135618	0.118601	0.177181	0.148	FALSE	NA
ENSG00000174839.12	ENSG00000174839	DENND6A	529.113	4.4463	529.077	4.47906	-0.0302422	0.00977079	-0.030691	0.0101408	0.141538	0.10914	0.177211	0.141241	FALSE	NA
ENSG00000234902.6	ENSG00000234902	AC007879.2	26.8398	0.342359	26.8377	0.346571	0.0380076	0.0172963	0.0414319	0.0199505	0.135069	0.112384	0.177246	0.148895	FALSE	NA
ENSG00000123143.12	ENSG00000123143	PKN1	8392.64	52.6887	8392.87	52.8886	0.0176411	0.00579555	0.0173372	0.0058092	0.12396	0.109684	0.177287	0.158762	FALSE	NA
ENSG00000177398.18	ENSG00000177398	UMODL1	9.07006	0.136418	9.07015	0.135066	-0.0280324	0.0132772	-0.0336828	0.0249335	0.131039	0.121117	0.177292	0.15635	FALSE	NA
ENSG00000272040.1	ENSG00000272040	CTC-366B18.4	27.419	0.252664	27.4204	0.248117	0.0374061	0.0144171	0.0383816	0.0141807	0.13994	0.114618	0.177298	0.137659	FALSE	NA
ENSG00000187904.3	ENSG00000187904	AC097382.5	9.23328	0.163895	9.23068	0.162735	-0.0356191	0.015234	-0.0394654	0.0203662	0.136342	0.109948	0.17738	0.143866	FALSE	NA
ENSG00000178409.13	ENSG00000178409	BEND3	47.4209	0.353231	47.4159	0.346915	-0.0336708	0.011532	-0.0340171	0.0116603	0.137469	0.112414	0.1774	0.142893	FALSE	NA
ENSG00000116863.10	ENSG00000116863	ADPRHL2	936.467	5.16307	936.651	5.10417	0.0181345	0.00565413	0.0181937	0.00575009	0.138502	0.114365	0.177508	0.146771	FALSE	NA
ENSG00000101888.11	ENSG00000101888	NXT2	140.838	1.23727	140.843	1.21735	-0.0266836	0.00867285	-0.026738	0.00861311	0.135504	0.109306	0.17757	0.142858	FALSE	NA
ENSG00000253882.6	ENSG00000253882	RP11-61L23.2	307.373	2.54082	307.392	2.51291	-0.0362555	0.0128064	-0.0368983	0.0129526	0.140138	0.108748	0.177574	0.136602	FALSE	NA
ENSG00000066926.10	ENSG00000066926	FECH	1273.45	29.9199	1271.51	29.304	-0.0361364	0.0143019	-0.037303	0.0140967	0.137991	0.117785	0.177618	0.139443	FALSE	NA
ENSG00000247498.9	ENSG00000247498	RP11-392P7.6	23.1473	0.521449	23.1422	0.536105	-0.019634	0.00791974	-0.0210248	0.0122747	0.133904	0.121955	0.177675	0.146813	FALSE	NA
ENSG00000065978.18	ENSG00000065978	YBX1	21607.5	194.615	21603.8	202.017	-0.0264128	0.00948013	-0.0266669	0.00934034	0.132667	0.119498	0.177724	0.154742	FALSE	NA
ENSG00000184677.16	ENSG00000184677	ZBTB40	1475.88	12.3111	1475.63	12.0941	-0.0176494	0.00548946	-0.0174709	0.00548338	0.135051	0.116033	0.177759	0.144661	FALSE	NA
ENSG00000183077.15	ENSG00000183077	AFMID	175.072	1.30116	175.062	1.25683	0.0328046	0.0109128	0.0330294	0.0113761	0.136371	0.111357	0.177779	0.147392	FALSE	NA
ENSG00000067113.16	ENSG00000067113	PLPP1	83.1933	0.609182	83.1697	0.651412	0.0339014	0.0121239	0.0340765	0.0117338	0.138243	0.111276	0.177782	0.14252	FALSE	NA
ENSG00000104356.10	ENSG00000104356	POP1	130.024	0.905401	130.025	0.932724	0.0340775	0.0117333	0.0348419	0.0121698	0.140871	0.110289	0.177798	0.140313	FALSE	NA
ENSG00000141551.14	ENSG00000141551	CSNK1D	6239.19	39.6759	6239.05	38.2365	-0.0164851	0.00499071	-0.0165425	0.00511677	0.141764	0.113431	0.177911	0.140948	FALSE	NA
ENSG00000170485.16	ENSG00000170485	NPAS2	49.6576	0.82985	49.6721	0.791488	-0.0292428	0.0128868	-0.0346439	0.0247331	0.135679	0.111715	0.177917	0.150751	FALSE	NA
ENSG00000198590.11	ENSG00000198590	AC136290.1	27.9004	0.248619	27.8951	0.247812	0.0383805	0.0152893	0.0399306	0.0164638	0.135461	0.115375	0.177931	0.146247	FALSE	NA
ENSG00000083099.10	ENSG00000083099	LYRM2	458.103	2.84023	458.141	2.89806	0.027724	0.00900427	0.0281414	0.00915483	0.142051	0.112798	0.178033	0.141112	FALSE	NA
ENSG00000123268.8	ENSG00000123268	ATF1	266.249	2.11764	266.231	2.19068	-0.0267561	0.00902932	-0.0272929	0.00903953	0.141459	0.119854	0.178268	0.139958	FALSE	NA
ENSG00000244575.3	ENSG00000244575	IGKV1-27	170.281	5.5022	167.764	7.67788	0.0536533	0.0336569	0.0563187	0.0350972	0.0614786	0.0638112	0.178283	0.257105	FALSE	NA
ENSG00000149243.15	ENSG00000149243	KLHL35	31.3321	0.332239	31.3379	0.321235	0.0401659	0.0203835	0.0440474	0.0232667	0.12755	0.116284	0.178451	0.164043	FALSE	NA
ENSG00000280206.1	ENSG00000280206	CTB-193M12.5	181.326	1.12107	181.335	1.16657	0.0285611	0.00982827	0.0290422	0.00987194	0.140776	0.123395	0.178501	0.140521	FALSE	NA
ENSG00000237903.1	ENSG00000237903	RP3-404F18.5	14.4393	0.179305	14.4417	0.18257	0.0383744	0.0161552	0.0410932	0.0179306	0.13952	0.109107	0.17854	0.146252	FALSE	NA
ENSG00000276649.1	ENSG00000276649	RP5-858L17.1	104.391	0.98364	104.388	0.982982	-0.0304757	0.0107874	-0.0309049	0.010345	0.138758	0.117773	0.178614	0.139226	FALSE	NA
ENSG00000279221.1	ENSG00000279221	RP11-543H23.1	12.5047	0.142231	12.5085	0.142786	-0.0379229	0.0170226	-0.0412666	0.0192489	0.140547	0.117906	0.178615	0.143019	FALSE	NA
ENSG00000230225.1	ENSG00000230225	RP11-39K24.15	14.5499	0.347563	14.5465	0.327348	0.0350249	0.0148619	0.0385342	0.0190737	0.142876	0.107772	0.178684	0.134467	FALSE	NA
ENSG00000284633.1	ENSG00000284633	RP3-333H23.10	17.8721	0.195015	17.8628	0.187564	-0.038039	0.0154668	-0.0409454	0.0181536	0.142271	0.113657	0.178704	0.144727	FALSE	NA
ENSG00000181704.11	ENSG00000181704	YIPF6	673.672	3.87932	673.491	3.98226	-0.0266726	0.00831848	-0.0270844	0.00836115	0.146477	0.11208	0.178762	0.136526	FALSE	NA
ENSG00000107771.16	ENSG00000107771	CCSER2	810.999	6.43255	810.761	6.38276	0.0266044	0.00885755	0.0268675	0.0087955	0.139809	0.114051	0.178772	0.145896	FALSE	NA
ENSG00000160959.7	ENSG00000160959	LRRC14	873.009	5.58895	872.915	5.61773	-0.0245111	0.00809705	-0.0245906	0.00784122	0.141591	0.119509	0.178777	0.140761	FALSE	NA
ENSG00000285210.1	ENSG00000285210	RP5-977L11.2	16.9068	0.21305	16.8991	0.213101	-0.0316136	0.0150366	-0.0367323	0.0232736	0.134644	0.117277	0.178855	0.145008	FALSE	NA
ENSG00000196967.10	ENSG00000196967	ZNF585A	274.481	2.0269	274.512	2.01523	0.0287978	0.00963139	0.0294475	0.0100681	0.140237	0.114366	0.178887	0.150094	FALSE	NA
ENSG00000101974.14	ENSG00000101974	ATP11C	329.509	2.99588	329.412	2.97992	-0.0267368	0.00935933	-0.0269247	0.00949124	0.132529	0.119062	0.178934	0.161442	FALSE	NA
ENSG00000166925.8	ENSG00000166925	TSC22D4	9152.39	53.9087	9150.79	51.876	0.0133964	0.00432753	0.0134069	0.00424977	0.139307	0.118513	0.178946	0.149644	FALSE	NA
ENSG00000109220.10	ENSG00000109220	CHIC2	593.836	3.74739	593.794	3.75322	0.0198007	0.00672499	0.0200151	0.00639182	0.140831	0.121073	0.178966	0.144275	FALSE	NA
ENSG00000279727.1	ENSG00000279727	RP11-640L9.1	47.7959	0.431652	47.7837	0.425205	0.0377056	0.0151	0.0391479	0.015664	0.134428	0.117928	0.178967	0.151951	FALSE	NA
ENSG00000230516.1	ENSG00000230516	RP11-555J4.3	81.1321	0.695634	81.1206	0.679953	0.0310298	0.0104313	0.0317688	0.0111988	0.138638	0.11374	0.179116	0.151155	FALSE	NA
ENSG00000266016.3	ENSG00000266016	MIR548Z	24.0606	0.259786	24.0504	0.247367	-0.0385559	0.0165108	-0.0410201	0.0183277	0.13705	0.113597	0.179292	0.149449	FALSE	NA
ENSG00000284681.2	ENSG00000284681	AC104794.5	24.8562	0.321447	24.8486	0.325454	0.0396956	0.0186454	0.0422258	0.020225	0.128149	0.103704	0.179324	0.159666	FALSE	NA
ENSG00000179082.3	ENSG00000179082	C9orf106	59.1996	0.661481	59.1793	0.653943	0.0375898	0.0142865	0.0384762	0.0147788	0.134231	0.107973	0.179372	0.144175	FALSE	NA
ENSG00000198663.16	ENSG00000198663	C6orf89	2461.46	13.1266	2461.32	13.5385	0.0148729	0.00456286	0.0150961	0.00469011	0.146951	0.11716	0.179433	0.140865	FALSE	NA
ENSG00000279246.1	ENSG00000279246	RP11-286N22.14	31.2522	0.269836	31.246	0.268765	0.0375013	0.0147007	0.0387194	0.0150979	0.136991	0.11848	0.179501	0.149521	FALSE	NA
ENSG00000121039.9	ENSG00000121039	RDH10	74.2034	0.615542	74.2008	0.614899	0.0370093	0.0136346	0.0375623	0.0141644	0.136106	0.109448	0.179505	0.149474	FALSE	NA
ENSG00000237854.3	ENSG00000237854	AC005332.1	36.7095	0.316982	36.7171	0.314379	-0.0348749	0.0165527	-0.0397123	0.0211411	0.14238	0.120489	0.179519	0.142207	FALSE	NA
ENSG00000118246.13	ENSG00000118246	FASTKD2	417.838	2.92578	417.828	2.80513	0.0212135	0.00679668	0.0211952	0.00667961	0.14012	0.112807	0.179547	0.144685	FALSE	NA
ENSG00000143248.12	ENSG00000143248	RGS5	15.7067	0.236397	15.7006	0.228224	-0.0184899	0.00759392	-0.0200513	0.0162023	0.135202	0.122474	0.179575	0.156781	FALSE	NA
ENSG00000162928.8	ENSG00000162928	PEX13	227.048	1.54034	226.963	1.5096	-0.024523	0.00854428	-0.0246937	0.00837587	0.13615	0.119568	0.179603	0.153283	FALSE	NA
ENSG00000198408.13	ENSG00000198408	MGEA5	7691.49	59.3391	7690.05	63.5808	-0.0199283	0.00657763	-0.0199687	0.00634136	0.138738	0.119512	0.179745	0.146217	FALSE	NA
ENSG00000100897.17	ENSG00000100897	DCAF11	3515.56	17.9379	3515.44	19.0338	-0.0160766	0.00526246	-0.0161409	0.0052426	0.137471	0.114647	0.179775	0.150474	FALSE	NA
ENSG00000284602.1	ENSG00000284602	RP3-465N24.7	72.9677	0.634367	72.9531	0.637867	0.0308778	0.0104262	0.0309672	0.0104935	0.137546	0.11321	0.179801	0.147938	FALSE	NA
ENSG00000164509.13	ENSG00000164509	IL31RA	11.7075	0.178826	11.7072	0.186501	-0.0315211	0.0157098	-0.037245	0.0224277	0.145072	0.122119	0.179882	0.142895	FALSE	NA
ENSG00000196597.11	ENSG00000196597	ZNF782	118.389	1.13966	118.384	1.11164	-0.0347062	0.0123623	-0.035492	0.0127464	0.140284	0.113774	0.179968	0.14697	FALSE	NA
ENSG00000141376.22	ENSG00000141376	BCAS3	894.4	5.11803	894.233	5.15206	0.0271512	0.008504	0.0274062	0.00897599	0.143212	0.117848	0.180009	0.144677	FALSE	NA
ENSG00000264540.2	ENSG00000264540	RN7SL405P	28.4832	0.325524	28.4872	0.324475	0.0385607	0.0161744	0.040487	0.0170858	0.138847	0.116447	0.180014	0.156666	FALSE	NA
ENSG00000165633.12	ENSG00000165633	VSTM4	38.579	0.403428	38.563	0.413248	0.0378234	0.0149786	0.0392544	0.0153681	0.13813	0.11257	0.18003	0.145882	FALSE	NA
ENSG00000232995.7	ENSG00000232995	RP11-267N12.3	28.147	0.31358	28.1409	0.307275	0.038172	0.0161855	0.0401545	0.0160537	0.143411	0.118157	0.180041	0.146292	FALSE	NA
ENSG00000025800.13	ENSG00000025800	KPNA6	1891.93	10.2892	1891.34	10.6315	0.0127685	0.00427784	0.0128087	0.00403635	0.142097	0.122133	0.180098	0.144616	FALSE	NA
ENSG00000123473.15	ENSG00000123473	STIL	74.2294	0.735637	74.2364	0.713619	0.0390727	0.0162016	0.0409882	0.0173615	0.137684	0.109247	0.180165	0.14931	FALSE	NA
ENSG00000162576.16	ENSG00000162576	MXRA8	38.1685	0.797076	38.148	0.792638	-0.0266585	0.0128884	-0.0329417	0.025721	0.13858	0.135	0.180229	0.154733	FALSE	NA
ENSG00000120738.7	ENSG00000120738	EGR1	95.4517	2.35854	94.5421	2.78905	-0.038519	0.0216538	-0.0440367	0.0277587	0.113575	0.113127	0.180296	0.192781	FALSE	NA
ENSG00000149806.10	ENSG00000149806	FAU	11584.1	73.9238	11584	73.5837	-0.0145034	0.00447046	-0.0145746	0.00471855	0.138011	0.111119	0.18043	0.153945	FALSE	NA
ENSG00000119285.10	ENSG00000119285	HEATR1	783.837	5.58683	783.715	5.70384	0.0195745	0.00606032	0.0193806	0.00608418	0.138143	0.112921	0.18083	0.142859	FALSE	NA
ENSG00000020181.17	ENSG00000020181	ADGRA2	174.893	1.6726	174.839	1.70905	0.0385176	0.0177149	0.0398985	0.0167385	0.131818	0.121523	0.180952	0.156491	FALSE	NA
ENSG00000102189.16	ENSG00000102189	EEA1	224.415	2.55063	224.407	2.53782	-0.0362177	0.0140588	-0.0373177	0.0140676	0.140303	0.117417	0.180967	0.14657	FALSE	NA
ENSG00000258469.1	ENSG00000258469	RP11-665C16.4	12.4766	0.188698	12.4654	0.183647	-0.0331571	0.0152721	-0.0381293	0.0223235	0.143532	0.120601	0.181041	0.146286	FALSE	NA
ENSG00000268061.5	ENSG00000268061	NAPA-AS1	53.1684	0.408294	53.1669	0.397402	0.0374108	0.0146041	0.0390362	0.0158271	0.140563	0.117827	0.181068	0.150279	FALSE	NA
ENSG00000113389.15	ENSG00000113389	NPR3	20.2021	0.356942	20.203	0.339611	0.0332269	0.0135817	0.0369338	0.0173373	0.152472	0.113604	0.181088	0.130438	FALSE	NA
ENSG00000251249.1	ENSG00000251249	RP11-73G16.1	18.1829	0.24995	18.1733	0.262299	0.037494	0.0148493	0.0399985	0.0166571	0.148204	0.111178	0.181167	0.135551	FALSE	NA
ENSG00000158691.14	ENSG00000158691	ZSCAN12	98.8317	0.977023	98.8718	0.992397	-0.0298882	0.0106264	-0.0303164	0.0105294	0.14288	0.123218	0.181181	0.147326	FALSE	NA
ENSG00000080573.6	ENSG00000080573	COL5A3	242.411	5.17167	242.276	5.15493	-0.0195486	0.00714327	-0.0206602	0.00810747	0.150762	0.123044	0.181291	0.135778	FALSE	NA
ENSG00000226789.1	ENSG00000226789	AC110926.4	10.3586	0.126616	10.3569	0.128719	0.0382736	0.0180625	0.0416562	0.0210508	0.133176	0.112344	0.181295	0.153122	FALSE	NA
ENSG00000168301.12	ENSG00000168301	KCTD6	180.41	1.21401	180.406	1.19791	-0.0281045	0.0094243	-0.0283434	0.00968678	0.139896	0.117221	0.181336	0.148033	FALSE	NA
ENSG00000204642.13	ENSG00000204642	HLA-F	13649.1	85.3446	13646.2	83.108	0.0282015	0.00909084	0.0283579	0.00920398	0.144543	0.114816	0.181339	0.140445	FALSE	NA
ENSG00000211713.3	ENSG00000211713	TRBV6-4	31.2544	0.66648	31.249	0.656031	-0.0292939	0.0169702	-0.0396782	0.0382563	0.117804	0.124984	0.181383	0.187361	FALSE	NA
ENSG00000164163.10	ENSG00000164163	ABCE1	653.245	6.07461	653.217	5.91372	0.0203954	0.0068493	0.0207219	0.00671636	0.145397	0.120411	0.18141	0.143914	FALSE	NA
ENSG00000164091.11	ENSG00000164091	WDR82	3552.95	26.5792	3552.68	25.7951	-0.0129361	0.00411958	-0.0128868	0.00411209	0.137468	0.115884	0.181413	0.15291	FALSE	NA
ENSG00000233493.3	ENSG00000233493	TMEM238	74.8924	0.697657	74.8948	0.708088	-0.0316511	0.0118582	-0.0320498	0.0114429	0.137438	0.12052	0.181698	0.150533	FALSE	NA
ENSG00000260306.1	ENSG00000260306	RP11-645C24.5	96.4375	1.1059	96.3875	1.0998	-0.0367732	0.01515	-0.0397961	0.0172493	0.149653	0.109299	0.18174	0.13651	FALSE	NA
ENSG00000170264.12	ENSG00000170264	FAM161A	39.2347	0.33084	39.2353	0.340938	-0.0376312	0.0166295	-0.0408798	0.0188159	0.142804	0.116856	0.181776	0.149533	FALSE	NA
ENSG00000132436.11	ENSG00000132436	FIGNL1	88.6043	1.05718	88.5677	1.03368	-0.0371506	0.0135912	-0.0388562	0.0155468	0.143856	0.106441	0.18187	0.149317	FALSE	NA
ENSG00000114956.19	ENSG00000114956	DGUOK	906.098	4.58931	906.166	4.70281	-0.0160602	0.00522165	-0.0160037	0.00516003	0.140386	0.122533	0.181956	0.145503	FALSE	NA
ENSG00000068308.13	ENSG00000068308	OTUD5	4514.77	25.2459	4514.69	25.3479	-0.0122567	0.00352008	-0.0124463	0.00384067	0.151699	0.116046	0.18199	0.140923	FALSE	NA
ENSG00000108479.11	ENSG00000108479	GALK1	963.318	7.30663	963.155	7.07912	0.0228582	0.00720137	0.0229047	0.0075501	0.14141	0.117897	0.181998	0.151025	FALSE	NA
ENSG00000161036.12	ENSG00000161036	LRWD1	1657.79	13.6833	1657.79	13.5976	0.0338746	0.0125152	0.0344713	0.0125444	0.139575	0.119206	0.182008	0.145829	FALSE	NA
ENSG00000239247.3	ENSG00000239247	RN7SL589P	12.4696	0.20471	12.4653	0.200655	-0.0361853	0.015879	-0.0407305	0.0203878	0.151476	0.120611	0.182021	0.141983	FALSE	NA
ENSG00000140379.7	ENSG00000140379	BCL2A1	2299.19	28.2897	2297.5	28.0255	-0.0314557	0.0115101	-0.0319169	0.0113456	0.139219	0.116736	0.182084	0.154199	FALSE	NA
ENSG00000155085.15	ENSG00000155085	AK9	157.202	1.21963	157.211	1.21464	-0.0317692	0.0115917	-0.0324627	0.0115806	0.141777	0.122884	0.182087	0.148017	FALSE	NA
ENSG00000140945.16	ENSG00000140945	CDH13	17.2365	0.179249	17.2356	0.180451	0.0302824	0.0122055	0.0340858	0.0182282	0.148037	0.106288	0.182251	0.137063	FALSE	NA
ENSG00000234883.5	ENSG00000234883	MIR155HG	30.976	0.38549	30.9785	0.386714	0.0388386	0.0167501	0.0405716	0.0179244	0.134799	0.112266	0.182281	0.154845	FALSE	NA
ENSG00000176024.17	ENSG00000176024	ZNF613	176.207	1.19387	176.197	1.13758	-0.0347907	0.0133969	-0.0359046	0.0137877	0.140652	0.119765	0.182359	0.15775	FALSE	NA
ENSG00000013016.15	ENSG00000013016	EHD3	416.099	3.97751	416.123	3.93314	-0.0282635	0.00884513	-0.028555	0.00901613	0.149229	0.114552	0.182359	0.138808	FALSE	NA
ENSG00000171311.12	ENSG00000171311	EXOSC1	696.447	3.89731	696.388	3.8225	0.0166578	0.00540619	0.0168741	0.00523976	0.149291	0.120473	0.182403	0.140627	FALSE	NA
ENSG00000261857.6	ENSG00000261857	MIA	20.4656	0.286141	20.457	0.275287	-0.0343808	0.0156795	-0.0390298	0.0210187	0.143029	0.11814	0.182451	0.146783	FALSE	NA
ENSG00000166927.12	ENSG00000166927	MS4A7	1209.23	12.652	1209.16	12.875	-0.0355779	0.0136275	-0.0367245	0.0132136	0.147999	0.117355	0.182474	0.141159	FALSE	NA
ENSG00000109775.10	ENSG00000109775	UFSP2	362.61	2.28275	362.618	2.30887	-0.026222	0.00832465	-0.0265979	0.00880955	0.14689	0.115629	0.182478	0.144737	FALSE	NA
ENSG00000267796.7	ENSG00000267796	LIN37	550.124	3.48501	550.051	3.43203	0.0273758	0.00939527	0.0271983	0.00900709	0.135179	0.114155	0.18255	0.149983	FALSE	NA
ENSG00000089597.16	ENSG00000089597	GANAB	5202.53	29.6432	5203.36	30.9462	-0.0124027	0.00373452	-0.0124659	0.00379791	0.146409	0.112885	0.182575	0.143603	FALSE	NA
ENSG00000250770.3	ENSG00000250770	RP5-1063M23.3	16.1088	0.213477	16.1118	0.214502	-0.0377706	0.0168251	-0.0410413	0.0182392	0.145169	0.122537	0.182585	0.148729	FALSE	NA
ENSG00000196834.11	ENSG00000196834	POTEI	14.7618	0.191632	14.757	0.194458	0.0327346	0.0145505	0.0369524	0.0193244	0.149245	0.113698	0.182649	0.139193	FALSE	NA
ENSG00000183291.15	ENSG00000183291	2023-09-15	2197.14	13.8316	2197.29	13.8181	-0.016137	0.00518234	-0.0163412	0.00524651	0.145672	0.121366	0.182651	0.147955	FALSE	NA
ENSG00000120049.19	ENSG00000120049	KCNIP2	110.006	1.06548	110.008	1.12602	0.0382724	0.0151331	0.0393547	0.0160811	0.137032	0.114446	0.182711	0.14789	FALSE	NA
ENSG00000237037.9	ENSG00000237037	RP4-669P10.18	194.569	1.36711	194.616	1.40229	-0.0326268	0.0114692	-0.0331536	0.0111536	0.145352	0.11834	0.182791	0.145121	FALSE	NA
ENSG00000184009.10	ENSG00000184009	ACTG1	44483.9	253.953	44486.2	252.538	0.0183632	0.00572509	0.0184731	0.00600995	0.140571	0.11674	0.182813	0.149677	FALSE	NA
ENSG00000183513.8	ENSG00000183513	COA5	520.211	3.60704	520.193	3.47983	-0.0193436	0.00592725	-0.0193308	0.00602444	0.142084	0.114746	0.18292	0.144381	FALSE	NA
ENSG00000127580.15	ENSG00000127580	WDR24	470.856	2.82489	471.008	2.9495	0.0232737	0.00751236	0.0232827	0.00758294	0.142168	0.11989	0.182927	0.149279	FALSE	NA
ENSG00000075413.17	ENSG00000075413	MARK3	3521.69	22.3511	3520.59	22.7022	0.02238	0.00734529	0.0225962	0.00730753	0.145252	0.120441	0.182931	0.150898	FALSE	NA
ENSG00000185883.11	ENSG00000185883	ATP6V0C	13666.1	127.925	13658.9	132.521	-0.0239548	0.00742171	-0.0237814	0.00765608	0.139317	0.11192	0.182934	0.149576	FALSE	NA
ENSG00000231105.1	ENSG00000231105	RP5-1071N3.1	55.5582	0.473697	55.5482	0.464907	-0.0342178	0.0125333	-0.0351762	0.012692	0.142983	0.119563	0.183011	0.145592	FALSE	NA
ENSG00000106853.18	ENSG00000106853	PTGR1	32.8238	0.287289	32.818	0.301352	0.0377261	0.0164152	0.0391063	0.0159514	0.135461	0.122802	0.183035	0.156324	FALSE	NA
ENSG00000179295.17	ENSG00000179295	PTPN11	835.502	7.82528	835.329	7.68514	-0.020659	0.00679697	-0.02098	0.00695288	0.143063	0.120492	0.183046	0.149508	FALSE	NA
ENSG00000132323.8	ENSG00000132323	ILKAP	730.772	4.14081	730.661	4.04908	-0.0152114	0.00519545	-0.0151676	0.00500523	0.136331	0.1205	0.183142	0.153124	FALSE	NA
ENSG00000129562.10	ENSG00000129562	DAD1	1975.38	11.217	1975.78	11.4507	-0.0164295	0.0052951	-0.0163217	0.00514981	0.14133	0.121764	0.183174	0.14542	FALSE	NA
ENSG00000265494.1	ENSG00000265494	RP11-131K5.2	74.9843	0.781273	75.0099	0.819738	-0.0303384	0.0107446	-0.0305493	0.0102844	0.142206	0.11931	0.183262	0.145715	FALSE	NA
ENSG00000238160.1	ENSG00000238160	AC116366.5	196.754	2.25314	196.687	2.27485	-0.0318118	0.0113842	-0.0325368	0.0113647	0.145525	0.122229	0.183285	0.142255	FALSE	NA
ENSG00000249115.8	ENSG00000249115	HAUS5	498.297	3.58958	498.375	3.71858	-0.0255685	0.00898879	-0.0256223	0.00864778	0.137112	0.112437	0.183286	0.148954	FALSE	NA
ENSG00000239791.1	ENSG00000239791	AC002310.7	8.97483	0.124233	8.97078	0.120057	-0.0349728	0.016385	-0.0388597	0.0199073	0.146073	0.118782	0.183296	0.148029	FALSE	NA
ENSG00000126767.17	ENSG00000126767	ELK1	612.447	3.57383	612.536	3.62515	-0.0188916	0.00633843	-0.0191027	0.0062268	0.145772	0.121939	0.183311	0.153591	FALSE	NA
ENSG00000181458.10	ENSG00000181458	TMEM45A	391.396	7.19314	391.45	7.08898	0.026458	0.00935656	0.0268362	0.00892393	0.144913	0.120896	0.183401	0.152361	FALSE	NA
ENSG00000176490.4	ENSG00000176490	DIRAS1	37.4657	0.588472	37.46	0.555381	0.0355615	0.0172669	0.0402211	0.0214651	0.142143	0.122712	0.183485	0.149917	FALSE	NA
ENSG00000258111.1	ENSG00000258111	RP11-43D4.2	19.5546	0.408969	19.557	0.425428	0.0363348	0.0156705	0.0394864	0.0193149	0.145193	0.11294	0.183511	0.140335	FALSE	NA
ENSG00000198673.10	ENSG00000198673	FAM19A2	147.253	1.76145	147.251	1.83429	0.0388032	0.0171308	0.0410317	0.0181682	0.140442	0.12086	0.183684	0.154827	FALSE	NA
ENSG00000094975.13	ENSG00000094975	SUCO	471.704	4.54735	471.732	4.64874	-0.0262668	0.00836419	-0.0265708	0.00884864	0.144108	0.11494	0.183696	0.145678	FALSE	NA
ENSG00000282393.1	ENSG00000282393	CTD-3113P16.11	100.779	0.995471	100.804	0.987439	-0.0313899	0.010302	-0.0315288	0.0106173	0.143032	0.110682	0.183708	0.147224	FALSE	NA
ENSG00000196205.8	ENSG00000196205	EEF1A1P5	659.572	4.83601	659.643	4.88752	-0.0261036	0.00892628	-0.0262991	0.00885938	0.141461	0.120341	0.183713	0.150035	FALSE	NA
ENSG00000273566.1	ENSG00000273566	RF00017	20.9045	0.24342	20.8962	0.252511	0.0374749	0.0157837	0.0400484	0.0169337	0.148372	0.121351	0.183805	0.141492	FALSE	NA
ENSG00000118242.15	ENSG00000118242	MREG	71.4686	0.633397	71.461	0.625175	0.0365341	0.0145501	0.0377432	0.0150559	0.140124	0.116879	0.183879	0.153346	FALSE	NA
ENSG00000153982.10	ENSG00000153982	GDPD1	60.6752	0.427985	60.6712	0.435178	-0.0336602	0.0123916	-0.0349189	0.0125471	0.150827	0.12241	0.183914	0.14129	FALSE	NA
ENSG00000161921.14	ENSG00000161921	CXCL16	1803.19	16.5803	1803.03	16.3115	-0.03055	0.0103044	-0.0312555	0.0108604	0.148812	0.120204	0.183939	0.147055	FALSE	NA
ENSG00000105248.15	ENSG00000105248	CCDC94	750.259	5.037	750.319	4.95367	0.0194029	0.00637117	0.0195289	0.00625704	0.149639	0.126786	0.183957	0.148663	FALSE	NA
ENSG00000008300.16	ENSG00000008300	CELSR3	146.754	1.47369	146.821	1.44601	0.0378622	0.0162828	0.0403671	0.0175011	0.143498	0.115491	0.183975	0.151372	FALSE	NA
ENSG00000100441.9	ENSG00000100441	KHNYN	3444.98	19.9084	3444.57	18.7936	-0.0195143	0.00610402	-0.0195622	0.00597954	0.14769	0.117309	0.184057	0.140761	FALSE	NA
ENSG00000269945.1	ENSG00000269945	RP6-91H8.5	60.8596	0.686098	60.841	0.693621	0.03193	0.011874	0.0324424	0.0115816	0.143645	0.123811	0.184071	0.152964	FALSE	NA
ENSG00000197599.12	ENSG00000197599	CCDC154	140.985	1.24152	141.003	1.20537	-0.037118	0.014561	-0.0384786	0.0150993	0.144254	0.112784	0.184134	0.147991	FALSE	NA
ENSG00000171124.13	ENSG00000171124	FUT3	11.0118	0.135908	11.0119	0.141209	0.0322319	0.0143906	0.037136	0.0206154	0.150271	0.117848	0.184277	0.14499	FALSE	NA
ENSG00000176946.11	ENSG00000176946	THAP4	728.017	4.42938	728.143	4.52373	0.0204416	0.00637985	0.0203711	0.00645233	0.144644	0.115401	0.184327	0.147144	FALSE	NA
ENSG00000204622.11	ENSG00000204622	HLA-J	884.12	28.2085	883.766	28.1421	0.0162338	0.00755575	0.018499	0.0261545	0.119313	0.126352	0.184431	0.192932	FALSE	NA
ENSG00000154545.16	ENSG00000154545	MAGED4	14.6435	0.432456	14.6293	0.426808	0.0100389	0.00367989	0.00999218	0.00363741	0.130927	0.112491	0.184437	0.159465	FALSE	NA
ENSG00000063180.8	ENSG00000063180	CA11	211.984	1.70982	211.93	1.72998	-0.0340533	0.0126252	-0.0345541	0.0128454	0.140511	0.120991	0.184451	0.151894	FALSE	NA
ENSG00000148346.11	ENSG00000148346	LCN2	998.361	39.4664	995.298	38.5338	0.033574	0.0167948	0.0394511	0.0252458	0.134094	0.121172	0.184455	0.163622	FALSE	NA
ENSG00000278891.1	ENSG00000278891	RP11-246E12.2	19.3007	0.208433	19.29	0.203873	-0.0382503	0.0160283	-0.0395883	0.0161351	0.142449	0.114344	0.184457	0.147842	FALSE	NA
ENSG00000111837.11	ENSG00000111837	MAK	241.062	3.40788	240.976	3.36208	0.0367739	0.0143688	0.0381747	0.0147704	0.146573	0.114354	0.184482	0.142686	FALSE	NA
ENSG00000242472.1	ENSG00000242472	IGHJ5	162.81	3.81461	162.336	3.83131	-0.038042	0.020159	-0.0416865	0.0207817	0.131853	0.145685	0.184554	0.174261	FALSE	NA
ENSG00000162636.15	ENSG00000162636	FAM102B	314.538	2.63243	314.583	2.71204	-0.0230222	0.0072915	-0.0232342	0.0077177	0.146577	0.119117	0.18463	0.153913	FALSE	NA
ENSG00000111911.6	ENSG00000111911	HINT3	445.589	2.92038	445.593	2.94042	0.0197095	0.00673589	0.019945	0.00673338	0.144218	0.120509	0.18492	0.153538	FALSE	NA
ENSG00000234493.3	ENSG00000234493	RHOXF1P1	12.8701	0.282129	12.8569	0.2687	-0.0288951	0.012559	-0.0322912	0.0190539	0.14255	0.111658	0.184945	0.144624	FALSE	NA
ENSG00000142632.16	ENSG00000142632	ARHGEF19	200.551	1.49611	200.562	1.39852	0.029618	0.00992597	0.0298351	0.0100243	0.145249	0.113117	0.185065	0.147364	FALSE	NA
ENSG00000071553.16	ENSG00000071553	ATP6AP1	4155.96	23.4714	4155.55	24.4539	0.0146057	0.00508292	0.0149173	0.00484198	0.152279	0.128684	0.185069	0.149454	FALSE	NA
ENSG00000178297.12	ENSG00000178297	TMPRSS9	162.175	4.23317	162.07	4.35453	-0.0323093	0.0162058	-0.0392849	0.026761	0.136985	0.128974	0.185203	0.16604	FALSE	NA
ENSG00000084731.14	ENSG00000084731	KIF3C	282.903	2.54327	282.832	2.38716	-0.0371456	0.0149185	-0.0380672	0.0153624	0.137281	0.117388	0.185299	0.16086	FALSE	NA
ENSG00000243260.3	ENSG00000243260	RN7SL558P	12.7155	0.187241	12.7139	0.179571	-0.0358134	0.0161344	-0.0402763	0.020575	0.149162	0.12119	0.185301	0.147546	FALSE	NA
ENSG00000276023.4	ENSG00000276023	DUSP14	93.5585	0.773359	93.5534	0.787097	0.0338317	0.012669	0.0347955	0.0130634	0.143699	0.121237	0.185317	0.151369	FALSE	NA
ENSG00000261879.5	ENSG00000261879	RP11-333E1.1	48.9029	0.512587	48.89	0.526821	-0.0390205	0.0186297	-0.0421941	0.0209603	0.135166	0.127222	0.185497	0.169181	FALSE	NA
ENSG00000071537.13	ENSG00000071537	SEL1L	1837.82	13.6718	1837.93	14.6194	-0.0184074	0.00579061	-0.018258	0.00575059	0.144104	0.113716	0.185517	0.151477	FALSE	NA
ENSG00000070831.15	ENSG00000070831	CDC42	8934.71	50.6862	8934.95	49.875	-0.0130472	0.00398593	-0.0129531	0.00406913	0.144183	0.117221	0.18558	0.148189	FALSE	NA
ENSG00000072310.16	ENSG00000072310	SREBF1	2287.56	16.4584	2287.49	15.2973	0.0296979	0.0101044	0.0298921	0.0103175	0.141598	0.119084	0.185587	0.152346	FALSE	NA
ENSG00000231752.5	ENSG00000231752	EMBP1	53.8174	0.589114	53.8326	0.584748	-0.034092	0.0165693	-0.0397029	0.0235887	0.146035	0.123505	0.185792	0.157355	FALSE	NA
ENSG00000280037.1	ENSG00000280037	RP11-434P11.1	15.749	0.24912	15.7422	0.251806	0.0379167	0.0167933	0.0402697	0.0184769	0.143003	0.116645	0.185862	0.151196	FALSE	NA
ENSG00000167377.17	ENSG00000167377	ZNF23	215.826	1.98996	215.832	2.03109	-0.0313396	0.0104924	-0.0317158	0.0108157	0.14632	0.113228	0.18594	0.147599	FALSE	NA
ENSG00000137871.20	ENSG00000137871	ZNF280D	267.899	3.04453	267.896	3.00719	-0.0329504	0.0126146	-0.0334642	0.0125241	0.141046	0.123859	0.185966	0.156182	FALSE	NA
ENSG00000172742.5	ENSG00000172742	OR4D9	56.3298	0.480366	56.3351	0.483383	-0.0322271	0.0118695	-0.0328254	0.0116097	0.147202	0.123246	0.186023	0.15024	FALSE	NA
ENSG00000224057.1	ENSG00000224057	RP5-1091E12.1	15.6201	0.20658	15.6196	0.210026	0.0364742	0.0164945	0.0402033	0.0193454	0.149018	0.119071	0.186035	0.145775	FALSE	NA
ENSG00000103404.14	ENSG00000103404	USP31	148.578	1.14583	148.563	1.13441	0.0344724	0.013851	0.035972	0.0141055	0.144591	0.129334	0.186049	0.157196	FALSE	NA
ENSG00000188659.9	ENSG00000188659	FAM154B	22.6565	0.620862	22.6352	0.619027	0.0205378	0.0112472	0.0278445	0.0459252	0.104702	0.121509	0.186205	0.207117	FALSE	NA
ENSG00000175182.14	ENSG00000175182	FAM131A	505.278	2.95883	505.221	2.99924	-0.0219186	0.00699403	-0.0223106	0.00738992	0.152584	0.126576	0.186208	0.142823	FALSE	NA
ENSG00000126709.14	ENSG00000126709	IFI6	7605.37	191.52	7606.77	192.398	0.0389735	0.0175346	0.0411923	0.0182863	0.143349	0.120849	0.186266	0.156186	FALSE	NA
ENSG00000262298.1	ENSG00000262298	RP5-1107A17.3	79.8838	0.88688	79.8932	0.889588	-0.0332798	0.0121924	-0.0342059	0.0127888	0.145271	0.122185	0.186324	0.15351	FALSE	NA
ENSG00000143156.13	ENSG00000143156	NME7	128.108	0.864683	128.103	0.857707	0.0371414	0.0150789	0.039053	0.0164288	0.144214	0.121044	0.186467	0.155207	FALSE	NA
ENSG00000141429.13	ENSG00000141429	GALNT1	1077.35	8.39099	1077.71	8.19292	-0.0189927	0.00623128	-0.0190228	0.00611978	0.144935	0.117432	0.186513	0.147154	FALSE	NA
ENSG00000076321.10	ENSG00000076321	KLHL20	205.781	1.86627	205.838	1.83267	-0.0277943	0.0088732	-0.0283825	0.00987388	0.146797	0.115664	0.186549	0.156312	FALSE	NA
ENSG00000135597.18	ENSG00000135597	REPS1	901.138	5.32132	901.06	5.3349	-0.0242487	0.00857467	-0.0243758	0.00842747	0.142828	0.122913	0.186667	0.154368	FALSE	NA
ENSG00000211659.2	ENSG00000211659	IGLV3-25	500.139	15.9166	472.389	64.681	0.046347	0.0328696	0.0519432	0.0360154	0.0863439	0.101518	0.186677	0.223557	FALSE	NA
ENSG00000133424.20	ENSG00000133424	LARGE	101.935	1.34027	101.921	1.39213	0.0375572	0.0160804	0.0405565	0.0188619	0.146321	0.120001	0.186679	0.157454	FALSE	NA
ENSG00000169857.7	ENSG00000169857	AVEN	110.282	0.74873	110.305	0.74163	0.0286043	0.00955412	0.0289216	0.00952444	0.149559	0.118109	0.186696	0.14517	FALSE	NA
ENSG00000100376.11	ENSG00000100376	FAM118A	1680.98	32.0355	1680.88	31.7097	-0.0261652	0.0137319	-0.0360575	0.040778	0.121736	0.12902	0.186701	0.189464	FALSE	NA
ENSG00000254463.1	ENSG00000254463	RP11-484D2.3	9.11283	0.18017	9.12131	0.168614	-0.0324733	0.0142184	-0.0372062	0.0210811	0.150615	0.116175	0.186766	0.144227	FALSE	NA
ENSG00000280163.1	ENSG00000280163	CTC-277H1.6	63.1787	0.571569	63.1751	0.579811	0.0327324	0.0110141	0.0331973	0.011356	0.151192	0.11241	0.186866	0.143055	FALSE	NA
ENSG00000150961.14	ENSG00000150961	SEC24D	805.957	5.66224	806.03	5.93825	-0.0219368	0.00692912	-0.0219103	0.00683064	0.151773	0.118549	0.187032	0.141301	FALSE	NA
ENSG00000271383.6	ENSG00000271383	NBPF19	3644.44	32.1901	3644.35	32.1239	0.0341587	0.0128348	0.0348921	0.012746	0.146489	0.120894	0.187063	0.14871	FALSE	NA
ENSG00000269038.1	ENSG00000269038	AP001462.6	14.353	0.181266	14.351	0.177339	-0.036456	0.017188	-0.0404295	0.0195089	0.14985	0.12551	0.187064	0.14573	FALSE	NA
ENSG00000100297.15	ENSG00000100297	MCM5	1931.78	13.5518	1931.59	13.0276	0.0245368	0.00853135	0.024733	0.00865348	0.146335	0.122871	0.18712	0.151757	FALSE	NA
ENSG00000150337.13	ENSG00000150337	FCGR1A	2185.6	38.0328	2184.4	37.653	0.0382662	0.0156707	0.0401621	0.0172832	0.146346	0.12265	0.187131	0.15365	FALSE	NA
ENSG00000260517.3	ENSG00000260517	RP11-426C22.5	47.1454	0.534473	47.1531	0.531312	-0.0373347	0.0148372	-0.0398744	0.0178013	0.150638	0.117163	0.187132	0.147704	FALSE	NA
ENSG00000163808.16	ENSG00000163808	KIF15	28.491	0.399575	28.489	0.401857	0.0309778	0.0152378	0.0359959	0.0214508	0.143797	0.123199	0.187161	0.156437	FALSE	NA
ENSG00000123179.13	ENSG00000123179	EBPL	163.948	1.11649	163.977	1.1233	-0.03348	0.011671	-0.0337031	0.0118008	0.14571	0.113656	0.187285	0.147992	FALSE	NA
ENSG00000143549.19	ENSG00000143549	TPM3	13985	78.9933	13984.5	76.5361	0.0131423	0.00382492	0.0131488	0.00395898	0.149323	0.113472	0.187307	0.138882	FALSE	NA
ENSG00000134186.11	ENSG00000134186	PRPF38B	1581.92	12.9138	1581.64	12.6259	0.0190331	0.0059748	0.0190505	0.00588695	0.150578	0.11658	0.187422	0.137628	FALSE	NA
ENSG00000166912.16	ENSG00000166912	MTMR10	1662.74	13.3491	1663.02	13.4502	-0.0171906	0.00549029	-0.0173359	0.00540901	0.155065	0.123378	0.187645	0.141827	FALSE	NA
ENSG00000056050.6	ENSG00000056050	C4orf27	227.381	1.62716	227.398	1.57651	0.0241125	0.00804449	0.0241827	0.00827368	0.141578	0.119304	0.18766	0.158211	FALSE	NA
ENSG00000260018.1	ENSG00000260018	RP11-505K9.1	10.695	0.124008	10.6869	0.121829	0.0360508	0.0171704	0.0401934	0.020367	0.148954	0.123129	0.187777	0.151753	FALSE	NA
ENSG00000213073.4	ENSG00000213073	RP11-288H12.3	252.18	3.46911	252.13	3.42451	0.0298679	0.0102779	0.0298526	0.0101761	0.142072	0.117618	0.187791	0.149184	FALSE	NA
ENSG00000177427.12	ENSG00000177427	MIEF2	216.665	1.20592	216.698	1.21108	-0.0288992	0.0105177	-0.0293968	0.0104624	0.14565	0.125013	0.187936	0.153526	FALSE	NA
ENSG00000249662.5	ENSG00000249662	RP11-321E2.4	46.5427	0.557768	46.5322	0.547141	-0.0374417	0.0165734	-0.0400005	0.0176034	0.143821	0.117469	0.187954	0.158023	FALSE	NA
ENSG00000161958.10	ENSG00000161958	FGF11	57.7053	0.532165	57.6937	0.536054	-0.0377314	0.0182848	-0.0404036	0.0188143	0.142665	0.134668	0.187993	0.158399	FALSE	NA
ENSG00000268555.1	ENSG00000268555	RP11-678G14.3	195.357	4.25006	195.116	4.08325	0.0290358	0.0118922	0.032469	0.0166852	0.157836	0.113665	0.188056	0.133588	FALSE	NA
ENSG00000010361.13	ENSG00000010361	FUZ	566.511	3.96061	566.242	3.86186	-0.0261452	0.00909912	-0.0268641	0.00892377	0.156957	0.128532	0.188065	0.144033	FALSE	NA
ENSG00000162512.15	ENSG00000162512	SDC3	168.733	2.25754	168.551	2.34389	0.037601	0.0162901	0.0405691	0.0186405	0.147837	0.117435	0.188085	0.150923	FALSE	NA
ENSG00000186889.9	ENSG00000186889	TMEM17	11.7106	0.125079	11.7093	0.127551	0.0362159	0.0158471	0.0394064	0.0180284	0.15451	0.121261	0.188358	0.141975	FALSE	NA
ENSG00000249992.1	ENSG00000249992	TMEM158	108.038	4.77575	107.309	4.91196	0.0357096	0.0197572	0.0413773	0.0257497	0.131049	0.121114	0.188416	0.17714	FALSE	NA
ENSG00000163069.12	ENSG00000163069	SGCB	82.0885	0.684282	82.1009	0.702858	0.0339573	0.0129304	0.0344433	0.0127056	0.145965	0.119778	0.188674	0.149685	FALSE	NA
ENSG00000183454.16	ENSG00000183454	GRIN2A	17.5232	0.529506	17.0389	0.950668	0.0289587	0.0134355	0.0333098	0.0199157	0.13932	0.118569	0.188754	0.167079	FALSE	NA
ENSG00000141034.9	ENSG00000141034	GID4	450.307	4.18469	449.997	4.35074	-0.0247817	0.00894783	-0.0253646	0.00847097	0.153805	0.130815	0.188857	0.146291	FALSE	NA
ENSG00000260643.2	ENSG00000260643	RP11-303E16.8	23.9902	0.210799	23.9886	0.211447	-0.0371872	0.0163243	-0.039743	0.0180504	0.148728	0.121526	0.188899	0.14544	FALSE	NA
ENSG00000170275.14	ENSG00000170275	CRTAP	3227.29	20.363	3228.47	20.3461	-0.0212107	0.00633459	-0.0211874	0.00681869	0.148873	0.112269	0.188927	0.151075	FALSE	NA
ENSG00000198964.13	ENSG00000198964	SGMS1	339.873	2.98548	339.843	2.99064	-0.0275679	0.00917735	-0.0274931	0.0091614	0.144221	0.114435	0.18893	0.152251	FALSE	NA
ENSG00000059377.16	ENSG00000059377	TBXAS1	4978.44	32.6901	4979.15	33.1396	-0.0201577	0.00612214	-0.0202962	0.0064245	0.152241	0.117243	0.189006	0.149177	FALSE	NA
ENSG00000233024.7	ENSG00000233024	RP11-1212A22.4	452.715	4.80346	452.803	4.63657	-0.0364816	0.0159708	-0.0394878	0.0175679	0.153696	0.12201	0.189079	0.142093	FALSE	NA
ENSG00000136783.9	ENSG00000136783	NIPSNAP3A	236.33	1.97646	236.311	1.9501	-0.0267604	0.00848806	-0.0266904	0.00887147	0.148856	0.116365	0.189084	0.146799	FALSE	NA
ENSG00000198001.13	ENSG00000198001	IRAK4	1671.66	11.0747	1671.37	10.8549	-0.0166859	0.00568539	-0.0169497	0.00561065	0.152386	0.128317	0.189089	0.154308	FALSE	NA
ENSG00000138660.11	ENSG00000138660	AP1AR	128.8	1.60362	128.818	1.60325	-0.0361623	0.0153518	-0.0386621	0.0171665	0.144004	0.13179	0.189093	0.163716	FALSE	NA
ENSG00000137413.15	ENSG00000137413	TAF8	911.447	5.90466	911.369	5.97992	0.0234123	0.00850768	0.0239036	0.00813486	0.151704	0.129171	0.189193	0.152872	FALSE	NA
ENSG00000284744.1	ENSG00000284744	RP11-242F24.2	9.91826	0.151213	9.9187	0.148756	0.031954	0.0153501	0.0368716	0.0217442	0.149864	0.124403	0.189275	0.152112	FALSE	NA
ENSG00000076242.14	ENSG00000076242	MLH1	512.403	2.88127	512.398	2.94289	0.0297767	0.0109254	0.0302246	0.0105419	0.151421	0.125725	0.18931	0.148121	FALSE	NA
ENSG00000231057.3	ENSG00000231057	RP11-122M14.1	38.6252	0.312389	38.6276	0.321575	-0.0371142	0.0147811	-0.0381983	0.0154196	0.146582	0.114817	0.189379	0.14954	FALSE	NA
ENSG00000258311.5	ENSG00000258311	RP11-644F5.10	306.409	2.31978	306.454	2.241	0.0321708	0.0115355	0.0328056	0.0118214	0.150688	0.12345	0.18941	0.146905	FALSE	NA
ENSG00000197520.10	ENSG00000197520	FAM177B	28.1748	0.462107	28.1639	0.457463	-0.0313415	0.0144706	-0.0351842	0.0180296	0.153446	0.121825	0.189423	0.14248	FALSE	NA
ENSG00000257591.5	ENSG00000257591	ZNF625	20.0344	0.268309	20.0175	0.255939	-0.0290413	0.0137338	-0.0346108	0.0258111	0.142034	0.126217	0.189439	0.161574	FALSE	NA
ENSG00000258727.1	ENSG00000258727	RP11-66N24.3	657.959	4.54907	658.077	4.42139	-0.0221241	0.00737575	-0.0219844	0.00723352	0.14605	0.120889	0.189614	0.151199	FALSE	NA
ENSG00000267287.1	ENSG00000267287	RP11-567M16.1	12.0557	0.135339	12.0514	0.132198	0.0364948	0.0153123	0.0397387	0.0183787	0.154166	0.120421	0.189615	0.146762	FALSE	NA
ENSG00000066813.14	ENSG00000066813	ACSM2B	13.6658	0.203648	13.6659	0.197959	0.030935	0.015042	0.0367329	0.0254345	0.140419	0.118841	0.18968	0.174193	FALSE	NA
ENSG00000101019.21	ENSG00000101019	UQCC1	670.401	4.47857	670.325	4.48246	0.0248971	0.00847653	0.0250938	0.0085807	0.145497	0.116077	0.189838	0.159884	FALSE	NA
ENSG00000135631.16	ENSG00000135631	RAB11FIP5	265.73	3.22792	265.607	3.1203	-0.0366272	0.0150835	-0.0385797	0.0161374	0.151496	0.122036	0.189866	0.157826	FALSE	NA
ENSG00000154511.11	ENSG00000154511	FAM69A	212.126	1.77867	212.158	1.76453	-0.0248763	0.00771971	-0.0253177	0.00804118	0.156544	0.11642	0.189899	0.143119	FALSE	NA
ENSG00000220575.7	ENSG00000220575	AC093726.4	10.0248	0.135293	10.0229	0.145771	0.0340532	0.0143323	0.0377369	0.0189906	0.154127	0.113206	0.189918	0.148684	FALSE	NA
ENSG00000139192.11	ENSG00000139192	TAPBPL	2002.43	12.2274	2002.43	12.192	0.0262019	0.00875358	0.0262354	0.00886436	0.146409	0.120846	0.189945	0.154455	FALSE	NA
ENSG00000198925.11	ENSG00000198925	ATG9A	2443.65	13.8156	2443.57	13.7906	-0.0200284	0.0066455	-0.0200862	0.00664974	0.147379	0.123977	0.189985	0.156028	FALSE	NA
ENSG00000204977.9	ENSG00000204977	TRIM13	677.451	4.06166	677.287	3.94908	0.0241471	0.00809003	0.0237512	0.00791298	0.140885	0.116594	0.190044	0.155532	FALSE	NA
ENSG00000080298.15	ENSG00000080298	RFX3	264.64	2.45213	264.54	2.46488	-0.0344934	0.0136487	-0.0355623	0.0136218	0.148073	0.124802	0.190053	0.153356	FALSE	NA
ENSG00000182013.17	ENSG00000182013	PNMAL1	13.95	0.407739	13.9197	0.393898	0.0321706	0.0182126	0.0405929	0.0357546	0.0968351	0.101597	0.19007	0.227349	FALSE	NA
ENSG00000267390.1	ENSG00000267390	RP11-635N19.1	22.2391	0.219268	22.2337	0.213069	-0.0378377	0.0169793	-0.0400722	0.0176289	0.145742	0.124719	0.190115	0.155583	FALSE	NA
ENSG00000027697.14	ENSG00000027697	IFNGR1	5368.5	42.2117	5368.16	44.3634	-0.02026	0.00667339	-0.0204245	0.00696099	0.147959	0.123528	0.190133	0.157428	FALSE	NA
ENSG00000258551.5	ENSG00000258551	RP11-661P17.1	29.9011	0.40687	29.8981	0.392951	-0.0364365	0.0148017	-0.0384485	0.0157068	0.155049	0.116685	0.190189	0.139891	FALSE	NA
ENSG00000197062.11	ENSG00000197062	ZSCAN26	428.121	2.97588	428.173	2.89422	-0.0243558	0.00783136	-0.0243668	0.00783796	0.150542	0.118653	0.190332	0.147145	FALSE	NA
ENSG00000170837.2	ENSG00000170837	GPR27	513.701	6.3344	513.431	6.69027	-0.0322394	0.0114197	-0.0332404	0.0119354	0.154193	0.125679	0.190363	0.148201	FALSE	NA
ENSG00000175416.12	ENSG00000175416	CLTB	1646.01	11.1776	1645.46	10.9667	0.0213271	0.00720861	0.0213729	0.00727456	0.143988	0.11901	0.190391	0.160024	FALSE	NA
ENSG00000111300.9	ENSG00000111300	NAA25	357.34	3.15111	357.442	3.21198	0.0232284	0.00741905	0.0231396	0.00757355	0.147513	0.115604	0.190467	0.149878	FALSE	NA
ENSG00000264772.6	ENSG00000264772	RP11-186B7.4	236.887	1.52572	236.879	1.57593	0.0289189	0.0100913	0.0293415	0.0098077	0.152709	0.122169	0.190478	0.146099	FALSE	NA
ENSG00000130413.15	ENSG00000130413	STK33	127.055	0.966811	127.048	0.953079	0.0322436	0.0123967	0.0333421	0.0125071	0.149301	0.130588	0.190499	0.155933	FALSE	NA
ENSG00000184897.5	ENSG00000184897	H1FX	3474.93	24.5257	3476.2	25.1342	-0.0264973	0.00906324	-0.0269824	0.00906518	0.154381	0.128032	0.190593	0.14238	FALSE	NA
ENSG00000225630.1	ENSG00000225630	RP5-857K21.8	4016.47	122.246	4011.77	121.375	0.0263203	0.0138283	0.0324374	0.0317678	0.113476	0.120924	0.19064	0.208421	FALSE	NA
ENSG00000206149.10	ENSG00000206149	HERC2P9	370.995	3.15073	370.989	3.27444	-0.0291683	0.0105218	-0.0293369	0.0104092	0.144076	0.119695	0.190684	0.156318	FALSE	NA
ENSG00000111229.15	ENSG00000111229	ARPC3	13473.1	81.311	13469.4	84.9519	0.0163519	0.00526682	0.0161592	0.00526182	0.14488	0.120473	0.190753	0.155577	FALSE	NA
ENSG00000039068.18	ENSG00000039068	CDH1	41.6812	0.556585	41.6566	0.549406	0.0367442	0.0177673	0.0406788	0.0206231	0.150135	0.130043	0.190787	0.155818	FALSE	NA
ENSG00000255641.1	ENSG00000255641	RP11-277P12.6	66.5092	1.32099	66.4787	1.27937	0.0222358	0.00794042	0.0240632	0.0137057	0.158356	0.109187	0.190789	0.144184	FALSE	NA
ENSG00000204611.6	ENSG00000204611	ZNF616	173.075	1.11174	173.04	1.13462	-0.0327962	0.0124964	-0.0336587	0.0122687	0.150509	0.130438	0.190801	0.149245	FALSE	NA
ENSG00000143727.15	ENSG00000143727	ACP1	1080.98	9.99129	1080.22	10.6284	-0.0278925	0.0111029	-0.0284052	0.0110249	0.143167	0.130472	0.19081	0.174428	FALSE	NA
ENSG00000182541.17	ENSG00000182541	LIMK2	5482.86	54.2916	5481.74	54.5507	-0.0230087	0.00753577	-0.0229425	0.0075939	0.146783	0.117748	0.190833	0.154246	FALSE	NA
ENSG00000278986.1	ENSG00000278986	RP11-723J4.3	21.6509	0.246948	21.6483	0.236275	0.0370547	0.0152762	0.0391798	0.0163648	0.15329	0.124559	0.190942	0.149481	FALSE	NA
ENSG00000007944.14	ENSG00000007944	MYLIP	1404.69	10.0703	1404.3	10.1305	0.0252695	0.00828245	0.0257586	0.00833413	0.159202	0.123532	0.191046	0.148586	FALSE	NA
ENSG00000271976.1	ENSG00000271976	RP11-884K10.7	114.475	0.721695	114.464	0.732283	-0.0290761	0.010242	-0.0295991	0.0101972	0.153071	0.119517	0.191079	0.147925	FALSE	NA
ENSG00000235568.6	ENSG00000235568	NFAM1	19495.6	148.508	19487.8	146.632	0.0172691	0.00591705	0.0172065	0.00582265	0.145138	0.119761	0.191147	0.163707	FALSE	NA
ENSG00000144648.15	ENSG00000144648	ACKR2	33.7868	0.314234	33.784	0.321216	-0.0378476	0.0157527	-0.0389083	0.0164504	0.144245	0.120813	0.191181	0.156741	FALSE	NA
ENSG00000272668.2	ENSG00000272668	RP11-190A12.10	80.7034	1.30072	80.6628	1.28911	0.0293119	0.0120446	0.0327457	0.0177078	0.154722	0.116535	0.191383	0.15179	FALSE	NA
ENSG00000259805.1	ENSG00000259805	RP11-382A20.5	11.7787	0.145489	11.7843	0.148366	0.0372639	0.0167228	0.0401336	0.0190002	0.145485	0.118427	0.19139	0.155268	FALSE	NA
ENSG00000213471.10	ENSG00000213471	TTLL13	11.4699	0.230817	11.459	0.226469	-0.0192642	0.00894573	-0.0238324	0.0304339	0.146228	0.138476	0.191409	0.170975	FALSE	NA
ENSG00000128342.4	ENSG00000128342	LIF	11.4143	0.251972	11.4061	0.259846	-0.0287412	0.0134268	-0.0340843	0.0223956	0.155799	0.128999	0.191423	0.148464	FALSE	NA
ENSG00000257815.5	ENSG00000257815	RP11-611E13.2	108.757	0.658991	108.768	0.663326	-0.0277024	0.00946984	-0.0280326	0.00946358	0.152949	0.123038	0.191431	0.151013	FALSE	NA
ENSG00000130382.8	ENSG00000130382	MLLT1	3359.61	21.9397	3358.82	21.0437	-0.0210352	0.00694134	-0.0212055	0.00692892	0.1517	0.125333	0.19146	0.151597	FALSE	NA
ENSG00000269293.2	ENSG00000269293	RP1-265C24.9	155.718	0.894456	155.731	0.887687	-0.0250266	0.00828059	-0.0255113	0.00821093	0.15765	0.122448	0.191468	0.144261	FALSE	NA
ENSG00000210191.1	ENSG00000210191	MT-TL2	30.0425	0.562862	30.0127	0.551997	-0.0247018	0.0100148	-0.028869	0.0201743	0.161193	0.120976	0.191604	0.139231	FALSE	NA
ENSG00000092929.11	ENSG00000092929	UNC13D	11144.7	65.7102	11144.9	67.8608	0.014435	0.00457144	0.0144612	0.00476531	0.149829	0.118808	0.191608	0.155902	FALSE	NA
ENSG00000137364.4	ENSG00000137364	TPMT	393.909	2.79518	393.974	2.81077	-0.022144	0.0072734	-0.0222409	0.00754877	0.152064	0.126109	0.191685	0.155865	FALSE	NA
ENSG00000115944.14	ENSG00000115944	COX7A2L	1392.01	8.47377	1392.24	8.31056	-0.0177038	0.00594277	-0.0178439	0.00595361	0.148096	0.125628	0.191693	0.15432	FALSE	NA
ENSG00000169018.5	ENSG00000169018	FEM1B	667.556	5.58737	667.699	5.71648	-0.0174525	0.00572998	-0.0175835	0.00585007	0.151214	0.125596	0.191806	0.156835	FALSE	NA
ENSG00000250251.6	ENSG00000250251	PKD1P6	237.376	2.11744	237.338	2.08973	-0.0320522	0.0115429	-0.0327245	0.0113818	0.155033	0.120176	0.191831	0.147701	FALSE	NA
ENSG00000210151.2	ENSG00000210151	MT-TS1	38.3692	0.485858	38.3451	0.488084	-0.0367073	0.0154879	-0.0394897	0.0178428	0.151761	0.119755	0.191939	0.152933	FALSE	NA
ENSG00000182979.17	ENSG00000182979	MTA1	1788.33	12.1548	1788.34	11.9412	-0.0181383	0.00561802	-0.0179659	0.0053982	0.154106	0.11832	0.191965	0.140731	FALSE	NA
ENSG00000092445.11	ENSG00000092445	TYRO3	51.283	0.542947	51.2703	0.529846	-0.0347164	0.0138103	-0.0362123	0.0140662	0.154106	0.128716	0.191972	0.150264	FALSE	NA
ENSG00000092853.13	ENSG00000092853	CLSPN	42.3967	0.498363	42.3902	0.490821	0.0355643	0.016917	0.0398191	0.0210747	0.147622	0.124153	0.191977	0.165098	FALSE	NA
ENSG00000141577.13	ENSG00000141577	CEP131	405.479	2.87869	405.448	2.87002	-0.0279226	0.00950759	-0.0281275	0.00924708	0.156361	0.124376	0.192022	0.142156	FALSE	NA
ENSG00000150782.11	ENSG00000150782	IL18	226.243	1.73603	226.228	1.67866	-0.0307891	0.0120662	-0.0314354	0.0117949	0.145933	0.12707	0.192044	0.160985	FALSE	NA
ENSG00000218839.5	ENSG00000218839	FAM138C	8.24698	0.221037	8.24808	0.21433	0.0132224	0.00422375	0.0135367	0.00438622	0.163235	0.114432	0.192173	0.13212	FALSE	NA
ENSG00000244198.5	ENSG00000244198	RP4-545C24.1	79.4717	0.981341	79.4495	0.984861	-0.0326066	0.013815	-0.0361647	0.0181675	0.157016	0.118436	0.192188	0.141863	FALSE	NA
ENSG00000116525.13	ENSG00000116525	TRIM62	469.052	3.03308	469.01	3.0642	-0.0261278	0.00861162	-0.0260071	0.00906374	0.142683	0.114646	0.192242	0.161047	FALSE	NA
ENSG00000160256.12	ENSG00000160256	FAM207A	320.37	2.34892	320.457	2.28419	0.023808	0.00778626	0.0236421	0.0075575	0.151412	0.119237	0.19229	0.146745	FALSE	NA
ENSG00000181666.17	ENSG00000181666	HKR1	953.298	6.19359	953.396	6.18821	-0.0228952	0.00755539	-0.0229505	0.00763639	0.151492	0.120345	0.192304	0.153598	FALSE	NA
ENSG00000276216.1	ENSG00000276216	CH17-373J23.1	16.1071	0.22321	16.105	0.218903	-0.0356975	0.0154683	-0.0387411	0.0178711	0.154938	0.118646	0.19249	0.144178	FALSE	NA
ENSG00000166831.8	ENSG00000166831	RBPMS2	45.9941	1.23842	45.8293	1.20629	-0.0258961	0.0142558	-0.035173	0.0383501	0.129285	0.139443	0.192537	0.189226	FALSE	NA
ENSG00000274717.1	ENSG00000274717	RP1-47A17.1	27.6688	0.376262	27.6553	0.36713	-0.0373007	0.0165651	-0.0401483	0.0188064	0.149416	0.123619	0.192537	0.155022	FALSE	NA
ENSG00000213145.9	ENSG00000213145	CRIP1	5998.62	59.92	5998.62	59.8638	-0.0318012	0.0110191	-0.0323242	0.0119427	0.151273	0.119876	0.192543	0.157677	FALSE	NA
ENSG00000186470.13	ENSG00000186470	BTN3A2	9540.08	71.6578	9541.83	71.8458	0.0349223	0.01182	0.0364301	0.012451	0.167522	0.108905	0.192559	0.125546	FALSE	NA
ENSG00000278895.1	ENSG00000278895	CTC-448F2.7	64.9631	0.930639	64.9481	0.945332	0.0337693	0.0118971	0.0344912	0.012253	0.153364	0.119469	0.192663	0.14984	FALSE	NA
ENSG00000158220.13	ENSG00000158220	ESYT3	8.83492	0.123368	8.8343	0.127913	0.031772	0.0140749	0.0370168	0.0221789	0.156525	0.125237	0.192731	0.150527	FALSE	NA
ENSG00000263002.7	ENSG00000263002	ZNF234	205.201	1.62415	205.177	1.73346	-0.0291063	0.00930319	-0.0288276	0.00972351	0.147165	0.112994	0.192759	0.151855	FALSE	NA
ENSG00000168118.11	ENSG00000168118	RAB4A	513.889	3.38732	513.977	3.23774	0.0286073	0.0104631	0.0289653	0.0102803	0.150568	0.12746	0.192761	0.153683	FALSE	NA
ENSG00000147687.18	ENSG00000147687	TATDN1	217.873	1.69123	217.882	1.51924	-0.0246361	0.0087081	-0.0246397	0.0086099	0.147038	0.122842	0.192802	0.161279	FALSE	NA
ENSG00000101935.9	ENSG00000101935	AMMECR1	241.737	1.85213	241.708	1.879	-0.0291831	0.0106531	-0.0295851	0.0108733	0.148458	0.130702	0.193063	0.160867	FALSE	NA
ENSG00000261474.1	ENSG00000261474	RP11-452L6.1	29.1196	0.277162	29.1163	0.269898	0.0359249	0.0137369	0.0371044	0.0142808	0.15413	0.123401	0.193087	0.148385	FALSE	NA
ENSG00000197249.13	ENSG00000197249	SERPINA1	45250.1	405.796	45234.3	393.314	-0.0239915	0.00814333	-0.0238393	0.00759594	0.1499	0.115899	0.193104	0.148548	FALSE	NA
ENSG00000211951.2	ENSG00000211951	IGHV2-26	55.0153	1.22397	54.9897	1.25676	0.0347588	0.016363	0.0391687	0.0207607	0.156148	0.127142	0.193201	0.151286	FALSE	NA
ENSG00000124444.15	ENSG00000124444	ZNF576	207.382	1.11949	207.379	1.09861	0.0272298	0.00901744	0.0272148	0.00888422	0.150778	0.119539	0.19331	0.146791	FALSE	NA
ENSG00000210082.2	ENSG00000210082	MT-RNR2	10087.1	106.535	10083	106.384	-0.0361503	0.0155572	-0.0381417	0.0161972	0.152624	0.130604	0.193317	0.156187	FALSE	NA
ENSG00000158158.11	ENSG00000158158	CNNM4	293.725	2.37861	293.72	2.46092	-0.0248408	0.00764563	-0.0251839	0.00790245	0.16088	0.116641	0.193395	0.138264	FALSE	NA
ENSG00000073737.16	ENSG00000073737	DHRS9	695.309	7.94007	695.154	8.3576	-0.0357195	0.0145767	-0.0383537	0.0165679	0.158874	0.117064	0.193514	0.144063	FALSE	NA
ENSG00000167881.14	ENSG00000167881	SRP68	1286.74	7.5318	1286.7	7.63539	0.0135078	0.00436873	0.0135296	0.00433102	0.152536	0.126063	0.193539	0.154693	FALSE	NA
ENSG00000278831.1	ENSG00000278831	RP11-12J10.4	13.9221	0.188181	13.9193	0.187654	-0.0341721	0.0148304	-0.0375282	0.017203	0.167163	0.124681	0.193577	0.140362	FALSE	NA
ENSG00000101442.9	ENSG00000101442	ACTR5	317.523	2.06837	317.454	2.00583	0.0208142	0.00700694	0.020921	0.00699134	0.153093	0.126795	0.193657	0.156372	FALSE	NA
ENSG00000130433.7	ENSG00000130433	CACNG6	94.9114	1.745	94.903	1.7256	-0.0336686	0.0162866	-0.0381717	0.0214305	0.150524	0.131209	0.193765	0.160561	FALSE	NA
ENSG00000103510.19	ENSG00000103510	KAT8	2138.68	11.7489	2139.2	11.5231	-0.0146765	0.00491488	-0.0147852	0.00483127	0.156535	0.129589	0.193806	0.15347	FALSE	NA
ENSG00000230461.8	ENSG00000230461	RP11-478J18.1	18.1318	0.1966	18.1316	0.200689	-0.0341826	0.0163901	-0.0383955	0.0198429	0.156293	0.130108	0.193896	0.155846	FALSE	NA
ENSG00000180279.6	ENSG00000180279	CTD-2568A17.5	10.4579	0.163752	10.4558	0.157734	-0.0286979	0.0130492	-0.0324035	0.0190967	0.1519	0.123574	0.193937	0.154853	FALSE	NA
ENSG00000181396.12	ENSG00000181396	C17orf101	567.582	3.29707	567.663	3.44941	0.0236195	0.00787519	0.023303	0.00773219	0.14522	0.120826	0.193963	0.154597	FALSE	NA
ENSG00000274322.1	ENSG00000274322	RP11-314N13.10	15.9748	0.182344	15.9705	0.181376	-0.0348073	0.0145984	-0.0380635	0.0184916	0.154852	0.117656	0.193968	0.149217	FALSE	NA
ENSG00000198677.10	ENSG00000198677	TTC37	956.972	8.48641	957.002	8.4745	-0.025846	0.00957688	-0.0261083	0.0093691	0.14726	0.129654	0.193978	0.165224	FALSE	NA
ENSG00000114784.3	ENSG00000114784	EIF1B	1795.47	15.1329	1794.45	16.1418	-0.0237425	0.00869797	-0.0240017	0.00862124	0.148797	0.137394	0.194066	0.160484	FALSE	NA
ENSG00000115365.11	ENSG00000115365	LANCL1	454.117	4.02083	454.125	4.13072	-0.0212834	0.00772459	-0.021694	0.00769385	0.150379	0.132152	0.194104	0.162625	FALSE	NA
ENSG00000116544.11	ENSG00000116544	DLGAP3	74.8494	0.624112	74.8676	0.635546	-0.0327145	0.0109638	-0.0326439	0.0113204	0.148477	0.117725	0.194117	0.152073	FALSE	NA
ENSG00000038210.12	ENSG00000038210	PI4K2B	172.343	2.03073	172.344	2.03654	0.0285282	0.00980965	0.0284161	0.00997146	0.144876	0.123536	0.194124	0.161157	FALSE	NA
ENSG00000228484.1	ENSG00000228484	RP11-106M7.1	21.9029	0.228373	21.8976	0.231315	0.0368121	0.0151418	0.0378557	0.0152152	0.147273	0.123765	0.194178	0.159407	FALSE	NA
ENSG00000108561.8	ENSG00000108561	C1QBP	1115.56	6.76799	1115.81	6.64098	0.0165287	0.00548436	0.0165531	0.00540617	0.152506	0.125652	0.194211	0.152009	FALSE	NA
ENSG00000251209.7	ENSG00000251209	LINC00923	25.2802	0.296896	25.271	0.301721	-0.037064	0.0155178	-0.0386382	0.0161909	0.154159	0.123094	0.194242	0.149327	FALSE	NA
ENSG00000140057.8	ENSG00000140057	AK7	10.6231	0.130352	10.6242	0.13683	-0.030692	0.0136277	-0.0352097	0.0210853	0.157522	0.123121	0.19433	0.150282	FALSE	NA
ENSG00000224424.7	ENSG00000224424	RP11-316M24.1	62.7097	0.478579	62.7131	0.482926	-0.0327265	0.0125024	-0.033605	0.012562	0.153508	0.121214	0.194335	0.156143	FALSE	NA
ENSG00000166111.9	ENSG00000166111	SVOP	19.3577	0.293592	19.3365	0.286865	0.0257016	0.0118348	0.0303651	0.0226469	0.140343	0.129063	0.194347	0.179092	FALSE	NA
ENSG00000130731.15	ENSG00000130731	C16orf13	1257.43	9.49692	1257.45	9.63104	0.0216963	0.00728773	0.0217748	0.00724979	0.153572	0.127296	0.194549	0.149735	FALSE	NA
ENSG00000100814.17	ENSG00000100814	CCNB1IP1	392.904	2.47162	392.91	2.51874	0.0215518	0.00666728	0.0216035	0.00706253	0.154204	0.118924	0.194642	0.157129	FALSE	NA
ENSG00000131398.13	ENSG00000131398	KCNC3	416.191	3.39404	416.184	3.3354	0.0299236	0.0109287	0.0299483	0.0104848	0.14925	0.121332	0.194695	0.157529	FALSE	NA
ENSG00000173915.14	ENSG00000173915	USMG5	779.771	5.6089	779.801	5.42256	0.0184635	0.00640451	0.0187534	0.00636303	0.154359	0.133087	0.194721	0.15653	FALSE	NA
ENSG00000143294.14	ENSG00000143294	PRCC	1987.94	10.2913	1988.15	10.607	0.0173132	0.00589302	0.0173415	0.0059151	0.151972	0.134119	0.194783	0.155877	FALSE	NA
ENSG00000147570.9	ENSG00000147570	DNAJC5B	17.4136	0.198625	17.4133	0.203678	-0.0241365	0.0105996	-0.0269575	0.0151021	0.157632	0.12919	0.194807	0.152579	FALSE	NA
ENSG00000107185.9	ENSG00000107185	RGP1	930.155	5.77524	930.366	5.65852	-0.0156841	0.00528691	-0.0160011	0.00518308	0.161386	0.126262	0.195099	0.149943	FALSE	NA
ENSG00000064961.18	ENSG00000064961	HMG20B	1697.13	8.43459	1697.41	8.99409	-0.016704	0.00547693	-0.0168328	0.00541852	0.15809	0.124783	0.195202	0.150337	FALSE	NA
ENSG00000157601.13	ENSG00000157601	MX1	10014.1	271.379	10014.1	267.302	0.0377301	0.0183291	0.0415563	0.0210082	0.151495	0.133552	0.195204	0.164612	FALSE	NA
ENSG00000131759.17	ENSG00000131759	RARA	9006.03	70.5829	9003.39	68.2105	-0.0158034	0.00520634	-0.015852	0.00532349	0.152257	0.127737	0.195371	0.159508	FALSE	NA
ENSG00000121577.13	ENSG00000121577	POPDC2	115.992	0.805738	115.966	0.807607	-0.0366247	0.0165213	-0.0393392	0.018365	0.149531	0.131411	0.195402	0.159547	FALSE	NA
ENSG00000238795.1	ENSG00000238795	SCARNA12	32.5331	0.370135	32.528	0.367216	0.0365834	0.01499	0.0386198	0.0166436	0.154955	0.122816	0.19552	0.151954	FALSE	NA
ENSG00000176148.15	ENSG00000176148	TCP11L1	195.63	1.36758	195.621	1.38917	0.0311558	0.0114435	0.0316693	0.0118411	0.152728	0.127875	0.195647	0.159935	FALSE	NA
ENSG00000253320.5	ENSG00000253320	KB-1507C5.2	21.7389	0.210043	21.7295	0.205899	0.0361103	0.0154045	0.0381828	0.0158634	0.156563	0.126495	0.195714	0.147098	FALSE	NA
ENSG00000138166.5	ENSG00000138166	DUSP5	296.552	2.67547	296.508	2.77552	-0.0303651	0.0105306	-0.0311682	0.0109739	0.161222	0.117671	0.195722	0.149468	FALSE	NA
ENSG00000268173.3	ENSG00000268173	AC007192.4	16.0665	0.675204	16.0184	0.671343	-0.00543804	0.00143198	-0.00551165	0.00151507	0.174001	0.106498	0.195884	0.121015	FALSE	NA
ENSG00000171729.13	ENSG00000171729	TMEM51	45.1029	0.633533	45.0866	0.6212	0.034818	0.0170746	0.0386586	0.0216398	0.146106	0.11994	0.19594	0.165495	FALSE	NA
ENSG00000152492.14	ENSG00000152492	CCDC50	669.914	5.7439	669.912	5.80047	-0.0306916	0.0113054	-0.0316794	0.011714	0.156934	0.126779	0.195952	0.158339	FALSE	NA
ENSG00000082269.16	ENSG00000082269	FAM135A	92.9277	0.959506	92.9411	0.967496	0.0354916	0.0142526	0.0372042	0.0145184	0.162283	0.122679	0.195966	0.146481	FALSE	NA
ENSG00000142549.9	ENSG00000142549	IGLON5	14.3454	0.15087	14.3426	0.151716	0.036479	0.0154622	0.0386401	0.0168294	0.152687	0.116096	0.196108	0.156298	FALSE	NA
ENSG00000169230.9	ENSG00000169230	PRELID1	4846.24	30.1841	4847.04	29.6856	0.019294	0.00623775	0.0193027	0.00627281	0.156209	0.125019	0.196195	0.152247	FALSE	NA
ENSG00000169105.7	ENSG00000169105	CHST14	330.676	2.09275	330.841	2.09965	-0.020748	0.00654522	-0.0207994	0.00696511	0.151525	0.122201	0.196216	0.155831	FALSE	NA
ENSG00000282418.1	ENSG00000282418	RP11-496N12.9	15.7536	0.32124	15.7285	0.33475	-0.0339615	0.016277	-0.0377041	0.0210412	0.152036	0.125802	0.196248	0.155533	FALSE	NA
ENSG00000163491.16	ENSG00000163491	NEK10	14.2472	0.180968	14.25	0.187836	0.0317378	0.0157873	0.0361417	0.0206799	0.148903	0.124584	0.196265	0.158103	FALSE	NA
ENSG00000280392.1	ENSG00000280392	RP11-357N13.6	11.1897	0.268451	11.1968	0.260369	-0.0313386	0.0141621	-0.0350986	0.0191512	0.15423	0.12687	0.196285	0.154092	FALSE	NA
ENSG00000169180.11	ENSG00000169180	XPO6	22333.9	176.65	22329.3	173.024	-0.0193448	0.00677055	-0.0193171	0.00662631	0.151471	0.131363	0.196338	0.163204	FALSE	NA
ENSG00000186871.6	ENSG00000186871	ERCC6L	13.726	0.197113	13.7157	0.199786	0.0373935	0.016944	0.0400871	0.0197952	0.143035	0.116248	0.196391	0.17078	FALSE	NA
ENSG00000138738.10	ENSG00000138738	PRDM5	95.0294	1.08644	95.0255	1.07272	-0.0346499	0.0135532	-0.0370217	0.0150214	0.168	0.129	0.19657	0.143526	FALSE	NA
ENSG00000196776.15	ENSG00000196776	CD47	3773.55	26.9553	3773.02	26.5319	0.0186589	0.00592765	0.0188263	0.00591911	0.161036	0.125557	0.196582	0.143859	FALSE	NA
ENSG00000070366.13	ENSG00000070366	SMG6	977.228	6.4537	977.34	6.17614	-0.0226242	0.00779389	-0.0225898	0.00779384	0.147612	0.123615	0.196588	0.158512	FALSE	NA
ENSG00000184708.17	ENSG00000184708	EIF4ENIF1	740.313	4.48326	740.32	4.43843	0.0262399	0.009173	0.0268289	0.00928763	0.158801	0.133073	0.196627	0.151442	FALSE	NA
ENSG00000152133.14	ENSG00000152133	GPATCH11	374.605	3.024	374.578	3.23503	-0.0225035	0.00770603	-0.0226352	0.00755024	0.157105	0.129752	0.196829	0.152158	FALSE	NA
ENSG00000235390.4	ENSG00000235390	CTD-2651B20.5	10.7431	0.114638	10.7424	0.117581	-0.0350715	0.0156411	-0.038484	0.0189762	0.160054	0.122536	0.196831	0.148234	FALSE	NA
ENSG00000186047.9	ENSG00000186047	DLEU7	52.6332	0.501029	52.6233	0.498288	0.0360194	0.0147397	0.0375416	0.0159784	0.154675	0.134677	0.196842	0.160355	FALSE	NA
ENSG00000115042.9	ENSG00000115042	FAHD2A	450.154	2.88528	450.278	2.8817	0.0232458	0.00808788	0.0233446	0.00790592	0.153851	0.131901	0.196869	0.151459	FALSE	NA
ENSG00000233261.3	ENSG00000233261	RP11-128B16.4	122.717	0.895533	122.707	0.859993	0.0323368	0.0122207	0.0330774	0.0123652	0.155828	0.126655	0.196943	0.160316	FALSE	NA
ENSG00000023892.10	ENSG00000023892	DEF6	7292.41	40.8588	7293.61	42.7175	0.0173027	0.00580798	0.0171964	0.00572824	0.149678	0.126978	0.19698	0.160221	FALSE	NA
ENSG00000204228.3	ENSG00000204228	HSD17B8	215.549	1.76278	215.57	1.77056	0.0258333	0.0092672	0.0263582	0.00889236	0.162136	0.130922	0.197299	0.152004	FALSE	NA
ENSG00000261187.1	ENSG00000261187	RP11-1007O24.2	19.344	0.175426	19.3364	0.172498	-0.0362966	0.0159878	-0.0383822	0.0162861	0.156596	0.125447	0.197306	0.159215	FALSE	NA
ENSG00000105392.15	ENSG00000105392	CRX	41.4271	0.35057	41.4188	0.357325	0.0346227	0.0125798	0.0354093	0.0130977	0.156243	0.118083	0.197319	0.153154	FALSE	NA
ENSG00000147912.12	ENSG00000147912	FBXO10	176.922	1.69827	176.913	1.70563	-0.0364617	0.0149658	-0.037806	0.0155713	0.15147	0.11999	0.197336	0.156906	FALSE	NA
ENSG00000116299.16	ENSG00000116299	KIAA1324	2307.36	28.8791	2306.78	30.6155	-0.0288435	0.0113689	-0.0312229	0.014734	0.161204	0.112918	0.197367	0.141703	FALSE	NA
ENSG00000135441.7	ENSG00000135441	BLOC1S1	2043.03	14.3722	2043.41	14.2088	0.0168732	0.00530646	0.0168892	0.00543505	0.160531	0.128708	0.197386	0.151173	FALSE	NA
ENSG00000271828.1	ENSG00000271828	CTD-2310F14.1	22.9208	0.199068	22.9162	0.196017	0.035877	0.0142004	0.0373165	0.01513	0.157911	0.116392	0.197418	0.150827	FALSE	NA
ENSG00000275759.1	ENSG00000275759	RP11-131L12.3	30.8961	0.259187	30.9027	0.274276	0.036393	0.0155908	0.0383753	0.0163081	0.156983	0.128699	0.197533	0.15418	FALSE	NA
ENSG00000089280.18	ENSG00000089280	FUS	7712.62	50.7749	7713.65	51.3385	0.0177216	0.00581895	0.0178168	0.00575652	0.159329	0.12668	0.197536	0.151159	FALSE	NA
ENSG00000142733.14	ENSG00000142733	MAP3K6	348.946	2.82987	348.865	2.83747	-0.0346367	0.0139229	-0.0354915	0.0144354	0.147565	0.126176	0.197548	0.162052	FALSE	NA
ENSG00000156639.11	ENSG00000156639	ZFAND3	2750.16	18.7566	2749.86	18.12	-0.0181599	0.00635474	-0.018089	0.00635116	0.147663	0.134055	0.197558	0.165247	FALSE	NA
ENSG00000167775.10	ENSG00000167775	CD320	604.909	5.27445	605.122	5.14152	-0.0276998	0.00978074	-0.0281483	0.0096191	0.159695	0.124344	0.197592	0.150654	FALSE	NA
ENSG00000211965.4	ENSG00000211965	IGHV3-49	103.166	5.16412	101.89	5.28563	0.0408896	0.0261288	0.0500891	0.0385842	0.0987775	0.105947	0.197602	0.243558	FALSE	NA
ENSG00000274460.1	ENSG00000274460	CTD-2649C14.2	94.8256	0.71295	94.8244	0.664514	-0.0249838	0.00774588	-0.025011	0.00807943	0.158063	0.11474	0.197609	0.144624	FALSE	NA
ENSG00000141194.6	ENSG00000141194	OR4D1	64.2675	0.56865	64.2646	0.56966	0.0347954	0.0138499	0.0364947	0.014459	0.164088	0.12989	0.197641	0.152163	FALSE	NA
ENSG00000106636.7	ENSG00000106636	YKT6	1789.64	8.47598	1789.97	8.90329	0.0125232	0.00394982	0.0125945	0.00407485	0.160228	0.124358	0.197676	0.148501	FALSE	NA
ENSG00000231252.2	ENSG00000231252	RP11-436K8.1	16.3601	0.200749	16.3608	0.199216	-0.0358229	0.0148955	-0.0385014	0.0168865	0.162904	0.122694	0.197751	0.149401	FALSE	NA
ENSG00000282024.1	ENSG00000282024	RP3-467D16.3	47.3612	0.635249	47.3225	0.631917	0.0374609	0.0164758	0.0392819	0.0180619	0.145171	0.121294	0.197794	0.172738	FALSE	NA
ENSG00000159202.17	ENSG00000159202	UBE2Z	2068.86	11.9698	2068.46	12.6732	0.0180859	0.00644864	0.0182075	0.00626118	0.150996	0.133989	0.197809	0.162195	FALSE	NA
ENSG00000136450.12	ENSG00000136450	SRSF1	3706.44	26.1667	3706.32	24.7931	-0.0120351	0.00358408	-0.012007	0.00393069	0.157483	0.119088	0.197953	0.156189	FALSE	NA
ENSG00000185905.3	ENSG00000185905	C16orf54	6692.6	44.3541	6692.99	43.1472	-0.0183562	0.00631676	-0.018565	0.00616194	0.159711	0.133733	0.198027	0.149397	FALSE	NA
ENSG00000118785.13	ENSG00000118785	SPP1	53.8027	1.19546	53.7627	1.20951	-0.0200852	0.00855557	-0.0219692	0.0139636	0.156647	0.136349	0.198132	0.155382	FALSE	NA
ENSG00000123983.13	ENSG00000123983	ACSL3	645.202	4.65044	645.214	4.78386	0.0283741	0.0104215	0.0288513	0.010612	0.15338	0.133234	0.198149	0.166811	FALSE	NA
ENSG00000169598.15	ENSG00000169598	DFFB	272.814	1.99613	272.859	2.064	-0.0309907	0.0120407	-0.0310361	0.0116086	0.145965	0.131292	0.198157	0.163647	FALSE	NA
ENSG00000106976.20	ENSG00000106976	DNM1	128.367	1.51325	128.292	1.46349	0.0211463	0.0092466	0.0242677	0.0208677	0.151955	0.132326	0.198199	0.171365	FALSE	NA
ENSG00000211791.2	ENSG00000211791	TRAV13-2	75.4598	0.709456	75.4231	0.741623	-0.0362508	0.0162176	-0.0380785	0.0171537	0.151474	0.136709	0.198251	0.168398	FALSE	NA
ENSG00000125498.19	ENSG00000125498	KIR2DL1	75.6101	1.25602	75.6293	1.28047	-0.0295004	0.0149861	-0.0351997	0.0237085	0.15579	0.137516	0.198317	0.163298	FALSE	NA
ENSG00000169385.2	ENSG00000169385	RNASE2	1499.4	25.8503	1497.84	26.2028	0.0345974	0.0153411	0.0376604	0.0181774	0.158699	0.122502	0.198317	0.152513	FALSE	NA
ENSG00000124523.15	ENSG00000124523	SIRT5	307.107	2.00325	307.119	1.95833	-0.0284144	0.00997104	-0.0284677	0.0101718	0.151794	0.1279	0.19835	0.15843	FALSE	NA
ENSG00000055332.16	ENSG00000055332	EIF2AK2	3604.91	65.4722	3602.03	64.71	0.0312406	0.0120122	0.0318256	0.0118489	0.154725	0.131364	0.198394	0.161635	FALSE	NA
ENSG00000172878.13	ENSG00000172878	METAP1D	141.425	1.14753	141.398	1.18855	-0.0319703	0.0123031	-0.0325697	0.0123564	0.153636	0.129933	0.198404	0.158731	FALSE	NA
ENSG00000133466.13	ENSG00000133466	C1QTNF6	441.663	3.31668	441.497	3.17536	0.0308375	0.0109793	0.0315291	0.0111723	0.160785	0.122752	0.198478	0.155471	FALSE	NA
ENSG00000147123.10	ENSG00000147123	NDUFB11	1631.37	12.38	1630.89	12.4664	-0.0186826	0.00615145	-0.0188961	0.0063748	0.157209	0.130684	0.198483	0.159628	FALSE	NA
ENSG00000221545.1	ENSG00000221545	MIR1255B2	15.1799	0.273155	15.1614	0.263367	0.035886	0.0163311	0.0389784	0.0183741	0.15726	0.124152	0.198506	0.155617	FALSE	NA
ENSG00000198624.12	ENSG00000198624	CCDC69	5769.17	30.7481	5769.32	30.393	0.018511	0.00613413	0.0185329	0.00595857	0.159656	0.126978	0.198518	0.151879	FALSE	NA
ENSG00000168874.12	ENSG00000168874	ATOH8	76.8044	1.5362	76.827	1.52492	-0.0204108	0.00728772	-0.0225689	0.0187194	0.159632	0.11723	0.198539	0.148516	FALSE	NA
ENSG00000268849.5	ENSG00000268849	SIGLEC22P	45.6261	0.438011	45.6156	0.424944	0.0355845	0.0148713	0.0375432	0.0156314	0.159622	0.128634	0.198576	0.158756	FALSE	NA
ENSG00000240435.2	ENSG00000240435	RPS12P27	11.4435	0.175641	11.4353	0.17094	0.033826	0.0153339	0.0379545	0.0197914	0.159628	0.123693	0.198609	0.154782	FALSE	NA
ENSG00000133059.16	ENSG00000133059	DSTYK	571.198	3.45493	571.108	3.61558	-0.019241	0.00636036	-0.0192363	0.00604083	0.159013	0.124547	0.198696	0.144268	FALSE	NA
ENSG00000142676.13	ENSG00000142676	RPL11	33118.5	253.956	33113.4	258.757	-0.0178144	0.00649973	-0.0179379	0.0063096	0.152933	0.134545	0.198699	0.161133	FALSE	NA
ENSG00000132329.10	ENSG00000132329	RAMP1	37.2727	0.545888	37.2485	0.535958	-0.0338064	0.0169094	-0.0379733	0.0214737	0.149229	0.129153	0.198707	0.162652	FALSE	NA
ENSG00000172331.11	ENSG00000172331	BPGM	1622.85	57.0302	1619.16	56.5132	-0.0338253	0.013803	-0.0352307	0.0141262	0.159812	0.135503	0.198714	0.152006	FALSE	NA
ENSG00000166527.7	ENSG00000166527	CLEC4D	483.441	6.86896	483.22	7.04119	0.0368906	0.0163967	0.0389157	0.0173352	0.151358	0.132627	0.198797	0.164267	FALSE	NA
ENSG00000253106.1	ENSG00000253106	RP11-158K1.3	47.6042	0.466515	47.6022	0.466892	-0.0330079	0.0130147	-0.033448	0.0127707	0.152235	0.128434	0.198802	0.161945	FALSE	NA
ENSG00000104903.4	ENSG00000104903	LYL1	5302.01	61.946	5300.32	63.375	0.0271502	0.00892401	0.0271208	0.00980215	0.15017	0.120208	0.198848	0.170716	FALSE	NA
ENSG00000127540.11	ENSG00000127540	UQCR11	3299.53	22.4221	3299.47	23.0713	0.0199903	0.00666128	0.0201737	0.00680623	0.160133	0.124124	0.198884	0.154415	FALSE	NA
ENSG00000105499.13	ENSG00000105499	PLA2G4C	107.978	1.48957	107.928	1.48603	0.0334441	0.0155442	0.0374719	0.0208063	0.149037	0.124199	0.198993	0.165287	FALSE	NA
ENSG00000279108.1	ENSG00000279108	CTC-490E21.11	89.8674	0.896265	89.8121	0.89287	-0.0319291	0.0123922	-0.0325418	0.0120237	0.157834	0.134078	0.199001	0.155841	FALSE	NA
ENSG00000121653.11	ENSG00000121653	MAPK8IP1	88.9043	1.74987	88.8595	1.76712	0.0350098	0.0170895	0.0392236	0.0213888	0.154509	0.128551	0.199002	0.163479	FALSE	NA
ENSG00000144567.10	ENSG00000144567	FAM134A	4180.79	27.1563	4179.83	27.3751	-0.0201297	0.00690605	-0.019994	0.00672076	0.155591	0.127932	0.199218	0.155901	FALSE	NA
ENSG00000272173.1	ENSG00000272173	U47924.31	19.6552	0.198152	19.6579	0.197751	-0.0363723	0.0151188	-0.0383638	0.016338	0.157164	0.122531	0.199223	0.159923	FALSE	NA
ENSG00000243295.1	ENSG00000243295	CTD-2185K10.1	11.8416	0.22243	11.8278	0.222689	0.0337809	0.0146195	0.0373157	0.0190512	0.16177	0.125804	0.199302	0.152554	FALSE	NA
ENSG00000167613.15	ENSG00000167613	LAIR1	2756.71	17.1877	2757.13	17.1815	0.0250122	0.00916718	0.0250868	0.00884609	0.153543	0.131527	0.199303	0.162629	FALSE	NA
ENSG00000185024.16	ENSG00000185024	BRF1	1047.62	6.09922	1047.76	6.33497	0.021296	0.00700923	0.0214173	0.00714546	0.161239	0.129653	0.199348	0.158334	FALSE	NA
ENSG00000276523.1	ENSG00000276523	RP11-490B18.6	14.8344	0.157792	14.8308	0.158165	0.0359973	0.0175476	0.0391955	0.0197659	0.153452	0.127634	0.199431	0.157775	FALSE	NA
ENSG00000159259.7	ENSG00000159259	CHAF1B	127.718	0.837323	127.686	0.835291	0.0292915	0.0106443	0.0297624	0.010596	0.158264	0.121749	0.199468	0.157098	FALSE	NA
ENSG00000102054.17	ENSG00000102054	RBBP7	1401.1	8.66763	1401.02	8.56055	0.0177467	0.00566309	0.0179344	0.00591836	0.1608	0.129421	0.19952	0.152637	FALSE	NA
ENSG00000180891.12	ENSG00000180891	CUEDC1	912.014	6.61092	911.821	6.64257	-0.0307361	0.0104635	-0.0307557	0.0111255	0.151345	0.122032	0.199524	0.15697	FALSE	NA
ENSG00000146205.13	ENSG00000146205	ANO7	8.9869	0.0990163	8.98459	0.10675	-0.0308674	0.0136963	-0.034226	0.0192427	0.15351	0.12434	0.19955	0.159221	FALSE	NA
ENSG00000172113.9	ENSG00000172113	NME6	575.547	3.07514	575.457	3.04168	0.0243743	0.0086648	0.024386	0.00835147	0.15671	0.129616	0.19959	0.159221	FALSE	NA
ENSG00000258555.6	ENSG00000258555	SPECC1L-ADORA2A	9.91055	0.238281	9.90634	0.239756	-0.0173602	0.00596949	-0.0180854	0.0102474	0.166626	0.122296	0.199603	0.139538	FALSE	NA
ENSG00000087086.14	ENSG00000087086	FTL	180860	1809.08	180818	1785.84	0.0218064	0.00733116	0.0218373	0.00722429	0.157529	0.124072	0.199791	0.153507	FALSE	NA
ENSG00000223525.1	ENSG00000223525	RP1-102G20.3	23.8299	0.487006	23.8099	0.488572	0.0355284	0.0164406	0.03925	0.0195194	0.160355	0.127258	0.199817	0.156834	FALSE	NA
ENSG00000104679.10	ENSG00000104679	R3HCC1	686.592	4.12291	686.718	4.19975	0.0181182	0.00546091	0.0181301	0.00548123	0.167262	0.119834	0.199889	0.139842	FALSE	NA
ENSG00000230465.1	ENSG00000230465	VENTXP4	10.5466	0.119036	10.5505	0.120537	-0.0336419	0.0141065	-0.0369073	0.017765	0.165491	0.126803	0.199891	0.145463	FALSE	NA
ENSG00000131797.12	ENSG00000131797	KIAA0664L3	933.375	7.35522	932.964	7.58567	-0.031288	0.0103351	-0.0315913	0.0108019	0.16079	0.116275	0.199973	0.148171	FALSE	NA
ENSG00000182606.14	ENSG00000182606	TRAK1	1160.23	8.44722	1160.24	8.29822	-0.0166781	0.00526017	-0.0165949	0.00532594	0.157315	0.121688	0.200002	0.152351	FALSE	NA
ENSG00000197562.9	ENSG00000197562	RAB40C	910.145	5.06491	910.21	5.056	-0.0172035	0.00595265	-0.0174565	0.00569529	0.164251	0.135316	0.200068	0.149351	FALSE	NA
ENSG00000183579.15	ENSG00000183579	ZNRF3	16.8525	0.17606	16.855	0.190529	-0.0356562	0.0166103	-0.0388006	0.0182501	0.157652	0.129108	0.200113	0.158543	FALSE	NA
ENSG00000250497.1	ENSG00000250497	AC007126.1	64.0301	0.559926	64.0089	0.551503	-0.0296518	0.00987642	-0.0299022	0.0102225	0.161903	0.119008	0.200222	0.151169	FALSE	NA
ENSG00000114999.7	ENSG00000114999	TTL	579.238	3.59531	579.177	3.59981	0.0222689	0.00757638	0.0223292	0.00764477	0.158864	0.133743	0.200268	0.157842	FALSE	NA
ENSG00000241180.1	ENSG00000241180	RP11-54O7.2	18.0035	0.196677	18.0067	0.193936	0.0360152	0.0140792	0.0372144	0.0149896	0.158052	0.117557	0.200289	0.153392	FALSE	NA
ENSG00000141504.11	ENSG00000141504	SAT2	1074.38	6.53214	1074.41	6.62576	-0.0214419	0.00717559	-0.0214786	0.00734542	0.156403	0.123495	0.200372	0.16296	FALSE	NA
ENSG00000280077.1	ENSG00000280077	RP11-87H9.4	315.508	2.72532	315.619	2.67207	-0.0262224	0.00904828	-0.026638	0.00868665	0.169067	0.1323	0.200427	0.144619	FALSE	NA
ENSG00000235453.10	ENSG00000235453	RP11-205M20.3	419.73	2.68691	419.771	2.77062	-0.0246191	0.00860965	-0.024463	0.00834722	0.155344	0.12831	0.200447	0.161325	FALSE	NA
ENSG00000184164.14	ENSG00000184164	CRELD2	678.115	4.48099	678.37	4.3659	0.0243572	0.00839685	0.0245333	0.00839026	0.15984	0.133887	0.200521	0.158072	FALSE	NA
ENSG00000143195.12	ENSG00000143195	ILDR2	16.5724	0.291893	16.564	0.288164	-0.0213106	0.0104084	-0.0278598	0.0333798	0.141898	0.146951	0.200548	0.188941	FALSE	NA
ENSG00000169714.16	ENSG00000169714	CNBP	7645.43	48.7931	7645.56	48.9508	-0.0126173	0.0041907	-0.0127509	0.0042662	0.159806	0.128173	0.200587	0.158669	FALSE	NA
ENSG00000181143.15	ENSG00000181143	MUC16	18.2919	0.531093	18.2869	0.530547	0.0151283	0.00672633	0.0165704	0.0187783	0.142653	0.135856	0.200628	0.183034	FALSE	NA
ENSG00000261684.1	ENSG00000261684	RP11-265N6.1	9.52987	0.109573	9.52638	0.114194	-0.0319897	0.0147491	-0.036479	0.0211964	0.161371	0.125816	0.200705	0.149518	FALSE	NA
ENSG00000244151.1	ENSG00000244151	RP11-148K1.12	13.5408	0.14884	13.535	0.154016	-0.0352359	0.0162126	-0.0388745	0.0191705	0.159991	0.128524	0.200721	0.155656	FALSE	NA
ENSG00000198734.10	ENSG00000198734	F5	1651.1	20.0948	1651.46	19.7242	-0.0327988	0.0128447	-0.0337425	0.0128245	0.160332	0.133154	0.200832	0.153195	FALSE	NA
ENSG00000260913.1	ENSG00000260913	RP11-243E13.1	10.8814	0.146595	10.8812	0.148031	-0.0326383	0.0156404	-0.0367322	0.0192663	0.162377	0.129634	0.200898	0.150875	FALSE	NA
ENSG00000214706.10	ENSG00000214706	IFRD2	564.47	3.11307	564.53	3.36065	0.021718	0.00810871	0.0215417	0.00740585	0.15542	0.135733	0.200936	0.15983	FALSE	NA
ENSG00000008086.11	ENSG00000008086	CDKL5	377.989	4.2185	378.143	4.18008	0.0381403	0.020411	0.0410937	0.0210469	0.141323	0.137508	0.20099	0.189059	FALSE	NA
ENSG00000261642.1	ENSG00000261642	RP11-309H21.3	34.8205	0.298489	34.8062	0.292898	0.03527	0.0134844	0.0366004	0.0146722	0.160237	0.123578	0.201013	0.154239	FALSE	NA
ENSG00000124767.6	ENSG00000124767	GLO1	790.931	5.44352	790.841	5.25843	-0.0183321	0.00580833	-0.0185165	0.0058843	0.164325	0.121685	0.201024	0.147025	FALSE	NA
ENSG00000279933.1	ENSG00000279933	RP4-671O14.5	34.5966	0.282387	34.6031	0.292887	-0.0350638	0.014211	-0.0364076	0.0146796	0.161841	0.129058	0.201024	0.153966	FALSE	NA
ENSG00000170801.9	ENSG00000170801	HTRA3	17.8148	0.671642	17.7731	0.651563	0.0241841	0.0116642	0.0291992	0.0240722	0.153768	0.136723	0.20104	0.171499	FALSE	NA
ENSG00000135596.17	ENSG00000135596	MICAL1	8147.46	51.3808	8148.23	49.3538	-0.0213464	0.00760434	-0.0214557	0.00762084	0.155269	0.13233	0.201042	0.164835	FALSE	NA
ENSG00000177324.13	ENSG00000177324	BEND2	113.102	1.51457	113.011	1.48271	-0.033981	0.0138199	-0.0359233	0.0143315	0.167639	0.127563	0.201095	0.151379	FALSE	NA
ENSG00000279632.1	ENSG00000279632	RP11-286N22.6	15.0664	0.247647	15.0613	0.238959	0.0357287	0.0144171	0.0375984	0.0161576	0.163541	0.121581	0.20113	0.142577	FALSE	NA
ENSG00000152990.13	ENSG00000152990	ADGRA3	49.7004	0.525336	49.6973	0.529496	-0.0351182	0.0166781	-0.0389042	0.0199479	0.157659	0.133411	0.201164	0.162725	FALSE	NA
ENSG00000169118.17	ENSG00000169118	CSNK1G1	666.792	4.46071	666.744	4.65484	0.0239472	0.00838052	0.0242952	0.00823365	0.163271	0.130605	0.201164	0.153844	FALSE	NA
ENSG00000213638.5	ENSG00000213638	ADAT3	167.46	1.31989	167.483	1.31747	0.0265275	0.0085451	0.026696	0.0092119	0.158768	0.122264	0.20117	0.154407	FALSE	NA
ENSG00000284052.1	ENSG00000284052	RP11-284E5.1	56.4014	0.48868	56.387	0.485985	0.0324033	0.0166005	0.0363825	0.0214122	0.146433	0.133129	0.201181	0.175902	FALSE	NA
ENSG00000127511.9	ENSG00000127511	SIN3B	2826.17	18.3534	2826.76	17.8208	-0.0176351	0.00595707	-0.0172927	0.0059978	0.147459	0.126874	0.201197	0.168315	FALSE	NA
ENSG00000204227.4	ENSG00000204227	RING1	1115.55	6.25003	1115.63	6.64384	0.0131854	0.00434082	0.0133032	0.00427057	0.161773	0.126465	0.201234	0.149463	FALSE	NA
ENSG00000273026.1	ENSG00000273026	RP11-422P24.10	8.88546	0.0955066	8.88724	0.0975016	0.0344005	0.0162267	0.0383905	0.0209474	0.155748	0.130299	0.201353	0.164758	FALSE	NA
ENSG00000126215.13	ENSG00000126215	XRCC3	289.372	1.90462	289.339	1.88805	0.0278785	0.00979525	0.0284151	0.00997543	0.164366	0.129988	0.20139	0.154049	FALSE	NA
ENSG00000210164.1	ENSG00000210164	MT-TG	18.2755	0.300154	18.2696	0.30482	-0.0295414	0.0131118	-0.033966	0.0204869	0.163259	0.130929	0.201401	0.156934	FALSE	NA
ENSG00000137807.14	ENSG00000137807	KIF23	52.9881	0.507218	53.0074	0.50357	0.0362856	0.0171264	0.0390653	0.0185068	0.155619	0.131617	0.201438	0.170212	FALSE	NA
ENSG00000159840.15	ENSG00000159840	ZYX	34406.8	317.589	34388.2	312.968	0.0233399	0.00752202	0.0233106	0.00753351	0.161549	0.12009	0.201438	0.152375	FALSE	NA
ENSG00000114520.10	ENSG00000114520	SNX4	362.066	2.95584	362.088	2.90447	0.0255003	0.00873334	0.0252296	0.00853764	0.155896	0.120838	0.201458	0.154073	FALSE	NA
ENSG00000082701.14	ENSG00000082701	GSK3B	1654.63	10.1024	1654.4	10.3586	0.0272618	0.00899911	0.0274356	0.00942124	0.161705	0.124012	0.201468	0.15691	FALSE	NA
ENSG00000198420.9	ENSG00000198420	TCAF1	247.834	2.30362	247.748	2.39738	-0.0316056	0.0121186	-0.0318055	0.0115953	0.155326	0.125182	0.201659	0.157517	FALSE	NA
ENSG00000124780.13	ENSG00000124780	KCNK17	15.9979	0.280548	15.9884	0.281702	-0.0207308	0.00771908	-0.0214844	0.00939468	0.163469	0.118737	0.201799	0.148073	FALSE	NA
ENSG00000134986.13	ENSG00000134986	NREP	274.594	1.70235	274.603	1.79917	-0.0258905	0.0087361	-0.0259012	0.00878042	0.156574	0.119978	0.201807	0.157158	FALSE	NA
ENSG00000196564.4	ENSG00000196564	RP3-499B10.3	34.8368	0.528086	34.8144	0.563881	0.0324254	0.0144548	0.0359993	0.0194097	0.163854	0.119892	0.201972	0.150989	FALSE	NA
ENSG00000244026.6	ENSG00000244026	FAM86DP	118.364	0.904859	118.352	0.885601	-0.033506	0.0115834	-0.0344627	0.0127611	0.165292	0.118683	0.202004	0.152487	FALSE	NA
ENSG00000257949.6	ENSG00000257949	TEN1	288.342	1.80378	288.296	1.8814	0.0276358	0.00982216	0.0280748	0.00968946	0.162125	0.128593	0.202023	0.158408	FALSE	NA
ENSG00000236723.2	ENSG00000236723	RP5-1024G6.2	19.9046	0.18326	19.9103	0.176194	-0.0356054	0.0154527	-0.0381942	0.0169778	0.1631	0.123667	0.202154	0.153528	FALSE	NA
ENSG00000146828.17	ENSG00000146828	SLC12A9	8961.94	61.2529	8962.84	60.4952	-0.0180079	0.00654301	-0.0184532	0.00670926	0.163629	0.14488	0.202224	0.161403	FALSE	NA
ENSG00000230979.3	ENSG00000230979	AC079250.1	21.9806	0.198554	21.9832	0.204212	-0.0349208	0.014456	-0.0366768	0.015066	0.164505	0.135019	0.20226	0.153843	FALSE	NA
ENSG00000260093.1	ENSG00000260093	RP11-1E4.1	16.061	0.198161	16.0518	0.201061	-0.0350735	0.0148748	-0.0377397	0.0167242	0.167793	0.128778	0.202281	0.149732	FALSE	NA
ENSG00000090447.11	ENSG00000090447	TFAP4	570.168	3.58042	570.226	3.66285	-0.0245399	0.00808301	-0.024473	0.00861548	0.154017	0.125036	0.202299	0.163591	FALSE	NA
ENSG00000277778.2	ENSG00000277778	PGM5P2	15.0936	0.180532	15.096	0.18719	0.0352818	0.0172207	0.0386987	0.0193023	0.158527	0.12924	0.202346	0.162794	FALSE	NA
ENSG00000167595.15	ENSG00000167595	PROSER3	558.233	3.95532	558.102	4.00904	-0.0231892	0.00773847	-0.023349	0.00782396	0.162833	0.127533	0.202347	0.152871	FALSE	NA
ENSG00000236871.7	ENSG00000236871	NCRNA00106	62.8066	0.659192	62.8012	0.65931	0.0348689	0.0146252	0.0360151	0.0142741	0.159524	0.130827	0.202358	0.159764	FALSE	NA
ENSG00000185924.6	ENSG00000185924	RTN4RL1	16.095	0.190291	16.0928	0.180144	0.0350663	0.0166603	0.038029	0.0188342	0.153248	0.124659	0.202396	0.160221	FALSE	NA
ENSG00000284948.1	ENSG00000284948	RP11-875O11.5	160.123	2.06912	160.033	2.07043	-0.0354191	0.0173344	-0.0391291	0.0210997	0.15547	0.127024	0.202438	0.163326	FALSE	NA
ENSG00000166206.14	ENSG00000166206	GABRB3	19.0482	0.190739	19.0386	0.199252	0.0361793	0.0157382	0.0387783	0.0178062	0.157545	0.125322	0.20248	0.16512	FALSE	NA
ENSG00000147679.11	ENSG00000147679	UTP23	251.192	2.01142	251.169	1.94692	0.0256295	0.00953526	0.0258401	0.00956155	0.153935	0.137156	0.20251	0.171804	FALSE	NA
ENSG00000079931.14	ENSG00000079931	MOXD1	19.4203	0.315736	19.4142	0.310745	0.031511	0.0158725	0.037157	0.0236406	0.152228	0.137804	0.202592	0.172656	FALSE	NA
ENSG00000100225.17	ENSG00000100225	FBXO7	20673.1	351.221	20649.2	339.84	0.0319525	0.0122958	0.0322769	0.0126895	0.151376	0.130903	0.202633	0.172854	FALSE	NA
ENSG00000184640.17	ENSG00000184640	2023-09-09	17252.6	104.203	17253.7	105.396	-0.0125443	0.00424693	-0.0125188	0.00409086	0.161855	0.131513	0.202695	0.152151	FALSE	NA
ENSG00000229191.1	ENSG00000229191	RP11-168O16.1	35.1821	0.311544	35.1874	0.310512	-0.0359851	0.0152268	-0.0374553	0.0159398	0.159516	0.129231	0.202698	0.157928	FALSE	NA
ENSG00000173068.17	ENSG00000173068	BNC2	37.8819	0.674405	37.8856	0.661691	-0.0268267	0.011799	-0.0303532	0.0186807	0.159221	0.122883	0.202711	0.158865	FALSE	NA
ENSG00000259268.1	ENSG00000259268	AC007950.1	10.3118	0.170867	10.3033	0.168346	-0.0304344	0.0140606	-0.034536	0.0197714	0.16401	0.12661	0.202756	0.15423	FALSE	NA
ENSG00000178445.9	ENSG00000178445	GLDC	35.9293	0.707217	35.8796	0.718853	0.0335117	0.0146283	0.036479	0.0184109	0.15992	0.117664	0.202757	0.157685	FALSE	NA
ENSG00000226674.9	ENSG00000226674	AC074093.1	24.4145	0.378013	24.3897	0.388599	0.0273272	0.0130348	0.0316791	0.0213135	0.152382	0.13656	0.202793	0.170429	FALSE	NA
ENSG00000276193.1	ENSG00000276193	RF00017	14.877	0.208813	14.8736	0.212682	0.0336934	0.0156468	0.0370745	0.0193327	0.160053	0.125429	0.202829	0.158044	FALSE	NA
ENSG00000108604.15	ENSG00000108604	SMARCD2	3579.78	19.1769	3580.42	20.0476	0.0117561	0.00413792	0.0119235	0.00405245	0.163275	0.133063	0.202966	0.159527	FALSE	NA
ENSG00000198535.5	ENSG00000198535	C2CD4A	12.8716	0.159798	12.8684	0.155409	-0.0356504	0.0151456	-0.0376172	0.0169868	0.158107	0.119066	0.203029	0.152185	FALSE	NA
ENSG00000168243.10	ENSG00000168243	GNG4	29.3504	0.402526	29.1148	0.70996	0.0481715	0.0266673	0.0477999	0.0288878	0.0780291	0.0752511	0.203086	0.266036	FALSE	NA
ENSG00000262089.1	ENSG00000262089	RP11-589P10.5	110.067	0.703425	110.058	0.722474	0.0304665	0.0106388	0.0311797	0.0117771	0.15905	0.127063	0.203299	0.168285	FALSE	NA
ENSG00000266923.1	ENSG00000266923	RP11-693J15.4	101.312	1.4079	101.265	1.51608	-0.0350689	0.0131894	-0.0360891	0.0137509	0.164362	0.121316	0.203412	0.152179	FALSE	NA
ENSG00000259254.1	ENSG00000259254	CTD-2339L15.3	9.99762	0.14358	9.9944	0.135556	-0.0326931	0.0141959	-0.0364142	0.0187061	0.167279	0.125399	0.203459	0.149053	FALSE	NA
ENSG00000232618.1	ENSG00000232618	RP11-439L18.1	8.24409	0.121674	8.24298	0.117136	0.0318965	0.0145252	0.0351916	0.0184216	0.164991	0.132502	0.203498	0.153266	FALSE	NA
ENSG00000160410.14	ENSG00000160410	SHKBP1	14550.9	117.675	14546	117.525	0.0299091	0.0107218	0.0298261	0.010391	0.157837	0.124404	0.203499	0.156645	FALSE	NA
ENSG00000214114.8	ENSG00000214114	MYCBP	672.623	3.86982	672.553	3.97615	-0.0261958	0.00915181	-0.0264235	0.00920301	0.161362	0.130422	0.203527	0.15902	FALSE	NA
ENSG00000164308.16	ENSG00000164308	ERAP2	2809.35	41.5114	2810.78	38.4469	0.030592	0.0131376	0.0344651	0.0188842	0.166549	0.123494	0.203538	0.147924	FALSE	NA
ENSG00000105472.12	ENSG00000105472	CLEC11A	181.773	2.26075	181.786	2.21614	0.0382783	0.0190446	0.0403133	0.020539	0.140873	0.130112	0.20354	0.187936	FALSE	NA
ENSG00000001084.11	ENSG00000001084	GCLC	404.374	3.87469	404.173	3.66681	-0.0284332	0.0115036	-0.0291388	0.011289	0.158618	0.139133	0.203546	0.171482	FALSE	NA
ENSG00000261971.6	ENSG00000261971	RP11-473M20.7	2013.3	14.8959	2013.19	14.7774	0.0265638	0.00948169	0.0267426	0.00938164	0.158657	0.129082	0.203551	0.160282	FALSE	NA
ENSG00000116791.13	ENSG00000116791	CRYZ	190.408	2.20674	190.413	2.18932	-0.0358576	0.015328	-0.0373203	0.0159265	0.158739	0.134949	0.203582	0.155971	FALSE	NA
ENSG00000255801.1	ENSG00000255801	RP11-561P12.5	63.7077	0.934196	63.6816	0.912206	-0.0340696	0.0154948	-0.0377652	0.0191628	0.160806	0.137129	0.203603	0.157083	FALSE	NA
ENSG00000196440.11	ENSG00000196440	ARMCX4	134.169	1.15407	134.18	1.21068	-0.0334854	0.0129436	-0.0350653	0.01357	0.169281	0.12808	0.203637	0.151167	FALSE	NA
ENSG00000250771.2	ENSG00000250771	RP11-153M7.3	78.1506	0.879285	78.1181	0.8803	-0.0357131	0.0184348	-0.0411122	0.0236874	0.155021	0.145411	0.20377	0.176446	FALSE	NA
ENSG00000259182.5	ENSG00000259182	RP11-424I19.2	22.5624	0.372308	22.5417	0.371926	-0.0330607	0.0139058	-0.0357935	0.0165935	0.167747	0.124743	0.20377	0.147982	FALSE	NA
ENSG00000147174.11	ENSG00000147174	GCNA	152.329	1.17798	152.29	1.16303	-0.0309164	0.0111094	-0.0319846	0.0114542	0.169397	0.129388	0.203829	0.154439	FALSE	NA
ENSG00000170037.13	ENSG00000170037	CNTROB	691.896	4.12409	691.92	4.20442	0.0246413	0.00824985	0.0252163	0.00870162	0.169017	0.132551	0.203915	0.15913	FALSE	NA
ENSG00000064313.11	ENSG00000064313	TAF2	403.328	3.81444	403.283	3.8594	-0.0266944	0.0087889	-0.0267632	0.00911979	0.164486	0.124024	0.204049	0.154564	FALSE	NA
ENSG00000088766.11	ENSG00000088766	CRLS1	410.372	2.76128	410.333	2.70567	0.0222192	0.0073516	0.0223439	0.00776252	0.159091	0.124584	0.204082	0.157687	FALSE	NA
ENSG00000187815.9	ENSG00000187815	ZFP69	119.166	0.905103	119.205	0.904002	0.0273628	0.00936232	0.0271862	0.0094212	0.158689	0.123817	0.204084	0.162814	FALSE	NA
ENSG00000103353.15	ENSG00000103353	UBFD1	547.573	3.74029	547.535	3.70373	-0.0260664	0.0089488	-0.0261906	0.00930059	0.155951	0.126293	0.204186	0.163787	FALSE	NA
ENSG00000064115.10	ENSG00000064115	TM7SF3	691.172	4.09645	691.238	4.12865	0.0254295	0.00850463	0.0258337	0.00915362	0.162304	0.124383	0.204258	0.166489	FALSE	NA
ENSG00000178988.10	ENSG00000178988	MRFAP1L1	1431.58	11.3824	1431.49	11.012	0.0140091	0.00452834	0.0139312	0.00452915	0.162683	0.131514	0.204316	0.159559	FALSE	NA
ENSG00000116580.18	ENSG00000116580	GON4L	2024.54	11.9051	2024.79	12.0683	0.015972	0.00495192	0.016036	0.00488946	0.171175	0.127981	0.204339	0.142955	FALSE	NA
ENSG00000232855.6	ENSG00000232855	AF131217.1	22.2049	0.364863	22.2061	0.361003	0.0228948	0.010484	0.0261034	0.01877	0.1545	0.129739	0.204364	0.175521	FALSE	NA
ENSG00000198692.9	ENSG00000198692	EIF1AY	946.292	11.0954	945.822	11.1164	0.00556717	0.0030734	0.00569893	0.00317931	0.169805	0.131469	0.204378	0.152991	FALSE	NA
ENSG00000230448.5	ENSG00000230448	AC064846.1	49.9942	0.529663	50.0083	0.536826	0.0348337	0.0146812	0.0358351	0.0148134	0.154893	0.127965	0.204404	0.170842	FALSE	NA
ENSG00000165832.5	ENSG00000165832	TRUB1	70.6859	0.862169	70.6924	0.859922	-0.0335659	0.0126252	-0.0346953	0.0138754	0.160201	0.126337	0.204418	0.164448	FALSE	NA
ENSG00000255508.7	ENSG00000255508	RP11-864I4.1	136.078	1.07808	136.077	1.07432	-0.0354837	0.0159357	-0.0373644	0.0164155	0.162627	0.131232	0.204527	0.163196	FALSE	NA
ENSG00000185670.7	ENSG00000185670	ZBTB3	235.397	1.38505	235.398	1.42739	0.0263098	0.0085701	0.0266812	0.00886727	0.170109	0.124992	0.204631	0.149817	FALSE	NA
ENSG00000204560.9	ENSG00000204560	DHX16	1876.43	10.2764	1876.25	10.445	0.0142326	0.00454668	0.0142378	0.00459497	0.164819	0.129349	0.204662	0.153889	FALSE	NA
ENSG00000221539.1	ENSG00000221539	SNORD99	16.5982	0.159341	16.5973	0.1599	0.0356301	0.0146039	0.0373825	0.0157435	0.166828	0.125378	0.20469	0.156641	FALSE	NA
ENSG00000249850.1	ENSG00000249850	CTD-2653M23.1	21.0533	0.428672	21.0272	0.431127	0.0343647	0.0141143	0.0367389	0.0160029	0.169567	0.121702	0.204778	0.147834	FALSE	NA
ENSG00000113068.9	ENSG00000113068	PFDN1	669.507	3.85592	669.317	3.7769	0.0180146	0.00594896	0.0180799	0.00591219	0.165963	0.128087	0.204808	0.150802	FALSE	NA
ENSG00000232671.5	ENSG00000232671	RP11-126K1.2	21.061	0.213503	21.0657	0.207902	0.0358554	0.0166245	0.0385468	0.0188641	0.157133	0.130591	0.204849	0.162788	FALSE	NA
ENSG00000131188.11	ENSG00000131188	PRR7	209.956	1.35666	209.951	1.31216	0.0248879	0.00883404	0.0253454	0.00877045	0.167597	0.130271	0.204964	0.157404	FALSE	NA
ENSG00000158710.14	ENSG00000158710	TAGLN2	38629.4	357.821	38616.8	346.962	-0.025938	0.00928011	-0.0264196	0.00953435	0.162551	0.133963	0.204992	0.161294	FALSE	NA
ENSG00000104064.17	ENSG00000104064	GABPB1	378.601	2.45007	378.525	2.50295	-0.0209469	0.00702616	-0.0210611	0.00704717	0.162913	0.129155	0.205023	0.160333	FALSE	NA
ENSG00000187147.17	ENSG00000187147	RNF220	2301.95	13.0476	2302.45	13.2721	0.0140948	0.00478818	0.0140751	0.00475011	0.165471	0.13207	0.205049	0.159879	FALSE	NA
ENSG00000211959.2	ENSG00000211959	IGHV4-39	373.296	11.3887	368.259	16.0506	-0.0283328	0.0103693	-0.030876	0.0144202	0.176113	0.113869	0.205157	0.135846	FALSE	NA
ENSG00000197157.10	ENSG00000197157	SND1	3570.75	22.6494	3570.99	22.5657	0.0168336	0.00567593	0.01688	0.00574892	0.160221	0.130179	0.205199	0.164326	FALSE	NA
ENSG00000171236.9	ENSG00000171236	LRG1	4064.62	48.0948	4061.34	47.6965	-0.0312442	0.0110996	-0.031698	0.0116295	0.162244	0.120051	0.205279	0.164049	FALSE	NA
ENSG00000185344.13	ENSG00000185344	ATP6V0A2	757.813	5.24847	757.689	5.2672	0.0188093	0.00612313	0.0187757	0.0059952	0.16813	0.130682	0.205334	0.151718	FALSE	NA
ENSG00000241956.9	ENSG00000241956	CTC-340A15.2	32.4306	0.401046	32.4189	0.407686	-0.0352959	0.0137333	-0.0368445	0.0155944	0.163403	0.124832	0.20546	0.158202	FALSE	NA
ENSG00000030419.16	ENSG00000030419	IKZF2	240.903	3.27107	240.797	3.12797	-0.0357539	0.0161235	-0.0375296	0.016426	0.16074	0.13232	0.205649	0.162262	FALSE	NA
ENSG00000156413.13	ENSG00000156413	FUT6	18.4645	0.191618	18.4632	0.191824	-0.0353708	0.0150454	-0.0379379	0.0170776	0.166636	0.129184	0.20566	0.159194	FALSE	NA
ENSG00000197653.15	ENSG00000197653	DNAH10	27.9861	0.553376	27.9494	0.547661	0.021998	0.00997274	0.0266978	0.0253413	0.164418	0.14664	0.205679	0.165259	FALSE	NA
ENSG00000270641.1	ENSG00000270641	TSIX	571.834	4.51741	571.605	4.70424	0.0231561	0.00793032	0.0232536	0.00773476	0.164074	0.129624	0.205687	0.15079	FALSE	NA
ENSG00000266710.2	ENSG00000266710	RN7SL48P	16.0753	0.196389	16.0732	0.204396	-0.0352434	0.0155236	-0.0380219	0.0176407	0.164701	0.129207	0.205725	0.155483	FALSE	NA
ENSG00000213995.11	ENSG00000213995	NAXD	715.953	4.52311	715.967	4.45536	0.0174656	0.00597475	0.0174526	0.00585239	0.162392	0.131239	0.205815	0.158702	FALSE	NA
ENSG00000196323.12	ENSG00000196323	ZBTB44	1241.28	9.97519	1240.96	10.0502	-0.0238387	0.00851628	-0.0238196	0.00856405	0.158713	0.13203	0.2059	0.164882	FALSE	NA
ENSG00000178802.17	ENSG00000178802	MPI	857.308	5.61061	857.223	5.67553	0.0235466	0.00803921	0.0234714	0.00793481	0.162493	0.125751	0.205989	0.158991	FALSE	NA
ENSG00000237343.1	ENSG00000237343	RP11-763B22.4	56.2564	0.556539	56.2542	0.555292	-0.0345511	0.0137046	-0.0358836	0.0144867	0.168771	0.134305	0.206029	0.15805	FALSE	NA
ENSG00000112640.14	ENSG00000112640	PPP2R5D	1333.68	7.25874	1333.86	7.69281	0.0147986	0.00513997	0.0149332	0.00517102	0.163795	0.138588	0.206103	0.163917	FALSE	NA
ENSG00000154124.4	ENSG00000154124	OTULIN	593.724	3.87595	593.68	3.86205	0.0298709	0.0106412	0.0302222	0.0110014	0.161623	0.12895	0.206324	0.16253	FALSE	NA
ENSG00000087053.18	ENSG00000087053	MTMR2	243.981	1.74896	244.017	1.77882	0.024901	0.00883888	0.0250507	0.00874075	0.163723	0.131241	0.206356	0.162916	FALSE	NA
ENSG00000116750.13	ENSG00000116750	UCHL5	364.919	3.01175	364.864	2.93262	0.024754	0.00919021	0.0250354	0.00946369	0.157848	0.13998	0.206387	0.17355	FALSE	NA
ENSG00000245904.3	ENSG00000245904	RP11-796E2.4	73.6942	0.548079	73.6819	0.569529	-0.0342553	0.0142439	-0.0360089	0.015009	0.168528	0.134175	0.206443	0.15986	FALSE	NA
ENSG00000206129.3	ENSG00000206129	CTD-2008L17.2	12.197	0.131864	12.1936	0.137495	-0.0315768	0.0143322	-0.0349103	0.0175724	0.16881	0.133905	0.206446	0.155006	FALSE	NA
ENSG00000066583.11	ENSG00000066583	ISOC1	182.738	1.49347	182.732	1.43219	0.0271492	0.00929862	0.0275399	0.00992583	0.166889	0.125226	0.206522	0.164607	FALSE	NA
ENSG00000279080.1	ENSG00000279080	CTA-228A9.4	256.021	1.87581	255.961	1.89376	0.020108	0.00677363	0.0201022	0.00688861	0.16395	0.129314	0.206533	0.162798	FALSE	NA
ENSG00000279440.1	ENSG00000279440	CTA-992D9.11	22.113	0.476519	22.0836	0.4511	-0.0338457	0.016683	-0.0377662	0.0205823	0.15844	0.13448	0.206547	0.168207	FALSE	NA
ENSG00000238197.5	ENSG00000238197	AP000279.69	67.8033	0.57938	67.8272	0.543508	-0.031892	0.0128571	-0.0328743	0.0125705	0.167052	0.134604	0.206588	0.161951	FALSE	NA
ENSG00000164961.15	ENSG00000164961	WASHC5	927.864	5.64777	928.02	5.89369	0.0255758	0.00887844	0.0256454	0.00903211	0.160618	0.132141	0.20666	0.159304	FALSE	NA
ENSG00000141542.10	ENSG00000141542	RAB40B	80.3351	0.582476	80.3445	0.600899	-0.0352343	0.0149522	-0.0374268	0.0166015	0.160718	0.128935	0.206661	0.167904	FALSE	NA
ENSG00000174348.13	ENSG00000174348	PODN	54.19	1.2662	54.0517	1.33789	0.0348987	0.0182066	0.0402286	0.0237066	0.155204	0.136185	0.206744	0.178305	FALSE	NA
ENSG00000102007.10	ENSG00000102007	PLP2	6610.67	49.2654	6611.92	48.6711	-0.0316281	0.0102214	-0.0323622	0.0103246	0.182273	0.120905	0.206816	0.126147	FALSE	NA
ENSG00000275993.2	ENSG00000275993	CH507-42P11.8	158.933	2.33497	158.868	2.37472	-0.030101	0.0120417	-0.0328258	0.0151659	0.174967	0.115458	0.206835	0.145149	FALSE	NA
ENSG00000269842.5	ENSG00000269842	CTC-339O9.1	15.5012	0.21173	15.5005	0.2138	-0.0347594	0.015025	-0.037459	0.01735	0.169253	0.131672	0.206836	0.15562	FALSE	NA
ENSG00000203286.5	ENSG00000203286	RF00017	13.4364	0.152956	13.4407	0.158869	-0.0353396	0.0158508	-0.0377741	0.0168544	0.165613	0.130038	0.207037	0.159175	FALSE	NA
ENSG00000282499.1	ENSG00000282499	TRBV25-1	40.5002	0.50635	40.4874	0.506756	0.0367795	0.0189994	0.0397248	0.0215387	0.145813	0.126945	0.20706	0.188725	FALSE	NA
ENSG00000177889.9	ENSG00000177889	UBE2N	1373.06	8.42164	1372.74	8.77598	0.0178668	0.00576241	0.0179011	0.00592916	0.167985	0.128177	0.207077	0.155913	FALSE	NA
ENSG00000169813.16	ENSG00000169813	HNRNPF	4722.43	29.2721	4722.69	30.2205	0.0133148	0.00448462	0.0132945	0.00444726	0.166069	0.132926	0.207083	0.15659	FALSE	NA
ENSG00000260286.3	ENSG00000260286	C6orf229	47.3126	0.419725	47.3209	0.410394	0.035154	0.0144889	0.0362131	0.0147136	0.160733	0.129851	0.20713	0.160112	FALSE	NA
ENSG00000184076.13	ENSG00000184076	UQCR10	1396.32	7.91268	1396.44	8.21414	0.0154292	0.00522538	0.0154217	0.00503643	0.166848	0.135018	0.207441	0.160509	FALSE	NA
ENSG00000244733.5	ENSG00000244733	RP11-506M13.3	55.8807	0.726298	55.8815	0.718094	-0.0343057	0.0137649	-0.0354429	0.0144609	0.163672	0.130288	0.207516	0.166846	FALSE	NA
ENSG00000102900.12	ENSG00000102900	NUP93	811.24	5.39957	811.172	5.57064	0.0243826	0.00890673	0.0246192	0.00870761	0.16657	0.134283	0.207539	0.158163	FALSE	NA
ENSG00000204001.9	ENSG00000204001	LCN8	76.464	2.97129	76.2589	3.00757	0.0126941	0.00572323	0.0132386	0.00625944	0.141293	0.138905	0.207833	0.206064	FALSE	NA
ENSG00000174446.12	ENSG00000174446	SNAPC5	285.046	1.72426	284.986	1.71009	0.0220016	0.00730725	0.0221146	0.00733389	0.166753	0.123926	0.207863	0.158257	FALSE	NA
ENSG00000261098.1	ENSG00000261098	RP11-819C21.1	60.7785	0.630827	60.7901	0.639737	-0.0307904	0.0111168	-0.0316325	0.0112102	0.171357	0.130077	0.207919	0.152812	FALSE	NA
ENSG00000152359.14	ENSG00000152359	POC5	325.479	2.29487	325.387	2.24303	-0.0259431	0.00853586	-0.0263093	0.0090557	0.170171	0.127318	0.20795	0.156222	FALSE	NA
ENSG00000173805.15	ENSG00000173805	HAP1	29.3205	0.311264	29.3049	0.312049	-0.03556	0.0166588	-0.0384509	0.0179401	0.16325	0.13349	0.208039	0.174589	FALSE	NA
ENSG00000010704.18	ENSG00000010704	HFE	146.036	1.13173	146.012	1.1057	0.0329548	0.0117089	0.0332879	0.0122454	0.165137	0.124422	0.208255	0.155098	FALSE	NA
ENSG00000122025.14	ENSG00000122025	FLT3	105.934	1.68687	105.902	1.61287	0.0342261	0.0176762	0.0381449	0.0207752	0.160391	0.138344	0.20835	0.171706	FALSE	NA
ENSG00000085117.11	ENSG00000085117	CD82	3405.15	23.8275	3405.63	23.0579	-0.0238948	0.00866673	-0.0241095	0.00847504	0.169073	0.13496	0.208438	0.165079	FALSE	NA
ENSG00000269145.2	ENSG00000269145	AC007192.6	9.45965	0.122974	9.45609	0.120611	0.0325312	0.0144081	0.0360824	0.0191062	0.163068	0.124372	0.208498	0.163648	FALSE	NA
ENSG00000259768.5	ENSG00000259768	RP5-991G20.1	36.1592	0.331437	36.1657	0.333579	-0.0348451	0.0146966	-0.0365548	0.0157911	0.165419	0.134858	0.208527	0.165404	FALSE	NA
ENSG00000140386.12	ENSG00000140386	SCAPER	308.467	2.17696	308.405	2.18665	-0.0345944	0.0152673	-0.0365403	0.015697	0.168806	0.140809	0.208584	0.165897	FALSE	NA
ENSG00000261338.2	ENSG00000261338	RP11-378A13.1	270.253	1.77505	270.306	1.72401	0.0310623	0.0118462	0.0318148	0.0120879	0.167548	0.132323	0.208607	0.156651	FALSE	NA
ENSG00000267279.1	ENSG00000267279	RP11-879F14.2	53.4575	0.598158	53.4719	0.616801	-0.0343921	0.0146582	-0.0368192	0.0153731	0.172877	0.13154	0.208613	0.16109	FALSE	NA
ENSG00000139193.3	ENSG00000139193	CD27	2840.55	25.3208	2841.08	25.3344	-0.0243035	0.00881447	-0.0245946	0.00869948	0.165847	0.136001	0.208739	0.162863	FALSE	NA
ENSG00000104783.11	ENSG00000104783	KCNN4	929.872	9.29694	929.545	9.15278	-0.0341989	0.0147618	-0.0358889	0.0152203	0.167447	0.13591	0.2088	0.165462	FALSE	NA
ENSG00000182197.10	ENSG00000182197	EXT1	362.698	2.97884	362.686	2.86699	-0.0316229	0.0121722	-0.0315006	0.0116983	0.159136	0.129522	0.209018	0.163816	FALSE	NA
ENSG00000260805.2	ENSG00000260805	RP11-61J19.5	25.1243	0.202204	25.1337	0.204916	-0.0344679	0.0145108	-0.0362169	0.0149726	0.171364	0.130706	0.209023	0.159295	FALSE	NA
ENSG00000173786.16	ENSG00000173786	CNP	1766.97	13.8583	1767.12	14.2431	0.0197498	0.00601097	0.0196938	0.00663645	0.16872	0.123733	0.209059	0.157302	FALSE	NA
ENSG00000163354.14	ENSG00000163354	DCST2	41.6308	0.372066	41.6313	0.381972	-0.0351507	0.0166926	-0.0388045	0.02043	0.158354	0.136168	0.209078	0.176855	FALSE	NA
ENSG00000137812.19	ENSG00000137812	CASC5	61.743	0.739282	61.6906	0.773978	0.0237593	0.011701	0.0282319	0.0265724	0.148878	0.138931	0.209083	0.190413	FALSE	NA
ENSG00000149516.13	ENSG00000149516	MS4A3	218.68	4.11313	218.649	4.21692	-0.0298775	0.0170242	-0.0388651	0.0319945	0.157488	0.153812	0.209175	0.182068	FALSE	NA
ENSG00000281530.1	ENSG00000281530	DGCR12	18.9989	0.297602	18.9945	0.286487	0.0358083	0.0185941	0.0396599	0.022445	0.156566	0.141168	0.20933	0.176106	FALSE	NA
ENSG00000169981.10	ENSG00000169981	ZNF35	89.2912	0.61194	89.2805	0.593242	0.0313999	0.0117793	0.0318872	0.0123659	0.161524	0.131877	0.209414	0.171032	FALSE	NA
ENSG00000183172.8	ENSG00000183172	SMDT1	885.803	7.69064	885.553	7.22802	-0.0342885	0.0126845	-0.0350603	0.0133901	0.170133	0.122872	0.209415	0.151422	FALSE	NA
ENSG00000146858.7	ENSG00000146858	ZC3HAV1L	21.3527	0.306954	21.3466	0.309543	0.0356856	0.0157123	0.0376644	0.0171331	0.162312	0.127973	0.209426	0.161056	FALSE	NA
ENSG00000198089.15	ENSG00000198089	SFI1	2649.77	17.2616	2649.56	16.7607	-0.0206971	0.00643076	-0.0208275	0.0067958	0.169604	0.126326	0.209475	0.150981	FALSE	NA
ENSG00000280027.1	ENSG00000280027	RP11-44F14.10	149.395	1.81775	149.392	1.84955	-0.034564	0.0144741	-0.0373149	0.0171292	0.174134	0.130762	0.209566	0.152875	FALSE	NA
ENSG00000177873.12	ENSG00000177873	ZNF619	159.134	1.1565	159.143	1.16522	-0.025208	0.00885896	-0.0255611	0.00890524	0.172125	0.13608	0.209614	0.155249	FALSE	NA
ENSG00000186416.13	ENSG00000186416	NKRF	236.35	2.02554	236.35	2.05042	0.0192834	0.00644947	0.0194296	0.00626302	0.172282	0.127331	0.209621	0.151957	FALSE	NA
ENSG00000110090.12	ENSG00000110090	CPT1A	1582.34	15.0323	1582.44	14.9964	-0.0357827	0.0167027	-0.0380067	0.0176734	0.161546	0.138842	0.209652	0.168314	FALSE	NA
ENSG00000169087.10	ENSG00000169087	HSPBAP1	1068.97	8.01789	1069.2	7.8843	0.0271192	0.00962726	0.0272608	0.00955289	0.165503	0.128977	0.209729	0.158561	FALSE	NA
ENSG00000080854.14	ENSG00000080854	IGSF9B	101.198	1.05882	101.157	1.06043	0.035338	0.0159112	0.0377405	0.0175842	0.166388	0.133012	0.20988	0.163464	FALSE	NA
ENSG00000171303.6	ENSG00000171303	KCNK3	20.8638	0.201529	20.8597	0.209051	0.0350859	0.0136131	0.0362941	0.0151246	0.16333	0.125185	0.209916	0.165304	FALSE	NA
ENSG00000205791.3	ENSG00000205791	RP11-757G14.4	17.1701	0.170629	17.1655	0.172671	0.0350907	0.0149941	0.0371365	0.0165439	0.166533	0.127522	0.209953	0.160716	FALSE	NA
ENSG00000182768.8	ENSG00000182768	NGRN	1116.59	6.48355	1116.62	6.26323	-0.0153653	0.00555963	-0.0154782	0.0055208	0.161389	0.143799	0.209991	0.167366	FALSE	NA
ENSG00000205726.14	ENSG00000205726	ITSN1	204.829	2.12167	204.67	2.12211	-0.0345875	0.0148934	-0.0365487	0.0156644	0.171843	0.138954	0.210002	0.155276	FALSE	NA
ENSG00000137154.12	ENSG00000137154	RPS6	45532	345.381	45520.4	345.914	-0.0175255	0.00623654	-0.0176844	0.00627163	0.168487	0.137997	0.210033	0.166653	FALSE	NA
ENSG00000135486.17	ENSG00000135486	HNRNPA1	13683.2	95.235	13688.2	94.1044	-0.015375	0.00513767	-0.0153747	0.0052	0.167794	0.135148	0.210123	0.164491	FALSE	NA
ENSG00000255050.1	ENSG00000255050	RP11-661A12.9	9.08644	0.113315	9.08923	0.113469	-0.0315792	0.0149637	-0.0360255	0.0207174	0.170341	0.132136	0.210153	0.16174	FALSE	NA
ENSG00000269693.1	ENSG00000269693	CTD-2192J16.20	266.402	1.80722	266.353	1.76339	0.0301423	0.011817	0.0300234	0.0110017	0.160096	0.132712	0.210201	0.163721	FALSE	NA
ENSG00000100605.16	ENSG00000100605	ITPK1	7169.52	52.7543	7165.96	53.6878	0.0185937	0.00620049	0.0185891	0.00639578	0.165533	0.13117	0.21023	0.16614	FALSE	NA
ENSG00000172508.10	ENSG00000172508	CARNS1	453.626	4.51926	453.716	4.54944	-0.0321907	0.0125537	-0.0326798	0.0126238	0.1627	0.134463	0.210237	0.165003	FALSE	NA
ENSG00000172009.14	ENSG00000172009	THOP1	596.806	4.05153	596.823	4.02584	0.019829	0.00609946	0.0198467	0.00655737	0.171562	0.126617	0.210244	0.156873	FALSE	NA
ENSG00000110693.17	ENSG00000110693	SOX6	101.736	1.67321	101.621	1.68336	-0.0340605	0.0164553	-0.0376541	0.0199575	0.161964	0.134418	0.210308	0.169946	FALSE	NA
ENSG00000187021.14	ENSG00000187021	PNLIPRP1	10.1542	0.150417	10.1469	0.14484	0.0255803	0.0109864	0.0283931	0.0155506	0.170117	0.133186	0.210434	0.154851	FALSE	NA
ENSG00000006747.14	ENSG00000006747	SCIN	80.0188	0.551224	80.0189	0.551071	-0.0341389	0.0156083	-0.0369818	0.0170602	0.176326	0.140709	0.210463	0.156201	FALSE	NA
ENSG00000120071.13	ENSG00000120071	KANSL1	2819.97	18.9483	2819.52	19.4115	-0.0157109	0.00554363	-0.0155761	0.00530769	0.163901	0.137882	0.210645	0.161517	FALSE	NA
ENSG00000111445.13	ENSG00000111445	RFC5	202.453	1.35026	202.473	1.36498	-0.0250819	0.00931977	-0.0252562	0.00919739	0.164652	0.136035	0.210794	0.166944	FALSE	NA
ENSG00000140992.18	ENSG00000140992	PDPK1	1347.62	12.8777	1347.32	13.4487	-0.0228225	0.00833796	-0.0228222	0.0079791	0.166582	0.137137	0.210847	0.162327	FALSE	NA
ENSG00000103227.18	ENSG00000103227	LMF1	598.202	4.34321	598.185	4.41068	0.023731	0.00819242	0.0237731	0.00829577	0.165782	0.130476	0.21088	0.164443	FALSE	NA
ENSG00000176731.11	ENSG00000176731	C8orf59	675.01	5.41491	675.158	5.30203	0.022164	0.00735055	0.0220694	0.00751771	0.164406	0.126956	0.210906	0.161416	FALSE	NA
ENSG00000151553.14	ENSG00000151553	FAM160B1	661.166	6.64747	661.007	6.62916	0.0285636	0.0101498	0.0294251	0.010514	0.175748	0.136924	0.210922	0.159699	FALSE	NA
ENSG00000148484.17	ENSG00000148484	RSU1	1891.3	11.6498	1890.97	11.915	0.0264778	0.00944712	0.0266015	0.00937814	0.168899	0.133519	0.210954	0.159679	FALSE	NA
ENSG00000140259.6	ENSG00000140259	MFAP1	748.568	4.10161	748.585	4.18779	0.017217	0.00523283	0.0172448	0.00552836	0.173643	0.123881	0.211049	0.154702	FALSE	NA
ENSG00000154079.5	ENSG00000154079	SDHAF4	98.6871	0.685967	98.6898	0.667173	0.0282987	0.0106514	0.028702	0.0104569	0.167663	0.143508	0.211112	0.161974	FALSE	NA
ENSG00000204177.10	ENSG00000204177	BMS1P1	121.526	1.34688	121.538	1.3358	-0.0312451	0.0123397	-0.0315918	0.0122969	0.162387	0.139438	0.211119	0.166997	FALSE	NA
ENSG00000152193.7	ENSG00000152193	RNF219	291.252	2.52563	291.306	2.63054	-0.0208407	0.0065579	-0.0206457	0.00689055	0.16884	0.123638	0.211222	0.161843	FALSE	NA
ENSG00000168769.13	ENSG00000168769	TET2	2049.5	25.4776	2050.15	25.6492	-0.0209898	0.00725836	-0.021089	0.00713635	0.169222	0.13453	0.211264	0.160429	FALSE	NA
ENSG00000065518.7	ENSG00000065518	NDUFB4	1493.38	8.2833	1493.68	8.14235	0.0175072	0.00631068	0.0173749	0.00591182	0.166741	0.137164	0.211272	0.161806	FALSE	NA
ENSG00000141232.4	ENSG00000141232	TOB1	740.901	7.32711	740.927	7.52351	-0.0233715	0.00787636	-0.023283	0.00801323	0.166433	0.129631	0.211286	0.158013	FALSE	NA
ENSG00000226510.1	ENSG00000226510	AC002115.7	22.2559	0.241713	22.2511	0.249774	0.0355194	0.0144228	0.036408	0.0152775	0.164268	0.128973	0.211334	0.159215	FALSE	NA
ENSG00000150316.11	ENSG00000150316	CWC15	942.116	6.40045	942.268	6.10195	-0.0163735	0.00544101	-0.0165068	0.00541671	0.17476	0.130608	0.211335	0.153239	FALSE	NA
ENSG00000140025.15	ENSG00000140025	EFCAB11	79.6235	0.512398	79.6091	0.52494	0.0321225	0.0121615	0.0330035	0.0122574	0.173808	0.130236	0.211361	0.153299	FALSE	NA
ENSG00000268170.2	ENSG00000268170	RP11-556I13.2	39.0313	0.67466	39.0289	0.684827	-0.0355178	0.01511	-0.0370212	0.0163183	0.166605	0.126528	0.211402	0.164975	FALSE	NA
ENSG00000183287.13	ENSG00000183287	CCBE1	47.1516	0.383959	47.1505	0.408748	0.0312905	0.0121235	0.032038	0.0127911	0.16703	0.136309	0.21153	0.169338	FALSE	NA
ENSG00000198483.12	ENSG00000198483	ANKRD35	24.8823	0.303089	24.8809	0.307318	0.0336577	0.0170589	0.0377619	0.0201579	0.168425	0.142046	0.211701	0.166286	FALSE	NA
ENSG00000147251.15	ENSG00000147251	DOCK11	3450.97	26.8033	3450.77	27.2916	-0.0219731	0.00740536	-0.022234	0.00771988	0.17395	0.135295	0.211725	0.161729	FALSE	NA
ENSG00000147118.11	ENSG00000147118	ZNF182	422.134	3.10985	422.175	3.11441	-0.0185109	0.0066711	-0.0185674	0.00650573	0.165688	0.138562	0.211775	0.166576	FALSE	NA
ENSG00000273464.1	ENSG00000273464	RP11-313P22.1	11.9979	0.155804	11.9946	0.146633	-0.0328397	0.0146083	-0.0359499	0.0177555	0.172503	0.132731	0.211777	0.160833	FALSE	NA
ENSG00000154822.17	ENSG00000154822	PLCL2	1837.63	12.2532	1837.81	12.1102	-0.0186902	0.00683588	-0.018776	0.00656857	0.167029	0.138052	0.211828	0.165663	FALSE	NA
ENSG00000227508.6	ENSG00000227508	RP5-894D12.3	45.0027	0.395303	45.0005	0.399382	-0.0325438	0.0151734	-0.035514	0.0185208	0.167429	0.135277	0.211876	0.160337	FALSE	NA
ENSG00000260101.1	ENSG00000260101	RP11-568N6.1	29.3116	0.32805	29.312	0.313352	-0.0350273	0.0139961	-0.0363729	0.0151186	0.168927	0.128379	0.21194	0.159345	FALSE	NA
ENSG00000157326.18	ENSG00000157326	DHRS4	585.115	3.67065	585.151	3.82929	0.0226212	0.00762128	0.0227999	0.00772171	0.174977	0.134522	0.212196	0.156993	FALSE	NA
ENSG00000116584.17	ENSG00000116584	ARHGEF2	8104.72	44.8674	8104.44	44.2823	0.0139312	0.0047369	0.0137264	0.00469087	0.162593	0.134981	0.212303	0.172753	FALSE	NA
ENSG00000228141.7	ENSG00000228141	AC105339.1	18.9789	0.169315	18.9794	0.173979	-0.0344876	0.0152322	-0.037193	0.0169964	0.172558	0.137388	0.212438	0.162851	FALSE	NA
ENSG00000119401.10	ENSG00000119401	TRIM32	188.51	1.48206	188.504	1.43999	0.0249981	0.00924232	0.0249483	0.00916328	0.163175	0.133731	0.21245	0.171657	FALSE	NA
ENSG00000140043.11	ENSG00000140043	PTGR2	90.6998	0.639748	90.6723	0.670053	-0.032759	0.0121501	-0.0335192	0.0128742	0.171511	0.131316	0.212499	0.15941	FALSE	NA
ENSG00000138592.13	ENSG00000138592	USP8	1942.01	11.0151	1942.01	10.851	0.0195846	0.00658475	0.0195446	0.0067436	0.165686	0.130127	0.212516	0.167423	FALSE	NA
ENSG00000119402.16	ENSG00000119402	FBXW2	1770.86	12.3787	1770.9	11.7868	0.0194504	0.00653585	0.0194211	0.00657278	0.168189	0.131151	0.212537	0.164343	FALSE	NA
ENSG00000070371.15	ENSG00000070371	CLTCL1	261.389	2.17302	261.383	2.24121	0.0340564	0.0137386	0.0355856	0.0146786	0.171595	0.134984	0.212597	0.161021	FALSE	NA
ENSG00000032444.16	ENSG00000032444	PNPLA6	5228.35	31.7264	5228.16	32.8248	-0.0186426	0.00629341	-0.0186591	0.00622424	0.169257	0.133267	0.212606	0.158024	FALSE	NA
ENSG00000132514.13	ENSG00000132514	CLEC10A	626.08	6.36098	626.007	6.43811	-0.0355878	0.0163633	-0.0383115	0.0189017	0.164207	0.145864	0.212676	0.172821	FALSE	NA
ENSG00000275022.1	ENSG00000275022	MIR6753	14.8825	0.148719	14.8828	0.146707	0.0339314	0.0147558	0.0366519	0.0165222	0.175519	0.130905	0.212678	0.153409	FALSE	NA
ENSG00000105835.11	ENSG00000105835	NAMPT	34310.1	397.207	34284.8	413.245	-0.0260739	0.00936427	-0.0267517	0.00951107	0.178263	0.137633	0.212912	0.160405	FALSE	NA
ENSG00000184898.6	ENSG00000184898	RBM43	215.814	2.24748	215.833	2.30192	-0.0312343	0.0120843	-0.0322809	0.0124529	0.176135	0.138371	0.213004	0.16557	FALSE	NA
ENSG00000107960.10	ENSG00000107960	OBFC1	756.175	4.50136	756.13	4.47505	-0.0227267	0.00771224	-0.0228483	0.00796253	0.170463	0.134986	0.213041	0.160469	FALSE	NA
ENSG00000278000.1	ENSG00000278000	AC139100.4	20.8457	0.205471	20.8461	0.201152	-0.0344626	0.0156307	-0.036711	0.0169796	0.17529	0.135278	0.213071	0.156157	FALSE	NA
ENSG00000110076.18	ENSG00000110076	NRXN2	22.9748	0.380684	22.9723	0.384549	-0.0223306	0.0100441	-0.0250918	0.0168357	0.165361	0.139347	0.213074	0.170878	FALSE	NA
ENSG00000197822.10	ENSG00000197822	OCLN	156.878	3.09901	156.678	3.14336	0.0302321	0.0192042	0.037427	0.0303253	0.133795	0.140155	0.213134	0.213451	FALSE	NA
ENSG00000125868.15	ENSG00000125868	DSTN	837.482	4.99953	837.399	5.06825	-0.0203931	0.00749659	-0.0204508	0.00746044	0.168027	0.139601	0.213158	0.169204	FALSE	NA
ENSG00000272908.1	ENSG00000272908	RP11-121A8.1	115.574	1.35633	115.572	1.36512	0.0338411	0.0141267	0.0362624	0.0157779	0.176495	0.131127	0.213222	0.158179	FALSE	NA
ENSG00000163683.11	ENSG00000163683	SMIM14	742.178	5.11293	742.102	4.91277	-0.0307181	0.011185	-0.0308211	0.0112403	0.168385	0.130262	0.21341	0.16163	FALSE	NA
ENSG00000139190.16	ENSG00000139190	VAMP1	1938.65	12.8264	1938.36	12.8231	-0.0239416	0.00853758	-0.0244267	0.00865946	0.174235	0.140297	0.213438	0.163399	FALSE	NA
ENSG00000162298.18	ENSG00000162298	SYVN1	2354.23	17.0386	2353.91	16.975	-0.0165719	0.00543437	-0.0165421	0.00545473	0.172365	0.130843	0.213522	0.157975	FALSE	NA
ENSG00000266569.2	ENSG00000266569	RN7SL377P	9.30633	0.113029	9.31074	0.118764	0.0341157	0.0165523	0.0371932	0.0188491	0.169989	0.133855	0.21359	0.168039	FALSE	NA
ENSG00000084676.15	ENSG00000084676	NCOA1	3492.63	23.7126	3492.43	24.9018	-0.0166205	0.00539746	-0.0166688	0.0056467	0.173254	0.133472	0.213732	0.163752	FALSE	NA
ENSG00000241157.1	ENSG00000241157	RP11-3K24.1	27.2903	0.446584	27.3108	0.448864	0.0317387	0.0163692	0.0366176	0.0245251	0.155682	0.135458	0.21376	0.192092	FALSE	NA
ENSG00000243566.6	ENSG00000243566	UPK3B	122.072	1.39536	122.074	1.34716	-0.0297427	0.0129823	-0.0326552	0.0188021	0.165507	0.1251	0.213889	0.158343	FALSE	NA
ENSG00000132801.6	ENSG00000132801	ZSWIM3	179.105	1.0715	179.05	1.04018	-0.0219902	0.00769382	-0.0220067	0.00751841	0.173851	0.137721	0.213964	0.161706	FALSE	NA
ENSG00000204469.12	ENSG00000204469	PRRC2A	10429.8	67.9075	10429.6	65.2462	-0.0143283	0.00421587	-0.0143059	0.00441389	0.182413	0.121457	0.214018	0.148222	FALSE	NA
ENSG00000240731.1	ENSG00000240731	RP5-890O3.9	18.3424	0.22604	18.3333	0.227881	-0.0353894	0.0160923	-0.0370553	0.0165073	0.166169	0.132725	0.214075	0.16926	FALSE	NA
ENSG00000231304.2	ENSG00000231304	AC099057.8	34.4101	0.340456	34.4003	0.332952	-0.0343129	0.0172014	-0.0375988	0.0183629	0.173579	0.148994	0.214265	0.167426	FALSE	NA
ENSG00000198899.2	ENSG00000198899	MT-ATP6	101848	1143.24	101826	1086.41	-0.0281028	0.0102108	-0.0284692	0.0105218	0.171846	0.133437	0.214296	0.165709	FALSE	NA
ENSG00000197587.10	ENSG00000197587	DMBX1	9.44445	0.151499	9.44196	0.156629	-0.0308282	0.0137377	-0.0340998	0.0179901	0.177856	0.13658	0.214371	0.155066	FALSE	NA
ENSG00000153292.15	ENSG00000153292	ADGRF1	57.522	0.836846	57.5114	0.838904	0.0329467	0.016176	0.0362176	0.0183642	0.167878	0.140671	0.214379	0.16889	FALSE	NA
ENSG00000117115.12	ENSG00000117115	PADI2	7263.48	85.6259	7260.58	87.9323	-0.0339841	0.0151136	-0.0364057	0.0167973	0.172136	0.134771	0.214402	0.158858	FALSE	NA
ENSG00000235111.1	ENSG00000235111	RP1-29C18.8	70.4953	0.818229	70.4784	0.803838	-0.0345209	0.0152585	-0.0367097	0.0165698	0.171627	0.1345	0.214674	0.16507	FALSE	NA
ENSG00000259895.1	ENSG00000259895	RP11-715J22.2	54.3891	0.643775	54.354	0.631074	0.0311242	0.0123044	0.0316902	0.0117527	0.172861	0.136121	0.214776	0.15829	FALSE	NA
ENSG00000277363.4	ENSG00000277363	SRCIN1	14.0784	0.180121	14.0735	0.172569	-0.0246007	0.0128239	-0.0292524	0.0245538	0.158532	0.144708	0.215004	0.185071	FALSE	NA
ENSG00000137710.15	ENSG00000137710	RDX	212.228	2.02046	212.199	2.00798	0.0341484	0.0148901	0.0353312	0.0151458	0.166375	0.141302	0.215068	0.173639	FALSE	NA
ENSG00000203327.2	ENSG00000203327	AC012358.7	11.612	0.159445	11.6161	0.153286	0.034051	0.0155961	0.0363897	0.0172037	0.169545	0.136797	0.215081	0.166966	FALSE	NA
ENSG00000171532.4	ENSG00000171532	NEUROD2	594.406	18.7787	593.429	18.8775	0.0289007	0.0137749	0.0321008	0.018373	0.166919	0.134119	0.215115	0.172181	FALSE	NA
ENSG00000109084.13	ENSG00000109084	TMEM97	83.2717	0.643667	83.2512	0.649567	0.0338342	0.0138486	0.0351871	0.014917	0.169955	0.138272	0.215151	0.165913	FALSE	NA
ENSG00000197894.10	ENSG00000197894	ADH5	932.661	6.80081	932.754	6.73215	0.0186203	0.00639284	0.0189205	0.00677557	0.172183	0.137779	0.215153	0.170794	FALSE	NA
ENSG00000107816.17	ENSG00000107816	LZTS2	614.824	4.19063	614.938	4.1851	-0.0191199	0.00699492	-0.0193916	0.00677074	0.178352	0.147609	0.215192	0.161817	FALSE	NA
ENSG00000184166.2	ENSG00000184166	OR1D2	94.1527	0.665665	94.151	0.67731	0.027507	0.00925322	0.0276507	0.00948184	0.175132	0.12702	0.215218	0.15469	FALSE	NA
ENSG00000077264.14	ENSG00000077264	PAK3	16.5194	0.189454	16.5196	0.193045	-0.0276442	0.0146103	-0.0334849	0.0242313	0.166154	0.149103	0.215231	0.184145	FALSE	NA
ENSG00000270605.1	ENSG00000270605	RP5-1092A3.4	189.207	1.28838	189.198	1.3048	0.0244532	0.00829145	0.0245072	0.00840195	0.175712	0.133353	0.215289	0.156013	FALSE	NA
ENSG00000266777.1	ENSG00000266777	SH3GL1P1	104.147	0.89657	104.172	0.871928	0.0311321	0.012184	0.031761	0.0117006	0.174707	0.140103	0.215295	0.161733	FALSE	NA
ENSG00000120334.15	ENSG00000120334	CENPL	84.2674	0.552956	84.2406	0.54006	0.0296333	0.0113277	0.030308	0.0114908	0.171839	0.138509	0.215325	0.163469	FALSE	NA
ENSG00000102471.13	ENSG00000102471	NDFIP2	40.3635	0.449441	40.3465	0.451451	-0.0322576	0.0153496	-0.0355263	0.0181108	0.171143	0.134495	0.215384	0.164053	FALSE	NA
ENSG00000179743.4	ENSG00000179743	RP11-169K16.9	149.259	0.877989	149.268	0.867421	-0.0247219	0.00913574	-0.0248482	0.00913987	0.16979	0.139217	0.215552	0.170815	FALSE	NA
ENSG00000256546.1	ENSG00000256546	AC156455.1	8.66307	0.133268	8.66059	0.133986	0.0300119	0.0138192	0.0337291	0.019693	0.171306	0.137061	0.215579	0.169419	FALSE	NA
ENSG00000169084.13	ENSG00000169084	DHRSX	571.095	3.44593	571.045	3.3385	-0.0246441	0.00878261	-0.0252226	0.00851238	0.185597	0.142923	0.215735	0.152099	FALSE	NA
ENSG00000134049.5	ENSG00000134049	IER3IP1	335.911	2.79124	335.89	2.64629	0.0238038	0.00837086	0.0238017	0.00814178	0.17423	0.132838	0.215788	0.162041	FALSE	NA
ENSG00000260774.1	ENSG00000260774	CTD-2083E4.4	34.6496	0.302699	34.65	0.290498	-0.0328593	0.0135293	-0.0336971	0.0132267	0.170857	0.136478	0.215791	0.164586	FALSE	NA
ENSG00000167757.13	ENSG00000167757	KLK11	9.50314	0.110779	9.49831	0.110916	-0.033414	0.0148745	-0.0356911	0.0171539	0.17214	0.132072	0.21582	0.16016	FALSE	NA
ENSG00000148908.14	ENSG00000148908	RGS10	2913.27	27.3422	2911.59	29.8694	0.0231689	0.00843212	0.0236486	0.00873677	0.175714	0.142264	0.215826	0.170725	FALSE	NA
ENSG00000160087.20	ENSG00000160087	UBE2J2	1724.2	8.30326	1723.99	8.2618	0.0119509	0.0040216	0.0119299	0.00389668	0.180115	0.140132	0.21591	0.153943	FALSE	NA
ENSG00000222328.1	ENSG00000222328	RNU2-2P	617.786	11.0132	617.909	10.4827	-0.0345799	0.016532	-0.0369136	0.017096	0.171409	0.143942	0.216083	0.172159	FALSE	NA
ENSG00000111696.11	ENSG00000111696	NT5DC3	162.616	1.55207	162.568	1.53072	-0.0348092	0.0166339	-0.0375595	0.0178186	0.173924	0.15206	0.216111	0.171541	FALSE	NA
ENSG00000116883.8	ENSG00000116883	RP11-268J15.5	48.0593	0.449415	48.0638	0.451675	-0.0339689	0.0134228	-0.035392	0.0143902	0.176775	0.126193	0.216123	0.157445	FALSE	NA
ENSG00000272711.1	ENSG00000272711	RP11-259N19.1	44.8947	0.343144	44.8893	0.341439	0.0321489	0.0126407	0.0329213	0.0128001	0.173238	0.134839	0.216235	0.160152	FALSE	NA
ENSG00000116251.9	ENSG00000116251	RPL22	8518.54	61.5904	8516.66	62.586	-0.0174265	0.00599442	-0.0172358	0.00610409	0.166492	0.133353	0.216254	0.171366	FALSE	NA
ENSG00000036257.12	ENSG00000036257	CUL3	2359.83	13.7066	2359.19	13.7398	-0.0150765	0.00500005	-0.0152573	0.00511822	0.180648	0.139845	0.216288	0.159706	FALSE	NA
ENSG00000172336.4	ENSG00000172336	POP7	330.689	1.93332	330.67	1.94314	0.0193949	0.00685375	0.0191753	0.006787	0.164255	0.135795	0.216303	0.172717	FALSE	NA
ENSG00000104972.15	ENSG00000104972	LILRB1	3091.36	23.5191	3091.05	23.8398	0.0249834	0.00856454	0.025074	0.0087149	0.174407	0.134833	0.216323	0.158902	FALSE	NA
ENSG00000234432.4	ENSG00000234432	RP11-1275H24.1	18.7449	0.1949	18.7464	0.195224	0.0340468	0.0147914	0.036398	0.0162632	0.17769	0.132041	0.216464	0.160092	FALSE	NA
ENSG00000112773.15	ENSG00000112773	FAM46A	903.415	7.84728	903.318	7.74044	0.0233647	0.00862703	0.0231425	0.00841805	0.164368	0.137762	0.216588	0.173232	FALSE	NA
ENSG00000255394.4	ENSG00000255394	C8orf49	60.3069	0.810349	60.304	0.820517	0.0344988	0.0136741	0.0350048	0.0140458	0.168354	0.133577	0.216637	0.165067	FALSE	NA
ENSG00000088538.12	ENSG00000088538	DOCK3	46.9775	0.563883	46.9531	0.575139	-0.0350195	0.0147968	-0.0370395	0.0175151	0.172231	0.138653	0.216793	0.168137	FALSE	NA
ENSG00000135414.9	ENSG00000135414	GDF11	353.352	2.57088	353.315	2.66975	-0.0292117	0.010799	-0.0302623	0.0112481	0.183478	0.140867	0.216824	0.157054	FALSE	NA
ENSG00000204389.9	ENSG00000204389	HSPA1A	11717.3	124.102	11712.6	116.645	-0.0252482	0.00899865	-0.0256743	0.00856992	0.184613	0.140464	0.216862	0.149614	FALSE	NA
ENSG00000124486.12	ENSG00000124486	USP9X	2900.03	19.7599	2899.63	19.9169	-0.0205962	0.00722855	-0.0208955	0.00713033	0.181418	0.144962	0.216976	0.159077	FALSE	NA
ENSG00000263394.1	ENSG00000263394	RP11-160E2.19	85.704	1.19374	85.5748	1.28323	0.0329351	0.0131744	0.0356494	0.0160655	0.183419	0.129236	0.217008	0.151807	FALSE	NA
ENSG00000226396.1	ENSG00000226396	RP5-1056L3.3	33.396	0.295978	33.3981	0.286063	-0.0335116	0.0142997	-0.0353303	0.0152307	0.175057	0.142677	0.217041	0.170409	FALSE	NA
ENSG00000071082.10	ENSG00000071082	RPL31	16237.4	147.201	16239.7	141.802	-0.0202061	0.00684646	-0.0201089	0.00675351	0.174225	0.133115	0.217067	0.156192	FALSE	NA
ENSG00000002726.20	ENSG00000002726	AOC1	130.759	3.44562	130.622	3.51895	0.0181791	0.0078505	0.0196026	0.0158575	0.162199	0.140937	0.217134	0.184777	FALSE	NA
ENSG00000211968.3	ENSG00000211968	IGHV1-58	22.1936	0.618461	22.1681	0.610556	0.028983	0.0128088	0.0331356	0.02062	0.181392	0.135372	0.217179	0.154125	FALSE	NA
ENSG00000134333.13	ENSG00000134333	LDHA	4667.17	25.963	4666.49	26.4807	0.0193932	0.00645283	0.0195604	0.00669775	0.178357	0.130737	0.217197	0.16602	FALSE	NA
ENSG00000123870.10	ENSG00000123870	ZNF137P	61.5993	0.767081	61.6269	0.758821	-0.0331397	0.0155199	-0.0357353	0.0183384	0.167523	0.136999	0.21721	0.169453	FALSE	NA
ENSG00000152219.4	ENSG00000152219	ARL14EP	521.331	4.19765	521.323	4.27233	-0.0295512	0.0116432	-0.029751	0.0113241	0.167226	0.141873	0.217234	0.1672	FALSE	NA
ENSG00000276698.1	ENSG00000276698	RP11-468E2.10	37.2162	0.278132	37.2198	0.272955	-0.0314931	0.0117107	-0.0319829	0.0120759	0.177592	0.135577	0.217297	0.160449	FALSE	NA
ENSG00000215126.10	ENSG00000215126	CBWD6	354.304	3.52125	354.345	3.45032	0.0347373	0.0160003	0.0363085	0.0159854	0.173403	0.142778	0.21737	0.170496	FALSE	NA
ENSG00000272506.1	ENSG00000272506	RP4-535B20.4	36.6211	0.395019	36.6173	0.388745	-0.0329768	0.012751	-0.0339953	0.0133837	0.177697	0.133187	0.217426	0.162145	FALSE	NA
ENSG00000172062.16	ENSG00000172062	SMN1	348.976	2.79055	349.037	2.84859	-0.0312806	0.0127227	-0.032176	0.0128376	0.171938	0.139522	0.217435	0.175502	FALSE	NA
ENSG00000242498.7	ENSG00000242498	ARPIN	279.888	3.61333	279.776	3.49398	-0.0324428	0.0133595	-0.0349279	0.015448	0.183042	0.129276	0.217454	0.144156	FALSE	NA
ENSG00000259612.1	ENSG00000259612	RP11-316P21.1	12.9351	0.142873	12.9347	0.144226	-0.0336199	0.0157569	-0.0368882	0.0178233	0.180811	0.141334	0.217528	0.164221	FALSE	NA
ENSG00000235100.3	ENSG00000235100	RP11-80H5.9	14.2887	0.148098	14.2949	0.15246	-0.0341265	0.0149779	-0.0363651	0.0164453	0.176008	0.133653	0.21765	0.163088	FALSE	NA
ENSG00000063127.15	ENSG00000063127	SLC6A16	151.348	1.22149	151.346	1.2211	0.0304957	0.0117977	0.0313574	0.0115541	0.18106	0.13739	0.217686	0.157597	FALSE	NA
ENSG00000119431.9	ENSG00000119431	HDHD3	458.182	3.4414	458.267	3.38842	-0.0288961	0.00952364	-0.0292759	0.00977505	0.185989	0.126398	0.21772	0.146863	FALSE	NA
ENSG00000278740.1	ENSG00000278740	RP11-147L13.14	11.2931	0.177114	11.2963	0.173022	0.031832	0.0155086	0.0346197	0.0187637	0.163841	0.131209	0.217752	0.170292	FALSE	NA
ENSG00000184281.14	ENSG00000184281	TSSC4	1142.88	7.38398	1142.84	7.51904	0.0180203	0.0065438	0.0181903	0.00647368	0.177014	0.140871	0.217977	0.170735	FALSE	NA
ENSG00000109680.10	ENSG00000109680	TBC1D19	41.5008	0.368976	41.5022	0.38886	-0.0329411	0.0129645	-0.0342073	0.0140636	0.178519	0.139006	0.21799	0.168419	FALSE	NA
ENSG00000095397.13	ENSG00000095397	DFNB31	210.208	2.05995	210.274	2.16966	-0.0347077	0.0168852	-0.0379702	0.0191928	0.170875	0.148797	0.218046	0.179284	FALSE	NA
ENSG00000271646.1	ENSG00000271646	RP11-326I11.3	236.231	1.42272	236.221	1.4397	-0.0241296	0.0086746	-0.0243411	0.00876445	0.176326	0.140402	0.218103	0.170079	FALSE	NA
ENSG00000205213.13	ENSG00000205213	LGR4	12.0901	0.168993	12.0914	0.183845	-0.0252752	0.0116056	-0.0289316	0.0194827	0.171731	0.142035	0.218106	0.166365	FALSE	NA
ENSG00000259941.1	ENSG00000259941	RP11-48G14.2	13.0026	0.177248	12.9964	0.180227	0.0333699	0.0143454	0.0357261	0.0161889	0.182908	0.135131	0.218122	0.152696	FALSE	NA
ENSG00000266074.8	ENSG00000266074	BAHCC1	146.237	1.31486	146.201	1.33851	0.0341721	0.0155034	0.0362368	0.0165387	0.176267	0.145108	0.218154	0.163668	FALSE	NA
ENSG00000227028.6	ENSG00000227028	AC007254.3	25.7963	0.320606	25.7955	0.321366	0.030606	0.0138731	0.03365	0.0178188	0.171686	0.129052	0.218219	0.162142	FALSE	NA
ENSG00000187566.5	ENSG00000187566	NHLRC1	28.6902	0.250425	28.6911	0.254023	-0.0331943	0.0144623	-0.0351166	0.0147028	0.1852	0.150169	0.218256	0.156134	FALSE	NA
ENSG00000214248.2	ENSG00000214248	CTD-3193O13.12	13.4855	0.152613	13.4847	0.153922	-0.0336601	0.0140635	-0.0360084	0.0168367	0.18239	0.129417	0.21826	0.157396	FALSE	NA
ENSG00000147799.11	ENSG00000147799	ARHGAP39	10.1768	0.167972	10.1772	0.16691	0.0276744	0.0130017	0.0317793	0.0193598	0.172027	0.142584	0.218353	0.174227	FALSE	NA
ENSG00000211637.2	ENSG00000211637	IGLV4-69	149.183	3.84838	146.821	6.7001	-0.0307376	0.0146274	-0.0344431	0.0188943	0.174384	0.140928	0.21836	0.172717	FALSE	NA
ENSG00000175591.11	ENSG00000175591	P2RY2	182.656	1.936	182.571	1.9315	-0.032864	0.0139367	-0.0348796	0.0150095	0.178777	0.144209	0.218447	0.166956	FALSE	NA
ENSG00000082805.19	ENSG00000082805	ERC1	497.293	3.74941	497.171	3.89861	-0.0299554	0.0110759	-0.0307355	0.0118358	0.177654	0.139721	0.218545	0.164171	FALSE	NA
ENSG00000131143.8	ENSG00000131143	COX4I1	6744.79	42.4111	6744.4	42.9445	0.0131445	0.00435808	0.0130667	0.00438637	0.172952	0.132005	0.218605	0.165192	FALSE	NA
ENSG00000188243.12	ENSG00000188243	COMMD6	1347.53	11.3763	1347.51	11.0924	-0.0204446	0.00778763	-0.020725	0.00754768	0.177958	0.143959	0.218605	0.170382	FALSE	NA
ENSG00000172243.17	ENSG00000172243	CLEC7A	5723.05	60.6926	5723.66	62.3003	-0.0273992	0.00990598	-0.0273964	0.00990073	0.172985	0.135368	0.218632	0.167046	FALSE	NA
ENSG00000229671.1	ENSG00000229671	AC051649.16	9.32929	0.111308	9.32663	0.113752	0.0313876	0.0140012	0.0349015	0.0187122	0.174725	0.127656	0.218706	0.16953	FALSE	NA
ENSG00000179913.10	ENSG00000179913	B3GNT3	9.90254	0.187687	9.90523	0.191971	-0.0190478	0.00774543	-0.0213886	0.0155955	0.183145	0.141955	0.218755	0.162573	FALSE	NA
ENSG00000144481.16	ENSG00000144481	TRPM8	50.129	0.654386	50.0367	0.682862	-0.0340243	0.0157093	-0.0368051	0.0178949	0.170922	0.139209	0.218917	0.171048	FALSE	NA
ENSG00000182196.13	ENSG00000182196	ARL6IP4	3624.19	25.0524	3624.71	25.3495	0.0153081	0.00523373	0.0153504	0.00508634	0.178465	0.136198	0.218956	0.157975	FALSE	NA
ENSG00000154813.9	ENSG00000154813	DPH3	542.224	3.26323	542.158	3.19849	-0.0182565	0.00597262	-0.018096	0.00607931	0.170912	0.131513	0.218973	0.167591	FALSE	NA
ENSG00000235237.1	ENSG00000235237	RP1-151B14.6	8.63735	0.131583	8.64476	0.126879	0.0287654	0.0138526	0.0325583	0.0187444	0.17343	0.136963	0.218988	0.172968	FALSE	NA
ENSG00000278920.1	ENSG00000278920	RP3-412A9.17	224.28	1.85375	224.254	1.88103	0.019478	0.00705439	0.0195675	0.00701859	0.171536	0.139849	0.219027	0.172596	FALSE	NA
ENSG00000234350.4	ENSG00000234350	AC007405.4	22.8199	0.481228	22.7976	0.515667	0.0209741	0.0112325	0.0251724	0.0283629	0.142212	0.152668	0.219034	0.211276	FALSE	NA
ENSG00000206538.8	ENSG00000206538	VGLL3	19.4549	0.251921	19.4632	0.256692	0.0304288	0.0142312	0.0333714	0.0164938	0.180856	0.137914	0.219044	0.162006	FALSE	NA
ENSG00000283149.1	ENSG00000283149	RP11-134F2.8	128.917	0.992193	128.936	0.990215	0.0317132	0.012761	0.0327903	0.012862	0.178042	0.139222	0.219121	0.165576	FALSE	NA
ENSG00000279059.1	ENSG00000279059	RP11-257O5.2	128.763	1.0516	128.727	1.05394	-0.0273941	0.0096063	-0.0275339	0.0100177	0.175058	0.132972	0.219123	0.16596	FALSE	NA
ENSG00000277072.4	ENSG00000277072	AC004166.7	265.074	2.39012	264.983	2.32586	-0.0260093	0.00948457	-0.0263007	0.00954037	0.179039	0.141465	0.219271	0.168076	FALSE	NA
ENSG00000225465.8	ENSG00000225465	RFPL1-AS1	52.1868	0.378257	52.1876	0.376554	0.0352593	0.016104	0.0367954	0.0172314	0.167203	0.138992	0.219358	0.176951	FALSE	NA
ENSG00000166825.13	ENSG00000166825	ANPEP	14299.3	135.781	14299.1	141.207	-0.0302721	0.011236	-0.0312176	0.0115926	0.183935	0.136375	0.219394	0.162625	FALSE	NA
ENSG00000037042.8	ENSG00000037042	TUBG2	277.35	2.18827	277.315	2.14626	0.0285679	0.0125571	0.0281922	0.0125121	0.146501	0.140554	0.21941	0.20881	FALSE	NA
ENSG00000275560.1	ENSG00000275560	RP11-180M15.7	28.19	0.369865	28.1794	0.378027	-0.0342644	0.0139537	-0.0355371	0.0150951	0.173841	0.13057	0.219411	0.168939	FALSE	NA
ENSG00000129197.14	ENSG00000129197	RPAIN	786.887	5.38958	786.66	5.37594	0.0168603	0.00544499	0.0168142	0.00566245	0.174841	0.127875	0.219414	0.166128	FALSE	NA
ENSG00000162396.5	ENSG00000162396	PARS2	96.1273	0.623286	96.128	0.63073	-0.0270132	0.00967573	-0.0276416	0.0101498	0.180161	0.137942	0.219471	0.165761	FALSE	NA
ENSG00000262185.1	ENSG00000262185	RP11-462G12.1	9.44313	0.126901	9.44637	0.129403	0.031107	0.0154367	0.0355565	0.0213239	0.169099	0.142879	0.21953	0.177458	FALSE	NA
ENSG00000227782.2	ENSG00000227782	CTC-529I10.2	14.5591	0.159438	14.5665	0.151448	-0.0330235	0.0144039	-0.036352	0.0172627	0.187717	0.139981	0.21956	0.15573	FALSE	NA
ENSG00000188404.8	ENSG00000188404	SELL	51000.6	407.247	51005	397.156	-0.0254181	0.00895059	-0.0252832	0.00911811	0.170884	0.127788	0.219627	0.171328	FALSE	NA
ENSG00000159079.18	ENSG00000159079	C21orf59	640.91	3.97818	640.895	4.00456	0.0200498	0.00641556	0.020188	0.00681902	0.182118	0.130575	0.219651	0.157418	FALSE	NA
ENSG00000266654.1	ENSG00000266654	RP11-1376P16.1	12.835	0.138105	12.8336	0.141202	0.0329884	0.0140847	0.035996	0.016845	0.185056	0.138473	0.219701	0.157733	FALSE	NA
ENSG00000177200.16	ENSG00000177200	CHD9	538.076	5.51293	537.956	5.38321	0.0288866	0.0113216	0.0297119	0.0112598	0.182328	0.148225	0.219776	0.163997	FALSE	NA
ENSG00000267645.5	ENSG00000267645	RP11-577H5.5	527.486	7.09336	527.604	6.57357	0.0162986	0.00397218	0.016622	0.00422727	0.204329	0.0912856	0.219866	0.097966	FALSE	NA
ENSG00000117155.16	ENSG00000117155	SSX2IP	164.913	1.51919	164.886	1.4926	-0.0290503	0.0107616	-0.0298594	0.0112686	0.178022	0.135238	0.219952	0.165645	FALSE	NA
ENSG00000129465.15	ENSG00000129465	RIPK3	1477.91	8.36262	1478.03	8.17614	0.0174623	0.00660227	0.0176696	0.00623571	0.178562	0.147271	0.220064	0.168157	FALSE	NA
ENSG00000224442.1	ENSG00000224442	AC017035.2	20.4494	0.321858	20.4402	0.331696	0.0344876	0.0150458	0.036125	0.0161217	0.172945	0.132213	0.220166	0.165695	FALSE	NA
ENSG00000028310.17	ENSG00000028310	BRD9	1168.58	6.80769	1168.38	6.85386	0.0151206	0.00558812	0.0151865	0.00524453	0.178545	0.14795	0.220227	0.166868	FALSE	NA
ENSG00000237413.5	ENSG00000237413	RP11-183M13.1	13.3313	0.215339	13.3294	0.228669	0.0331452	0.0154562	0.0361709	0.0183832	0.175966	0.134107	0.220279	0.170136	FALSE	NA
ENSG00000143119.12	ENSG00000143119	CD53	14622.5	79.2412	14621.4	77.7641	0.0123283	0.00441802	0.012336	0.00432182	0.176076	0.138378	0.220463	0.170732	FALSE	NA
ENSG00000162413.16	ENSG00000162413	KLHL21	2951.71	20.8038	2951.13	20.2056	-0.0154689	0.00545049	-0.0157406	0.00541602	0.187998	0.148485	0.220564	0.160136	FALSE	NA
ENSG00000103024.7	ENSG00000103024	NME3	855.981	5.54906	856.082	5.612	-0.0161447	0.0055724	-0.0163973	0.00566757	0.185536	0.145097	0.220638	0.165858	FALSE	NA
ENSG00000284048.2	ENSG00000284048	RP11-511P7.6	87.176	0.79915	87.1555	0.813498	-0.032054	0.0118653	-0.0325967	0.0123768	0.181088	0.13311	0.22065	0.16194	FALSE	NA
ENSG00000119915.4	ENSG00000119915	ELOVL3	18.7192	0.349033	18.67	0.34921	0.033869	0.0170203	0.0377864	0.0211512	0.172183	0.145363	0.220657	0.181471	FALSE	NA
ENSG00000165917.9	ENSG00000165917	RAPSN	47.6967	0.45103	47.6889	0.439689	0.033445	0.0157124	0.0368358	0.018017	0.180449	0.144084	0.220703	0.169926	FALSE	NA
ENSG00000092140.14	ENSG00000092140	G2E3	238.094	2.08191	238.076	2.12698	-0.0260702	0.00919144	-0.0263053	0.00970187	0.177537	0.133111	0.22075	0.167019	FALSE	NA
ENSG00000122884.12	ENSG00000122884	P4HA1	560.807	3.95436	560.715	3.82172	-0.0225241	0.00833042	-0.0227455	0.00856671	0.17451	0.142673	0.220912	0.175136	FALSE	NA
ENSG00000136040.8	ENSG00000136040	PLXNC1	7319.15	67.8814	7317.7	70.7658	0.018072	0.0065247	0.0180048	0.00623304	0.17634	0.142798	0.220944	0.166167	FALSE	NA
ENSG00000131355.14	ENSG00000131355	ADGRE3	3215.22	27.5384	3214.28	28.8276	-0.0245788	0.00908028	-0.0246921	0.00895906	0.175985	0.141779	0.220974	0.169688	FALSE	NA
ENSG00000161551.14	ENSG00000161551	ZNF577	170.493	1.65108	170.451	1.6057	-0.0338939	0.0139717	-0.0350616	0.0146875	0.177421	0.141044	0.221064	0.164874	FALSE	NA
ENSG00000262528.2	ENSG00000262528	LA16c-349E10.1	30.084	0.257097	30.0803	0.263435	-0.033421	0.0148675	-0.034903	0.0146026	0.179277	0.147495	0.221172	0.165514	FALSE	NA
ENSG00000230409.3	ENSG00000230409	RP11-259K5.3	16.6291	0.249563	16.6237	0.245854	-0.028627	0.0135088	-0.0330531	0.019576	0.18029	0.148226	0.221222	0.166438	FALSE	NA
ENSG00000170265.11	ENSG00000170265	ZNF282	784.663	4.47957	784.77	4.47858	0.0230551	0.00832282	0.023245	0.00845923	0.178052	0.139516	0.221323	0.168881	FALSE	NA
ENSG00000169955.7	ENSG00000169955	ZNF747	375.843	2.10161	375.879	2.03316	-0.0204051	0.00665514	-0.0202921	0.00692668	0.178145	0.133348	0.221367	0.16466	FALSE	NA
ENSG00000141756.18	ENSG00000141756	FKBP10	10.9593	0.165395	10.9587	0.169174	-0.0232909	0.0105028	-0.0263452	0.016733	0.177565	0.145939	0.221388	0.168469	FALSE	NA
ENSG00000114268.11	ENSG00000114268	PFKFB4	2613.03	20.4529	2613.49	20.8007	0.0182327	0.00654925	0.0183961	0.00657122	0.181638	0.144303	0.221409	0.169428	FALSE	NA
ENSG00000155961.4	ENSG00000155961	RAB39B	162.691	1.45809	162.725	1.42337	-0.02371	0.00894859	-0.0241935	0.00845458	0.183076	0.142921	0.221432	0.159451	FALSE	NA
ENSG00000091622.15	ENSG00000091622	PITPNM3	25.5764	0.26413	25.5737	0.262608	0.0327645	0.0168646	0.0362564	0.0196954	0.169015	0.143622	0.221449	0.180209	FALSE	NA
ENSG00000113360.16	ENSG00000113360	DROSHA	784.201	5.41214	784.112	5.4111	-0.0245938	0.00857494	-0.0243927	0.00857457	0.173056	0.130891	0.221476	0.168853	FALSE	NA
ENSG00000204569.9	ENSG00000204569	PPP1R10	2298.87	13.0703	2298.94	12.894	0.0178739	0.00638194	0.0178321	0.00638721	0.174537	0.142646	0.221515	0.173458	FALSE	NA
ENSG00000185347.17	ENSG00000185347	C14orf80	391.255	2.8766	391.257	2.90703	0.0245048	0.0086954	0.0245294	0.00826536	0.180716	0.135781	0.221548	0.157402	FALSE	NA
ENSG00000111669.14	ENSG00000111669	TPI1	6583.8	40.313	6583.56	40.3343	0.0142233	0.00511296	0.0142194	0.00495689	0.173779	0.146795	0.221575	0.169292	FALSE	NA
ENSG00000133687.15	ENSG00000133687	TMTC1	119.384	2.47717	119.403	2.40297	0.0217403	0.00943902	0.024311	0.0148649	0.187789	0.149044	0.221751	0.164549	FALSE	NA
ENSG00000284057.1	ENSG00000284057	RP11-606E8.2	18.1727	0.633443	18.1602	0.630245	-0.00524667	0.00137007	-0.00523393	0.00144488	0.191367	0.114316	0.221805	0.140284	FALSE	NA
ENSG00000267277.1	ENSG00000267277	CTD-2342J14.6	13.105	0.147972	13.102	0.141304	-0.0331911	0.0148599	-0.0355925	0.0169253	0.179641	0.131934	0.221836	0.162279	FALSE	NA
ENSG00000250317.8	ENSG00000250317	SMIM20	239.342	1.48616	239.384	1.59591	0.020797	0.00723219	0.0207966	0.00732596	0.177889	0.137785	0.221853	0.169178	FALSE	NA
ENSG00000255036.6	ENSG00000255036	RP11-23J9.4	71.9287	0.7496	71.9092	0.74556	-0.0335439	0.0151184	-0.0356737	0.0159919	0.186589	0.143359	0.221917	0.155391	FALSE	NA
ENSG00000224888.4	ENSG00000224888	RP5-1142A6.2	13.0803	0.153884	13.075	0.164259	-0.0277847	0.0138164	-0.0319115	0.019187	0.179324	0.146725	0.222053	0.168096	FALSE	NA
ENSG00000213780.10	ENSG00000213780	GTF2H4	294.007	1.9362	294.049	1.90501	-0.0277362	0.0093643	-0.0279672	0.0101029	0.180799	0.12979	0.222058	0.160864	FALSE	NA
ENSG00000127423.10	ENSG00000127423	AUNIP	9.55651	0.128345	9.55213	0.127681	0.0305232	0.0145336	0.0340034	0.0186495	0.173715	0.140334	0.222113	0.175683	FALSE	NA
ENSG00000284954.1	ENSG00000284954	XXbac-BPG300A18.15	11.3297	0.128554	11.3298	0.12641	0.0316808	0.0139994	0.0347898	0.0168592	0.187003	0.135763	0.222113	0.160446	FALSE	NA
ENSG00000177272.8	ENSG00000177272	KCNA3	307.176	2.68739	307.045	2.71769	0.0242255	0.00858699	0.0242025	0.0086718	0.176147	0.135604	0.222147	0.168205	FALSE	NA
ENSG00000261067.7	ENSG00000261067	RP11-264B17.3	285.504	2.11065	285.583	2.13071	0.0252662	0.0096821	0.025612	0.00980079	0.175133	0.152121	0.222186	0.177673	FALSE	NA
ENSG00000145723.16	ENSG00000145723	GIN1	160.554	1.13223	160.56	1.12142	-0.027515	0.0100346	-0.0274824	0.00990286	0.177275	0.136646	0.222204	0.167792	FALSE	NA
ENSG00000198736.11	ENSG00000198736	MSRB1	11531	110.695	11525.5	109.16	-0.0175124	0.00588004	-0.0175981	0.00615996	0.181093	0.134675	0.222277	0.169119	FALSE	NA
ENSG00000116473.14	ENSG00000116473	RAP1A	2287.95	17.0537	2287.97	16.96	-0.0210405	0.00752787	-0.021296	0.00743042	0.183661	0.145125	0.222309	0.16267	FALSE	NA
ENSG00000172086.7	ENSG00000172086	KRCC1	685.328	5.75955	685.372	5.70341	-0.0176271	0.00616647	-0.0177368	0.00620935	0.184389	0.138464	0.222331	0.165851	FALSE	NA
ENSG00000254226.5	ENSG00000254226	CTB-12O2.1	12.2137	0.188359	12.2038	0.195021	-0.0172658	0.00777382	-0.0184406	0.0128344	0.171644	0.155029	0.222376	0.182812	FALSE	NA
ENSG00000154655.15	ENSG00000154655	L3MBTL4	49.2271	0.440405	49.2119	0.43092	-0.0343777	0.0168161	-0.0365974	0.0178852	0.173982	0.146748	0.222405	0.172356	FALSE	NA
ENSG00000130881.13	ENSG00000130881	LRP3	417.221	3.70338	417.15	3.76858	0.0324079	0.013633	0.0332093	0.0137479	0.17646	0.145711	0.222413	0.177822	FALSE	NA
ENSG00000105865.10	ENSG00000105865	DUS4L	78.975	0.716096	78.9976	0.697026	-0.0307614	0.0122107	-0.0316986	0.0122325	0.18307	0.140704	0.222426	0.163232	FALSE	NA
ENSG00000124104.18	ENSG00000124104	SNX21	189.48	1.31341	189.492	1.33817	0.0310258	0.0125641	0.0314218	0.0126849	0.172696	0.141438	0.222679	0.181309	FALSE	NA
ENSG00000156831.7	ENSG00000156831	NSMCE2	298.336	2.03034	298.389	1.94656	0.0197933	0.00714615	0.019687	0.00688996	0.175733	0.144345	0.222738	0.164653	FALSE	NA
ENSG00000111860.13	ENSG00000111860	CEP85L	472.961	5.32962	472.905	5.41788	-0.0290702	0.0119236	-0.0290826	0.0118176	0.163801	0.141646	0.222747	0.189222	FALSE	NA
ENSG00000258545.5	ENSG00000258545	RHOXF1-AS1	14.0797	0.195109	14.0673	0.186243	-0.0289035	0.0127301	-0.0318604	0.0169955	0.178051	0.13148	0.222747	0.16922	FALSE	NA
ENSG00000135749.18	ENSG00000135749	PCNX2	923.515	7.15967	923.561	6.96345	-0.0287687	0.0107467	-0.0292048	0.0107813	0.178911	0.133865	0.22279	0.166276	FALSE	NA
ENSG00000105146.12	ENSG00000105146	AURKC	23.8043	0.21246	23.8036	0.221117	0.0326518	0.0146417	0.0353772	0.017296	0.181391	0.141001	0.222806	0.161848	FALSE	NA
ENSG00000240015.2	ENSG00000240015	RP11-90P5.5	11.2289	0.161081	11.2297	0.157904	-0.0309656	0.0137047	-0.034221	0.0176925	0.183992	0.140043	0.222903	0.159336	FALSE	NA
ENSG00000133226.16	ENSG00000133226	SRRM1	2662.01	20.583	2662.23	20.3531	-0.0138521	0.0046669	-0.0137483	0.00477409	0.178807	0.138592	0.222906	0.167149	FALSE	NA
ENSG00000252361.1	ENSG00000252361	RNU6-118P	11.1206	0.146044	11.1191	0.144184	0.0316333	0.0153346	0.0356742	0.0199716	0.177115	0.144028	0.222915	0.172281	FALSE	NA
ENSG00000279138.1	ENSG00000279138	KB-1742H10.3	22.854	0.271453	22.8641	0.284227	0.0339292	0.01537	0.0362999	0.017064	0.17976	0.141589	0.222928	0.16774	FALSE	NA
ENSG00000214199.3	ENSG00000214199	AC096663.1	24.5218	0.204366	24.5281	0.213343	-0.0338732	0.0152872	-0.0359002	0.0163598	0.176237	0.142922	0.222936	0.178093	FALSE	NA
ENSG00000204947.8	ENSG00000204947	ZNF425	56.2577	0.355312	56.2465	0.368618	-0.0336515	0.015447	-0.0355918	0.0161601	0.17573	0.141659	0.223192	0.176614	FALSE	NA
ENSG00000260948.1	ENSG00000260948	RP11-552M11.8	79.9769	0.954364	79.9856	0.928337	-0.0284082	0.0111547	-0.0290716	0.0112452	0.180498	0.140746	0.2232	0.172522	FALSE	NA
ENSG00000168081.8	ENSG00000168081	PNOC	171.564	2.2923	171.397	2.28623	0.0270312	0.0107587	0.0272032	0.0103033	0.175763	0.148046	0.223239	0.175808	FALSE	NA
ENSG00000109684.14	ENSG00000109684	CLNK	23.9713	0.311525	23.8389	0.459794	-0.0319254	0.0143723	-0.0356937	0.0188733	0.184931	0.136922	0.223306	0.167815	FALSE	NA
ENSG00000143569.18	ENSG00000143569	UBAP2L	3838.98	23.3639	3839.66	23.4482	0.012562	0.00419385	0.012628	0.00415626	0.184908	0.139106	0.223324	0.16354	FALSE	NA
ENSG00000233297.4	ENSG00000233297	RP11-577H5.2	44.5979	0.71424	44.5919	0.681412	0.0234607	0.0103231	0.0257265	0.0130387	0.182338	0.13789	0.22341	0.161498	FALSE	NA
ENSG00000243650.3	ENSG00000243650	RN7SL834P	24.4596	0.331649	24.4673	0.350978	0.0337943	0.0137802	0.0353381	0.015306	0.180459	0.131305	0.223426	0.166238	FALSE	NA
ENSG00000117691.9	ENSG00000117691	NENF	386.351	2.83144	386.353	2.80133	0.0193816	0.00697247	0.0194526	0.00703839	0.183289	0.146587	0.223432	0.168835	FALSE	NA
ENSG00000232386.9	ENSG00000232386	RP11-66B24.2	11.9299	0.141858	11.9275	0.150217	-0.0323689	0.0153718	-0.0357847	0.0195753	0.173022	0.139734	0.223451	0.172661	FALSE	NA
ENSG00000232542.1	ENSG00000232542	RP11-359C24.1	9.95137	0.157853	9.95056	0.154274	0.0302223	0.0137569	0.0338989	0.0178486	0.187317	0.138664	0.223491	0.167661	FALSE	NA
ENSG00000176593.7	ENSG00000176593	CTD-2368P22.1	234.381	1.79312	234.408	1.80719	-0.0270262	0.0102028	-0.0273519	0.00984365	0.182311	0.142858	0.223575	0.161935	FALSE	NA
ENSG00000178623.11	ENSG00000178623	GPR35	435.786	2.60311	435.71	2.73892	0.0289819	0.0117538	0.0293894	0.0110608	0.177936	0.149991	0.223616	0.168748	FALSE	NA
ENSG00000108641.15	ENSG00000108641	B9D1	16.8564	0.22124	16.8477	0.217611	0.0321569	0.0140323	0.0353485	0.0176292	0.184545	0.134719	0.223637	0.167105	FALSE	NA
ENSG00000163798.13	ENSG00000163798	SLC4A1AP	755.62	4.51426	755.592	4.52058	0.0153528	0.00555022	0.015658	0.0052778	0.190321	0.153082	0.223675	0.161587	FALSE	NA
ENSG00000260400.1	ENSG00000260400	RP11-119F7.5	21.325	0.227741	21.3253	0.226889	0.0342567	0.0146907	0.0353775	0.0153643	0.178543	0.136384	0.223701	0.172962	FALSE	NA
ENSG00000234663.6	ENSG00000234663	AC104820.2	236.249	2.24825	236.22	2.26611	0.0340509	0.0158459	0.0365364	0.0176942	0.178036	0.148109	0.223737	0.172074	FALSE	NA
ENSG00000224745.1	ENSG00000224745	RP11-380G5.2	12.7926	0.295458	12.7892	0.294743	0.0299254	0.0130567	0.0333755	0.0174883	0.185097	0.131761	0.223854	0.169137	FALSE	NA
ENSG00000151327.12	ENSG00000151327	FAM177A1	497.072	2.78167	497.064	2.73275	-0.0211072	0.00723749	-0.0213292	0.0074363	0.183509	0.138424	0.223865	0.164652	FALSE	NA
ENSG00000239005.1	ENSG00000239005	RF01225	11.4056	0.263156	11.4027	0.253786	-0.0233212	0.0107318	-0.02663	0.0209926	0.173345	0.148397	0.223938	0.17664	FALSE	NA
ENSG00000123472.12	ENSG00000123472	ATPAF1	562.338	3.3847	562.351	3.41186	-0.0206269	0.00710845	-0.0209688	0.00744614	0.187626	0.140586	0.223951	0.167181	FALSE	NA
ENSG00000139372.14	ENSG00000139372	TDG	509.046	4.19346	509.053	4.14092	0.0203846	0.00678639	0.0207211	0.00698389	0.188799	0.135908	0.223957	0.159035	FALSE	NA
ENSG00000102543.14	ENSG00000102543	CDADC1	171.049	1.2007	171.07	1.17595	0.0292082	0.0119046	0.0298905	0.0117725	0.180193	0.148927	0.22401	0.170921	FALSE	NA
ENSG00000279957.1	ENSG00000279957	RP11-141B14.2	9.41929	0.221282	9.41728	0.22086	0.0278852	0.011852	0.030538	0.0160386	0.182155	0.129943	0.22401	0.167366	FALSE	NA
ENSG00000254162.1	ENSG00000254162	RP11-48B3.3	52.3446	0.460896	52.3138	0.477829	0.0302912	0.0119744	0.031116	0.0122703	0.182295	0.14219	0.224147	0.171447	FALSE	NA
ENSG00000160883.10	ENSG00000160883	HK3	6937.49	63.8666	6937.68	59.7209	0.0224398	0.00820871	0.0222783	0.00797873	0.174965	0.141717	0.224187	0.171581	FALSE	NA
ENSG00000247708.7	ENSG00000247708	RP11-323F5.2	41.6038	0.368564	41.6027	0.390688	-0.0339727	0.0150388	-0.0358699	0.0163749	0.177082	0.140168	0.224345	0.172221	FALSE	NA
ENSG00000259295.6	ENSG00000259295	RP11-561C5.3	38.3773	0.364239	38.3745	0.370799	-0.0319805	0.0126629	-0.0328931	0.0127086	0.185266	0.141264	0.224452	0.158211	FALSE	NA
ENSG00000204520.12	ENSG00000204520	MICA	450.38	3.82497	450.496	3.7716	-0.0338853	0.0144147	-0.0352703	0.0156337	0.180072	0.140035	0.224457	0.171035	FALSE	NA
ENSG00000121671.11	ENSG00000121671	CRY2	912.102	5.58443	912.211	5.50194	-0.017119	0.00589825	-0.0170315	0.00582508	0.179981	0.138252	0.224548	0.166751	FALSE	NA
ENSG00000140299.11	ENSG00000140299	BNIP2	1926.18	16.0517	1926.31	15.9708	-0.0174865	0.00629882	-0.017604	0.00624044	0.181789	0.145784	0.22461	0.166259	FALSE	NA
ENSG00000272948.2	ENSG00000272948	AP001412.1	10.193	0.124219	10.1871	0.120602	-0.0321259	0.0154125	-0.0357972	0.0194433	0.1802	0.14832	0.224626	0.171844	FALSE	NA
ENSG00000167797.7	ENSG00000167797	CDK2AP2	1841.3	12.1949	1841.29	12.4017	-0.0166145	0.00552866	-0.0166005	0.00558211	0.184103	0.138136	0.224634	0.16587	FALSE	NA
ENSG00000203411.3	ENSG00000203411	RF00017	17.0065	0.249358	17.0048	0.240837	-0.0335231	0.0154982	-0.0360557	0.0176535	0.180237	0.139398	0.224693	0.173004	FALSE	NA
ENSG00000185973.10	ENSG00000185973	TMLHE	286.519	1.73509	286.519	1.71916	0.0251263	0.00927782	0.0252762	0.00935244	0.17551	0.147737	0.22473	0.176163	FALSE	NA
ENSG00000168405.17	ENSG00000168405	CMAHP	278.004	2.6528	278.022	2.67805	-0.0253633	0.00929741	-0.0257936	0.00938412	0.185124	0.142162	0.224768	0.164914	FALSE	NA
ENSG00000174099.11	ENSG00000174099	MSRB3	123.716	0.97797	123.699	0.977598	-0.0311863	0.0129306	-0.0320557	0.0128936	0.180849	0.148998	0.224809	0.173255	FALSE	NA
ENSG00000095321.16	ENSG00000095321	CRAT	907.769	7.51838	907.579	7.85929	-0.027591	0.0108051	-0.0280362	0.0104948	0.182627	0.144905	0.224881	0.168447	FALSE	NA
ENSG00000223547.9	ENSG00000223547	ZNF844	277.417	1.84029	277.492	1.79019	-0.027303	0.0104723	-0.027378	0.0105188	0.174157	0.14382	0.224931	0.177714	FALSE	NA
ENSG00000284428.1	ENSG00000284428	RP11-15H20.6	92.9201	0.839373	92.9038	0.862708	-0.0301637	0.0114431	-0.0309963	0.0121779	0.184115	0.145435	0.224996	0.174951	FALSE	NA
ENSG00000258500.2	ENSG00000258500	CTD-2062F14.2	18.0865	0.316964	18.0717	0.327036	0.0331885	0.0157434	0.0364455	0.0180879	0.185129	0.147573	0.225062	0.169161	FALSE	NA
ENSG00000158270.11	ENSG00000158270	COLEC12	69.5677	0.668205	69.566	0.674975	0.0311447	0.0134934	0.0337859	0.0168405	0.18456	0.132658	0.225106	0.160897	FALSE	NA
ENSG00000276045.3	ENSG00000276045	ORAI1	2651.36	15.4002	2651.27	15.8107	0.0196348	0.00692599	0.019613	0.00698715	0.179806	0.13658	0.225161	0.174272	FALSE	NA
ENSG00000168811.6	ENSG00000168811	IL12A	11.5208	0.179214	11.5202	0.174621	0.0314772	0.0146812	0.0349163	0.0194237	0.179053	0.143745	0.225314	0.170892	FALSE	NA
ENSG00000182774.11	ENSG00000182774	RPS17	23854.6	176.507	23850.3	180.107	-0.0189172	0.00713492	-0.0191433	0.00695691	0.181155	0.149583	0.225408	0.173419	FALSE	NA
ENSG00000164821.4	ENSG00000164821	DEFA4	209.224	8.3845	208.665	7.97267	0.0229641	0.0104802	0.0264231	0.0200782	0.176899	0.150483	0.225426	0.178052	FALSE	NA
ENSG00000187860.10	ENSG00000187860	CCDC157	163.582	0.989295	163.543	1.00956	0.0277874	0.0103025	0.0288804	0.0113762	0.188122	0.144813	0.225431	0.171024	FALSE	NA
ENSG00000283403.1	ENSG00000283403	AC005307.5	19.9028	0.311687	19.892	0.300935	-0.0301309	0.0151211	-0.0339781	0.0196206	0.182215	0.152209	0.225527	0.170506	FALSE	NA
ENSG00000241721.1	ENSG00000241721	SUMO1P1	29.5693	0.359675	29.5536	0.376678	-0.0336273	0.0137444	-0.0348678	0.0149837	0.180231	0.135205	0.225639	0.165717	FALSE	NA
ENSG00000204852.15	ENSG00000204852	TCTN1	328.469	2.42304	328.538	2.42306	-0.0285075	0.0115685	-0.0295911	0.0119278	0.184315	0.147647	0.225685	0.175602	FALSE	NA
ENSG00000211650.2	ENSG00000211650	IGLV5-45	65.3333	2.81147	65.0427	2.68396	-0.0282627	0.0162688	-0.0360419	0.0321847	0.150256	0.156164	0.22574	0.217573	FALSE	NA
ENSG00000280064.1	ENSG00000280064	RP11-205M5.3	68.9096	0.535524	68.8969	0.513032	-0.0307962	0.0120472	-0.0312497	0.012103	0.18162	0.144522	0.225759	0.166538	FALSE	NA
ENSG00000065600.12	ENSG00000065600	TMEM206	170.555	1.32145	170.553	1.2786	0.0302909	0.0114101	0.0306653	0.0118656	0.178118	0.139157	0.225789	0.168586	FALSE	NA
ENSG00000100385.13	ENSG00000100385	IL2RB	4483.01	44.7442	4481.3	44.5003	-0.0284299	0.0115387	-0.0294204	0.0112619	0.188789	0.149916	0.225968	0.168198	FALSE	NA
ENSG00000174206.12	ENSG00000174206	C12orf66	141.048	1.11577	141.115	1.10142	0.0244486	0.00896147	0.0249533	0.00947246	0.186216	0.145533	0.22605	0.174935	FALSE	NA
ENSG00000178404.9	ENSG00000178404	CEP295NL	58.1266	0.998225	58.0933	0.994092	0.0329951	0.0150093	0.0351791	0.0159552	0.186661	0.136797	0.22613	0.163666	FALSE	NA
ENSG00000109917.10	ENSG00000109917	ZPR1	935.01	5.43084	935.071	5.21642	0.021071	0.00711959	0.0210109	0.00753043	0.179556	0.136113	0.22617	0.176819	FALSE	NA
ENSG00000182117.5	ENSG00000182117	NOP10	2323.26	17.155	2323.54	17.2395	-0.0216556	0.00803493	-0.0215905	0.00821283	0.174671	0.14378	0.226196	0.181354	FALSE	NA
ENSG00000107719.8	ENSG00000107719	PALD1	28.5297	0.321469	28.5435	0.318255	-0.0329669	0.0146989	-0.0357753	0.0174869	0.185599	0.139254	0.22621	0.172114	FALSE	NA
ENSG00000123353.9	ENSG00000123353	ORMDL2	591.197	3.03196	591.281	3.10863	0.01872	0.00706966	0.0186489	0.00654067	0.181046	0.149736	0.22641	0.166155	FALSE	NA
ENSG00000006625.17	ENSG00000006625	GGCT	218.739	1.57312	218.79	1.57234	0.0214853	0.00780707	0.021624	0.0075214	0.184924	0.138265	0.226416	0.166578	FALSE	NA
ENSG00000188603.19	ENSG00000188603	CLN3	2424.69	11.9494	2424.57	12.332	0.0152871	0.00521673	0.0151438	0.0050385	0.183138	0.139443	0.226503	0.15996	FALSE	NA
ENSG00000211767.1	ENSG00000211767	TRBJ2-3	78.0267	0.67382	78.018	0.657898	-0.031072	0.0129392	-0.0320136	0.0127997	0.185855	0.148549	0.226516	0.171681	FALSE	NA
ENSG00000274104.1	ENSG00000274104	CTD-2553L13.10	9.15632	0.115985	9.15504	0.120361	-0.0305965	0.0133646	-0.0333129	0.0167544	0.184856	0.137361	0.226531	0.165422	FALSE	NA
ENSG00000100109.16	ENSG00000100109	TFIP11	1757.43	10.6095	1757.56	10.423	0.0248464	0.00954794	0.0248918	0.00936068	0.178197	0.148452	0.22657	0.176731	FALSE	NA
ENSG00000160298.17	ENSG00000160298	C21orf58	187.291	1.21302	187.28	1.13987	0.0282607	0.00987467	0.0286866	0.010397	0.186968	0.137031	0.226578	0.165285	FALSE	NA
ENSG00000186407.6	ENSG00000186407	CD300E	3790.36	38.7529	3788.71	38.4755	0.0287746	0.011159	0.0291451	0.0111996	0.179643	0.141857	0.226582	0.175169	FALSE	NA
ENSG00000179826.6	ENSG00000179826	MRGPRX3	10.3686	0.101666	10.368	0.101687	-0.0316476	0.0148394	-0.0346669	0.0166298	0.191508	0.145606	0.226763	0.16045	FALSE	NA
ENSG00000267174.5	ENSG00000267174	CTC-510F12.4	717.653	9.39022	717.331	9.79981	0.029342	0.011128	0.0310701	0.0134304	0.191989	0.118227	0.226805	0.145667	FALSE	NA
ENSG00000279476.1	ENSG00000279476	RP11-391L3.3	104.978	1.65918	104.959	1.62365	0.0293345	0.0112921	0.0301157	0.0118489	0.184254	0.146705	0.226866	0.174666	FALSE	NA
ENSG00000101347.9	ENSG00000101347	SAMHD1	11088.7	76.6883	11085.1	75.4249	0.0163738	0.00522619	0.0164515	0.00544523	0.187768	0.133026	0.226872	0.161386	FALSE	NA
ENSG00000163462.17	ENSG00000163462	TRIM46	265.306	2.08221	265.32	2.07525	0.0248903	0.00892426	0.0253726	0.00900813	0.190066	0.141848	0.227034	0.162815	FALSE	NA
ENSG00000259954.1	ENSG00000259954	AC002303.5	18.4733	0.161607	18.474	0.167454	0.0326137	0.0147169	0.0353836	0.0161168	0.193982	0.148068	0.22714	0.167942	FALSE	NA
ENSG00000162517.12	ENSG00000162517	PEF1	1643.43	8.91902	1643.58	9.13164	0.0126825	0.0045142	0.0126303	0.0043009	0.187378	0.14631	0.227168	0.164459	FALSE	NA
ENSG00000240527.1	ENSG00000240527	RP11-429G19.3	25.4979	0.387341	25.5035	0.399753	0.0332498	0.0144931	0.0353305	0.0156166	0.187017	0.139342	0.227202	0.168847	FALSE	NA
ENSG00000279369.1	ENSG00000279369	RP11-51F16.1	694.989	4.11262	694.978	4.06455	-0.0194256	0.0068347	-0.0194943	0.00669912	0.186989	0.142246	0.227224	0.167597	FALSE	NA
ENSG00000279840.1	ENSG00000279840	RP1-228P16.9	47.2544	0.519057	47.2571	0.509561	-0.0305144	0.0119634	-0.0311079	0.0121744	0.184144	0.136581	0.227254	0.168121	FALSE	NA
ENSG00000182871.14	ENSG00000182871	COL18A1	4444.6	47.7927	4446.61	48.1597	-0.0309064	0.0134085	-0.0332454	0.0154025	0.190655	0.139005	0.227276	0.157781	FALSE	NA
ENSG00000136932.13	ENSG00000136932	TRMO	528.05	3.05468	528.123	2.99573	-0.0240298	0.00887217	-0.0241609	0.00898461	0.17907	0.138677	0.227319	0.179218	FALSE	NA
ENSG00000233214.1	ENSG00000233214	AC002511.2	44.8245	0.572476	44.7907	0.556072	-0.0332453	0.0149736	-0.0350228	0.0154031	0.180761	0.148127	0.22733	0.175783	FALSE	NA
ENSG00000188610.12	ENSG00000188610	FAM72B	18.7315	0.255981	18.7301	0.253934	0.0283577	0.0142427	0.031824	0.018815	0.178953	0.145078	0.227348	0.180439	FALSE	NA
ENSG00000036530.8	ENSG00000036530	CYP46A1	66.435	0.675191	66.4387	0.69166	-0.0338371	0.014745	-0.0349831	0.0157377	0.177078	0.143964	0.227401	0.175751	FALSE	NA
ENSG00000224699.8	ENSG00000224699	RP11-225L12.2	65.4248	0.53642	65.4044	0.548505	-0.0320672	0.0138212	-0.0345057	0.0150521	0.194134	0.1483	0.227405	0.159687	FALSE	NA
ENSG00000187583.10	ENSG00000187583	PLEKHN1	40.46	0.364378	40.4576	0.384039	-0.0330437	0.0157205	-0.0355503	0.0184895	0.177416	0.141899	0.22744	0.174657	FALSE	NA
ENSG00000140854.12	ENSG00000140854	KATNB1	942.365	5.06374	942.613	5.12741	-0.0189711	0.00672479	-0.0189129	0.00665256	0.183728	0.145639	0.227461	0.170561	FALSE	NA
ENSG00000198618.5	ENSG00000198618	PPIAL3	12.0771	0.210177	12.0835	0.209149	-0.0195813	0.00839359	-0.0204688	0.0102173	0.180103	0.144386	0.227551	0.168753	FALSE	NA
ENSG00000189269.12	ENSG00000189269	DRICH1	40.5945	0.413474	40.6066	0.409849	-0.0273086	0.0113822	-0.0297247	0.0148933	0.191429	0.138815	0.227557	0.156539	FALSE	NA
ENSG00000196678.13	ENSG00000196678	ERI2	63.6122	0.668862	63.6074	0.637753	0.0315773	0.0119441	0.0329707	0.0134909	0.191697	0.141919	0.227597	0.162112	FALSE	NA
ENSG00000276291.5	ENSG00000276291	FRG1HP	236.563	1.81916	236.484	1.78592	-0.0264125	0.00942045	-0.0270374	0.00972498	0.19395	0.142316	0.227672	0.157347	FALSE	NA
ENSG00000173272.15	ENSG00000173272	MZT2A	933.848	7.56221	933.634	7.51804	0.0302116	0.0124404	0.0304342	0.0117815	0.18067	0.145592	0.227691	0.171657	FALSE	NA
ENSG00000144674.16	ENSG00000144674	GOLGA4	1106.22	10.2318	1106.18	10.1893	0.028351	0.0119956	0.0286986	0.0118808	0.172717	0.152915	0.227734	0.191437	FALSE	NA
ENSG00000215483.10	ENSG00000215483	RP11-350A18.1	53.909	0.608596	53.9095	0.599516	-0.0289512	0.0137586	-0.0327257	0.0191649	0.186119	0.14408	0.227749	0.168933	FALSE	NA
ENSG00000136943.10	ENSG00000136943	CTSV	13.7064	0.180732	13.7067	0.179329	-0.0298778	0.0134624	-0.0334679	0.0186493	0.182067	0.143969	0.227753	0.172228	FALSE	NA
ENSG00000032389.12	ENSG00000032389	TSSC1	428.388	2.55087	428.515	2.45832	0.0211334	0.00711744	0.0208535	0.00712363	0.181613	0.132809	0.227776	0.168441	FALSE	NA
ENSG00000213906.9	ENSG00000213906	LTB4R2	129.483	1.18833	129.463	1.18237	0.0284788	0.0111008	0.0287414	0.0109508	0.180372	0.142735	0.227791	0.175558	FALSE	NA
ENSG00000163932.13	ENSG00000163932	PRKCD	7212.93	54.5576	7211.57	56.3148	0.0166203	0.00581312	0.0166184	0.00593595	0.183026	0.145545	0.227882	0.174121	FALSE	NA
ENSG00000160447.6	ENSG00000160447	PKN3	131.191	1.36617	131.159	1.33564	-0.0333399	0.0152453	-0.0358251	0.0170981	0.181779	0.151329	0.22793	0.180376	FALSE	NA
ENSG00000136867.10	ENSG00000136867	SLC31A2	1642.8	13.255	1642.91	13.2782	-0.0273608	0.0105265	-0.0277414	0.0103837	0.186944	0.147836	0.227955	0.165011	FALSE	NA
ENSG00000275494.1	ENSG00000275494	RP11-266L9.8	16.3947	0.167312	16.4013	0.162759	0.0338412	0.0150937	0.0359133	0.0170014	0.184299	0.142408	0.228177	0.170944	FALSE	NA
ENSG00000277396.1	ENSG00000277396	RF00017	17.1313	0.279507	17.1221	0.284307	0.0322274	0.0145383	0.0345495	0.0163541	0.184862	0.139348	0.2282	0.167504	FALSE	NA
ENSG00000248671.7	ENSG00000248671	CTD-2313N18.5	53.1232	0.429975	53.1172	0.436794	-0.0327572	0.0132522	-0.0340371	0.0142423	0.186237	0.137736	0.228256	0.176598	FALSE	NA
ENSG00000019169.10	ENSG00000019169	MARCO	452.294	6.49186	451.989	6.6283	0.0308168	0.0149134	0.0342565	0.0179795	0.186283	0.142514	0.228286	0.166742	FALSE	NA
ENSG00000138614.14	ENSG00000138614	INTS14	540.81	3.3568	540.784	3.43303	0.0182602	0.00672495	0.0184575	0.00667338	0.186096	0.149298	0.228506	0.172975	FALSE	NA
ENSG00000058063.15	ENSG00000058063	ATP11B	1882.42	17.1635	1881.68	17.287	-0.0176929	0.0062306	-0.0179522	0.00649032	0.18566	0.145171	0.228519	0.173841	FALSE	NA
ENSG00000167850.3	ENSG00000167850	CD300C	761.042	6.53681	760.976	6.48546	0.0249854	0.00924085	0.0255882	0.00943939	0.192673	0.146063	0.228544	0.171157	FALSE	NA
ENSG00000117091.9	ENSG00000117091	CD48	7293.82	44.1314	7295.02	44.2587	-0.0165073	0.00569661	-0.0166197	0.00583471	0.187183	0.142404	0.228558	0.165256	FALSE	NA
ENSG00000167281.18	ENSG00000167281	RBFOX3	31.6099	0.421497	31.5818	0.420537	-0.0330246	0.0166917	-0.0365881	0.0212399	0.170631	0.144023	0.228562	0.193924	FALSE	NA
ENSG00000005189.19	ENSG00000005189	AC004381.6	31.8108	0.281393	31.8095	0.28414	-0.032355	0.0145415	-0.0356184	0.0182605	0.184668	0.139107	0.228651	0.172422	FALSE	NA
ENSG00000119723.16	ENSG00000119723	COQ6	316.809	2.13262	316.788	2.09837	-0.021386	0.0075908	-0.0211479	0.00765914	0.177305	0.139922	0.228655	0.179605	FALSE	NA
ENSG00000172409.5	ENSG00000172409	CLP1	342.062	1.90913	342.075	1.86004	0.01844	0.00614948	0.0181131	0.00649163	0.178671	0.137087	0.228677	0.171247	FALSE	NA
ENSG00000090054.14	ENSG00000090054	SPTLC1	767.761	5.93607	767.85	6.06733	-0.0176998	0.00639317	-0.017768	0.0063796	0.186379	0.151571	0.228778	0.170889	FALSE	NA
ENSG00000154175.16	ENSG00000154175	ABI3BP	10.907	0.149155	10.9084	0.147505	-0.0236291	0.0100884	-0.0255046	0.0131658	0.189496	0.141211	0.228785	0.168314	FALSE	NA
ENSG00000196367.13	ENSG00000196367	TRRAP	2081.38	15.5251	2081.26	15.9819	-0.0152601	0.00554906	-0.0152064	0.00564567	0.177482	0.144652	0.228906	0.184361	FALSE	NA
ENSG00000236397.3	ENSG00000236397	DDX11L2	242.982	3.86306	243.083	3.70372	-0.0258449	0.0122503	-0.0288525	0.0172773	0.19077	0.150884	0.228907	0.171755	FALSE	NA
ENSG00000197265.8	ENSG00000197265	GTF2E2	582.841	3.2093	582.765	3.1939	0.0170694	0.00603273	0.0173219	0.00594131	0.193975	0.147403	0.229075	0.166065	FALSE	NA
ENSG00000183134.4	ENSG00000183134	PTGDR2	674.879	10.7274	674.526	10.5071	0.0335772	0.0157097	0.0344877	0.0162162	0.167025	0.149574	0.229113	0.200627	FALSE	NA
ENSG00000158717.10	ENSG00000158717	RNF166	7905.76	48.0675	7906.27	47.4942	0.0224997	0.00824835	0.0224762	0.00816392	0.181376	0.142742	0.229123	0.175698	FALSE	NA
ENSG00000235560.3	ENSG00000235560	AC002310.12	64.547	0.479388	64.562	0.450401	-0.0297566	0.0113713	-0.0302015	0.0115377	0.185914	0.139479	0.229126	0.169435	FALSE	NA
ENSG00000115970.18	ENSG00000115970	THADA	906.125	4.98185	905.89	4.97197	0.0268019	0.0100408	0.0271301	0.0101173	0.184198	0.139525	0.229126	0.172088	FALSE	NA
ENSG00000198246.8	ENSG00000198246	SLC29A3	274.638	1.65396	274.621	1.67856	0.0214453	0.00787656	0.0217309	0.00802057	0.188069	0.146766	0.229174	0.170883	FALSE	NA
ENSG00000177125.5	ENSG00000177125	ZBTB34	950.883	9.45156	950.686	9.52973	-0.0172668	0.00582938	-0.0171599	0.00590235	0.185814	0.135856	0.229225	0.166152	FALSE	NA
ENSG00000279095.1	ENSG00000279095	AC092066.1	89.6945	0.711825	89.7054	0.695283	0.0279994	0.0102189	0.0279471	0.010201	0.185063	0.138203	0.229241	0.165508	FALSE	NA
ENSG00000173762.7	ENSG00000173762	CD7	5134.34	39.4865	5133.65	40.4871	-0.0256027	0.0103487	-0.0258731	0.0100826	0.182761	0.150404	0.229284	0.174839	FALSE	NA
ENSG00000169239.12	ENSG00000169239	CA5B	707.035	5.36817	706.825	5.30425	-0.0252291	0.00934379	-0.0254699	0.00933539	0.186747	0.146682	0.229341	0.166972	FALSE	NA
ENSG00000124334.17	ENSG00000124334	IL9R	95.0785	1.01107	95.0897	0.98433	0.0300371	0.0130753	0.0329454	0.0168718	0.190564	0.139217	0.229348	0.160767	FALSE	NA
ENSG00000221995.5	ENSG00000221995	TIAF1	261.576	1.79414	261.55	1.79963	-0.0241839	0.00867063	-0.0243731	0.00915591	0.184513	0.146694	0.22935	0.174231	FALSE	NA
ENSG00000133561.15	ENSG00000133561	GIMAP6	3425.68	24.2438	3426.33	24.4526	0.0159825	0.00540458	0.015907	0.00538866	0.184492	0.140373	0.229396	0.164834	FALSE	NA
ENSG00000198026.7	ENSG00000198026	ZNF335	2404.22	13.6633	2404.36	13.3783	0.0111196	0.00374079	0.0110191	0.00373283	0.186554	0.139908	0.229397	0.164429	FALSE	NA
ENSG00000260152.2	ENSG00000260152	RP11-69H7.4	9.42592	0.196964	9.41975	0.208232	0.0264955	0.0124182	0.0304156	0.0182329	0.183251	0.147403	0.229455	0.176976	FALSE	NA
ENSG00000249274.1	ENSG00000249274	RP11-319J24.3	25.9131	0.31847	25.9058	0.314129	0.0334405	0.0141278	0.0354501	0.0165658	0.184241	0.140429	0.229478	0.176064	FALSE	NA
ENSG00000198948.11	ENSG00000198948	MFAP3L	187.73	2.36353	187.727	2.41382	-0.033506	0.015752	-0.0359617	0.0170866	0.187878	0.154759	0.229544	0.17572	FALSE	NA
ENSG00000213064.9	ENSG00000213064	SFT2D2	1765.65	13.7409	1765.27	13.9443	0.0146084	0.00531067	0.01477	0.00541961	0.186651	0.150131	0.229666	0.177599	FALSE	NA
ENSG00000169855.19	ENSG00000169855	ROBO1	22.0823	0.251298	22.0749	0.250312	-0.0291975	0.013951	-0.0333101	0.0184236	0.192492	0.15108	0.229669	0.166195	FALSE	NA
ENSG00000166888.11	ENSG00000166888	STAT6	19739.6	126.294	19737.4	121.683	-0.0153229	0.0055673	-0.015722	0.00556862	0.196827	0.156069	0.229741	0.163713	FALSE	NA
ENSG00000144642.21	ENSG00000144642	RBMS3	42.033	0.884136	42.0268	0.898487	-0.0264757	0.0142794	-0.0328836	0.0263822	0.178315	0.160279	0.229833	0.1876	FALSE	NA
ENSG00000280149.1	ENSG00000280149	RP4-751H13.5	19.6116	0.182762	19.611	0.185684	-0.0330499	0.0137203	-0.0345676	0.0147085	0.187316	0.138552	0.229964	0.168987	FALSE	NA
ENSG00000122068.12	ENSG00000122068	FYTTD1	836.893	6.99729	837.08	7.05946	-0.0251779	0.00941602	-0.0252114	0.00954616	0.179458	0.140567	0.22998	0.176552	FALSE	NA
ENSG00000175938.6	ENSG00000175938	ORAI3	1136.31	6.48283	1136.26	6.48675	-0.0184705	0.00693806	-0.0186129	0.00667829	0.18903	0.151222	0.230013	0.170013	FALSE	NA
ENSG00000215067.9	ENSG00000215067	AC027763.2	254.457	1.43644	254.372	1.47269	0.0233163	0.00826915	0.0232131	0.00848875	0.184239	0.141145	0.230038	0.167037	FALSE	NA
ENSG00000185862.6	ENSG00000185862	EVI2B	28536.1	205.588	28527.4	210.577	-0.0167091	0.00610673	-0.0167207	0.00598983	0.186875	0.151185	0.230118	0.170813	FALSE	NA
ENSG00000137818.11	ENSG00000137818	RPLP1	43264.6	291.603	43265.7	304.425	-0.0178059	0.0065606	-0.0179758	0.00641688	0.187556	0.15208	0.230136	0.172401	FALSE	NA
ENSG00000152049.6	ENSG00000152049	KCNE4	37.3946	0.453849	37.3946	0.455818	-0.0315875	0.0123632	-0.0328146	0.0132598	0.192166	0.144366	0.230147	0.167831	FALSE	NA
ENSG00000243207.6	ENSG00000243207	PPAN-P2RY11	143.758	1.41626	143.741	1.39131	0.032348	0.0135988	0.0341626	0.0145186	0.193877	0.135671	0.230151	0.160545	FALSE	NA
ENSG00000090857.13	ENSG00000090857	PDPR	1857.25	15.8543	1856.66	16.068	0.0326931	0.0138741	0.0337652	0.0147405	0.179216	0.14645	0.230171	0.180995	FALSE	NA
ENSG00000145416.13	ENSG00000145416	2023-03-01	1278.73	12.0432	1278.78	11.7965	0.020896	0.00764405	0.0208036	0.00780476	0.1799	0.142846	0.230178	0.181448	FALSE	NA
ENSG00000155324.9	ENSG00000155324	GRAMD3	62.5007	0.573047	62.4981	0.582077	-0.0321989	0.0153847	-0.0358572	0.019165	0.188202	0.151049	0.230291	0.173346	FALSE	NA
ENSG00000124795.14	ENSG00000124795	DEK	1746.59	14.6143	1746.55	14.5519	-0.0172004	0.00656833	-0.0174626	0.0067402	0.184757	0.152092	0.230382	0.180385	FALSE	NA
ENSG00000205138.3	ENSG00000205138	SDHAF1	376.528	2.47139	376.564	2.4293	0.0172957	0.00590534	0.017373	0.00636692	0.185516	0.138991	0.230407	0.172831	FALSE	NA
ENSG00000211897.9	ENSG00000211897	IGHG3	2171.8	109.902	2161.75	107.209	0.0293642	0.0179997	0.037161	0.0301325	0.165877	0.16019	0.230475	0.209654	FALSE	NA
ENSG00000118420.16	ENSG00000118420	UBE3D	64.2675	0.513346	64.2628	0.496735	-0.032314	0.0139045	-0.0337728	0.0144628	0.189224	0.150579	0.230475	0.173981	FALSE	NA
ENSG00000198818.9	ENSG00000198818	SFT2D1	836.189	4.66831	836.118	4.84476	-0.0163253	0.00550146	-0.0164527	0.00566757	0.194282	0.141722	0.230477	0.163945	FALSE	NA
ENSG00000146576.12	ENSG00000146576	C7orf26	1268.26	6.86981	1268.23	6.90425	0.0157401	0.00563033	0.0157447	0.00564646	0.184466	0.145679	0.230479	0.17198	FALSE	NA
ENSG00000244687.11	ENSG00000244687	UBE2V1	4060.24	26.1297	4058.88	26.0083	0.0173947	0.00699265	0.0175041	0.00679176	0.181163	0.158905	0.230503	0.189788	FALSE	NA
ENSG00000143162.7	ENSG00000143162	CREG1	2009.79	25.3768	2008.75	25.7872	-0.0278043	0.0112632	-0.0279751	0.0111757	0.177618	0.14406	0.230638	0.186053	FALSE	NA
ENSG00000084112.14	ENSG00000084112	SSH1	1305.02	10.0179	1304.86	10.207	0.0225809	0.00849003	0.0228777	0.00821991	0.1897	0.149823	0.23064	0.171159	FALSE	NA
ENSG00000167658.15	ENSG00000167658	EEF2	71671.5	442.492	71676	453.916	-0.0164048	0.00600488	-0.0164673	0.0061371	0.182946	0.151001	0.230738	0.181352	FALSE	NA
ENSG00000127418.14	ENSG00000127418	FGFRL1	420.242	3.31214	420.212	3.46274	-0.0312441	0.0134463	-0.0322708	0.0134757	0.185998	0.150333	0.230793	0.176167	FALSE	NA
ENSG00000077157.21	ENSG00000077157	PPP1R12B	2223.43	24.2836	2223.56	24.2651	0.0311701	0.0124264	0.0319617	0.0126643	0.188898	0.146794	0.230927	0.169363	FALSE	NA
ENSG00000243753.5	ENSG00000243753	HLA-L	869.95	14.0219	869.234	14.1024	0.0206163	0.0101364	0.0236485	0.0216906	0.175865	0.153075	0.23108	0.195356	FALSE	NA
ENSG00000259158.3	ENSG00000259158	CTD-2540L5.4	18.7078	0.21769	18.7023	0.201178	-0.0331522	0.0159076	-0.0360275	0.0180926	0.183338	0.148724	0.231253	0.17841	FALSE	NA
ENSG00000260038.1	ENSG00000260038	RP11-407G23.4	90.3305	1.35982	90.2422	1.41795	0.0319518	0.0127765	0.0329018	0.0132685	0.190784	0.139284	0.231389	0.172406	FALSE	NA
ENSG00000084764.10	ENSG00000084764	MAPRE3	306.528	2.46386	306.527	2.52059	-0.0282715	0.010785	-0.0290966	0.0112495	0.190034	0.142582	0.23147	0.17217	FALSE	NA
ENSG00000261253.2	ENSG00000261253	AC137932.6	57.1082	0.719435	57.0991	0.735562	0.0326433	0.0144736	0.0348468	0.0157771	0.194119	0.146349	0.231481	0.162359	FALSE	NA
ENSG00000125538.11	ENSG00000125538	IL1B	1763.25	17.995	1762.06	17.6962	-0.0286472	0.0113834	-0.0296104	0.0115667	0.194489	0.152234	0.231491	0.167909	FALSE	NA
ENSG00000270580.5	ENSG00000270580	RP11-1186N24.5	146.713	1.7141	146.765	1.6837	-0.0323123	0.014298	-0.0342803	0.0154401	0.190483	0.150202	0.231618	0.16896	FALSE	NA
ENSG00000078487.17	ENSG00000078487	ZCWPW1	206.7	1.26206	206.677	1.3262	-0.0289055	0.012792	-0.0297648	0.0123047	0.186867	0.159145	0.23163	0.179689	FALSE	NA
ENSG00000240463.1	ENSG00000240463	RP11-671J11.2	18.0959	0.242306	18.0891	0.241709	-0.0329303	0.0160145	-0.0355767	0.017034	0.190547	0.157724	0.231692	0.172333	FALSE	NA
ENSG00000141873.10	ENSG00000141873	SLC39A3	660.131	4.09729	660.131	3.97096	0.019631	0.00703992	0.0198875	0.00699398	0.195687	0.150367	0.231713	0.167838	FALSE	NA
ENSG00000261121.1	ENSG00000261121	RP11-496D24.2	10.5229	0.135238	10.5276	0.13829	0.0320126	0.0146843	0.034577	0.0171229	0.185148	0.137429	0.23177	0.171155	FALSE	NA
ENSG00000114541.14	ENSG00000114541	FRMD4B	263.181	2.56086	263.258	2.41385	-0.0309548	0.0124714	-0.0315933	0.0128814	0.186961	0.141223	0.231878	0.175741	FALSE	NA
ENSG00000186312.10	ENSG00000186312	CA5BP	452.712	2.75165	452.848	2.81829	-0.0198177	0.00736993	-0.0199925	0.00737986	0.190495	0.153554	0.23202	0.175627	FALSE	NA
ENSG00000203396.3	ENSG00000203396	RP11-217O12.1	15.0543	0.276909	15.0365	0.272769	-0.0286609	0.0136246	-0.0327141	0.0185691	0.194296	0.153785	0.232031	0.161551	FALSE	NA
ENSG00000123064.12	ENSG00000123064	DDX54	1726.32	11.2353	1726.84	11.2879	0.0211764	0.0078675	0.0215354	0.00777043	0.193174	0.153555	0.232039	0.169966	FALSE	NA
ENSG00000235475.1	ENSG00000235475	RP11-166O4.5	13.9048	0.137422	13.9001	0.136408	0.0326405	0.015551	0.034884	0.016195	0.190783	0.148842	0.232053	0.166133	FALSE	NA
ENSG00000160471.12	ENSG00000160471	COX6B2	18.5544	0.280759	18.5521	0.277554	0.0294823	0.0135627	0.0327811	0.017542	0.190207	0.150349	0.232101	0.170795	FALSE	NA
ENSG00000245384.1	ENSG00000245384	AC004053.1	12.6879	0.167328	12.6791	0.169052	-0.0323643	0.0153944	-0.0346828	0.0164645	0.187864	0.137764	0.232112	0.173166	FALSE	NA
ENSG00000160209.18	ENSG00000160209	PDXK	2677.4	14.8312	2677.07	15.2662	0.0218955	0.00770344	0.0220409	0.00800685	0.19007	0.143962	0.232264	0.173778	FALSE	NA
ENSG00000163132.6	ENSG00000163132	MSX1	14.6874	0.234232	14.6753	0.232926	0.0320723	0.0144859	0.0344808	0.0167913	0.186081	0.141826	0.232453	0.172488	FALSE	NA
ENSG00000272106.1	ENSG00000272106	RP11-345P4.9	156.694	0.919809	156.735	0.941801	0.0225989	0.00833972	0.0228125	0.00815234	0.193517	0.1481	0.232454	0.169984	FALSE	NA
ENSG00000271533.1	ENSG00000271533	RP3-368A4.6	149.969	2.07071	149.979	2.07854	-0.0244419	0.00912855	-0.0250519	0.00882598	0.198107	0.149358	0.232545	0.163939	FALSE	NA
ENSG00000266962.2	ENSG00000266962	RP11-400F19.6	703.303	3.51372	703.3	3.56219	-0.0155597	0.0057595	-0.015237	0.00555761	0.181126	0.141368	0.232576	0.175518	FALSE	NA
ENSG00000177917.10	ENSG00000177917	ARL6IP6	286.066	2.41727	286.11	2.48033	-0.0269911	0.0100224	-0.0273921	0.00992112	0.192586	0.141237	0.232681	0.165076	FALSE	NA
ENSG00000260644.6	ENSG00000260644	HERC2P5	48.4385	0.732729	48.3917	0.712762	-0.0332092	0.0163737	-0.0357015	0.0176416	0.187818	0.15123	0.232712	0.182854	FALSE	NA
ENSG00000186787.8	ENSG00000186787	SPIN2B	141.348	1.01001	141.314	0.972269	-0.0251957	0.00955527	-0.0256555	0.0100693	0.185517	0.149126	0.232744	0.183562	FALSE	NA
ENSG00000145604.15	ENSG00000145604	SKP2	244.19	1.99051	244.254	2.01149	-0.0233614	0.00854006	-0.023186	0.00854103	0.181779	0.14093	0.23276	0.175386	FALSE	NA
ENSG00000136518.16	ENSG00000136518	ACTL6A	491.102	3.40491	491.17	3.29249	-0.0229713	0.00856563	-0.0235956	0.00856349	0.198343	0.15116	0.232798	0.169175	FALSE	NA
ENSG00000180667.10	ENSG00000180667	YOD1	893.718	17.1069	892.806	16.5273	-0.0304921	0.0128083	-0.0310752	0.0127564	0.184913	0.149914	0.232811	0.179856	FALSE	NA
ENSG00000111913.18	ENSG00000111913	RIPOR2	20726.2	126.149	20718.9	135.124	0.0207305	0.00754405	0.0211652	0.00806677	0.190477	0.148459	0.232985	0.18324	FALSE	NA
ENSG00000285106.1	ENSG00000285106	RP11-36B6.2	333.174	3.42607	333.263	3.40021	0.0265881	0.0100363	0.0272604	0.0106458	0.190644	0.148475	0.233073	0.17982	FALSE	NA
ENSG00000181409.11	ENSG00000181409	AATK	3331.23	33.5261	3330.5	32.5955	0.029843	0.0116553	0.0306244	0.0121775	0.191544	0.144818	0.233076	0.170398	FALSE	NA
ENSG00000167766.18	ENSG00000167766	ZNF83	1308.94	12.9571	1308.69	13.0686	-0.029627	0.0115093	-0.029765	0.0112099	0.186721	0.142432	0.233093	0.169709	FALSE	NA
ENSG00000105245.9	ENSG00000105245	NUMBL	305.745	1.95071	305.783	1.94024	-0.0256556	0.0097447	-0.0265815	0.0101012	0.197512	0.150513	0.233146	0.173743	FALSE	NA
ENSG00000269961.1	ENSG00000269961	CTD-2033C11.1	18.6408	0.160631	18.6379	0.159993	-0.0327393	0.0143439	-0.0346497	0.0156698	0.192711	0.146205	0.233161	0.168948	FALSE	NA
ENSG00000277170.1	ENSG00000277170	RP11-295D4.4	10.2454	0.145832	10.2419	0.150814	0.0318927	0.013589	0.0341808	0.0158627	0.196459	0.144105	0.233171	0.161181	FALSE	NA
ENSG00000130803.14	ENSG00000130803	ZNF317	1058.39	6.54504	1058.48	6.47596	0.0221544	0.00777505	0.021989	0.00794475	0.185946	0.144082	0.233231	0.176709	FALSE	NA
ENSG00000235244.3	ENSG00000235244	RP11-761E20.1	23.8598	0.30758	23.8479	0.318808	-0.0338932	0.0159084	-0.0355176	0.0170966	0.176967	0.141302	0.233425	0.184397	FALSE	NA
ENSG00000130827.6	ENSG00000130827	PLXNA3	1140.9	9.04278	1141.05	8.93051	-0.0305132	0.0128972	-0.0312651	0.0131005	0.18543	0.155006	0.233628	0.179177	FALSE	NA
ENSG00000174796.12	ENSG00000174796	THAP6	349.116	2.32649	349.057	2.37042	0.019699	0.00712121	0.0196746	0.00740287	0.183945	0.147075	0.233778	0.18176	FALSE	NA
ENSG00000279406.1	ENSG00000279406	RP11-327E2.5	44.4136	0.304492	44.4216	0.317786	-0.0310313	0.0124643	-0.031696	0.0121943	0.193763	0.143472	0.233782	0.164979	FALSE	NA
ENSG00000274051.1	ENSG00000274051	RF02271	16.2357	0.149056	16.2334	0.149669	-0.0325934	0.0142356	-0.0348026	0.0161652	0.195828	0.14237	0.233823	0.167929	FALSE	NA
ENSG00000197226.12	ENSG00000197226	TBC1D9B	2866.94	18.4886	2866.82	18.3358	-0.0209748	0.00735632	-0.0207986	0.00734691	0.187415	0.142421	0.233872	0.174459	FALSE	NA
ENSG00000092108.20	ENSG00000092108	SCFD1	874.736	5.73677	874.781	5.7477	0.0189402	0.00696252	0.0191057	0.00678198	0.196054	0.152697	0.233905	0.167534	FALSE	NA
ENSG00000176160.10	ENSG00000176160	HSF5	30.9944	0.357177	31.0013	0.343264	-0.0319676	0.0128748	-0.0337924	0.0149043	0.192158	0.147239	0.233929	0.17167	FALSE	NA
ENSG00000144455.13	ENSG00000144455	SUMF1	570.553	3.47026	570.494	3.30321	0.0214409	0.00743177	0.0213987	0.00749166	0.189322	0.141946	0.233947	0.168935	FALSE	NA
ENSG00000272979.1	ENSG00000272979	RP11-647K16.1	10.3726	0.115194	10.3697	0.117146	0.0313775	0.0147199	0.0340729	0.0176504	0.189051	0.143516	0.233978	0.178651	FALSE	NA
ENSG00000113263.12	ENSG00000113263	ITK	2632.74	24.9524	2632.82	25.1635	-0.0186663	0.0063992	-0.0188098	0.00647076	0.198181	0.144403	0.23407	0.163083	FALSE	NA
ENSG00000117308.14	ENSG00000117308	GALE	200.019	1.12316	200.045	1.15441	0.0244739	0.00960807	0.0246677	0.00934064	0.190447	0.155282	0.23408	0.174392	FALSE	NA
ENSG00000236320.3	ENSG00000236320	SLFN14	20.5921	0.353709	20.5882	0.355473	-0.0308124	0.0143222	-0.0336436	0.018199	0.185879	0.149913	0.234087	0.173103	FALSE	NA
ENSG00000112137.17	ENSG00000112137	PHACTR1	386.636	4.1798	386.435	4.21237	-0.0333249	0.0157017	-0.0343222	0.015818	0.177434	0.155736	0.234103	0.199764	FALSE	NA
ENSG00000258765.1	ENSG00000258765	RP11-692C24.2	11.5541	0.167397	11.5597	0.168131	0.0319187	0.0144677	0.0343379	0.0169113	0.190094	0.142146	0.23411	0.166497	FALSE	NA
ENSG00000181472.4	ENSG00000181472	ZBTB2	521.9	3.9145	521.929	3.84579	0.0162848	0.00584475	0.0162061	0.00581498	0.185638	0.141808	0.234119	0.17603	FALSE	NA
ENSG00000280120.1	ENSG00000280120	RP11-546D6.3	163.982	1.22813	163.955	1.24046	0.0232893	0.00855022	0.0231645	0.00829906	0.19209	0.150249	0.234122	0.16721	FALSE	NA
ENSG00000228439.5	ENSG00000228439	TSTD3	11.8738	0.150201	11.8676	0.158098	0.0279793	0.0133884	0.0325411	0.0193875	0.198987	0.151645	0.234147	0.169026	FALSE	NA
ENSG00000275591.4	ENSG00000275591	XKR5	27.8724	0.237375	27.8721	0.235395	0.0318155	0.0138647	0.0327854	0.0139669	0.186314	0.145547	0.234158	0.179417	FALSE	NA
ENSG00000224981.1	ENSG00000224981	AC000367.1	13.3611	0.250414	13.3643	0.255221	-0.0307994	0.01386	-0.0334873	0.0155536	0.19863	0.144355	0.234287	0.16081	FALSE	NA
ENSG00000264049.1	ENSG00000264049	MIR4737	21.6484	0.202435	21.6472	0.207588	0.0323257	0.01432	0.0342941	0.0149199	0.19502	0.150677	0.234323	0.167668	FALSE	NA
ENSG00000107164.15	ENSG00000107164	FUBP3	465.293	4.29164	465.195	4.30451	-0.0228828	0.00851247	-0.0233178	0.0086987	0.193929	0.148698	0.234336	0.17292	FALSE	NA
ENSG00000257894.2	ENSG00000257894	RP1-78O14.1	59.2525	0.525686	59.2334	0.521477	-0.0295138	0.011056	-0.0302868	0.0117286	0.197257	0.147631	0.234337	0.164653	FALSE	NA
ENSG00000158445.9	ENSG00000158445	KCNB1	118.081	1.24728	118.04	1.23006	0.0272494	0.0105223	0.0278316	0.010368	0.196855	0.149267	0.234349	0.170957	FALSE	NA
ENSG00000270574.1	ENSG00000270574	RP11-171I2.2	105.707	0.844958	105.68	0.901747	-0.031209	0.0133717	-0.0322057	0.0134156	0.191278	0.151103	0.234373	0.174967	FALSE	NA
ENSG00000120647.9	ENSG00000120647	CCDC77	218.916	1.60178	218.93	1.57173	0.0290663	0.0108802	0.0290831	0.0113374	0.184956	0.141068	0.234383	0.174294	FALSE	NA
ENSG00000161888.11	ENSG00000161888	SPC24	69.9887	0.669631	69.9593	0.686697	0.0332615	0.015726	0.0356999	0.0173307	0.185285	0.154518	0.234403	0.185302	FALSE	NA
ENSG00000101255.10	ENSG00000101255	TRIB3	312.647	2.44382	312.8	2.49728	0.0320697	0.0139863	0.0324324	0.0144662	0.178566	0.147	0.234426	0.188685	FALSE	NA
ENSG00000144908.13	ENSG00000144908	ALDH1L1	12.9022	0.167941	12.8943	0.171705	0.0312353	0.0147143	0.0336029	0.0179916	0.180481	0.143582	0.234609	0.179721	FALSE	NA
ENSG00000120690.15	ENSG00000120690	ELF1	2324.33	21.5956	2323.74	22.1854	-0.0136913	0.00500134	-0.0137853	0.00492724	0.192439	0.152269	0.234612	0.173232	FALSE	NA
ENSG00000214425.7	ENSG00000214425	RP11-798G7.3	668.742	8.72086	668.597	8.63548	-0.0267158	0.0096019	-0.0283716	0.0106385	0.21347	0.119554	0.234627	0.132393	FALSE	NA
ENSG00000102978.12	ENSG00000102978	POLR2C	1375.45	7.30024	1375.55	7.32606	-0.0167624	0.00576741	-0.0167739	0.00606102	0.189918	0.141639	0.234737	0.174822	FALSE	NA
ENSG00000126653.17	ENSG00000126653	NSRP1	510.935	3.57468	510.898	3.69273	0.0232676	0.00819817	0.0233478	0.00856819	0.190105	0.140664	0.234784	0.174993	FALSE	NA
ENSG00000134852.14	ENSG00000134852	CLOCK	268.781	2.40018	268.743	2.35162	-0.0322849	0.0144192	-0.0341835	0.015576	0.18872	0.154241	0.23481	0.180942	FALSE	NA
ENSG00000272017.1	ENSG00000272017	RP1-199J3.7	20.8553	0.269772	20.8592	0.268351	0.0281941	0.0135207	0.0316727	0.0173135	0.194683	0.148813	0.23483	0.171939	FALSE	NA
ENSG00000265287.2	ENSG00000265287	RP11-192H23.6	9.95422	0.101115	9.95041	0.105703	-0.0325496	0.0171296	-0.0366469	0.020533	0.188781	0.162805	0.234832	0.1793	FALSE	NA
ENSG00000113048.16	ENSG00000113048	MRPS27	949.832	5.76006	950.09	5.76225	0.0212378	0.00817723	0.0213014	0.00806324	0.186682	0.154881	0.234862	0.179253	FALSE	NA
ENSG00000144043.11	ENSG00000144043	TEX261	1964.43	10.5966	1964.43	10.858	-0.0122591	0.00440602	-0.012138	0.00433816	0.182577	0.144413	0.234884	0.177226	FALSE	NA
ENSG00000261471.1	ENSG00000261471	RP11-61F12.1	297.299	3.20215	297.183	3.09087	0.0279101	0.010401	0.0281228	0.0105055	0.192299	0.146219	0.23502	0.167147	FALSE	NA
ENSG00000223705.9	ENSG00000223705	NSUN5P1	2763.9	22.2966	2763.89	22.1294	0.0243605	0.00924309	0.0243967	0.00912878	0.188291	0.146272	0.235063	0.175866	FALSE	NA
ENSG00000167815.11	ENSG00000167815	PRDX2	2583.53	31.0169	2582.46	30.4799	-0.0266435	0.0111302	-0.0271406	0.0109396	0.187788	0.156305	0.235118	0.18209	FALSE	NA
ENSG00000267757.4	ENSG00000267757	AC006132.1	47.9579	0.652829	47.9642	0.672363	-0.0272394	0.0129928	-0.0306064	0.0170322	0.196099	0.155786	0.2352	0.174868	FALSE	NA
ENSG00000255121.2	ENSG00000255121	RP11-110I1.12	33.7045	0.309339	33.6832	0.306713	-0.0326434	0.0148671	-0.0349514	0.0162398	0.191011	0.153425	0.235223	0.181088	FALSE	NA
ENSG00000186132.14	ENSG00000186132	C2orf76	118.26	0.870032	118.293	0.84335	0.0242152	0.00864783	0.0245337	0.00911436	0.196309	0.144179	0.2354	0.172267	FALSE	NA
ENSG00000106070.18	ENSG00000106070	GRB10	225.07	3.06035	224.992	3.14429	0.0326545	0.0153063	0.0346543	0.0162046	0.190725	0.153575	0.235619	0.170668	FALSE	NA
ENSG00000234769.7	ENSG00000234769	WASH4P	63.1356	0.66451	63.1508	0.718967	-0.0312087	0.0154301	-0.0340839	0.0178751	0.186563	0.148179	0.235711	0.175493	FALSE	NA
ENSG00000105369.9	ENSG00000105369	CD79A	5536.99	74.7805	5536.45	76.3895	0.0260878	0.00976554	0.0260169	0.0096591	0.186482	0.148158	0.235765	0.17456	FALSE	NA
ENSG00000128641.18	ENSG00000128641	MYO1B	25.9757	0.369335	25.9789	0.37338	0.0305717	0.014147	0.0338654	0.0179207	0.19205	0.14748	0.235831	0.175366	FALSE	NA
ENSG00000267058.1	ENSG00000267058	RP11-15A1.3	10.9642	0.140521	10.9578	0.143441	-0.0246509	0.0117685	-0.0288123	0.022799	0.187366	0.149551	0.235885	0.181794	FALSE	NA
ENSG00000160194.17	ENSG00000160194	NDUFV3	987.231	5.09594	987.168	5.10878	0.0188461	0.0068615	0.0189642	0.00688991	0.191215	0.146993	0.236007	0.174759	FALSE	NA
ENSG00000092201.9	ENSG00000092201	SUPT16H	2456.75	14.2924	2456.63	14.6255	0.0107745	0.00378848	0.0107228	0.00386971	0.186195	0.145466	0.236025	0.17908	FALSE	NA
ENSG00000125531.6	ENSG00000125531	C20orf195	42.9433	0.465447	42.9341	0.460695	-0.0319684	0.0143752	-0.0341161	0.0157802	0.194289	0.146888	0.236152	0.171609	FALSE	NA
ENSG00000175581.13	ENSG00000175581	MRPL48	417.958	2.78547	417.851	2.7154	0.0223344	0.00860721	0.0224784	0.00843392	0.190704	0.153015	0.236157	0.178975	FALSE	NA
ENSG00000242539.2	ENSG00000242539	AC007620.3	25.9164	0.230276	25.9324	0.235472	0.0327239	0.0146944	0.0341764	0.0151918	0.194928	0.148094	0.236262	0.171678	FALSE	NA
ENSG00000139344.7	ENSG00000139344	AMDHD1	148.358	0.983349	148.343	0.995489	-0.0297557	0.0111496	-0.0299754	0.0115066	0.189969	0.142054	0.236274	0.17093	FALSE	NA
ENSG00000211935.3	ENSG00000211935	IGHV1-3	159.028	9.85453	157.618	8.9926	0.0206355	0.00977251	0.0217959	0.0137083	0.16963	0.143609	0.236286	0.202557	FALSE	NA
ENSG00000239697.10	ENSG00000239697	TNFSF12	1672.1	10.168	1672.36	10.1726	0.0205239	0.00749737	0.0207519	0.00740168	0.197251	0.153914	0.236407	0.165521	FALSE	NA
ENSG00000187555.14	ENSG00000187555	USP7	3262.16	19.7463	3262.17	19.3016	-0.0203189	0.00725166	-0.0205994	0.00751918	0.193139	0.147251	0.236431	0.172776	FALSE	NA
ENSG00000006652.13	ENSG00000006652	IFRD1	1512.67	14.709	1511.66	15.0365	-0.0254574	0.0101201	-0.02591	0.0101807	0.191231	0.154726	0.236535	0.178444	FALSE	NA
ENSG00000075292.18	ENSG00000075292	ZNF638	2097.82	16.5414	2097.14	16.4249	-0.0171443	0.00583224	-0.0169848	0.0058469	0.191021	0.137747	0.236628	0.170848	FALSE	NA
ENSG00000144120.12	ENSG00000144120	TMEM177	85.0404	0.64982	85.031	0.616147	-0.0270049	0.0107733	-0.0272996	0.010395	0.191769	0.151798	0.236802	0.176235	FALSE	NA
ENSG00000198157.10	ENSG00000198157	HMGN5	37.2392	0.394432	37.2459	0.401683	-0.031929	0.0141293	-0.0346631	0.0171104	0.198301	0.153195	0.236814	0.177413	FALSE	NA
ENSG00000235127.1	ENSG00000235127	AC068286.1	9.46158	0.136881	9.46346	0.136805	0.0305577	0.0147068	0.033369	0.0187127	0.186932	0.147536	0.236872	0.17584	FALSE	NA
ENSG00000182220.14	ENSG00000182220	ATP6AP2	2454.58	16.0821	2454.87	15.7551	-0.0155581	0.00545537	-0.0156303	0.0055969	0.191332	0.143327	0.236956	0.176	FALSE	NA
ENSG00000230673.3	ENSG00000230673	CTD-2530H13.2	18.1175	0.195106	18.1234	0.209001	-0.0329143	0.0159601	-0.0355967	0.0180508	0.188875	0.15237	0.237046	0.181721	FALSE	NA
ENSG00000163864.16	ENSG00000163864	NMNAT3	674.369	7.75617	674.498	7.84329	-0.023397	0.00900895	-0.0237447	0.00880529	0.194844	0.153265	0.237059	0.171315	FALSE	NA
ENSG00000284828.1	ENSG00000284828	RP11-861A13.5	45.1498	0.576866	45.158	0.607944	-0.0318561	0.0137564	-0.0338907	0.0149912	0.19718	0.147686	0.237071	0.175211	FALSE	NA
ENSG00000255002.1	ENSG00000255002	CTD-2509G16.2	37.2349	0.388684	37.2282	0.391627	0.0325074	0.0140038	0.0336734	0.0151322	0.189211	0.14862	0.237163	0.17875	FALSE	NA
ENSG00000272079.2	ENSG00000272079	LA16c-380H5.5	104.103	0.989124	104.095	1.00492	-0.0292556	0.0113766	-0.0297479	0.0117117	0.194752	0.149609	0.237175	0.173568	FALSE	NA
ENSG00000135480.15	ENSG00000135480	KRT7	13.8445	0.233809	13.8485	0.233623	-0.0236595	0.010697	-0.026974	0.0158153	0.206426	0.15353	0.237244	0.164804	FALSE	NA
ENSG00000257681.1	ENSG00000257681	RP11-341G23.4	9.20259	0.128063	9.20009	0.127706	-0.0257383	0.01182	-0.0289774	0.0170554	0.19379	0.149129	0.237264	0.169354	FALSE	NA
ENSG00000018510.14	ENSG00000018510	AGPS	568.341	4.35249	568.285	4.33237	0.0228647	0.00904347	0.023643	0.0090648	0.202472	0.156508	0.237264	0.178753	FALSE	NA
ENSG00000081692.12	ENSG00000081692	JMJD4	359.626	2.34279	359.725	2.32581	0.0229144	0.00925637	0.0231522	0.00911131	0.189752	0.156367	0.237334	0.183401	FALSE	NA
ENSG00000222044.1	ENSG00000222044	RP5-1039K5.16	11.1521	0.127206	11.1534	0.124364	-0.0319274	0.0151271	-0.0349015	0.0176298	0.192508	0.15087	0.237426	0.173433	FALSE	NA
ENSG00000105617.3	ENSG00000105617	LENG1	445.352	2.7643	445.411	2.81754	0.0185334	0.00648697	0.0185364	0.00650918	0.196149	0.145562	0.237491	0.167324	FALSE	NA
ENSG00000158292.6	ENSG00000158292	GPR153	98.4566	1.41348	98.4384	1.37945	0.0328604	0.0150555	0.0350485	0.0165214	0.194882	0.156627	0.237525	0.175786	FALSE	NA
ENSG00000241852.9	ENSG00000241852	C8orf58	362.329	2.27264	362.248	2.30316	-0.0248068	0.00947818	-0.0241506	0.00963397	0.180246	0.136745	0.237663	0.191458	FALSE	NA
ENSG00000169397.3	ENSG00000169397	RNASE3	152.802	4.29145	152.722	4.03596	-0.0258348	0.0123747	-0.0287278	0.0168776	0.189537	0.149679	0.2378	0.175524	FALSE	NA
ENSG00000138443.15	ENSG00000138443	ABI2	406.113	3.01663	405.993	3.03759	-0.0290117	0.0113837	-0.0295707	0.01169	0.195344	0.150494	0.238006	0.171007	FALSE	NA
ENSG00000256053.7	ENSG00000256053	APOPT1	423.905	2.2065	423.92	2.23492	0.0232887	0.00871375	0.0235171	0.00881451	0.196526	0.151123	0.238015	0.177857	FALSE	NA
ENSG00000134905.16	ENSG00000134905	CARS2	4568.93	27.617	4568.28	26.8077	-0.0215695	0.00860565	-0.0215799	0.00840535	0.183429	0.152947	0.238036	0.188138	FALSE	NA
ENSG00000258757.1	ENSG00000258757	RP11-841O20.2	10.9579	0.122793	10.9548	0.125174	-0.0305321	0.0135021	-0.0338555	0.0175949	0.198225	0.142791	0.238176	0.172602	FALSE	NA
ENSG00000100926.14	ENSG00000100926	TM9SF1	811.713	4.79827	811.804	4.72019	-0.0176518	0.00642389	-0.017772	0.00620143	0.197881	0.152016	0.238239	0.16465	FALSE	NA
ENSG00000171790.15	ENSG00000171790	SLFNL1	10.6553	0.184781	10.6126	0.21911	-0.023054	0.0133751	-0.0473782	0.058975	0.205544	0.212589	0.238252	0.20053	FALSE	NA
ENSG00000115694.14	ENSG00000115694	STK25	1887.93	11.2114	1888.48	10.931	-0.013691	0.00492621	-0.0137168	0.00483427	0.197354	0.147112	0.238265	0.171864	FALSE	NA
ENSG00000106665.15	ENSG00000106665	CLIP2	525.657	3.86947	525.666	3.83422	-0.0281155	0.0109567	-0.0291713	0.0114457	0.200645	0.150742	0.238312	0.174116	FALSE	NA
ENSG00000132676.15	ENSG00000132676	DAP3	1795.2	9.42225	1795.5	9.61841	0.0132046	0.00504043	0.0131889	0.00486202	0.192577	0.154145	0.238358	0.176688	FALSE	NA
ENSG00000229833.9	ENSG00000229833	C19orf79	1137.23	8.06663	1137.26	7.93215	0.0198122	0.00740809	0.0199311	0.00733126	0.194247	0.159156	0.238364	0.18075	FALSE	NA
ENSG00000153774.8	ENSG00000153774	CFDP1	615.49	4.07252	615.533	3.9053	-0.0189764	0.00602607	-0.0190365	0.00660089	0.199684	0.13897	0.238378	0.170123	FALSE	NA
ENSG00000052841.14	ENSG00000052841	TTC17	1741.29	10.9522	1741.57	11.0735	0.015822	0.00542301	0.0158407	0.00561892	0.197526	0.141214	0.238397	0.174018	FALSE	NA
ENSG00000275363.1	ENSG00000275363	RP11-566K19.12	38.3767	0.365627	38.3821	0.364857	-0.0317776	0.0149122	-0.034369	0.0157897	0.198768	0.155814	0.238422	0.179949	FALSE	NA
ENSG00000234062.7	ENSG00000234062	RP11-308D16.2	77.677	0.487458	77.6528	0.487003	-0.0274624	0.0115411	-0.0280622	0.0111224	0.193379	0.155419	0.238469	0.182338	FALSE	NA
ENSG00000177689.10	ENSG00000177689	MAGEB10	15.0272	0.174934	15.0188	0.173776	-0.0316492	0.015453	-0.0349842	0.0176774	0.196373	0.163732	0.238518	0.179673	FALSE	NA
ENSG00000180370.10	ENSG00000180370	PAK2	4104.05	28.7483	4104.31	29.1955	-0.0146673	0.0050812	-0.0145483	0.00505424	0.193731	0.145324	0.238641	0.16848	FALSE	NA
ENSG00000234449.2	ENSG00000234449	RP11-706O15.3	137.566	2.37881	137.501	2.52309	-0.021684	0.00956182	-0.0235883	0.0137583	0.194453	0.150959	0.238694	0.175616	FALSE	NA
ENSG00000181467.4	ENSG00000181467	RAP2B	1966.79	14.1997	1966.9	13.6525	0.0143768	0.00479983	0.014331	0.00510243	0.192559	0.14151	0.238724	0.175765	FALSE	NA
ENSG00000150873.11	ENSG00000150873	C2orf50	13.5308	0.156295	13.5278	0.154764	-0.0312779	0.0157277	-0.0350097	0.018596	0.198006	0.157896	0.238763	0.176477	FALSE	NA
ENSG00000215256.3	ENSG00000215256	DHRS4-AS1	262.622	1.71895	262.658	1.72573	-0.0200729	0.00734774	-0.0203101	0.00717958	0.202027	0.153272	0.238773	0.167218	FALSE	NA
ENSG00000169398.19	ENSG00000169398	PTK2	252.408	2.0054	252.371	1.96389	-0.0283317	0.0120429	-0.028977	0.0113116	0.194935	0.149227	0.238792	0.175605	FALSE	NA
ENSG00000132478.9	ENSG00000132478	UNK	1129.4	7.22292	1129.41	6.97114	-0.0150803	0.0054548	-0.0151313	0.00532276	0.197878	0.150533	0.238799	0.172693	FALSE	NA
ENSG00000266985.1	ENSG00000266985	CTD-2329C7.2	18.647	0.214592	18.6399	0.223528	0.032198	0.0152755	0.0345092	0.0176109	0.18984	0.145017	0.238846	0.179403	FALSE	NA
ENSG00000115138.10	ENSG00000115138	POMC	95.8549	1.15069	95.835	1.15748	-0.030598	0.0152734	-0.0344403	0.019786	0.193124	0.159822	0.238918	0.182388	FALSE	NA
ENSG00000138071.13	ENSG00000138071	ACTR2	7765.81	67.5241	7765.27	66.412	-0.0150992	0.00579678	-0.0152416	0.00555422	0.199046	0.1593	0.239016	0.173569	FALSE	NA
ENSG00000149932.16	ENSG00000149932	TMEM219	2104.03	13.5185	2104.12	13.1055	-0.0127379	0.00447397	-0.0126404	0.00460149	0.192335	0.145781	0.239028	0.179165	FALSE	NA
ENSG00000175984.14	ENSG00000175984	DENND2C	53.4415	0.434005	53.4319	0.409169	-0.0313183	0.0128525	-0.0319886	0.0133519	0.189961	0.145922	0.239144	0.175191	FALSE	NA
ENSG00000177614.10	ENSG00000177614	PGBD5	20.0694	0.227066	20.0675	0.224574	0.0295745	0.0168447	0.0340162	0.0213091	0.181903	0.165345	0.239209	0.197525	FALSE	NA
ENSG00000114166.7	ENSG00000114166	KAT2B	1724.88	18.5052	1724.27	18.3127	-0.029683	0.0119133	-0.0305045	0.0121941	0.19678	0.147618	0.239245	0.175018	FALSE	NA
ENSG00000138030.12	ENSG00000138030	KHK	111.958	1.00693	111.953	1.00837	0.0320159	0.0141035	0.0335875	0.0144822	0.199514	0.149112	0.239321	0.167149	FALSE	NA
ENSG00000273272.1	ENSG00000273272	CTA-384D8.34	119.408	1.75247	119.29	1.69298	0.0329409	0.015474	0.0345159	0.0158107	0.188649	0.151892	0.239333	0.183983	FALSE	NA
ENSG00000251546.1	ENSG00000251546	IGKV1D-39	1098.96	25.9314	1097.01	26.3704	0.0321743	0.0139027	0.0329446	0.0140771	0.190752	0.147513	0.239389	0.180509	FALSE	NA
ENSG00000242887.1	ENSG00000242887	IGHJ3	41.8029	0.937558	41.744	0.95301	0.0315788	0.0151363	0.0348357	0.0176026	0.199136	0.154543	0.239394	0.180107	FALSE	NA
ENSG00000274211.4	ENSG00000274211	SOCS7	362.573	2.80817	362.431	2.79331	-0.0261587	0.0104169	-0.0263572	0.0104569	0.188247	0.151274	0.239396	0.183141	FALSE	NA
ENSG00000185513.15	ENSG00000185513	L3MBTL1	271.186	2.00093	271.191	1.99581	-0.0277797	0.011319	-0.0278236	0.0108016	0.190675	0.154476	0.239487	0.179945	FALSE	NA
ENSG00000131368.7	ENSG00000131368	MRPS25	1028.63	6.94494	1028.46	7.01681	0.0165917	0.00597838	0.0168901	0.00611802	0.199035	0.150074	0.239799	0.175637	FALSE	NA
ENSG00000283355.1	ENSG00000283355	RP11-739P1.3	11.3917	0.120048	11.393	0.120354	0.0322023	0.0153399	0.0344073	0.0167497	0.195454	0.153024	0.23981	0.174497	FALSE	NA
ENSG00000269934.1	ENSG00000269934	RP5-1139B12.3	9.75698	0.138066	9.75746	0.139705	-0.0289035	0.0142615	-0.0333777	0.0198585	0.198414	0.150476	0.239969	0.183339	FALSE	NA
ENSG00000082196.20	ENSG00000082196	C1QTNF3	73.3932	0.688994	73.39	0.69127	-0.0285568	0.0115624	-0.0291651	0.01171	0.193238	0.154122	0.240007	0.184023	FALSE	NA
ENSG00000254760.1	ENSG00000254760	CTD-2616J11.3	32.5599	0.473057	32.5664	0.478874	-0.0299679	0.0143764	-0.033022	0.017534	0.193048	0.149731	0.240086	0.177542	FALSE	NA
ENSG00000145734.18	ENSG00000145734	BDP1	508.167	5.76136	508.138	5.66931	-0.0217582	0.00804516	-0.0218347	0.00822476	0.195285	0.147487	0.240115	0.177254	FALSE	NA
ENSG00000203605.3	ENSG00000203605	RP11-335E6.2	20.2568	0.347049	20.2457	0.337621	0.0322691	0.0158396	0.0346415	0.0163153	0.198107	0.161861	0.240138	0.181803	FALSE	NA
ENSG00000267322.2	ENSG00000267322	SCARNA17	446.735	3.92679	446.517	4.11427	0.0297103	0.0118555	0.0306112	0.012032	0.203525	0.152406	0.240185	0.170687	FALSE	NA
ENSG00000197149.5	ENSG00000197149	RP11-452G18.2	11.6005	0.253364	11.5881	0.25604	-0.0194069	0.00927138	-0.0216989	0.0200266	0.184216	0.166646	0.240294	0.201181	FALSE	NA
ENSG00000120903.12	ENSG00000120903	CHRNA2	19.8187	0.352806	19.8021	0.372901	0.0233872	0.0113717	0.0257551	0.0167979	0.180683	0.156327	0.240388	0.20341	FALSE	NA
ENSG00000090316.15	ENSG00000090316	MAEA	2927.12	21.1385	2926.47	20.2632	-0.0160609	0.00590284	-0.0161494	0.00573618	0.198455	0.14961	0.240403	0.173191	FALSE	NA
ENSG00000284627.1	ENSG00000284627	RP5-1090P18.2	35.1626	0.384526	35.1557	0.377763	0.0322515	0.0157358	0.0350474	0.0180947	0.189688	0.151844	0.240437	0.183519	FALSE	NA
ENSG00000261888.1	ENSG00000261888	AC144831.1	68.2933	0.733093	68.2644	0.728522	-0.0323544	0.0144034	-0.0337544	0.0149755	0.190793	0.151206	0.240489	0.182156	FALSE	NA
ENSG00000175643.8	ENSG00000175643	RMI2	60.9667	0.888645	60.9548	0.887939	0.0317909	0.0152414	0.0345777	0.0164148	0.203408	0.158404	0.240509	0.174918	FALSE	NA
ENSG00000099974.7	ENSG00000099974	DDTL	33.9136	0.551729	33.8946	0.548166	-0.0164318	0.00615937	-0.0171352	0.00640281	0.209288	0.143001	0.240533	0.154247	FALSE	NA
ENSG00000243701.5	ENSG00000243701	RP11-446H18.3	19.3461	0.204078	19.3373	0.20103	0.0302913	0.0146321	0.0330753	0.0172287	0.195065	0.151076	0.240556	0.174899	FALSE	NA
ENSG00000229989.3	ENSG00000229989	MIR181A1HG	10.479	0.220304	10.4739	0.212498	0.0275813	0.0134998	0.0307684	0.0173027	0.196331	0.151924	0.240641	0.17065	FALSE	NA
ENSG00000026950.16	ENSG00000026950	BTN3A1	9112.66	63.4892	9111.85	66.152	0.023593	0.00887643	0.023899	0.00896362	0.19903	0.148431	0.240676	0.180751	FALSE	NA
ENSG00000134317.17	ENSG00000134317	GRHL1	34.6173	0.344928	34.6193	0.351727	-0.0275418	0.0132071	-0.0310549	0.0187337	0.194906	0.153494	0.240716	0.181814	FALSE	NA
ENSG00000229106.1	ENSG00000229106	RP11-4M23.2	32.3934	0.412049	32.3824	0.407446	0.0320146	0.0131584	0.033199	0.0138904	0.200017	0.139922	0.240727	0.166914	FALSE	NA
ENSG00000196230.12	ENSG00000196230	TUBB	7563.55	42.5205	7563.19	45.345	0.0141259	0.00548995	0.0139683	0.00559778	0.183102	0.149159	0.240993	0.196955	FALSE	NA
ENSG00000113361.12	ENSG00000113361	CDH6	17.8835	0.269423	17.8689	0.269518	0.0295772	0.0142725	0.032619	0.0183592	0.188136	0.150384	0.241031	0.184645	FALSE	NA
ENSG00000140905.10	ENSG00000140905	GCSH	63.6958	0.451226	63.6937	0.446595	-0.0321979	0.0146552	-0.0335089	0.0151653	0.191353	0.151449	0.241121	0.182763	FALSE	NA
ENSG00000107614.21	ENSG00000107614	TRDMT1	154.254	1.3234	154.274	1.42277	-0.0331346	0.0165758	-0.0355961	0.0185106	0.188861	0.158722	0.241154	0.192119	FALSE	NA
ENSG00000257702.3	ENSG00000257702	LBX2-AS1	103.576	0.925263	103.579	0.931007	0.0320657	0.0150824	0.0336469	0.0154707	0.194303	0.159172	0.241256	0.187457	FALSE	NA
ENSG00000186834.3	ENSG00000186834	HEXIM1	1318.24	8.56659	1317.87	8.59095	0.0159743	0.0060635	0.0159492	0.00589426	0.19523	0.150924	0.241281	0.180452	FALSE	NA
ENSG00000153029.14	ENSG00000153029	MR1	1473.18	8.75114	1473.06	8.8402	0.0185344	0.00680596	0.0188511	0.00692465	0.202334	0.146435	0.241317	0.171679	FALSE	NA
ENSG00000087903.12	ENSG00000087903	RFX2	980.36	11.8545	979.827	11.9605	-0.0307401	0.0136671	-0.0314726	0.0136079	0.191559	0.159882	0.241337	0.184031	FALSE	NA
ENSG00000254718.6	ENSG00000254718	CTD-2184C24.2	14.5176	0.201141	13.9888	1.08281	0.0318467	0.0214933	0.0302881	0.0304339	0.1344	0.131771	0.241357	0.251126	FALSE	NA
ENSG00000105854.12	ENSG00000105854	PON2	133.69	1.22974	133.714	1.24495	-0.0291074	0.011921	-0.0295566	0.0123295	0.18998	0.152076	0.241462	0.188099	FALSE	NA
ENSG00000146833.15	ENSG00000146833	TRIM4	859.58	6.15269	859.723	6.03956	-0.0179944	0.00629083	-0.0181681	0.00648465	0.202802	0.146514	0.241581	0.174055	FALSE	NA
ENSG00000105559.11	ENSG00000105559	PLEKHA4	62.4644	0.468706	62.4549	0.470658	-0.0312921	0.01395	-0.0336736	0.0150257	0.207832	0.15314	0.2416	0.170609	FALSE	NA
ENSG00000137992.14	ENSG00000137992	DBT	297.486	2.1335	297.484	2.20375	-0.0185054	0.00706553	-0.0182857	0.00682273	0.190905	0.155855	0.241629	0.182608	FALSE	NA
ENSG00000278607.1	ENSG00000278607	RP11-405M12.3	16.5396	0.160572	16.5332	0.161645	0.0315505	0.014258	0.0334763	0.014957	0.202602	0.154392	0.241655	0.166297	FALSE	NA
ENSG00000004059.10	ENSG00000004059	ARF5	4064.15	22.5507	4063.66	22.3057	0.0145817	0.00525464	0.0144783	0.00531176	0.19446	0.150914	0.241664	0.179373	FALSE	NA
ENSG00000142207.6	ENSG00000142207	URB1	458.413	3.54729	458.369	3.7195	0.0261328	0.0105485	0.0260203	0.0104452	0.184655	0.149559	0.241673	0.19007	FALSE	NA
ENSG00000079691.17	ENSG00000079691	LRRC16A	106.084	1.29663	106.049	1.25443	-0.031306	0.0139571	-0.0335136	0.0165005	0.198428	0.145293	0.241679	0.173668	FALSE	NA
ENSG00000084453.16	ENSG00000084453	SLCO1A2	13.9365	0.272185	13.9165	0.271823	-0.0263992	0.0119419	-0.0299132	0.0170961	0.204541	0.147696	0.241763	0.175325	FALSE	NA
ENSG00000265681.7	ENSG00000265681	RPL17	15010.4	127.837	15010.2	124.187	-0.0159129	0.00622872	-0.0160136	0.00600218	0.194963	0.158379	0.24179	0.181136	FALSE	NA
ENSG00000270589.1	ENSG00000270589	RP11-348N5.7	60.1051	0.50993	60.0945	0.509052	-0.0279605	0.01081	-0.0290503	0.0115743	0.206342	0.154948	0.241865	0.171477	FALSE	NA
ENSG00000176476.8	ENSG00000176476	SGF29	795.095	5.29753	795.025	5.51599	-0.0184676	0.00644959	-0.0182333	0.00642941	0.192598	0.138066	0.241872	0.17194	FALSE	NA
ENSG00000163597.14	ENSG00000163597	SNHG16	1557.86	8.39159	1557.92	8.76802	0.0201643	0.00772953	0.0203058	0.00750983	0.196154	0.153431	0.241896	0.179493	FALSE	NA
ENSG00000164038.14	ENSG00000164038	SLC9B2	150.714	1.09742	150.769	1.10403	0.0275745	0.0106882	0.0282191	0.0111475	0.200729	0.150111	0.24192	0.181268	FALSE	NA
ENSG00000260063.1	ENSG00000260063	RP5-968P14.2	10.8414	0.113271	10.8413	0.119224	-0.0306548	0.0139985	-0.0338724	0.0189222	0.196293	0.1485	0.242091	0.178842	FALSE	NA
ENSG00000141084.10	ENSG00000141084	RANBP10	1961.74	26.0739	1959.14	26.7747	-0.0207935	0.00775244	-0.0204664	0.0076627	0.186801	0.147048	0.242096	0.187176	FALSE	NA
ENSG00000238198.1	ENSG00000238198	RP11-31F15.2	24.3575	0.233907	24.3546	0.232056	-0.0318716	0.0143235	-0.0328944	0.0145103	0.190446	0.153338	0.242177	0.183415	FALSE	NA
ENSG00000255987.1	ENSG00000255987	RP11-1094M14.4	57.4143	0.690454	57.4321	0.697726	0.0320532	0.0134729	0.0334283	0.0149902	0.197827	0.145052	0.242244	0.176895	FALSE	NA
ENSG00000272444.1	ENSG00000272444	RP11-1017G21.6	14.165	0.149982	14.1657	0.142545	0.0315726	0.0143348	0.0340324	0.0167879	0.20062	0.144628	0.242279	0.178271	FALSE	NA
ENSG00000235821.1	ENSG00000235821	IFITM4P	11.2505	0.170877	11.2598	0.182311	0.022384	0.0101802	0.0236934	0.0118404	0.189262	0.143456	0.242281	0.176665	FALSE	NA
ENSG00000246366.6	ENSG00000246366	RP11-382J12.1	45.2565	0.551745	45.2619	0.553196	-0.0321966	0.0147565	-0.0341765	0.0158411	0.197932	0.155266	0.242329	0.173487	FALSE	NA
ENSG00000207751.3	ENSG00000207751	KB-1440D3.16	11.9986	0.153852	12.0075	0.149852	-0.0288358	0.0143535	-0.0320595	0.017567	0.196385	0.152731	0.242374	0.178466	FALSE	NA
ENSG00000164430.15	ENSG00000164430	MB21D1	305.512	2.52754	305.443	2.5488	0.021359	0.00817154	0.0215139	0.00806296	0.197262	0.155039	0.242488	0.179069	FALSE	NA
ENSG00000246203.2	ENSG00000246203	RP11-29H23.5	55.5545	1.03187	55.482	1.02206	-0.0327739	0.0188406	-0.0371259	0.0232257	0.172775	0.168002	0.242533	0.21946	FALSE	NA
ENSG00000223692.1	ENSG00000223692	AP000337.3	9.45568	0.148108	9.45377	0.147943	-0.0264043	0.0120465	-0.0295711	0.017512	0.198557	0.150319	0.242543	0.174152	FALSE	NA
ENSG00000278535.4	ENSG00000278535	DHRS11	81.4202	0.533206	81.4184	0.533318	-0.0287277	0.0113779	-0.0289913	0.0115348	0.195424	0.150372	0.242582	0.176537	FALSE	NA
ENSG00000223573.7	ENSG00000223573	TINCR	48.9793	0.33287	48.9814	0.326175	0.0322707	0.0146194	0.0337499	0.0153854	0.196247	0.157436	0.242593	0.179108	FALSE	NA
ENSG00000283341.1	ENSG00000283341	RP11-472I20.4	27.9786	0.248449	27.9755	0.253349	-0.0318738	0.0138792	-0.0332086	0.0151038	0.194683	0.155321	0.242594	0.183781	FALSE	NA
ENSG00000232756.1	ENSG00000232756	RP5-1185I7.1	8.98424	0.12021	8.98544	0.119303	-0.02813	0.0137113	-0.0315574	0.0175934	0.204325	0.152797	0.242603	0.17068	FALSE	NA
ENSG00000237513.1	ENSG00000237513	RP11-325F22.2	125.054	1.51594	124.981	1.44137	-0.0317917	0.0132785	-0.0331634	0.014764	0.197473	0.149165	0.242656	0.181435	FALSE	NA
ENSG00000246898.1	ENSG00000246898	CTD-2258A20.4	44.3792	0.508957	44.3561	0.495522	-0.031491	0.0154101	-0.0345704	0.0174563	0.202094	0.160545	0.242661	0.180631	FALSE	NA
ENSG00000104365.13	ENSG00000104365	IKBKB	2968.47	18.2163	2968.74	18.0611	-0.016272	0.00583204	-0.0163951	0.00582949	0.20702	0.150152	0.242683	0.170743	FALSE	NA
ENSG00000153291.15	ENSG00000153291	SLC25A27	11.3468	0.179184	11.3446	0.173431	-0.0202434	0.00840541	-0.0221732	0.0127073	0.2099	0.151456	0.24274	0.167077	FALSE	NA
ENSG00000095303.15	ENSG00000095303	PTGS1	1807.16	18.949	1806.71	19.5964	-0.0215152	0.00795972	-0.0215076	0.00773872	0.200878	0.150831	0.242809	0.17437	FALSE	NA
ENSG00000054118.13	ENSG00000054118	THRAP3	4583.8	27.1269	4583.6	26.9773	0.0125598	0.00459273	0.0126445	0.00452255	0.20247	0.152426	0.242858	0.174934	FALSE	NA
ENSG00000158483.15	ENSG00000158483	FAM86C1	101.826	0.968298	101.834	0.930051	0.0322592	0.0141503	0.0338101	0.0158327	0.196402	0.147288	0.242885	0.172709	FALSE	NA
ENSG00000130775.15	ENSG00000130775	THEMIS2	12607.2	85.556	12604.6	85.3971	-0.0188276	0.00748844	-0.0189332	0.00740492	0.191734	0.161722	0.24289	0.190334	FALSE	NA
ENSG00000274376.4	ENSG00000274376	ADAMTS7P1	88.3629	1.30178	88.3522	1.35828	-0.0313405	0.0160965	-0.0343849	0.0183854	0.194314	0.159964	0.24292	0.184319	FALSE	NA
ENSG00000196329.11	ENSG00000196329	GIMAP5	5424.69	40.1786	5424.74	39.6026	-0.0215429	0.00803659	-0.0215029	0.00785517	0.195023	0.150399	0.242936	0.171426	FALSE	NA
ENSG00000283189.2	ENSG00000283189	RP11-949J7.8	330.357	2.99399	330.403	2.999	0.0311231	0.0126282	0.0315227	0.0133586	0.190454	0.145903	0.242945	0.187352	FALSE	NA
ENSG00000269976.1	ENSG00000269976	RP11-130L8.2	11.7981	0.142763	11.7919	0.146834	0.0304542	0.0145886	0.0336506	0.0183684	0.19867	0.152739	0.242974	0.17769	FALSE	NA
ENSG00000240184.6	ENSG00000240184	PCDHGC3	33.4848	0.560043	33.4744	0.56817	0.0239547	0.0100882	0.0261109	0.0153528	0.201788	0.145308	0.242989	0.170482	FALSE	NA
ENSG00000132623.15	ENSG00000132623	ANKEF1	83.8527	0.800953	83.8713	0.786934	-0.0289366	0.011699	-0.029933	0.0115201	0.2085	0.154923	0.24308	0.167356	FALSE	NA
ENSG00000198793.12	ENSG00000198793	MTOR	1247.67	9.20596	1247.76	9.28025	0.0171906	0.00633995	0.0172285	0.00646315	0.197992	0.156881	0.24316	0.183918	FALSE	NA
ENSG00000197780.9	ENSG00000197780	TAF13	116.843	1.00351	116.861	1.0038	-0.0277072	0.0117483	-0.0280442	0.0113403	0.194356	0.160246	0.243185	0.186321	FALSE	NA
ENSG00000279495.1	ENSG00000279495	RP11-521B24.4	36.7605	0.315776	36.757	0.312818	0.0301897	0.0113378	0.0303986	0.0117482	0.197154	0.140983	0.243244	0.170476	FALSE	NA
ENSG00000171574.17	ENSG00000171574	ZNF584	94.3995	0.655605	94.392	0.653704	0.030014	0.013398	0.0311869	0.013433	0.197714	0.162325	0.243271	0.186139	FALSE	NA
ENSG00000198796.6	ENSG00000198796	ALPK2	18.2563	0.280668	18.2682	0.299338	0.0201492	0.00915886	0.0212445	0.0125959	0.189287	0.152121	0.243306	0.19228	FALSE	NA
ENSG00000104331.8	ENSG00000104331	IMPAD1	778.739	5.25939	778.724	5.19646	0.0196632	0.00726219	0.0199473	0.00735537	0.203629	0.150343	0.243446	0.172628	FALSE	NA
ENSG00000241360.1	ENSG00000241360	PDXP	225.247	1.84339	225.192	1.85339	0.0260963	0.00952067	0.0264277	0.00984035	0.202672	0.153918	0.243456	0.173384	FALSE	NA
ENSG00000216895.9	ENSG00000216895	AC009403.2	135.006	0.818564	135.035	0.805592	0.0287308	0.0118639	0.0286965	0.0116346	0.191242	0.154767	0.243506	0.186295	FALSE	NA
ENSG00000277511.1	ENSG00000277511	CTD-2095E4.5	39.0818	0.599254	39.0676	0.638365	0.0321227	0.0157699	0.0339452	0.0155878	0.198686	0.165603	0.243634	0.182081	FALSE	NA
ENSG00000259671.1	ENSG00000259671	RP11-925D8.6	71.642	1.75985	71.5381	1.74997	0.0321413	0.0132041	0.0334073	0.0147063	0.201536	0.140886	0.243661	0.165769	FALSE	NA
ENSG00000084733.10	ENSG00000084733	RAB10	2625.26	18.4953	2625.59	18.1708	-0.017512	0.00701173	-0.0176214	0.00670445	0.194817	0.163264	0.243792	0.184864	FALSE	NA
ENSG00000267253.1	ENSG00000267253	RP11-209M4.1	9.67937	0.111007	9.6771	0.11301	0.030086	0.0144842	0.0330674	0.0172485	0.199955	0.156639	0.243995	0.178587	FALSE	NA
ENSG00000101336.13	ENSG00000101336	HCK	19438	156.714	19432.7	151.005	0.0149374	0.00548584	0.0148642	0.00548744	0.196505	0.14956	0.244012	0.176967	FALSE	NA
ENSG00000249348.1	ENSG00000249348	RP11-814P23.1	318.108	4.70013	318.19	4.7484	0.0226047	0.00771006	0.0227874	0.00804677	0.206902	0.143717	0.24402	0.164701	FALSE	NA
ENSG00000164074.15	ENSG00000164074	ABHD18	422.588	3.13183	422.573	3.03998	-0.020798	0.00758634	-0.0210296	0.00789369	0.200998	0.15249	0.244039	0.17733	FALSE	NA
ENSG00000104904.12	ENSG00000104904	OAZ1	54588.9	522.502	54559.4	531.351	0.0196256	0.00738554	0.019409	0.00755585	0.189149	0.151018	0.244137	0.193326	FALSE	NA
ENSG00000284930.1	ENSG00000284930	RP1-240K6.4	554.47	5.42223	554.509	5.33549	-0.0261326	0.0103909	-0.0260652	0.00995088	0.193928	0.156721	0.244143	0.178406	FALSE	NA
ENSG00000090470.14	ENSG00000090470	PDCD7	544.414	3.52587	544.304	3.59854	-0.0213677	0.00770899	-0.0213529	0.00780157	0.198892	0.1489	0.244151	0.174014	FALSE	NA
ENSG00000185988.13	ENSG00000185988	PLK5	33.9279	0.327171	33.9223	0.33474	0.0305342	0.0117993	0.0311812	0.0124303	0.203404	0.14759	0.244156	0.171948	FALSE	NA
ENSG00000102984.14	ENSG00000102984	ZNF821	220.366	1.40473	220.4	1.44069	0.025014	0.00977391	0.0249899	0.0095936	0.195109	0.151208	0.244176	0.179342	FALSE	NA
ENSG00000278784.1	ENSG00000278784	RP11-468E2.11	339.79	1.96446	339.699	1.99452	0.0193968	0.00688827	0.0194273	0.0070687	0.203164	0.147906	0.244249	0.175355	FALSE	NA
ENSG00000152104.11	ENSG00000152104	PTPN14	78.5277	0.635838	78.5267	0.634002	0.026738	0.010671	0.0269554	0.0104668	0.198325	0.159263	0.24426	0.180128	FALSE	NA
ENSG00000134882.15	ENSG00000134882	UBAC2	1654.11	8.74711	1654.2	8.3077	-0.0120836	0.0040546	-0.011994	0.00414711	0.201872	0.143554	0.244266	0.172907	FALSE	NA
ENSG00000092295.11	ENSG00000092295	TGM1	90.4218	0.6873	90.4412	0.663292	-0.0312889	0.0135902	-0.0330027	0.014755	0.20373	0.163252	0.244322	0.175193	FALSE	NA
ENSG00000274012.1	ENSG00000274012	RN7SL2	44357	617.731	44342.7	636.02	0.0294659	0.011983	0.029882	0.0122589	0.195815	0.148855	0.244347	0.180375	FALSE	NA
ENSG00000110696.9	ENSG00000110696	C11orf58	1506.93	11.5087	1506.76	11.2839	-0.0147206	0.00567741	-0.0148302	0.00564874	0.198638	0.164659	0.244355	0.184213	FALSE	NA
ENSG00000273447.1	ENSG00000273447	AC004067.5	24.0862	0.220736	24.0881	0.219749	-0.0318827	0.014043	-0.0336823	0.015172	0.202105	0.155895	0.244371	0.176836	FALSE	NA
ENSG00000184634.15	ENSG00000184634	MED12	2560.91	17.5785	2560.79	17.3114	-0.0191687	0.00700655	-0.0193211	0.00709273	0.200912	0.150592	0.244447	0.179592	FALSE	NA
ENSG00000116857.16	ENSG00000116857	TMEM9	368.047	2.56446	368.177	2.52391	-0.0275371	0.0107428	-0.0276283	0.0113211	0.190983	0.152684	0.244479	0.190742	FALSE	NA
ENSG00000169621.9	ENSG00000169621	APLF	58.6999	0.520148	58.7017	0.520258	-0.0297178	0.0121026	-0.0301894	0.0125571	0.19603	0.152875	0.244585	0.179606	FALSE	NA
ENSG00000139977.13	ENSG00000139977	NAA30	312.428	2.62362	312.428	2.571	-0.0221683	0.00824076	-0.0225894	0.00848307	0.204312	0.159316	0.244658	0.174686	FALSE	NA
ENSG00000240247.7	ENSG00000240247	DEFA1B	4319.73	189.905	4311.79	183.351	0.0202015	0.00911256	0.0227719	0.0159537	0.203386	0.15955	0.244661	0.182107	FALSE	NA
ENSG00000101353.14	ENSG00000101353	MROH8	31.1471	0.285419	31.1399	0.283226	0.0306618	0.0157008	0.0332358	0.016688	0.201735	0.160286	0.244717	0.173192	FALSE	NA
ENSG00000131153.8	ENSG00000131153	GINS2	44.5737	0.615304	44.5297	0.615065	0.0310996	0.0155572	0.0348751	0.0186445	0.204553	0.167571	0.244749	0.186835	FALSE	NA
ENSG00000047579.19	ENSG00000047579	DTNBP1	636.432	3.93118	636.539	3.74742	-0.0193163	0.00681551	-0.0193431	0.00706214	0.198166	0.145262	0.244753	0.175051	FALSE	NA
ENSG00000160224.16	ENSG00000160224	AIRE	18.5364	0.213003	18.5267	0.224658	-0.0268477	0.0128404	-0.0304738	0.0188012	0.203446	0.155236	0.244824	0.176395	FALSE	NA
ENSG00000130544.11	ENSG00000130544	ZNF557	358.01	2.11438	357.981	2.1357	0.0208088	0.00770337	0.0209499	0.00814502	0.197933	0.156024	0.244886	0.185513	FALSE	NA
ENSG00000273306.1	ENSG00000273306	RP11-527J8.1	11.1909	0.125859	11.1912	0.128436	0.0293053	0.0132135	0.0326547	0.0164786	0.210204	0.149598	0.244917	0.172309	FALSE	NA
ENSG00000142494.13	ENSG00000142494	SLC47A1	52.6885	0.500003	52.6682	0.489541	0.0322982	0.0153069	0.0336561	0.0158039	0.19186	0.159425	0.245006	0.18757	FALSE	NA
ENSG00000178209.14	ENSG00000178209	PLEC	16056.8	103.534	16058.9	106.821	-0.0222538	0.00798552	-0.0223799	0.00795475	0.206468	0.147437	0.245037	0.167375	FALSE	NA
ENSG00000133315.10	ENSG00000133315	MACROD1	61.5994	0.614498	61.5845	0.607414	0.0325568	0.0161034	0.0345016	0.0173767	0.188971	0.150506	0.245082	0.188166	FALSE	NA
ENSG00000186625.13	ENSG00000186625	KATNA1	364.21	2.11882	364.239	2.10435	0.0183154	0.00631454	0.0182016	0.00636614	0.202308	0.144173	0.245095	0.173069	FALSE	NA
ENSG00000121542.11	ENSG00000121542	SEC22A	290.488	1.77556	290.47	1.77307	0.0241644	0.00898237	0.0240093	0.0088985	0.194678	0.150366	0.245097	0.178165	FALSE	NA
ENSG00000134590.13	ENSG00000134590	FAM127A	872.214	5.09465	872.155	5.24982	0.0134158	0.00468385	0.013446	0.0047101	0.20148	0.149413	0.245103	0.1727	FALSE	NA
ENSG00000184209.14	ENSG00000184209	SNRNP35	797.777	4.28618	797.84	4.37059	-0.0158336	0.00529119	-0.0156631	0.00535105	0.20193	0.14134	0.245103	0.16746	FALSE	NA
ENSG00000137876.9	ENSG00000137876	RSL24D1	1125.26	9.68636	1125.41	9.60909	-0.0169232	0.00626055	-0.016757	0.0063426	0.193376	0.152503	0.245345	0.187564	FALSE	NA
ENSG00000066735.14	ENSG00000066735	KIF26A	13.386	0.262821	13.3777	0.2667	-0.0204891	0.00900777	-0.0225938	0.0147635	0.195357	0.155078	0.245473	0.183574	FALSE	NA
ENSG00000179761.11	ENSG00000179761	PIPOX	35.7485	0.265715	35.735	0.266266	0.0326867	0.0154099	0.0338429	0.0155318	0.194459	0.155245	0.245554	0.182098	FALSE	NA
ENSG00000261804.1	ENSG00000261804	RP11-44F14.2	70.8704	0.728159	70.8656	0.732946	-0.0311738	0.0136975	-0.0327675	0.0142828	0.206647	0.153371	0.2457	0.174176	FALSE	NA
ENSG00000141699.10	ENSG00000141699	FAM134C	2203.94	12.0591	2203.47	12.18	-0.0134093	0.00496314	-0.0133513	0.0048527	0.198979	0.159046	0.245719	0.181802	FALSE	NA
ENSG00000229569.1	ENSG00000229569	RP11-481G8.2	9.32252	0.121218	9.3154	0.12387	-0.0297159	0.0135567	-0.0325736	0.0167423	0.205269	0.14768	0.245764	0.17368	FALSE	NA
ENSG00000073169.13	ENSG00000073169	SELO	1873	10.5399	1872.96	10.8063	0.013084	0.00506195	0.0131005	0.00494364	0.19865	0.162239	0.245776	0.184476	FALSE	NA
ENSG00000171988.18	ENSG00000171988	JMJD1C	2659.34	29.7318	2660.41	31.0624	-0.0209753	0.00821471	-0.0208641	0.00775272	0.198594	0.152104	0.245799	0.180438	FALSE	NA
ENSG00000179715.12	ENSG00000179715	PCED1B	2461.54	19.3398	2461.41	19.5169	0.0221354	0.0084531	0.0220261	0.00822736	0.196091	0.154132	0.245962	0.180117	FALSE	NA
ENSG00000219273.1	ENSG00000219273	RP1-217P22.2	13.562	0.15714	13.5613	0.153631	-0.030975	0.0140246	-0.0338047	0.0161335	0.212831	0.157654	0.245992	0.172766	FALSE	NA
ENSG00000118961.14	ENSG00000118961	LDAH	228.534	1.67287	228.523	1.65957	0.0256106	0.0103964	0.0254026	0.00988971	0.192846	0.156481	0.246115	0.183964	FALSE	NA
ENSG00000121316.10	ENSG00000121316	PLBD1	7275.34	67.2212	7277.24	68.0448	0.0250435	0.00987418	0.0254501	0.00967886	0.205646	0.157184	0.246216	0.176826	FALSE	NA
ENSG00000285159.1	ENSG00000285159	XXyac-YR21IF11.3	32.4961	0.292245	32.4881	0.297761	0.0309469	0.0132419	0.0317353	0.0133399	0.199753	0.15609	0.246218	0.178428	FALSE	NA
ENSG00000147274.14	ENSG00000147274	RBMX	3368.69	22.2216	3368.57	21.8487	-0.0110355	0.00410107	-0.0111267	0.00393904	0.209444	0.159553	0.246235	0.170832	FALSE	NA
ENSG00000187764.11	ENSG00000187764	SEMA4D	12298.7	79.5748	12293.8	81.784	-0.0160556	0.00638488	-0.0163969	0.00609233	0.207506	0.163784	0.246257	0.177961	FALSE	NA
ENSG00000151131.10	ENSG00000151131	C12orf45	590.268	5.14849	590.099	5.3898	0.0271802	0.0107454	0.027775	0.0108617	0.203127	0.151127	0.246322	0.17927	FALSE	NA
ENSG00000177432.7	ENSG00000177432	NAP1L5	25.376	0.263266	25.377	0.270695	0.0321079	0.014991	0.0331781	0.0149401	0.199515	0.155479	0.246327	0.182383	FALSE	NA
ENSG00000180917.17	ENSG00000180917	CMTR2	451.336	4.41903	451.454	4.26299	-0.0188183	0.00692555	-0.0188905	0.00714577	0.201951	0.153012	0.246543	0.182458	FALSE	NA
ENSG00000149577.15	ENSG00000149577	SIDT2	2705.01	19.1985	2705.39	20.3565	-0.0286066	0.0116725	-0.0290066	0.0114431	0.200823	0.15475	0.246558	0.176849	FALSE	NA
ENSG00000117595.11	ENSG00000117595	IRF6	30.7717	0.388019	30.7709	0.387759	-0.0250209	0.0127121	-0.0279173	0.0162595	0.201447	0.16019	0.246579	0.183879	FALSE	NA
ENSG00000205978.5	ENSG00000205978	NYNRIN	16.1577	0.260719	16.1508	0.261955	-0.0226793	0.0125248	-0.0266722	0.019078	0.195903	0.180995	0.246582	0.200019	FALSE	NA
ENSG00000180263.13	ENSG00000180263	FGD6	154.74	1.33261	154.767	1.36673	-0.0321519	0.0137091	-0.0332691	0.0152707	0.19717	0.147023	0.246588	0.190043	FALSE	NA
ENSG00000126070.19	ENSG00000126070	AGO3	973.544	6.99799	973.219	6.89263	-0.0205972	0.00688232	-0.0206856	0.00759418	0.205159	0.145691	0.246604	0.176787	FALSE	NA
ENSG00000162614.18	ENSG00000162614	NEXN	141.125	2.11645	141.095	2.06206	0.0325766	0.0143706	0.0335805	0.0155116	0.192372	0.148896	0.246679	0.18252	FALSE	NA
ENSG00000261654.1	ENSG00000261654	RP11-96K19.4	87.7438	1.35713	87.7449	1.36522	-0.0301032	0.0123088	-0.0306507	0.0124711	0.201077	0.146769	0.246725	0.177352	FALSE	NA
ENSG00000235726.5	ENSG00000235726	AC010148.1	19.6065	0.249102	19.6023	0.240332	-0.0312757	0.015321	-0.0337074	0.0160241	0.203596	0.15576	0.246774	0.175301	FALSE	NA
ENSG00000183615.5	ENSG00000183615	FAM167B	19.2186	0.264072	19.22	0.264076	-0.0308691	0.0152075	-0.0336959	0.017937	0.197812	0.154289	0.246872	0.181682	FALSE	NA
ENSG00000224950.2	ENSG00000224950	RP5-1086K13.1	244.96	1.67922	244.948	1.73063	0.0256397	0.0102001	0.0257116	0.0100629	0.199344	0.153082	0.246911	0.183289	FALSE	NA
ENSG00000172375.12	ENSG00000172375	C2CD2L	1841.64	10.4863	1841.42	10.5677	-0.0187511	0.00660754	-0.0188189	0.00666036	0.207901	0.151649	0.247152	0.169037	FALSE	NA
ENSG00000133048.12	ENSG00000133048	CHI3L1	6914.52	113.556	6913.93	114.066	-0.0255513	0.0114793	-0.0278179	0.0144579	0.207188	0.150751	0.247409	0.169488	FALSE	NA
ENSG00000207547.1	ENSG00000207547	MIR25	27.477	0.246712	27.4795	0.244975	-0.0315941	0.0137108	-0.0329156	0.0148981	0.199433	0.154258	0.247452	0.185894	FALSE	NA
ENSG00000255200.1	ENSG00000255200	AP003068.18	75.594	0.694051	75.5934	0.661005	-0.029973	0.0126159	-0.0309451	0.0126493	0.206297	0.158231	0.247529	0.175847	FALSE	NA
ENSG00000038945.14	ENSG00000038945	MSR1	108.25	1.76609	108.179	1.75852	0.0318395	0.0140183	0.0332817	0.0160138	0.195254	0.142434	0.247715	0.182325	FALSE	NA
ENSG00000270959.1	ENSG00000270959	LPP-AS2	48.409	0.354287	48.4104	0.34745	-0.0294118	0.0109715	-0.0295211	0.0116094	0.200558	0.14421	0.247739	0.176064	FALSE	NA
ENSG00000189362.11	ENSG00000189362	NEMP2	130.246	1.04907	130.213	1.07915	-0.0312013	0.015188	-0.0334819	0.015928	0.205123	0.169966	0.24779	0.186896	FALSE	NA
ENSG00000282572.2	ENSG00000282572	RP11-482G13.1	435.322	6.2105	435.235	6.2979	0.0287414	0.0111954	0.0295563	0.0115293	0.209574	0.143736	0.247832	0.170131	FALSE	NA
ENSG00000178636.8	ENSG00000178636	RP11-455G16.1	28.5545	0.358751	28.5534	0.363057	-0.0304998	0.0155788	-0.0332043	0.0180501	0.197367	0.161244	0.247843	0.187744	FALSE	NA
ENSG00000106565.17	ENSG00000106565	TMEM176B	2442.58	48.4652	2441.13	47.1778	-0.0166285	0.00675396	-0.0171244	0.00693152	0.203034	0.153293	0.247913	0.171665	FALSE	NA
ENSG00000230043.1	ENSG00000230043	TMSL6	771.216	8.18819	771.255	8.03655	0.0316358	0.0155103	0.0336707	0.0160087	0.204232	0.164867	0.248064	0.179679	FALSE	NA
ENSG00000229358.3	ENSG00000229358	AC018633.4	18.4832	0.241256	18.4799	0.239481	-0.0280691	0.0127731	-0.0309647	0.0156595	0.214051	0.152229	0.248068	0.166441	FALSE	NA
ENSG00000111665.11	ENSG00000111665	CDCA3	44.929	0.476563	44.9262	0.487973	0.0333669	0.0167977	0.0349978	0.0178638	0.187282	0.159508	0.248078	0.196948	FALSE	NA
ENSG00000068650.18	ENSG00000068650	ATP11A	1765.89	18.7975	1766.22	19.1718	-0.022796	0.00898807	-0.0229529	0.00890398	0.20138	0.16221	0.248252	0.184113	FALSE	NA
ENSG00000152942.18	ENSG00000152942	RAD17	489.67	3.78862	489.783	3.74833	-0.0236412	0.00898393	-0.0240251	0.00930047	0.204406	0.162262	0.248301	0.178547	FALSE	NA
ENSG00000236078.1	ENSG00000236078	AC095067.1	20.9057	0.229308	20.9087	0.235427	0.0318935	0.0137399	0.0332195	0.0148065	0.20187	0.148717	0.248304	0.177316	FALSE	NA
ENSG00000138642.14	ENSG00000138642	HERC6	847.165	15.1253	847.114	15.7493	0.0267319	0.0105185	0.0273541	0.0107061	0.209208	0.153409	0.248351	0.170885	FALSE	NA
ENSG00000221983.7	ENSG00000221983	UBA52	56295.6	635.576	56273.2	663.728	-0.0234238	0.0082227	-0.023644	0.00874795	0.210358	0.145752	0.248406	0.169902	FALSE	NA
ENSG00000211594.2	ENSG00000211594	IGKJ4	36.6313	0.79539	36.5908	0.812101	-0.0305955	0.0145768	-0.0328615	0.0158336	0.205327	0.155017	0.248518	0.178815	FALSE	NA
ENSG00000232040.3	ENSG00000232040	ZBED9	9.8783	0.182064	9.87188	0.179726	-0.0253298	0.0124597	-0.0288707	0.0177275	0.205826	0.16209	0.248531	0.184434	FALSE	NA
ENSG00000280223.1	ENSG00000280223	RP1-138O17.1	18.1917	0.193393	18.1906	0.186758	0.0323959	0.0154327	0.0343046	0.0172806	0.196583	0.156137	0.248583	0.189972	FALSE	NA
ENSG00000274818.1	ENSG00000274818	RP1-292L20.3	10.8978	0.116687	10.8971	0.118914	0.0296281	0.0138952	0.0324653	0.0172268	0.204092	0.152548	0.248583	0.181436	FALSE	NA
ENSG00000256806.5	ENSG00000256806	C17orf100	50.8026	0.41483	50.7857	0.40168	-0.0308747	0.0129162	-0.031071	0.0123154	0.203183	0.153462	0.248636	0.170102	FALSE	NA
ENSG00000050438.16	ENSG00000050438	SLC4A8	227.329	2.12451	227.385	2.01871	0.0331282	0.0179971	0.0355733	0.0193374	0.186454	0.1687	0.248665	0.21043	FALSE	NA
ENSG00000183826.16	ENSG00000183826	BTBD9	1839.92	29.0183	1838.89	27.3221	-0.0299115	0.0125868	-0.0302992	0.0129069	0.199427	0.155277	0.248695	0.185815	FALSE	NA
ENSG00000166508.17	ENSG00000166508	MCM7	2057.04	12.9325	2057	12.7156	-0.0180426	0.00708191	-0.0180528	0.00727768	0.19654	0.165975	0.248738	0.194416	FALSE	NA
ENSG00000235245.1	ENSG00000235245	RP11-122K13.12	86.1407	0.736744	86.1443	0.714518	-0.0259049	0.0102259	-0.0260305	0.0102879	0.200018	0.154258	0.249178	0.180356	FALSE	NA
ENSG00000175611.11	ENSG00000175611	LINC00476	183.631	1.64893	183.583	1.60044	0.0318411	0.0146513	0.0333391	0.0149716	0.203383	0.161807	0.249192	0.182427	FALSE	NA
ENSG00000198400.11	ENSG00000198400	NTRK1	25.6313	0.443515	25.6384	0.446308	-0.0204642	0.00916992	-0.0233807	0.0183561	0.202151	0.158793	0.249261	0.183866	FALSE	NA
ENSG00000130985.16	ENSG00000130985	UBA1	9324.22	58.4804	9324.55	59.8193	0.0117759	0.00437682	0.0115987	0.00411898	0.202246	0.152081	0.249323	0.174597	FALSE	NA
ENSG00000170956.16	ENSG00000170956	CEACAM3	4938.76	44.7381	4937.21	43.5525	-0.0222043	0.00810876	-0.022243	0.00826166	0.204626	0.148785	0.249386	0.182013	FALSE	NA
ENSG00000151806.13	ENSG00000151806	GUF1	454.239	2.67451	454.2	2.67821	0.0227982	0.00812399	0.0229566	0.00820844	0.208548	0.142599	0.249449	0.17532	FALSE	NA
ENSG00000260979.1	ENSG00000260979	RP11-77H9.8	103.955	1.90814	103.921	1.86337	0.0310686	0.0136354	0.0329964	0.0150407	0.210324	0.154132	0.249565	0.178042	FALSE	NA
ENSG00000213613.2	ENSG00000213613	RP11-380G5.3	58.5952	0.698836	58.6017	0.718891	0.0303945	0.0124147	0.0313457	0.0130822	0.209148	0.150425	0.249582	0.172546	FALSE	NA
ENSG00000166963.12	ENSG00000166963	MAP1A	173.219	2.45363	173.099	2.37972	-0.0310457	0.0124433	-0.0313941	0.0132711	0.19739	0.14381	0.24959	0.181292	FALSE	NA
ENSG00000136158.11	ENSG00000136158	SPRY2	20.0698	0.262339	20.067	0.27789	0.0289033	0.0142796	0.032286	0.0180075	0.208135	0.159576	0.249612	0.181713	FALSE	NA
ENSG00000128609.14	ENSG00000128609	NDUFA5	456.554	3.93787	456.434	3.87902	-0.0182305	0.0070572	-0.018373	0.00688033	0.206997	0.16312	0.24962	0.182955	FALSE	NA
ENSG00000112624.12	ENSG00000112624	GLTSCR1L	1190.06	9.0577	1189.56	9.36423	-0.0146363	0.00568483	-0.0148882	0.00555383	0.211937	0.163714	0.24964	0.178609	FALSE	NA
ENSG00000169914.5	ENSG00000169914	OTUD3	273.995	2.45772	273.977	2.3234	-0.0304705	0.0135877	-0.0319441	0.0148413	0.200914	0.156299	0.249741	0.190767	FALSE	NA
ENSG00000162341.16	ENSG00000162341	TPCN2	1049.67	6.6913	1049.79	6.53145	0.0181447	0.00589318	0.0181404	0.00659924	0.208489	0.137978	0.249818	0.177463	FALSE	NA
ENSG00000230177.1	ENSG00000230177	RP5-1112D6.4	69.5681	0.501342	69.5482	0.507425	-0.0272748	0.0108681	-0.0278744	0.010961	0.211382	0.156272	0.24984	0.176267	FALSE	NA
ENSG00000250348.1	ENSG00000250348	RP11-466P24.6	12.1341	0.171205	12.1301	0.171726	0.0280424	0.0137874	0.0307121	0.0173915	0.198116	0.154764	0.249935	0.185806	FALSE	NA
ENSG00000243417.1	ENSG00000243417	RP11-555K12.1	24.368	0.244139	24.3552	0.244683	0.0320339	0.0159595	0.0339457	0.0168146	0.19963	0.157818	0.249984	0.189526	FALSE	NA
ENSG00000163659.12	ENSG00000163659	TIPARP	561.265	4.13433	561.392	4.16681	-0.0207823	0.00748911	-0.0210262	0.00774226	0.209043	0.151356	0.250031	0.175576	FALSE	NA
ENSG00000266677.1	ENSG00000266677	RP11-258F1.1	21.3564	0.194733	21.3572	0.193289	-0.0264362	0.0133518	-0.0300863	0.0174729	0.206104	0.163261	0.2503	0.187687	FALSE	NA
ENSG00000106244.12	ENSG00000106244	PDAP1	1804.35	9.69328	1804.65	10.1895	0.0146394	0.00533403	0.0146874	0.00539862	0.205668	0.159197	0.250302	0.177253	FALSE	NA
ENSG00000109743.10	ENSG00000109743	BST1	2716.69	21.4628	2716.15	22.095	-0.0218981	0.00841598	-0.0221648	0.00862141	0.205008	0.159559	0.250317	0.184847	FALSE	NA
ENSG00000250742.2	ENSG00000250742	RP11-834C11.4	9.91081	0.193466	9.86654	0.234291	0.0260765	0.0133317	0.0302731	0.0192928	0.202921	0.163948	0.250324	0.190626	FALSE	NA
ENSG00000265749.5	ENSG00000265749	RP11-849F2.5	16.1289	0.15715	16.1269	0.159845	0.0316386	0.0152388	0.0337715	0.0175688	0.192129	0.152742	0.250336	0.193065	FALSE	NA
ENSG00000273275.1	ENSG00000273275	RP11-474G23.2	11.9002	0.129697	11.8974	0.132015	-0.0301134	0.0142107	-0.0329543	0.0177496	0.205926	0.151807	0.250348	0.179671	FALSE	NA
ENSG00000172318.5	ENSG00000172318	B3GALT1	8.43551	0.128224	8.43706	0.131435	-0.0282264	0.0143282	-0.0314461	0.0180205	0.201199	0.160318	0.250435	0.183436	FALSE	NA
ENSG00000109320.11	ENSG00000109320	NFKB1	2598.83	16.8177	2598.83	16.0379	0.0146422	0.00539213	0.0147119	0.00523346	0.21035	0.153182	0.250538	0.172073	FALSE	NA
ENSG00000073969.18	ENSG00000073969	NSF	905.704	5.80649	905.627	5.98867	0.0208397	0.00801171	0.0208517	0.00769151	0.206702	0.157868	0.250541	0.176399	FALSE	NA
ENSG00000134248.13	ENSG00000134248	LAMTOR5	979.187	6.32713	979.221	5.9818	0.0173275	0.00627807	0.0173383	0.006381	0.203081	0.152399	0.250602	0.181756	FALSE	NA
ENSG00000121988.17	ENSG00000121988	ZRANB3	65.7669	0.51392	65.771	0.50507	-0.0309608	0.0141683	-0.0330432	0.0152288	0.208469	0.154168	0.250624	0.180538	FALSE	NA
ENSG00000170248.13	ENSG00000170248	PDCD6IP	2970.49	20.7612	2971.18	20.8072	0.0185587	0.00702105	0.0188664	0.00696962	0.213918	0.162624	0.250644	0.179314	FALSE	NA
ENSG00000118162.13	ENSG00000118162	KPTN	250.702	2.36905	250.776	2.25639	0.0276263	0.0112328	0.0282038	0.0113609	0.207194	0.15956	0.25066	0.181055	FALSE	NA
ENSG00000166908.17	ENSG00000166908	PIP4K2C	954.456	5.50348	954.322	5.64194	0.0159959	0.00619433	0.0160083	0.00609185	0.204512	0.166259	0.250688	0.182294	FALSE	NA
ENSG00000233058.1	ENSG00000233058	AC046143.7	20.0464	0.195057	20.0468	0.20076	-0.0253454	0.0117969	-0.0283151	0.0164852	0.206734	0.157877	0.250758	0.185495	FALSE	NA
ENSG00000134470.20	ENSG00000134470	IL15RA	350.355	2.6209	350.226	2.61367	0.0254801	0.0101483	0.0261663	0.00989921	0.218013	0.161107	0.250794	0.17233	FALSE	NA
ENSG00000168906.12	ENSG00000168906	MAT2A	3037.46	19.203	3037.8	19.5641	0.0140239	0.00495984	0.0139233	0.00507982	0.203288	0.15051	0.250941	0.17639	FALSE	NA
ENSG00000129911.8	ENSG00000129911	KLF16	1391.6	8.65882	1391.71	8.33332	-0.0261149	0.00996068	-0.0267313	0.0105456	0.209742	0.15824	0.250955	0.184031	FALSE	NA
ENSG00000121579.12	ENSG00000121579	NAA50	1398.11	10.8937	1398.18	10.6566	0.0158449	0.00610328	0.0155796	0.0059649	0.19884	0.160029	0.250961	0.188128	FALSE	NA
ENSG00000100211.10	ENSG00000100211	CBY1	197.124	1.23459	197.221	1.25119	-0.0206701	0.00768016	-0.0209735	0.00791812	0.210792	0.156003	0.250984	0.179207	FALSE	NA
ENSG00000221988.12	ENSG00000221988	PPT2	160.368	1.17429	160.344	1.12774	0.0281538	0.0114787	0.0285267	0.0116038	0.203638	0.15734	0.251028	0.186374	FALSE	NA
ENSG00000062822.13	ENSG00000062822	POLD1	818.761	5.23116	818.884	5.24001	0.021272	0.0085157	0.0213526	0.00811925	0.206958	0.166715	0.251029	0.181857	FALSE	NA
ENSG00000236882.7	ENSG00000236882	C5orf27	12.8571	0.137837	12.853	0.141974	0.0267519	0.0119793	0.0286005	0.0159948	0.197795	0.144661	0.251062	0.184653	FALSE	NA
ENSG00000267895.1	ENSG00000267895	SIGLEC19P	15.6179	0.18261	15.6122	0.184067	-0.0304952	0.0143446	-0.0326918	0.0160279	0.207736	0.152596	0.251065	0.173175	FALSE	NA
ENSG00000058085.14	ENSG00000058085	LAMC2	11.7557	0.144044	11.7603	0.148212	-0.030728	0.0146667	-0.0333619	0.016741	0.210556	0.15926	0.251124	0.179133	FALSE	NA
ENSG00000163870.14	ENSG00000163870	TPRA1	691.501	3.89998	691.642	3.94006	-0.0202918	0.00774417	-0.0203581	0.00768497	0.207687	0.154927	0.251174	0.182507	FALSE	NA
ENSG00000139343.10	ENSG00000139343	SNRPF	542.29	3.54201	542.228	3.44218	0.0179048	0.00698013	0.01803	0.00688504	0.207733	0.160964	0.251258	0.185792	FALSE	NA
ENSG00000164535.14	ENSG00000164535	DAGLB	1380.04	7.16851	1379.93	7.45058	-0.0192541	0.00671373	-0.0193839	0.00701426	0.212353	0.154829	0.251307	0.171817	FALSE	NA
ENSG00000175518.6	ENSG00000175518	UBQLNL	45.2453	0.623733	45.2653	0.622158	-0.0312099	0.0159387	-0.0337046	0.0164926	0.207762	0.16886	0.25133	0.184465	FALSE	NA
ENSG00000174667.4	ENSG00000174667	OR7D4	14.0232	0.187969	14.022	0.179609	-0.0310106	0.0149581	-0.0335158	0.0167945	0.207205	0.159802	0.251411	0.18786	FALSE	NA
ENSG00000175305.17	ENSG00000175305	CCNE2	15.4471	0.23198	15.445	0.23572	0.0272128	0.0134722	0.0301264	0.0176543	0.199186	0.158294	0.251457	0.189598	FALSE	NA
ENSG00000121578.12	ENSG00000121578	B4GALT4	313.297	2.42308	313.307	2.34891	-0.027494	0.0105877	-0.0277281	0.0105988	0.206222	0.152689	0.25161	0.172098	FALSE	NA
ENSG00000172748.13	ENSG00000172748	ZNF596	63.3026	0.558112	63.2914	0.545076	0.0311095	0.0138419	0.0324203	0.0141148	0.207928	0.155881	0.251615	0.176099	FALSE	NA
ENSG00000172889.15	ENSG00000172889	EGFL7	92.8387	1.02687	92.7764	1.02828	0.0304682	0.012622	0.0307359	0.0127971	0.198511	0.149572	0.251816	0.181767	FALSE	NA
ENSG00000118689.14	ENSG00000118689	FOXO3	3072.6	41.5754	3070.83	41.5329	-0.0237756	0.0100488	-0.0246098	0.0100303	0.213189	0.17305	0.251928	0.188083	FALSE	NA
ENSG00000026036.22	ENSG00000026036	RTEL1-TNFRSF6B	336.708	2.6384	336.699	2.6855	0.0276939	0.0112427	0.0285766	0.0114506	0.212191	0.158882	0.252031	0.176273	FALSE	NA
ENSG00000227688.2	ENSG00000227688	HNRPA3P2	12.353	0.17299	12.3536	0.172985	0.0298649	0.014456	0.0324053	0.0167858	0.206504	0.15665	0.252097	0.181912	FALSE	NA
ENSG00000084072.16	ENSG00000084072	PPIE	951.971	6.77749	952.024	6.79323	0.0183723	0.00706514	0.0184384	0.00691067	0.206601	0.165784	0.252195	0.181718	FALSE	NA
ENSG00000165131.6	ENSG00000165131	C7orf34	44.4935	0.667327	44.4514	0.676136	-0.0292491	0.0133897	-0.0314313	0.0161684	0.204325	0.149688	0.252219	0.17958	FALSE	NA
ENSG00000148634.15	ENSG00000148634	HERC4	1213.47	9.23842	1213.16	9.74412	-0.0144707	0.00538441	-0.0147843	0.00552768	0.211039	0.162321	0.252411	0.180317	FALSE	NA
ENSG00000163539.16	ENSG00000163539	CLASP2	598.201	5.54097	598.254	5.35275	-0.0261266	0.0102355	-0.0263869	0.0107996	0.201872	0.157593	0.252516	0.191542	FALSE	NA
ENSG00000257354.2	ENSG00000257354	RP11-631N16.2	163.095	1.16246	163.119	1.18267	0.0243309	0.00915511	0.0244157	0.00922733	0.206056	0.151866	0.252535	0.181337	FALSE	NA
ENSG00000279443.1	ENSG00000279443	RP4-669K10.8	31.8245	0.312336	31.799	0.310344	0.0301329	0.0123961	0.0311344	0.0128456	0.215454	0.156668	0.252575	0.175285	FALSE	NA
ENSG00000184381.18	ENSG00000184381	PLA2G6	1518.14	9.1544	1518.3	9.22447	-0.0202485	0.00804495	-0.0206555	0.00781975	0.216435	0.168302	0.252632	0.175357	FALSE	NA
ENSG00000188419.13	ENSG00000188419	CHM	213.412	2.09311	213.456	2.08774	-0.0241281	0.00946241	-0.0243607	0.00952084	0.208072	0.16094	0.252639	0.184787	FALSE	NA
ENSG00000260792.1	ENSG00000260792	RP11-982M15.8	32.2817	0.306865	32.2898	0.295142	0.0305854	0.0137465	0.0320644	0.0142532	0.212192	0.166551	0.252651	0.186606	FALSE	NA
ENSG00000119411.10	ENSG00000119411	BSPRY	30.986	0.33955	30.9888	0.339959	0.0310009	0.0153221	0.0332954	0.0166655	0.203316	0.160758	0.252664	0.183295	FALSE	NA
ENSG00000158869.10	ENSG00000158869	FCER1G	11184.1	103.784	11186.3	101.785	-0.0245697	0.00961932	-0.0250245	0.00968308	0.210167	0.159594	0.25275	0.180732	FALSE	NA
ENSG00000142694.6	ENSG00000142694	EVA1B	347.374	3.11006	347.244	3.04955	-0.0270206	0.0104652	-0.0276006	0.0106855	0.21528	0.157285	0.252997	0.176999	FALSE	NA
ENSG00000128881.16	ENSG00000128881	TTBK2	400.307	3.37732	400.275	3.37923	-0.0273437	0.0116851	-0.028304	0.0118312	0.209245	0.166318	0.253013	0.187593	FALSE	NA
ENSG00000140471.16	ENSG00000140471	LINS1	560.8	3.77178	560.668	3.79164	-0.0229015	0.00846773	-0.0230937	0.00844506	0.210631	0.156553	0.253075	0.175071	FALSE	NA
ENSG00000162191.13	ENSG00000162191	UBXN1	3347.41	19.7499	3347.75	20.1754	0.0133395	0.00500486	0.0133237	0.00493577	0.2071	0.163004	0.253097	0.181167	FALSE	NA
ENSG00000226942.2	ENSG00000226942	Z84723.2	38.4209	0.436588	38.4197	0.431174	0.0291284	0.0126771	0.031684	0.0151364	0.220074	0.144582	0.253162	0.166211	FALSE	NA
ENSG00000144161.12	ENSG00000144161	ZC3H8	332.075	2.40128	332.004	2.35781	0.0296961	0.0137325	0.0304428	0.0132438	0.201957	0.162302	0.253178	0.194268	FALSE	NA
ENSG00000114626.17	ENSG00000114626	ABTB1	22050.3	167.992	22038.7	166.484	-0.0164084	0.00650286	-0.0167325	0.00625536	0.215111	0.170804	0.25318	0.177184	FALSE	NA
ENSG00000260361.1	ENSG00000260361	CTD-2313J17.5	96.9725	0.906184	96.9575	0.912207	0.0284539	0.0125003	0.0293729	0.0121762	0.210955	0.16235	0.253301	0.183658	FALSE	NA
ENSG00000186166.8	ENSG00000186166	CCDC84	1410.82	8.92181	1410.94	8.87381	0.0153733	0.00594766	0.0154019	0.00581792	0.207027	0.161776	0.25333	0.185361	FALSE	NA
ENSG00000198786.2	ENSG00000198786	MT-ND5	80068.2	757.78	80055.3	749.438	-0.0267832	0.0104133	-0.0272246	0.0110676	0.205903	0.149616	0.253385	0.184451	FALSE	NA
ENSG00000160183.14	ENSG00000160183	TMPRSS3	59.0568	0.664801	59.0432	0.682018	-0.0292119	0.0140865	-0.0327674	0.0180523	0.211074	0.161781	0.253392	0.188027	FALSE	NA
ENSG00000165338.16	ENSG00000165338	HECTD2	20.4989	0.232371	20.5022	0.234367	0.0304427	0.0137417	0.0322718	0.0150476	0.215593	0.155279	0.253534	0.169548	FALSE	NA
ENSG00000137821.11	ENSG00000137821	LRRC49	16.398	0.218012	16.3907	0.21459	-0.0253033	0.00977329	-0.0268144	0.0120204	0.216129	0.133287	0.253543	0.159913	FALSE	NA
ENSG00000115649.15	ENSG00000115649	CNPPD1	4224.38	43.528	4221.36	44.7567	-0.0196572	0.00764956	-0.0199012	0.0074126	0.212498	0.163726	0.253547	0.176173	FALSE	NA
ENSG00000120889.12	ENSG00000120889	TNFRSF10B	4232.02	30.8311	4231.09	30.8101	-0.0203905	0.00790958	-0.0203757	0.00774701	0.207415	0.159374	0.253629	0.187352	FALSE	NA
ENSG00000101400.5	ENSG00000101400	SNTA1	156.477	1.30002	156.475	1.29392	-0.026391	0.0103832	-0.026638	0.0103817	0.211265	0.156341	0.253644	0.173073	FALSE	NA
ENSG00000196208.13	ENSG00000196208	GREB1	21.205	0.225871	21.2084	0.216768	0.0298423	0.0145585	0.0322598	0.0155639	0.212379	0.157832	0.253696	0.178091	FALSE	NA
ENSG00000279744.1	ENSG00000279744	RP13-20L14.10	90.6029	0.782269	90.5839	0.784654	-0.0276495	0.0111189	-0.0281438	0.0113451	0.210019	0.158629	0.253761	0.181655	FALSE	NA
ENSG00000181274.6	ENSG00000181274	FRAT2	9422.95	82.4723	9419.42	84.1664	-0.0210201	0.00786003	-0.0214833	0.00819581	0.214417	0.167071	0.253773	0.177567	FALSE	NA
ENSG00000279164.1	ENSG00000279164	RP4-737E23.5	10.0733	0.148677	10.0699	0.145591	0.0275534	0.0138313	0.0299076	0.0166968	0.198717	0.155157	0.253865	0.187602	FALSE	NA
ENSG00000112851.14	ENSG00000112851	ERBIN	2327.12	23.1748	2326.71	24.0868	-0.022197	0.00873022	-0.0222592	0.00844896	0.209009	0.164739	0.254021	0.182632	FALSE	NA
ENSG00000107249.22	ENSG00000107249	GLIS3	12.9492	0.245293	12.945	0.253957	-0.0166457	0.00711661	-0.0176829	0.010343	0.213835	0.163784	0.254106	0.183866	FALSE	NA
ENSG00000284692.1	ENSG00000284692	RP1-58B11.2	19.7549	0.321974	19.7535	0.334041	0.0317137	0.0147741	0.0329084	0.0153936	0.205088	0.155374	0.254153	0.182178	FALSE	NA
ENSG00000082293.12	ENSG00000082293	COL19A1	52.1865	0.82703	52.1873	0.822051	0.0310273	0.0149381	0.0330598	0.0161891	0.209256	0.167009	0.254157	0.186705	FALSE	NA
ENSG00000180066.9	ENSG00000180066	C10orf91	21.3716	0.517025	21.3469	0.50207	-0.024269	0.0146783	-0.0310739	0.0339501	0.172395	0.17277	0.254267	0.234231	FALSE	NA
ENSG00000139624.12	ENSG00000139624	CERS5	1203.58	5.94343	1203.56	5.73455	-0.0157581	0.00567483	-0.0155416	0.0054563	0.20794	0.154291	0.25432	0.177154	FALSE	NA
ENSG00000136717.14	ENSG00000136717	BIN1	3689.39	27.2437	3690.31	27.1103	0.019638	0.00667159	0.0195773	0.00699452	0.210273	0.144057	0.254324	0.173734	FALSE	NA
ENSG00000251487.1	ENSG00000251487	RP11-124N3.2	11.8628	0.376976	11.8373	0.352928	-0.0205726	0.00994355	-0.022721	0.015721	0.207576	0.170918	0.25436	0.185302	FALSE	NA
ENSG00000234389.1	ENSG00000234389	AC007278.3	123.587	2.42741	123.568	2.38065	-0.0220154	0.00955906	-0.0240075	0.0127702	0.215644	0.156132	0.25438	0.172462	FALSE	NA
ENSG00000253005.1	ENSG00000253005	RNU6-176P	18.3183	0.210542	18.3105	0.21082	-0.0306253	0.0155165	-0.0332788	0.01664	0.209854	0.167457	0.254386	0.185098	FALSE	NA
ENSG00000263731.1	ENSG00000263731	RP11-498C9.15	103.593	0.754429	103.572	0.723287	0.0240615	0.00999207	0.0245049	0.00956144	0.212961	0.163696	0.254423	0.179447	FALSE	NA
ENSG00000108509.20	ENSG00000108509	CAMTA2	3499.66	20.4909	3498.89	20.7675	-0.0164472	0.00590695	-0.0162596	0.00638838	0.199388	0.152035	0.254426	0.195108	FALSE	NA
ENSG00000183309.11	ENSG00000183309	ZNF623	413.462	3.33735	413.424	3.31896	-0.0198273	0.00733613	-0.0200927	0.00761597	0.215104	0.160999	0.254495	0.182336	FALSE	NA
ENSG00000123131.12	ENSG00000123131	PRDX4	364.246	2.63991	364.244	2.62565	0.0197446	0.00696936	0.0202318	0.00737316	0.219826	0.157247	0.25452	0.17128	FALSE	NA
ENSG00000177628.15	ENSG00000177628	GBA	2046.67	13.7943	2046.34	13.2869	0.0180742	0.00680782	0.0180527	0.00669038	0.208745	0.157535	0.254642	0.18109	FALSE	NA
ENSG00000269318.1	ENSG00000269318	AC007292.3	22.4863	0.212016	22.4788	0.213749	-0.0301633	0.0119469	-0.031728	0.0133545	0.221075	0.148885	0.254685	0.169597	FALSE	NA
ENSG00000135250.16	ENSG00000135250	SRPK2	1726.72	13.7316	1726.98	13.8135	-0.015614	0.00594197	-0.0158256	0.00626189	0.210206	0.160513	0.254808	0.190252	FALSE	NA
ENSG00000159625.14	ENSG00000159625	DRC7	25.7683	0.381482	25.7674	0.37481	0.0254472	0.0138362	0.0289229	0.0187697	0.19762	0.171573	0.254814	0.200462	FALSE	NA
ENSG00000119640.8	ENSG00000119640	ACYP1	106.277	0.943273	106.256	0.947394	-0.0234644	0.00967564	-0.023774	0.00936918	0.209153	0.165699	0.254977	0.186234	FALSE	NA
ENSG00000122257.19	ENSG00000122257	RBBP6	1852.6	12.9915	1852.98	13.0216	-0.0232612	0.00915202	-0.0236588	0.00958355	0.20844	0.15925	0.254995	0.188449	FALSE	NA
ENSG00000214253.8	ENSG00000214253	FIS1	2895.45	28.0653	2894.82	29.2584	0.0182926	0.00671662	0.0186076	0.00688437	0.217398	0.162826	0.255027	0.179384	FALSE	NA
ENSG00000270277.1	ENSG00000270277	RP11-65L3.2	91.6803	0.942204	91.6559	0.91943	0.0282317	0.0115907	0.0295102	0.0119862	0.222911	0.163055	0.255127	0.172421	FALSE	NA
ENSG00000107560.10	ENSG00000107560	RAB11FIP2	225.441	2.37448	225.472	2.44081	-0.0272842	0.0123009	-0.0279519	0.0123426	0.207209	0.180743	0.255216	0.192722	FALSE	NA
ENSG00000283787.1	ENSG00000283787	PRR33	51.738	0.43226	51.7371	0.430207	0.0297931	0.0135095	0.0311283	0.0136215	0.211222	0.163361	0.255223	0.185886	FALSE	NA
ENSG00000125084.11	ENSG00000125084	WNT1	24.47	0.268143	24.4742	0.266678	0.03145	0.0148018	0.032927	0.0154687	0.206024	0.156102	0.255234	0.184001	FALSE	NA
ENSG00000213714.1	ENSG00000213714	FAM209B	38.1285	0.308143	38.1255	0.307735	0.0301049	0.0131913	0.031592	0.0137386	0.216715	0.164424	0.255439	0.182455	FALSE	NA
ENSG00000135900.3	ENSG00000135900	MRPL44	635.1	3.60501	635.152	3.60375	-0.0152519	0.00571063	-0.0153715	0.00586625	0.210538	0.155483	0.255449	0.187429	FALSE	NA
ENSG00000212283.1	ENSG00000212283	SNORD89	80.144	0.756922	80.1391	0.750552	0.028265	0.0115964	0.0283093	0.0115586	0.204238	0.156975	0.25546	0.188093	FALSE	NA
ENSG00000205853.10	ENSG00000205853	RFPL3S	35.9853	0.346591	35.9845	0.332954	-0.0298457	0.0139147	-0.0324647	0.0164609	0.217281	0.155687	0.255627	0.181315	FALSE	NA
ENSG00000114302.15	ENSG00000114302	PRKAR2A	1159.51	6.7788	1159.5	6.71146	-0.0151602	0.00587948	-0.0151381	0.00572027	0.208788	0.163847	0.255677	0.184605	FALSE	NA
ENSG00000258377.1	ENSG00000258377	RP11-649E7.5	9.65904	0.114008	9.66139	0.116366	0.0285999	0.0131867	0.0312458	0.0160564	0.211785	0.156261	0.255707	0.178679	FALSE	NA
ENSG00000225178.5	ENSG00000225178	RPSAP58	31.9132	0.341422	31.904	0.339953	-0.0306961	0.0139894	-0.0326663	0.0156245	0.212463	0.152443	0.255726	0.182272	FALSE	NA
ENSG00000227908.3	ENSG00000227908	CTD-2031P19.3	19.1297	0.175508	19.1326	0.183962	-0.0302995	0.0128085	-0.0318217	0.0138593	0.218856	0.157451	0.255742	0.174423	FALSE	NA
ENSG00000104381.12	ENSG00000104381	GDAP1	51.7932	0.507169	51.7989	0.490585	0.0317862	0.0163401	0.0342794	0.0189828	0.191959	0.162838	0.255769	0.204171	FALSE	NA
ENSG00000237637.1	ENSG00000237637	RP11-207N4.2	19.5323	0.259184	19.5334	0.246721	0.0308151	0.0149012	0.0328073	0.0162321	0.209202	0.156766	0.255941	0.183933	FALSE	NA
ENSG00000167232.13	ENSG00000167232	ZNF91	370.474	3.41731	370.465	3.43358	-0.0237036	0.00949773	-0.0241681	0.00978832	0.21188	0.172523	0.255984	0.187218	FALSE	NA
ENSG00000243373.3	ENSG00000243373	RN7SL173P	9.92171	0.127629	9.92091	0.13162	0.0290751	0.0131845	0.0313005	0.0151559	0.217899	0.149494	0.256071	0.172833	FALSE	NA
ENSG00000082068.8	ENSG00000082068	WDR70	530.432	3.11839	530.32	3.0922	0.0245178	0.0102507	0.0248151	0.0100366	0.207044	0.168393	0.256082	0.193157	FALSE	NA
ENSG00000227495.1	ENSG00000227495	AC109333.10	42.1916	0.377898	42.1978	0.384565	-0.0301504	0.0132388	-0.0319213	0.0142236	0.218809	0.158605	0.256262	0.182034	FALSE	NA
ENSG00000257923.10	ENSG00000257923	CUX1	3055.28	17.7637	3055.19	18.335	-0.0214702	0.00886557	-0.0217203	0.00853162	0.213625	0.163691	0.256312	0.184405	FALSE	NA
ENSG00000188997.7	ENSG00000188997	KCTD21	557.403	3.5584	557.432	3.49869	-0.0188977	0.00698151	-0.0193021	0.00714389	0.219047	0.155735	0.256353	0.176558	FALSE	NA
ENSG00000196652.11	ENSG00000196652	ZKSCAN5	376.358	2.02843	376.307	1.99523	0.0158535	0.00556727	0.0159617	0.00567576	0.217722	0.151527	0.256374	0.173701	FALSE	NA
ENSG00000180914.10	ENSG00000180914	OXTR	31.7875	0.395816	31.7832	0.396752	0.0309943	0.0158102	0.0326392	0.0164855	0.200763	0.161616	0.256399	0.190674	FALSE	NA
ENSG00000282320.1	ENSG00000282320	TRBJ1-1	26.0719	0.24681	26.0717	0.2498	-0.0309291	0.0138682	-0.0324794	0.0146029	0.216791	0.16409	0.256403	0.176592	FALSE	NA
ENSG00000109047.7	ENSG00000109047	RCVRN	21.7192	0.392373	21.7203	0.379156	0.0204027	0.00911776	0.0219887	0.0117372	0.214034	0.160572	0.256449	0.181878	FALSE	NA
ENSG00000123178.14	ENSG00000123178	SPRYD7	80.8242	0.560759	80.8306	0.542471	-0.031228	0.0146836	-0.0327228	0.0155467	0.207373	0.168436	0.256453	0.184659	FALSE	NA
ENSG00000139610.1	ENSG00000139610	CELA1	17.5563	0.282529	17.5446	0.289134	-0.0251863	0.0132944	-0.0292035	0.0195286	0.20986	0.170297	0.256524	0.192235	FALSE	NA
ENSG00000042429.11	ENSG00000042429	MED17	838.502	4.77329	838.373	4.77007	-0.0161633	0.00598496	-0.0161401	0.00611495	0.211177	0.160159	0.256632	0.18751	FALSE	NA
ENSG00000168395.15	ENSG00000168395	ING5	893.157	6.32019	893.363	6.1161	-0.0197264	0.0074016	-0.020116	0.00737851	0.222161	0.159102	0.25667	0.174549	FALSE	NA
ENSG00000197912.15	ENSG00000197912	SPG7	3770.54	22.8858	3770.01	22.1896	0.0136702	0.00482621	0.0137174	0.00483778	0.216337	0.152582	0.256715	0.169479	FALSE	NA
ENSG00000279110.1	ENSG00000279110	CTA-243E7.1	122.012	1.09862	121.984	1.16295	0.0244273	0.0100549	0.0248107	0.0100533	0.209883	0.168089	0.25675	0.188268	FALSE	NA
ENSG00000144285.19	ENSG00000144285	SCN1A	17.244	0.224927	17.2468	0.220903	0.0260628	0.0135032	0.0283962	0.0165629	0.201156	0.159305	0.25677	0.198927	FALSE	NA
ENSG00000234864.1	ENSG00000234864	AL022344.5	15.597	0.23991	15.5924	0.248664	0.0282852	0.0140542	0.0312903	0.0174382	0.206955	0.161708	0.256844	0.189614	FALSE	NA
ENSG00000187912.11	ENSG00000187912	CLEC17A	261.55	3.45527	261.402	3.66325	-0.0253622	0.0109831	-0.025885	0.0106554	0.209861	0.173558	0.256971	0.188209	FALSE	NA
ENSG00000203262.3	ENSG00000203262	RP5-961K14.2	16.3424	0.204391	16.3426	0.208838	0.0312449	0.0141842	0.0324568	0.014706	0.208566	0.151632	0.257017	0.177817	FALSE	NA
ENSG00000063176.15	ENSG00000063176	SPHK2	623.316	3.33288	623.421	3.51099	-0.0157257	0.00558002	-0.0156581	0.00565261	0.212896	0.156269	0.257064	0.178574	FALSE	NA
ENSG00000105643.9	ENSG00000105643	ARRDC2	3093.93	18.3331	3094.17	18.139	-0.016316	0.00639972	-0.0162975	0.00621356	0.209906	0.161986	0.257173	0.185051	FALSE	NA
ENSG00000204110.6	ENSG00000204110	RP1-153P14.8	12.5345	0.253796	12.5337	0.253087	-0.0156907	0.00611221	-0.016464	0.00675616	0.227327	0.156979	0.257207	0.169989	FALSE	NA
ENSG00000062485.18	ENSG00000062485	CS	3335.49	19.6782	3335.43	20.2153	0.00964223	0.00354073	0.00962711	0.00338596	0.217969	0.155438	0.257286	0.174489	FALSE	NA
ENSG00000168438.14	ENSG00000168438	CDC40	953.279	6.35463	953.204	6.3851	-0.0119727	0.00452649	-0.0120994	0.00449841	0.218055	0.167682	0.25735	0.181139	FALSE	NA
ENSG00000261716.1	ENSG00000261716	RP11-196G18.22	368.122	3.66125	368.114	3.8111	-0.0256598	0.0105733	-0.026196	0.0105355	0.215439	0.165425	0.257515	0.183183	FALSE	NA
ENSG00000275740.1	ENSG00000275740	RP11-449H3.3	15.6197	0.321913	15.609	0.315449	0.0198005	0.0087126	0.0212705	0.0104621	0.215057	0.155548	0.257566	0.186339	FALSE	NA
ENSG00000285184.1	ENSG00000285184	CH17-55D9.1	10.8585	0.146714	10.8631	0.146532	-0.0289752	0.0131917	-0.0315903	0.0164811	0.21685	0.15186	0.25762	0.183278	FALSE	NA
ENSG00000196209.12	ENSG00000196209	SIRPB2	4162.92	31.8302	4163.09	32.8307	-0.0256176	0.0101717	-0.0257943	0.0101659	0.213478	0.159022	0.257731	0.18258	FALSE	NA
ENSG00000183111.11	ENSG00000183111	ARHGEF37	33.6734	0.618647	33.6633	0.616135	-0.0245614	0.0115339	-0.0268562	0.0143593	0.213237	0.161431	0.257843	0.17836	FALSE	NA
ENSG00000231346.5	ENSG00000231346	RP5-836N10.1	108.711	0.725792	108.732	0.709367	-0.0243099	0.0102863	-0.0249577	0.0103312	0.214379	0.16983	0.257853	0.189094	FALSE	NA
ENSG00000156928.4	ENSG00000156928	MALSU1	333.064	1.72717	333.165	1.74185	-0.0171615	0.00620876	-0.017097	0.00633648	0.216323	0.162569	0.257914	0.175107	FALSE	NA
ENSG00000214784.4	ENSG00000214784	AC010468.1	16.7432	0.188486	16.7433	0.184059	-0.0307847	0.0138752	-0.0323901	0.0148684	0.215458	0.161325	0.258045	0.18058	FALSE	NA
ENSG00000274275.1	ENSG00000274275	RP11-326K13.5	19.7824	0.251715	19.7929	0.265008	-0.0299809	0.0141787	-0.0330854	0.0171862	0.220427	0.167386	0.258078	0.182544	FALSE	NA
ENSG00000118308.15	ENSG00000118308	LRMP	3244.45	23.4243	3243.93	24.7968	-0.0166001	0.00652774	-0.016717	0.00647075	0.213001	0.163397	0.258172	0.187489	FALSE	NA
ENSG00000233223.2	ENSG00000233223	AC113189.5	64.029	0.500188	64.0435	0.500721	-0.0288843	0.0131612	-0.030498	0.0134016	0.221093	0.171512	0.25824	0.184698	FALSE	NA
ENSG00000110628.13	ENSG00000110628	SLC22A18	1493.86	15.0647	1493.82	14.8496	-0.030177	0.0149702	-0.0329601	0.0171929	0.207014	0.167709	0.258244	0.190506	FALSE	NA
ENSG00000184445.11	ENSG00000184445	KNTC1	353.9	2.95776	353.896	2.97699	-0.0244812	0.0095419	-0.0244216	0.00982417	0.205093	0.15806	0.258326	0.18738	FALSE	NA
ENSG00000163554.13	ENSG00000163554	SPTA1	87.6689	1.9742	87.4471	2.06276	-0.0252699	0.0125795	-0.0283111	0.0170304	0.213611	0.17296	0.258339	0.190385	FALSE	NA
ENSG00000234076.1	ENSG00000234076	RP11-297K7.2	8.05428	0.129655	8.05257	0.129916	0.024007	0.011397	0.026574	0.0164603	0.214709	0.160322	0.258342	0.178154	FALSE	NA
ENSG00000128908.15	ENSG00000128908	INO80	1002.93	6.76016	1003.18	6.70639	0.0260028	0.0102448	0.0261631	0.0101842	0.210895	0.157714	0.25846	0.179509	FALSE	NA
ENSG00000254928.1	ENSG00000254928	RP11-702H23.6	11.6236	0.155582	11.6209	0.154941	-0.0283438	0.0143172	-0.031152	0.0165077	0.21856	0.166653	0.258501	0.179865	FALSE	NA
ENSG00000167302.10	ENSG00000167302	ENTHD2	2795.53	15.2174	2795.72	14.9285	-0.0145211	0.00554407	-0.0147109	0.00561635	0.217692	0.169718	0.258508	0.182449	FALSE	NA
ENSG00000122733.12	ENSG00000122733	PHF24	30.8784	0.599427	30.8445	0.601994	-0.0223458	0.0114099	-0.0266439	0.0209593	0.207631	0.174485	0.258532	0.202841	FALSE	NA
ENSG00000223878.1	ENSG00000223878	AC005517.3	330.789	2.62206	330.77	2.76412	0.0211261	0.0080274	0.0214154	0.00808867	0.219064	0.16309	0.258533	0.182577	FALSE	NA
ENSG00000270011.7	ENSG00000270011	ZNF559-ZNF177	13.8752	0.24884	13.8713	0.256923	-0.0185927	0.00759181	-0.0192281	0.00793618	0.219977	0.151719	0.258671	0.170817	FALSE	NA
ENSG00000180185.11	ENSG00000180185	FAHD1	286.759	1.96453	286.665	2.10731	-0.0241633	0.00965992	-0.0245078	0.0100039	0.212546	0.162586	0.258671	0.190122	FALSE	NA
ENSG00000167635.11	ENSG00000167635	ZNF146	755.001	6.90028	754.97	7.05039	-0.015868	0.00576284	-0.015859	0.00594812	0.215179	0.16284	0.258681	0.18155	FALSE	NA
ENSG00000060642.10	ENSG00000060642	PIGV	360.882	1.86059	360.862	1.8718	0.0206338	0.00774784	0.0206989	0.00795058	0.212932	0.155176	0.258744	0.184743	FALSE	NA
ENSG00000164010.14	ENSG00000164010	ERMAP	388.927	2.8368	388.875	2.77409	-0.0218541	0.00900147	-0.0221498	0.00892418	0.208726	0.168021	0.258758	0.192884	FALSE	NA
ENSG00000169223.14	ENSG00000169223	LMAN2	5162.41	25.3663	5163.13	25.7192	0.0118538	0.00456354	0.0119782	0.00452106	0.220719	0.167913	0.258894	0.183554	FALSE	NA
ENSG00000179397.17	ENSG00000179397	C1orf101	10.707	0.150723	10.7003	0.150584	0.0218619	0.0102543	0.0234737	0.013628	0.20764	0.158997	0.258971	0.196147	FALSE	NA
ENSG00000146243.13	ENSG00000146243	IRAK1BP1	62.2617	0.585675	62.2517	0.606072	-0.02762	0.0135064	-0.030541	0.0165851	0.219378	0.161645	0.258973	0.184741	FALSE	NA
ENSG00000267423.1	ENSG00000267423	AC005616.2	11.3669	0.155269	11.3604	0.150445	0.0285518	0.0138285	0.0310615	0.0160759	0.21406	0.165568	0.258982	0.185445	FALSE	NA
ENSG00000271425.7	ENSG00000271425	NBPF10	1357.35	10.4901	1356.87	10.0875	0.0216698	0.00865009	0.021725	0.00851573	0.213157	0.162043	0.259014	0.184059	FALSE	NA
ENSG00000232629.8	ENSG00000232629	HLA-DQB2	375.308	4.60039	375.123	4.71557	-0.020707	0.00908097	-0.0219975	0.0117098	0.20865	0.154227	0.259017	0.184952	FALSE	NA
ENSG00000284543.1	ENSG00000284543	RP11-73M7.10	105.511	1.06321	105.479	1.04934	0.0299182	0.0128153	0.0318483	0.0143384	0.222252	0.155668	0.259061	0.18227	FALSE	NA
ENSG00000266821.1	ENSG00000266821	RP11-6N17.2	24.3187	0.249794	24.3201	0.242474	-0.0304876	0.0127337	-0.031235	0.0131271	0.21564	0.153993	0.259082	0.178166	FALSE	NA
ENSG00000168993.14	ENSG00000168993	CPLX1	25.7871	0.559151	25.7302	0.554049	-0.0260202	0.0157029	-0.0390716	0.0378719	0.213303	0.215615	0.259082	0.215288	FALSE	NA
ENSG00000089775.11	ENSG00000089775	ZBTB25	671.421	6.07847	671.359	6.11331	-0.0207756	0.00799197	-0.0208463	0.00800092	0.210495	0.161136	0.259148	0.187262	FALSE	NA
ENSG00000143375.14	ENSG00000143375	CGN	14.8176	0.158203	14.8124	0.166626	-0.0275075	0.0133901	-0.0303398	0.0162513	0.21804	0.159405	0.259174	0.185426	FALSE	NA
ENSG00000271519.1	ENSG00000271519	RP11-307A17.2	84.6407	0.778636	84.6248	0.758793	0.0266649	0.0115069	0.027413	0.0112736	0.220036	0.171639	0.259202	0.183388	FALSE	NA
ENSG00000164180.13	ENSG00000164180	TMEM161B	238.114	2.52575	238.09	2.62071	-0.0223004	0.00884727	-0.0228621	0.00910589	0.217616	0.164081	0.259319	0.184961	FALSE	NA
ENSG00000124116.18	ENSG00000124116	WFDC3	14.5941	0.170447	14.5874	0.170158	-0.0273472	0.0127738	-0.0302408	0.0161359	0.218941	0.159901	0.259464	0.180021	FALSE	NA
ENSG00000267733.5	ENSG00000267733	RP11-64C12.3	11.4527	0.166953	11.4528	0.164789	0.023361	0.0111002	0.0250918	0.0148135	0.206376	0.155156	0.2595	0.189052	FALSE	NA
ENSG00000101152.10	ENSG00000101152	DNAJC5	4426.86	27.0106	4426.55	26.2464	0.0103452	0.00406838	0.0104163	0.00422377	0.210869	0.166681	0.259517	0.195567	FALSE	NA
ENSG00000135968.20	ENSG00000135968	GCC2	1028.65	10.7073	1028.77	11.1119	-0.0246791	0.00924382	-0.0249949	0.00999887	0.214687	0.157771	0.259532	0.185002	FALSE	NA
ENSG00000136824.18	ENSG00000136824	SMC2	207.079	1.72209	207.05	1.78672	0.023154	0.00924857	0.0231581	0.00940029	0.205908	0.165786	0.259578	0.196572	FALSE	NA
ENSG00000228863.8	ENSG00000228863	RP11-404F10.2	89.7325	0.717129	89.6974	0.691807	-0.0276931	0.0120254	-0.0283454	0.0121418	0.212975	0.167669	0.259602	0.194724	FALSE	NA
ENSG00000259804.1	ENSG00000259804	CTD-2012K14.7	11.3682	0.147068	11.3596	0.136523	-0.0292842	0.0145166	-0.0321519	0.0171453	0.216825	0.162837	0.259643	0.190733	FALSE	NA
ENSG00000260302.2	ENSG00000260302	RP11-973H7.4	47.2682	0.510232	47.2556	0.497489	0.0304399	0.0131752	0.0314722	0.0143173	0.211179	0.146279	0.259677	0.179158	FALSE	NA
ENSG00000145901.14	ENSG00000145901	TNIP1	11468.7	81.6561	11465.6	81.0687	0.0163819	0.00639517	0.0161941	0.00621927	0.206646	0.161464	0.25971	0.191236	FALSE	NA
ENSG00000198960.10	ENSG00000198960	ARMCX6	599.824	3.47811	599.976	3.46132	0.016718	0.00659905	0.0168811	0.00652152	0.216798	0.173194	0.259733	0.189439	FALSE	NA
ENSG00000271856.1	ENSG00000271856	RP11-861A13.4	288.657	3.09668	288.663	3.03776	0.0223093	0.00862215	0.0223792	0.00864621	0.212873	0.162605	0.259734	0.182436	FALSE	NA
ENSG00000103061.12	ENSG00000103061	SLC7A6OS	1076.21	6.29701	1076.23	6.00302	0.0147738	0.0058254	0.0146116	0.00544561	0.209998	0.162555	0.259798	0.184841	FALSE	NA
ENSG00000099331.13	ENSG00000099331	MYO9B	11834	77.5096	11834.3	74.3916	0.0121577	0.00424147	0.0121411	0.00429983	0.221025	0.15534	0.25994	0.176002	FALSE	NA
ENSG00000028203.17	ENSG00000028203	VEZT	347.451	3.11814	347.491	3.17742	-0.0250379	0.0112105	-0.0257588	0.0111825	0.212048	0.176759	0.260023	0.196113	FALSE	NA
ENSG00000280649.2	ENSG00000280649	CH17-172B3.1	433.225	2.91647	433.198	2.85215	0.0190352	0.00697213	0.0189917	0.0072988	0.214344	0.155078	0.260048	0.184615	FALSE	NA
ENSG00000155093.17	ENSG00000155093	PTPRN2	379.653	4.27611	379.448	4.40197	0.0317429	0.0168023	0.0337878	0.0177303	0.20342	0.175757	0.26016	0.203206	FALSE	NA
ENSG00000120053.10	ENSG00000120053	GOT1	240.63	1.54948	240.648	1.58475	0.0243732	0.00945161	0.0247061	0.00943529	0.220812	0.161377	0.260263	0.180024	FALSE	NA
ENSG00000214719.11	ENSG00000214719	AC005562.1	41.2339	0.550846	41.2497	0.528293	0.0292934	0.0142442	0.0318137	0.0160626	0.214883	0.163164	0.260309	0.183959	FALSE	NA
ENSG00000100243.20	ENSG00000100243	CYB5R3	4512.64	28.0666	4511.72	28.7274	-0.0165662	0.00586723	-0.0164952	0.00616679	0.215879	0.150362	0.260358	0.183969	FALSE	NA
ENSG00000089199.9	ENSG00000089199	CHGB	9.0886	0.131277	9.09335	0.134615	0.0245587	0.0115938	0.0276392	0.0189381	0.212875	0.161898	0.260388	0.1968	FALSE	NA
ENSG00000233431.1	ENSG00000233431	RP11-63N8.3	21.3524	0.303525	21.3585	0.313386	0.0300573	0.0147688	0.0320586	0.0158487	0.213431	0.15978	0.26043	0.183098	FALSE	NA
ENSG00000198841.3	ENSG00000198841	KTI12	226.523	1.31375	226.517	1.33338	0.0176694	0.0070097	0.0178251	0.006728	0.215775	0.168682	0.260453	0.183449	FALSE	NA
ENSG00000279689.1	ENSG00000279689	RP11-574K11.32	47.7016	0.34774	47.7012	0.349286	0.0277318	0.0114343	0.0286864	0.0117941	0.221357	0.16613	0.260495	0.181311	FALSE	NA
ENSG00000272791.1	ENSG00000272791	RP11-464F9.22	10.2598	0.109324	10.2572	0.108927	0.0295263	0.0137506	0.0320982	0.0163861	0.217386	0.159303	0.260662	0.183705	FALSE	NA
ENSG00000092036.18	ENSG00000092036	HAUS4	1341.67	11.1977	1341.48	11.3252	-0.0270569	0.0111028	-0.0276706	0.0115343	0.213988	0.163998	0.260675	0.190814	FALSE	NA
ENSG00000204954.9	ENSG00000204954	C12orf73	95.7456	0.721948	95.7314	0.717832	0.0269138	0.0108497	0.0272054	0.0109023	0.214403	0.160348	0.260718	0.186154	FALSE	NA
ENSG00000130703.16	ENSG00000130703	OSBPL2	2763.83	17.2336	2763.28	18.4628	-0.015005	0.00574573	-0.0148644	0.00586287	0.207146	0.164763	0.260726	0.195009	FALSE	NA
ENSG00000096080.11	ENSG00000096080	MRPS18A	586.999	3.60753	587.054	3.69035	0.0138376	0.00524908	0.0139631	0.00529641	0.218591	0.164949	0.261088	0.183019	FALSE	NA
ENSG00000102967.11	ENSG00000102967	DHODH	186.842	1.19695	186.841	1.23541	0.0263206	0.011263	0.0266914	0.011447	0.20969	0.169317	0.261124	0.201195	FALSE	NA
ENSG00000169957.9	ENSG00000169957	ZNF768	432.928	2.85438	432.894	2.65867	-0.0182339	0.00674522	-0.0181953	0.00671205	0.218543	0.158007	0.261174	0.181174	FALSE	NA
ENSG00000211667.3	ENSG00000211667	IGLV3-12	46.6934	1.10577	46.635	1.12811	0.0132413	0.00527901	0.013617	0.0052535	0.224573	0.149569	0.261263	0.167584	FALSE	NA
ENSG00000272219.1	ENSG00000272219	CTB-181H17.1	26.2804	0.349247	26.2813	0.380238	-0.0301904	0.0131872	-0.0318829	0.0148647	0.220399	0.162014	0.261327	0.182765	FALSE	NA
ENSG00000271327.1	ENSG00000271327	RP11-1109F11.3	23.032	0.25805	23.0352	0.253627	0.0303759	0.0144928	0.0321182	0.0150935	0.216722	0.161472	0.261379	0.182218	FALSE	NA
ENSG00000100296.13	ENSG00000100296	THOC5	1751.06	10.7377	1750.9	10.6999	0.0181741	0.00690068	0.0180064	0.00713575	0.208833	0.158504	0.261421	0.196181	FALSE	NA
ENSG00000224596.7	ENSG00000224596	RP11-202P11.1	18.9691	0.203055	18.9649	0.20256	-0.025977	0.0119641	-0.0288632	0.0157802	0.222543	0.162003	0.261462	0.176152	FALSE	NA
ENSG00000234323.6	ENSG00000234323	RP11-308N19.1	10.3966	0.171612	10.3938	0.171473	0.0236963	0.0107211	0.0264308	0.0169575	0.215973	0.15972	0.26148	0.182044	FALSE	NA
ENSG00000106682.14	ENSG00000106682	EIF4H	5633.93	31.8744	5634.24	31.6362	0.00962326	0.00392808	0.00960473	0.00376321	0.209376	0.168165	0.261485	0.194839	FALSE	NA
ENSG00000065618.18	ENSG00000065618	COL17A1	27.8267	1.05264	27.806	1.049	0.0147855	0.00647303	0.0155134	0.0110515	0.211675	0.166912	0.261496	0.193107	FALSE	NA
ENSG00000115827.13	ENSG00000115827	DCAF17	287.181	2.66026	287.236	2.68953	-0.0229627	0.00926243	-0.0235901	0.00973012	0.214449	0.164703	0.261556	0.196	FALSE	NA
ENSG00000267175.5	ENSG00000267175	RP11-879F14.1	9.26969	0.138207	9.26455	0.139186	-0.0218723	0.00960807	-0.0240541	0.01391	0.217775	0.155119	0.261615	0.177253	FALSE	NA
ENSG00000094804.9	ENSG00000094804	CDC6	41.2268	0.681021	41.1749	0.657343	0.0247572	0.0137308	0.0289888	0.0210971	0.209598	0.174603	0.261625	0.207208	FALSE	NA
ENSG00000017427.16	ENSG00000017427	IGF1	16.2377	0.467718	16.1485	0.508412	0.0200644	0.00978816	0.0221855	0.0185511	0.201306	0.16957	0.261641	0.213376	FALSE	NA
ENSG00000172292.14	ENSG00000172292	CERS6	572.244	4.70898	572.233	4.60773	-0.018352	0.00667004	-0.0182234	0.00688628	0.21512	0.154013	0.261701	0.184933	FALSE	NA
ENSG00000129158.10	ENSG00000129158	SERGEF	330.889	2.08085	330.919	2.07792	-0.022732	0.0083008	-0.0227742	0.00853776	0.219409	0.157039	0.261804	0.176495	FALSE	NA
ENSG00000107758.15	ENSG00000107758	PPP3CB	856.576	6.85389	856.657	6.54525	0.0158281	0.006165	0.0158797	0.00611901	0.22153	0.164669	0.261917	0.186478	FALSE	NA
ENSG00000280953.2	ENSG00000280953	LINC01163	34.1403	0.405114	34.1194	0.403647	0.0296133	0.0149161	0.0325608	0.0178281	0.21772	0.17154	0.262029	0.18738	FALSE	NA
ENSG00000148737.16	ENSG00000148737	TCF7L2	452.216	5.28291	452.334	4.89721	0.0289609	0.0126688	0.029344	0.0128097	0.209819	0.169713	0.262043	0.189223	FALSE	NA
ENSG00000280341.1	ENSG00000280341	LA16c-60D12.1	63.4422	1.16821	63.4094	1.15941	0.029254	0.0134833	0.0297624	0.0127619	0.212783	0.173329	0.262052	0.187693	FALSE	NA
ENSG00000205269.5	ENSG00000205269	TMEM170B	649.19	7.16258	649.317	7.16016	-0.0228001	0.00886941	-0.0229738	0.00894396	0.218198	0.163443	0.262053	0.185038	FALSE	NA
ENSG00000177479.19	ENSG00000177479	ARIH2	1962.28	12.2678	1962.16	12.2326	-0.0159154	0.0060853	-0.0157535	0.00600697	0.20996	0.157512	0.262064	0.187406	FALSE	NA
ENSG00000104894.11	ENSG00000104894	CD37	27301.3	170.899	27297.3	176.903	0.013014	0.00515428	0.0130733	0.00508639	0.217785	0.172561	0.262078	0.189669	FALSE	NA
ENSG00000222035.3	ENSG00000222035	AC079354.3	20.2576	0.278951	20.2335	0.279973	0.0312806	0.0138266	0.0318322	0.0143636	0.206544	0.153703	0.262293	0.188	FALSE	NA
ENSG00000229117.8	ENSG00000229117	RPL41	62427.9	462.062	62428.9	466.007	-0.0151999	0.00578171	-0.0154565	0.00601014	0.223343	0.169019	0.262351	0.191501	FALSE	NA
ENSG00000260288.3	ENSG00000260288	RP11-24M17.4	16.3673	0.172197	16.3581	0.176218	-0.0296195	0.0149317	-0.0325474	0.0166305	0.221215	0.169334	0.26245	0.186123	FALSE	NA
ENSG00000176209.11	ENSG00000176209	SMIM19	303.583	1.91616	303.551	1.92364	0.0223106	0.00820551	0.022414	0.00843195	0.219696	0.15217	0.262491	0.183211	FALSE	NA
ENSG00000166685.11	ENSG00000166685	COG1	1072.9	6.39249	1072.87	6.31657	0.0190756	0.00736023	0.019435	0.00755653	0.221712	0.169547	0.262496	0.183734	FALSE	NA
ENSG00000165555.9	ENSG00000165555	NOXRED1	27.4462	0.269153	27.4413	0.278001	-0.0300761	0.0144292	-0.0323951	0.0162345	0.214538	0.165209	0.262522	0.191579	FALSE	NA
ENSG00000100473.16	ENSG00000100473	COCH	72.1636	1.12461	72.1927	1.10014	-0.0271672	0.0140045	-0.0309808	0.0203155	0.213664	0.179209	0.26268	0.195192	FALSE	NA
ENSG00000083457.11	ENSG00000083457	ITGAE	308.563	1.89649	308.449	1.84615	0.0181036	0.00671761	0.018202	0.00694443	0.219237	0.159179	0.262842	0.184576	FALSE	NA
ENSG00000232098.3	ENSG00000232098	CTD-2619J13.14	522.987	2.53371	523.023	2.50036	-0.0216508	0.00847091	-0.0214415	0.00847168	0.211569	0.163731	0.262872	0.195556	FALSE	NA
ENSG00000096063.15	ENSG00000096063	SRPK1	2242.41	21.9094	2241.94	22.5117	0.0199836	0.00797073	0.0199796	0.00792448	0.213765	0.174285	0.262929	0.189683	FALSE	NA
ENSG00000281357.2	ENSG00000281357	ARRDC3-AS1	37.2209	0.30712	37.2127	0.3135	0.0304927	0.0130351	0.031433	0.0141214	0.214097	0.15351	0.26293	0.184327	FALSE	NA
ENSG00000155506.16	ENSG00000155506	LARP1	2345.13	17.6855	2344.67	18.3456	0.0175638	0.00700158	0.0173668	0.00690333	0.205671	0.16664	0.262947	0.197806	FALSE	NA
ENSG00000143971.8	ENSG00000143971	ETAA1	185.234	1.81956	185.272	1.83987	-0.019899	0.00735836	-0.0201513	0.00778151	0.223452	0.155554	0.263042	0.184218	FALSE	NA
ENSG00000168159.11	ENSG00000168159	RNF187	3187.57	34.2252	3186.15	34.2853	0.0235991	0.00971488	0.0237121	0.00967826	0.209512	0.16721	0.263052	0.1937	FALSE	NA
ENSG00000184857.7	ENSG00000184857	TMEM186	183.812	1.04567	183.835	1.08598	0.0186852	0.00721424	0.0187648	0.00706439	0.218177	0.167595	0.263159	0.182531	FALSE	NA
ENSG00000278771.1	ENSG00000278771	RN7SL3	72.8254	1.81305	71.8158	2.83051	0.03277	0.0195556	0.0345637	0.0203697	0.179627	0.166144	0.263167	0.240351	FALSE	NA
ENSG00000095209.11	ENSG00000095209	TMEM38B	79.8017	0.709993	79.8138	0.698138	-0.0292973	0.0127911	-0.0307124	0.0131911	0.226203	0.165732	0.263216	0.174717	FALSE	NA
ENSG00000102225.15	ENSG00000102225	CDK16	1488.47	8.0269	1488.34	7.95486	-0.0170682	0.0065214	-0.0172624	0.0066506	0.223316	0.167559	0.263257	0.180722	FALSE	NA
ENSG00000179219.5	ENSG00000179219	TMEM148	15.4742	0.271546	15.4631	0.2621	0.0281736	0.0128617	0.0308639	0.0160141	0.223231	0.15847	0.26333	0.178369	FALSE	NA
ENSG00000188352.12	ENSG00000188352	FOCAD	350.039	2.36665	350.041	2.29312	-0.0258816	0.0105136	-0.026328	0.010504	0.219057	0.162911	0.263353	0.185691	FALSE	NA
ENSG00000106400.11	ENSG00000106400	ZNHIT1	1737.38	10.1893	1737.48	9.98347	0.0119339	0.00462733	0.0117705	0.00466178	0.211058	0.16688	0.263437	0.195193	FALSE	NA
ENSG00000173171.14	ENSG00000173171	MTX1	1823.42	14.404	1823.16	13.8897	0.0177764	0.00674371	0.0178633	0.00691181	0.219527	0.161235	0.26346	0.185759	FALSE	NA
ENSG00000144647.5	ENSG00000144647	POMGNT2	196.611	1.35547	196.581	1.3608	-0.0242103	0.0101952	-0.0243316	0.00987142	0.213511	0.167565	0.263469	0.191623	FALSE	NA
ENSG00000281183.1	ENSG00000281183	NPTN-IT1	38.7071	0.654377	38.7034	0.667292	0.0303483	0.0123597	0.0307826	0.0127917	0.216951	0.150652	0.263541	0.176902	FALSE	NA
ENSG00000146070.16	ENSG00000146070	PLA2G7	322.406	3.11583	322.446	3.15844	0.030509	0.0147826	0.0321978	0.0149263	0.221756	0.166133	0.263544	0.19029	FALSE	NA
ENSG00000161939.19	ENSG00000161939	RNASEK-C17orf49	33.2807	0.360702	33.2663	0.383488	0.0260807	0.012286	0.0283264	0.0150825	0.219613	0.152021	0.263591	0.179971	FALSE	NA
ENSG00000251022.6	ENSG00000251022	RP11-163O17.1	582.82	4.94253	582.613	5.12788	-0.0197891	0.00781532	-0.020009	0.00771326	0.21943	0.165913	0.263629	0.187013	FALSE	NA
ENSG00000064999.13	ENSG00000064999	ANKS1A	682.751	4.75654	682.599	4.89662	-0.0170564	0.00680098	-0.0170347	0.00636497	0.218113	0.168584	0.263643	0.180415	FALSE	NA
ENSG00000094914.12	ENSG00000094914	AAAS	1084.73	6.53657	1084.87	6.60706	0.0121216	0.00477372	0.0120828	0.00470463	0.212403	0.16239	0.263656	0.190294	FALSE	NA
ENSG00000085514.15	ENSG00000085514	PILRA	6374.02	49.1118	6373.39	48.9791	-0.016043	0.00562539	-0.0157636	0.00588913	0.209319	0.149675	0.263764	0.186703	FALSE	NA
ENSG00000177337.7	ENSG00000177337	RP11-874J12.2	310.168	1.77359	310.125	1.83552	-0.0279719	0.0120983	-0.0286833	0.0121741	0.218797	0.161655	0.263942	0.184532	FALSE	NA
ENSG00000176108.9	ENSG00000176108	CHMP6	814.399	4.7561	814.492	4.91656	0.0160761	0.00647221	0.0158319	0.0063329	0.210114	0.170282	0.263979	0.195698	FALSE	NA
ENSG00000271631.1	ENSG00000271631	RP11-408O19.5	9.88633	0.112751	9.88702	0.110208	-0.0281122	0.0128904	-0.0303112	0.0154745	0.220342	0.15201	0.264151	0.180094	FALSE	NA
ENSG00000242330.3	ENSG00000242330	RN7SL683P	8.83121	0.187678	8.82852	0.183615	0.0255973	0.0120396	0.0287646	0.0166301	0.223471	0.161466	0.264172	0.183803	FALSE	NA
ENSG00000136485.14	ENSG00000136485	DCAF7	2667.65	18.0781	2667.49	18.1766	0.0197787	0.00732317	0.0196776	0.00769252	0.214146	0.158228	0.264191	0.190799	FALSE	NA
ENSG00000128951.13	ENSG00000128951	DUT	891.435	6.24598	891.507	6.03748	-0.0233392	0.0096091	-0.0235619	0.00974565	0.217479	0.17106	0.264215	0.196366	FALSE	NA
ENSG00000244313.3	ENSG00000244313	RP11-425L10.1	17.9836	0.270253	17.6376	0.821712	-0.0235215	0.0102208	-0.0246063	0.0127838	0.202559	0.153438	0.264294	0.207384	FALSE	NA
ENSG00000101417.11	ENSG00000101417	PXMP4	361.801	2.02999	361.769	2.01113	0.0233095	0.00970743	0.0234598	0.00924458	0.216862	0.166813	0.264336	0.191275	FALSE	NA
ENSG00000103245.13	ENSG00000103245	NARFL	826.495	5.07117	826.733	5.31888	0.0216924	0.00837356	0.0217714	0.00829268	0.220318	0.165312	0.264339	0.178852	FALSE	NA
ENSG00000103966.10	ENSG00000103966	EHD4	701.738	4.66782	701.751	4.77363	0.0191248	0.00738529	0.0190894	0.00746238	0.217147	0.161529	0.264403	0.186613	FALSE	NA
ENSG00000183250.11	ENSG00000183250	C21orf67	16.0358	0.160636	16.032	0.158724	0.0290758	0.0134897	0.0310849	0.0149985	0.22431	0.15768	0.264414	0.176224	FALSE	NA
ENSG00000197594.11	ENSG00000197594	ENPP1	27.4968	0.307431	27.4919	0.313906	-0.0308576	0.014861	-0.0324649	0.0159231	0.21419	0.162446	0.26453	0.189383	FALSE	NA
ENSG00000198945.7	ENSG00000198945	L3MBTL3	425.484	4.25841	425.478	4.10443	0.0297893	0.0144879	0.0314886	0.0145978	0.222353	0.179513	0.264584	0.190138	FALSE	NA
ENSG00000224152.1	ENSG00000224152	AC009506.1	677.446	6.56993	677.289	6.81922	-0.0289884	0.0124547	-0.0296701	0.0124523	0.222463	0.167299	0.264619	0.182402	FALSE	NA
ENSG00000224672.4	ENSG00000224672	AC007272.3	23.6485	0.360467	23.6398	0.345982	0.0301273	0.0140605	0.0321338	0.0156633	0.223164	0.166025	0.264633	0.184726	FALSE	NA
ENSG00000130164.13	ENSG00000130164	LDLR	401.084	3.67557	401.078	3.7963	-0.0292468	0.0133353	-0.0303819	0.0137484	0.219574	0.173379	0.264654	0.190377	FALSE	NA
ENSG00000111554.14	ENSG00000111554	MDM1	273.432	2.38931	273.396	2.48603	-0.027491	0.0121904	-0.0280452	0.0120561	0.215321	0.16792	0.264695	0.193266	FALSE	NA
ENSG00000243772.7	ENSG00000243772	KIR2DL3	99.1952	1.93944	99.1619	1.82131	0.0272476	0.0143025	0.0315584	0.0214444	0.21196	0.180431	0.264777	0.200397	FALSE	NA
ENSG00000182324.6	ENSG00000182324	KCNJ14	72.0437	0.550612	72.0064	0.531627	-0.0254938	0.010418	-0.0259081	0.0101607	0.224414	0.167984	0.264805	0.184458	FALSE	NA
ENSG00000257127.6	ENSG00000257127	CLLU1	8.94763	0.132252	8.94725	0.13641	0.0271771	0.0127003	0.0295403	0.0152354	0.225967	0.156312	0.264959	0.176115	FALSE	NA
ENSG00000272913.1	ENSG00000272913	RP11-440D17.3	17.839	0.209183	17.8325	0.204488	-0.0286288	0.0133237	-0.0313093	0.0157386	0.231105	0.159964	0.26497	0.176907	FALSE	NA
ENSG00000255733.5	ENSG00000255733	GS1-410F4.2	43.3447	0.752771	43.3477	0.756983	-0.0269406	0.0143173	-0.0305915	0.0198851	0.214213	0.178475	0.265077	0.198521	FALSE	NA
ENSG00000138346.14	ENSG00000138346	DNA2	66.5138	0.801132	66.5246	0.79181	-0.0292064	0.0130014	-0.0317472	0.0161593	0.223814	0.160757	0.265083	0.186687	FALSE	NA
ENSG00000177485.6	ENSG00000177485	ZBTB33	634.213	5.23151	634.305	5.25885	-0.0150101	0.00561456	-0.0149982	0.00574366	0.221312	0.163969	0.265087	0.187193	FALSE	NA
ENSG00000228446.2	ENSG00000228446	AC073052.1	9.29809	0.151996	9.29651	0.154705	-0.0272754	0.0128273	-0.0306869	0.0180229	0.222592	0.1628	0.265097	0.189969	FALSE	NA
ENSG00000235688.2	ENSG00000235688	AC116614.1	18.6974	0.310278	18.702	0.307356	0.0224364	0.0102598	0.024409	0.0127868	0.225478	0.158427	0.265153	0.180067	FALSE	NA
ENSG00000259287.2	ENSG00000259287	RP11-3D4.2	8.72173	0.105399	8.72055	0.106137	0.0272927	0.0125142	0.0295988	0.0153217	0.222024	0.160241	0.2652	0.179598	FALSE	NA
ENSG00000283206.1	ENSG00000283206	MIR941-1	11.463	0.207232	11.4729	0.201066	0.0255494	0.0123615	0.0285827	0.0178379	0.214921	0.16291	0.265201	0.188861	FALSE	NA
ENSG00000280344.1	ENSG00000280344	AC009166.7	9.24411	0.128823	9.24827	0.13036	0.0281682	0.0133801	0.030923	0.0170471	0.220167	0.158804	0.265209	0.187506	FALSE	NA
ENSG00000170653.18	ENSG00000170653	ATF7	1050.37	6.57453	1050.3	6.65326	0.0177977	0.00641825	0.0176255	0.00668284	0.215924	0.15617	0.265237	0.190045	FALSE	NA
ENSG00000108439.10	ENSG00000108439	PNPO	450.266	2.72761	450.302	2.72577	0.0184289	0.00737915	0.0186112	0.0072129	0.221565	0.167513	0.265269	0.187456	FALSE	NA
ENSG00000161395.13	ENSG00000161395	PGAP3	714.45	4.73598	714.466	4.7529	0.0175464	0.00684126	0.017572	0.0067306	0.220542	0.167085	0.265393	0.183648	FALSE	NA
ENSG00000107036.11	ENSG00000107036	RIC1	580.207	5.49385	580.181	5.53151	-0.0187952	0.00742614	-0.0188317	0.00718144	0.220541	0.165242	0.265498	0.183296	FALSE	NA
ENSG00000104517.12	ENSG00000104517	UBR5	1887.48	14.7359	1887.3	15.7424	-0.015886	0.00635183	-0.0159673	0.00611406	0.222453	0.171185	0.265586	0.18769	FALSE	NA
ENSG00000116604.17	ENSG00000116604	MEF2D	2832.19	18.5809	2832.17	18.4392	-0.0134822	0.00519591	-0.0134204	0.00483407	0.220478	0.164964	0.265599	0.17884	FALSE	NA
ENSG00000229808.1	ENSG00000229808	RP11-456P18.2	50.5107	0.574548	50.5266	0.561749	-0.029139	0.0124607	-0.0308023	0.0138363	0.229017	0.157142	0.265619	0.185061	FALSE	NA
ENSG00000267731.1	ENSG00000267731	RP11-147L13.8	47.5971	0.656291	47.5821	0.702155	0.0306116	0.0146843	0.0319933	0.0154964	0.212622	0.169886	0.265744	0.191719	FALSE	NA
ENSG00000254737.2	ENSG00000254737	OR10G4	27.3402	0.330853	27.3396	0.324905	-0.0301194	0.0142449	-0.0320621	0.0152511	0.220941	0.173671	0.265793	0.191437	FALSE	NA
ENSG00000168000.14	ENSG00000168000	BSCL2	312.045	3.31861	311.908	3.26726	0.0305524	0.0142319	0.0313054	0.0147741	0.210257	0.165545	0.266174	0.198651	FALSE	NA
ENSG00000141540.10	ENSG00000141540	TTYH2	960.261	6.97195	960.398	6.64615	0.0207054	0.00868377	0.0209151	0.0084051	0.219955	0.179857	0.26626	0.192423	FALSE	NA
ENSG00000064989.12	ENSG00000064989	CALCRL	21.9845	0.262638	21.9876	0.258723	0.0282644	0.0134451	0.0302905	0.0155892	0.21732	0.160198	0.266333	0.186516	FALSE	NA
ENSG00000196517.11	ENSG00000196517	SLC6A9	86.9337	2.36383	86.7548	2.44741	0.0281783	0.0155252	0.0319415	0.0191474	0.218377	0.180571	0.266354	0.200602	FALSE	NA
ENSG00000174032.16	ENSG00000174032	SLC25A30	254.5	2.19355	254.561	2.22951	-0.0212738	0.00842772	-0.021841	0.00884713	0.225514	0.162782	0.266539	0.192112	FALSE	NA
ENSG00000132541.10	ENSG00000132541	RIDA	74.8505	0.686633	74.8264	0.679943	-0.027331	0.0110818	-0.0283351	0.0117496	0.22758	0.157685	0.266662	0.183605	FALSE	NA
ENSG00000279549.1	ENSG00000279549	AP000437.3	43.7873	0.457732	43.7848	0.461482	0.0293016	0.01278	0.0301278	0.0130708	0.223499	0.167101	0.266712	0.182132	FALSE	NA
ENSG00000188112.8	ENSG00000188112	C6orf132	21.5323	0.232821	21.5323	0.23162	0.0255019	0.0115937	0.0287751	0.0159364	0.234354	0.164114	0.266731	0.179048	FALSE	NA
ENSG00000143669.13	ENSG00000143669	LYST	5672.84	54.2493	5673.22	56.2259	0.0183757	0.00686533	0.018423	0.00682641	0.224108	0.163473	0.266734	0.178891	FALSE	NA
ENSG00000130307.11	ENSG00000130307	USHBP1	28.7608	0.302568	28.7613	0.308543	-0.0291183	0.0143541	-0.0314429	0.0172633	0.216628	0.165436	0.266738	0.19362	FALSE	NA
ENSG00000143622.10	ENSG00000143622	RIT1	1313.14	9.6524	1313.13	9.88926	0.0151799	0.00573163	0.0152411	0.00578828	0.224978	0.167057	0.266882	0.184171	FALSE	NA
ENSG00000092847.11	ENSG00000092847	AGO1	1793.83	10.5972	1793.43	10.5693	-0.0136755	0.00547388	-0.0138554	0.0052986	0.227819	0.170348	0.266896	0.180989	FALSE	NA
ENSG00000165995.19	ENSG00000165995	CACNB2	10.3638	0.211803	10.3497	0.215117	-0.0196936	0.0100432	-0.0224035	0.0168865	0.221901	0.183713	0.266922	0.202852	FALSE	NA
ENSG00000189159.15	ENSG00000189159	HN1	3210.05	27.0913	3208.83	25.6381	0.0176906	0.00693826	0.0176267	0.00715684	0.213675	0.166778	0.267002	0.198093	FALSE	NA
ENSG00000197714.8	ENSG00000197714	ZNF460	86.5318	1.32181	86.5386	1.26974	0.0295326	0.0136775	0.0304704	0.0135513	0.221929	0.169973	0.267077	0.18606	FALSE	NA
ENSG00000265625.1	ENSG00000265625	RP11-68I3.11	63.7658	1.07053	63.7607	1.10995	0.0312605	0.0145683	0.0318131	0.0152276	0.202977	0.161219	0.267115	0.214924	FALSE	NA
ENSG00000267303.1	ENSG00000267303	CTD-2369P2.12	1315.21	10.91	1314.98	11.5231	-0.0230984	0.00820552	-0.023091	0.00870941	0.223995	0.150416	0.267132	0.179717	FALSE	NA
ENSG00000267368.1	ENSG00000267368	UPK3BL	1494.97	15.828	1495.15	15.3355	0.029791	0.0132981	0.0315634	0.0154518	0.222735	0.153283	0.26716	0.182237	FALSE	NA
ENSG00000117748.9	ENSG00000117748	RPA2	1526.36	9.57136	1526.17	9.53359	-0.0185287	0.00764559	-0.0186488	0.00741368	0.217822	0.17408	0.267171	0.192512	FALSE	NA
ENSG00000180155.19	ENSG00000180155	LYNX1	106.533	1.51496	106.498	1.45512	-0.0271174	0.0140438	-0.0302431	0.018204	0.220192	0.171594	0.267199	0.199518	FALSE	NA
ENSG00000152795.17	ENSG00000152795	HNRNPDL	4398.39	34.807	4398.1	34.35	-0.0140654	0.00544007	-0.0140415	0.00545843	0.218735	0.164748	0.2672	0.191873	FALSE	NA
ENSG00000217325.2	ENSG00000217325	RP11-753G20.1	24.8972	0.248152	24.9008	0.24883	0.0286259	0.0132673	0.0307717	0.0145972	0.229903	0.165238	0.267232	0.175595	FALSE	NA
ENSG00000011275.18	ENSG00000011275	RNF216	2610.59	16.0831	2610.49	15.6444	-0.0156683	0.00620206	-0.015878	0.00635608	0.224635	0.175865	0.26729	0.192867	FALSE	NA
ENSG00000268516.2	ENSG00000268516	CTD-3138B18.5	67.9222	0.513627	67.909	0.54475	-0.0281697	0.0123014	-0.028947	0.0127185	0.224025	0.168314	0.267314	0.190847	FALSE	NA
ENSG00000130475.14	ENSG00000130475	FCHO1	3710.68	23.6862	3710.44	23.3453	-0.0162322	0.0057238	-0.0163451	0.00584549	0.231854	0.155501	0.267343	0.171558	FALSE	NA
ENSG00000255757.1	ENSG00000255757	RP11-749H20.3	95.3622	0.794951	95.3182	0.852009	0.0249704	0.0102315	0.0252996	0.0100254	0.223963	0.165042	0.267369	0.1879	FALSE	NA
ENSG00000204420.8	ENSG00000204420	MPIG6B	1298.49	17.3952	1298.79	17.86	0.0235255	0.00909582	0.023817	0.00944035	0.223749	0.153543	0.267437	0.187399	FALSE	NA
ENSG00000106780.8	ENSG00000106780	MEGF9	5170.92	55.2172	5170.47	54.4262	-0.0172823	0.00704113	-0.0175779	0.00656945	0.230015	0.177091	0.267572	0.18039	FALSE	NA
ENSG00000006210.6	ENSG00000006210	CX3CL1	10.3169	0.119819	10.3134	0.119422	-0.0286348	0.0140067	-0.0316187	0.0172891	0.222076	0.164527	0.267583	0.187759	FALSE	NA
ENSG00000108576.9	ENSG00000108576	SLC6A4	38.9185	0.442469	38.9051	0.443812	-0.0298743	0.0139606	-0.0313924	0.0145442	0.221022	0.162329	0.267668	0.190642	FALSE	NA
ENSG00000100242.15	ENSG00000100242	SUN2	16375.7	109.388	16379.7	105.932	-0.0109183	0.00418297	-0.0108679	0.00411828	0.221957	0.164586	0.267723	0.1839	FALSE	NA
ENSG00000272841.1	ENSG00000272841	RP3-428L16.2	8.16146	0.102246	8.16677	0.10661	-0.0270517	0.012376	-0.0293741	0.0154175	0.227835	0.159797	0.267934	0.179237	FALSE	NA
ENSG00000111196.9	ENSG00000111196	MAGOHB	131.028	0.98716	131.032	0.953678	0.0261349	0.0107649	0.0272226	0.0106282	0.237515	0.159134	0.267962	0.174996	FALSE	NA
ENSG00000274561.1	ENSG00000274561	RP11-147L13.12	59.4644	0.581182	59.4694	0.564483	-0.0272019	0.0112626	-0.0280239	0.0112918	0.227971	0.168924	0.268138	0.183155	FALSE	NA
ENSG00000267454.5	ENSG00000267454	AC006116.25	58.7908	0.507558	58.7836	0.512028	-0.0296467	0.0135213	-0.031072	0.0138358	0.225252	0.164859	0.268221	0.184304	FALSE	NA
ENSG00000211746.3	ENSG00000211746	TRBV19	339.226	3.46626	339.229	3.35152	0.0292778	0.0145722	0.0308191	0.0145924	0.222751	0.180915	0.268273	0.19615	FALSE	NA
ENSG00000115421.12	ENSG00000115421	PAPOLG	629.639	4.86107	629.497	5.13831	-0.0215137	0.00854389	-0.0214198	0.00854755	0.217687	0.163379	0.268427	0.194113	FALSE	NA
ENSG00000284430.1	ENSG00000284430	LLNLR-263F3.1	13.3106	0.155965	13.3103	0.157241	0.0298701	0.0151404	0.0320644	0.016876	0.219567	0.172661	0.268455	0.194194	FALSE	NA
ENSG00000105185.11	ENSG00000105185	PDCD5	584.859	3.58436	584.891	3.59065	0.017436	0.00677258	0.017442	0.00668801	0.223124	0.165694	0.268518	0.188801	FALSE	NA
ENSG00000227766.1	ENSG00000227766	HCG4P5	324.997	2.80422	324.889	2.85943	0.0287252	0.0135519	0.0300309	0.0135199	0.223362	0.180522	0.268559	0.191118	FALSE	NA
ENSG00000106034.17	ENSG00000106034	CPED1	80.9582	0.995812	80.9823	0.981286	-0.0283376	0.0159502	-0.0326325	0.0201698	0.218808	0.188193	0.268597	0.206554	FALSE	NA
ENSG00000261556.9	ENSG00000261556	RP11-296I10.6	256.729	1.70572	256.713	1.72304	-0.0261029	0.0100232	-0.0260328	0.0104588	0.219784	0.155798	0.268684	0.186922	FALSE	NA
ENSG00000267519.5	ENSG00000267519	CTD-3252C9.4	1635.93	13.6078	1635.35	13.7339	-0.0252565	0.0101396	-0.0262119	0.0106688	0.23284	0.166818	0.268685	0.182264	FALSE	NA
ENSG00000247137.8	ENSG00000247137	RP11-727A23.5	64.3576	0.561616	64.3651	0.583843	-0.0296009	0.013944	-0.0306567	0.0139704	0.218417	0.172703	0.268707	0.19326	FALSE	NA
ENSG00000132518.6	ENSG00000132518	GUCY2D	10.9645	0.147472	10.9577	0.152888	-0.0186052	0.00807526	-0.0197732	0.0108497	0.223971	0.167913	0.268731	0.189354	FALSE	NA
ENSG00000129116.17	ENSG00000129116	PALLD	119.455	1.27831	119.46	1.30275	-0.0296863	0.0140749	-0.0314078	0.0148047	0.222506	0.173662	0.268755	0.192059	FALSE	NA
ENSG00000144061.12	ENSG00000144061	NPHP1	35.0291	0.303055	35.0129	0.322705	-0.0304001	0.0152155	-0.0321174	0.0159302	0.218141	0.166186	0.268834	0.199412	FALSE	NA
ENSG00000162241.12	ENSG00000162241	SLC25A45	1413.51	9.42359	1413.44	9.60022	-0.0183619	0.00693829	-0.0185484	0.00705395	0.228214	0.166144	0.268841	0.179508	FALSE	NA
ENSG00000111110.11	ENSG00000111110	PPM1H	74.5972	0.733695	74.6011	0.702126	0.0292165	0.0134035	0.0314324	0.0150564	0.23039	0.165228	0.268894	0.186994	FALSE	NA
ENSG00000151376.16	ENSG00000151376	ME3	69.0792	0.717687	69.063	0.719135	0.0300561	0.0153312	0.0329752	0.0182112	0.216925	0.179873	0.268979	0.203834	FALSE	NA
ENSG00000234585.6	ENSG00000234585	CCT6P3	313.69	2.35151	313.739	2.32801	-0.0269475	0.0112505	-0.0272659	0.0111488	0.222908	0.165108	0.269033	0.186311	FALSE	NA
ENSG00000205678.7	ENSG00000205678	TECRL	14.0927	0.201707	14.083	0.201356	0.0290271	0.0138556	0.0313993	0.015949	0.22675	0.166846	0.269061	0.185709	FALSE	NA
ENSG00000101574.14	ENSG00000101574	METTL4	313.373	2.3985	313.379	2.42494	-0.0217125	0.00873382	-0.0225302	0.00893092	0.237158	0.170651	0.269186	0.1822	FALSE	NA
ENSG00000267750.5	ENSG00000267750	AC003102.3	57.3578	0.484598	57.3477	0.494964	0.028373	0.0120435	0.0290728	0.0125763	0.219896	0.167211	0.269365	0.191851	FALSE	NA
ENSG00000082781.11	ENSG00000082781	ITGB5	372.428	5.04871	372.357	5.10881	0.0291249	0.0128108	0.0303814	0.0132198	0.229006	0.167005	0.269476	0.182683	FALSE	NA
ENSG00000019995.6	ENSG00000019995	ZRANB1	1204.2	8.97853	1203.95	9.00465	-0.0210409	0.00859096	-0.0212372	0.00880958	0.222522	0.17616	0.269485	0.193919	FALSE	NA
ENSG00000262663.1	ENSG00000262663	RP11-497H17.1	10.7173	0.281428	10.703	0.285717	0.0214908	0.0150038	0.0289976	0.0389316	0.174837	0.190925	0.269491	0.259678	FALSE	NA
ENSG00000113555.5	ENSG00000113555	PCDH12	34.9924	0.435351	34.9825	0.441678	-0.0262845	0.0133575	-0.0292816	0.0176528	0.222681	0.168582	0.269536	0.196637	FALSE	NA
ENSG00000100228.12	ENSG00000100228	RAB36	102.286	1.09996	102.27	1.09653	0.0292977	0.0131625	0.0303554	0.0135694	0.223939	0.166116	0.269611	0.189493	FALSE	NA
ENSG00000181830.8	ENSG00000181830	SLC35C1	804.823	4.51053	804.933	4.64588	0.0150732	0.00576945	0.0151005	0.00583381	0.223967	0.163852	0.269632	0.187934	FALSE	NA
ENSG00000143612.19	ENSG00000143612	C1orf43	2967.56	15.1937	2967.3	15.2986	-0.0123796	0.00469963	-0.0123246	0.00479813	0.221034	0.169075	0.269638	0.193155	FALSE	NA
ENSG00000024862.17	ENSG00000024862	CCDC28A	745.568	4.35154	745.623	4.22748	-0.0157876	0.00663494	-0.0159055	0.00652848	0.220616	0.179067	0.269681	0.202901	FALSE	NA
ENSG00000178096.8	ENSG00000178096	BOLA1	187.535	1.32823	187.602	1.34145	-0.0226316	0.00972493	-0.0228651	0.00992482	0.216475	0.183182	0.269699	0.203766	FALSE	NA
ENSG00000153208.16	ENSG00000153208	MERTK	88.1562	1.43931	88.15	1.31149	0.0262229	0.0134175	0.0293062	0.0176248	0.224529	0.175708	0.269703	0.195701	FALSE	NA
ENSG00000128915.11	ENSG00000128915	ICE2	669.06	5.50533	669.186	5.32842	-0.0203289	0.00787438	-0.0204166	0.00800301	0.225034	0.165656	0.269713	0.189488	FALSE	NA
ENSG00000261611.5	ENSG00000261611	AC010547.9	13.0814	0.319839	13.0817	0.312536	-0.0114488	0.00439611	-0.0116946	0.00448986	0.23871	0.163848	0.269918	0.168297	FALSE	NA
ENSG00000284685.1	ENSG00000284685	RP11-426C22.12	26.1249	0.379194	26.1305	0.373363	0.02985	0.0143503	0.0319604	0.0159441	0.223061	0.168891	0.269921	0.191153	FALSE	NA
ENSG00000233469.1	ENSG00000233469	RP11-523H24.5	26.8119	0.262565	26.8216	0.272331	-0.0298895	0.013414	-0.0310264	0.0140601	0.223607	0.16686	0.269945	0.189388	FALSE	NA
ENSG00000147677.10	ENSG00000147677	EIF3H	6351.22	34.5287	6351.68	35.3964	-0.0114463	0.00436051	-0.0112447	0.00432559	0.217881	0.170209	0.269981	0.189835	FALSE	NA
ENSG00000177465.4	ENSG00000177465	ACOT4	40.2467	0.440484	40.2514	0.436379	-0.0298909	0.0137872	-0.0315131	0.0153223	0.225545	0.157127	0.270019	0.185195	FALSE	NA
ENSG00000132004.12	ENSG00000132004	FBXW9	100.42	0.669668	100.445	0.689992	0.021697	0.00889255	0.0220552	0.00904054	0.22816	0.173884	0.27002	0.190772	FALSE	NA
ENSG00000173976.15	ENSG00000173976	RAX2	13.2789	0.152504	13.2767	0.152923	0.0288769	0.0129789	0.0309719	0.0153006	0.230963	0.158136	0.270021	0.180224	FALSE	NA
ENSG00000101307.15	ENSG00000101307	SIRPB1	7213.26	73.0515	7212.62	70.3622	0.0296908	0.0130955	0.0307291	0.0134157	0.223568	0.163661	0.270081	0.185425	FALSE	NA
ENSG00000133641.17	ENSG00000133641	C12orf29	151.115	1.4344	151.093	1.3929	-0.0259056	0.0102196	-0.0260015	0.010543	0.221846	0.162035	0.270107	0.188735	FALSE	NA
ENSG00000105647.16	ENSG00000105647	PIK3R2	960.228	6.18433	960.05	6.42355	0.0205736	0.00795519	0.0205162	0.00799871	0.223917	0.168861	0.270133	0.189809	FALSE	NA
ENSG00000277142.1	ENSG00000277142	LINC00235	12.3736	0.144624	12.3785	0.143304	-0.0283474	0.0127953	-0.0305772	0.0146178	0.23478	0.157217	0.27021	0.18023	FALSE	NA
ENSG00000249931.4	ENSG00000249931	GOLGA8K	13.8861	0.25293	13.884	0.241036	-0.0238091	0.0101524	-0.0254454	0.0125682	0.228564	0.155015	0.270231	0.179796	FALSE	NA
ENSG00000237339.5	ENSG00000237339	RP11-98L5.2	11.4195	0.152777	11.4174	0.149323	0.0245732	0.012956	0.0265112	0.0152841	0.216779	0.175095	0.270566	0.194486	FALSE	NA
ENSG00000167080.8	ENSG00000167080	B4GALNT2	117.268	1.87147	117.247	1.90589	0.0274722	0.0122115	0.0284757	0.0125047	0.23188	0.173973	0.270589	0.194118	FALSE	NA
ENSG00000130997.16	ENSG00000130997	POLN	52.6997	0.39886	52.693	0.389811	0.0287337	0.0133812	0.0313567	0.0156361	0.233309	0.166077	0.270639	0.180199	FALSE	NA
ENSG00000247134.6	ENSG00000247134	RP11-11N9.4	33.1764	0.324798	33.1728	0.322478	0.0292551	0.0144369	0.0314303	0.015183	0.23106	0.186149	0.270747	0.191377	FALSE	NA
ENSG00000158828.7	ENSG00000158828	PINK1	4467.93	46.4425	4465.87	47.2092	-0.0156723	0.00619158	-0.0159434	0.00616313	0.23219	0.178396	0.270813	0.184143	FALSE	NA
ENSG00000196096.3	ENSG00000196096	AC079610.2	65.7927	1.05302	65.7884	1.00226	0.0270557	0.010957	0.0277083	0.0111792	0.231016	0.165799	0.270837	0.182631	FALSE	NA
ENSG00000165863.16	ENSG00000165863	C10orf82	14.4393	0.218023	14.4287	0.217656	-0.0250861	0.0125252	-0.0290367	0.0185601	0.226909	0.175343	0.270847	0.194812	FALSE	NA
ENSG00000257268.1	ENSG00000257268	RP1-74B13.2	9.04657	0.12011	9.047	0.123371	-0.0268674	0.0137451	-0.0307789	0.0182405	0.230054	0.186282	0.271042	0.196836	FALSE	NA
ENSG00000260619.1	ENSG00000260619	RP11-775C24.3	15.2984	0.157336	15.2879	0.164587	0.0291193	0.0146998	0.0316527	0.0156839	0.235861	0.175367	0.271043	0.181509	FALSE	NA
ENSG00000197933.12	ENSG00000197933	ZNF823	68.2093	0.661738	68.2055	0.625605	-0.027639	0.011807	-0.0283882	0.0117287	0.229077	0.163414	0.271052	0.181865	FALSE	NA
ENSG00000229124.6	ENSG00000229124	RP11-124N14.4	772.753	5.17806	772.806	5.13179	-0.0203217	0.00709971	-0.0199936	0.00770725	0.219969	0.148622	0.271055	0.187403	FALSE	NA
ENSG00000106460.18	ENSG00000106460	TMEM106B	436.731	4.29816	436.702	4.24572	-0.0264692	0.0108159	-0.0267233	0.0109738	0.222412	0.165703	0.271088	0.193805	FALSE	NA
ENSG00000173120.14	ENSG00000173120	KDM2A	6055.11	41.8775	6054.19	40.3963	-0.00882213	0.00340394	-0.0088056	0.00338848	0.227028	0.173019	0.271094	0.18864	FALSE	NA
ENSG00000187186.14	ENSG00000187186	RP11-195F19.5	10.2795	0.136307	10.2822	0.137616	-0.0205718	0.00959539	-0.0229959	0.0144827	0.235411	0.174758	0.271099	0.180528	FALSE	NA
ENSG00000148090.11	ENSG00000148090	AUH	148.559	1.0955	148.541	1.07693	-0.0233627	0.0101467	-0.0238875	0.00986895	0.230128	0.177886	0.271323	0.192837	FALSE	NA
ENSG00000240399.1	ENSG00000240399	RP1-228P16.1	23.4858	0.263241	23.4848	0.260924	-0.0281523	0.0137338	-0.0311682	0.0170613	0.228983	0.183982	0.271337	0.192789	FALSE	NA
ENSG00000143761.15	ENSG00000143761	ARF1	10223.9	58.3054	10223.2	56.5179	-0.0103668	0.00431278	-0.0105907	0.00417055	0.23623	0.187005	0.271424	0.191661	FALSE	NA
ENSG00000213965.3	ENSG00000213965	NUDT19	214.583	1.7146	214.589	1.67064	0.020887	0.007946	0.0209558	0.00810877	0.228726	0.162651	0.271503	0.187561	FALSE	NA
ENSG00000160753.15	ENSG00000160753	RUSC1	392.707	2.31939	392.739	2.32453	-0.016506	0.00658159	-0.0167754	0.00658576	0.230618	0.170928	0.27155	0.188802	FALSE	NA
ENSG00000181126.13	ENSG00000181126	HLA-V	635.638	40.3952	632.909	40.0707	0.0107972	0.00857388	0.0282463	0.0889773	0.156284	0.208947	0.271771	0.285037	FALSE	NA
ENSG00000156650.12	ENSG00000156650	KAT6B	565.385	4.93276	565.272	5.20562	-0.0170528	0.00659691	-0.0170969	0.00687727	0.226059	0.163547	0.271781	0.191969	FALSE	NA
ENSG00000214826.5	ENSG00000214826	RP11-22B23.3	74.3247	0.824172	74.324	0.822486	-0.0293676	0.0136411	-0.0310918	0.0144796	0.230206	0.17446	0.271816	0.187295	FALSE	NA
ENSG00000147421.17	ENSG00000147421	HMBOX1	546.41	4.13357	546.39	4.04186	-0.0164911	0.00613737	-0.0166083	0.00603367	0.235128	0.159068	0.271818	0.177957	FALSE	NA
ENSG00000105655.18	ENSG00000105655	ISYNA1	651.918	4.73556	652.142	4.82506	0.0225179	0.00874186	0.0228897	0.0093082	0.22919	0.160519	0.271906	0.193277	FALSE	NA
ENSG00000184154.14	ENSG00000184154	LRTOMT	69.2428	0.52484	69.2296	0.508096	-0.0272985	0.0145746	-0.0298655	0.0174877	0.216558	0.173349	0.27195	0.198956	FALSE	NA
ENSG00000227615.1	ENSG00000227615	RP11-864N7.2	9.37592	0.0976699	9.3761	0.101911	-0.0287053	0.0140477	-0.0313862	0.0170636	0.228179	0.172413	0.272085	0.184465	FALSE	NA
ENSG00000147044.21	ENSG00000147044	CASK	354.81	2.95336	354.794	2.92457	-0.0261632	0.0105337	-0.02647	0.0110465	0.228003	0.165171	0.272218	0.192049	FALSE	NA
ENSG00000272277.1	ENSG00000272277	RP1-40E16.12	13.7001	0.159079	13.7046	0.166802	0.0251448	0.0121539	0.0273775	0.0145907	0.23027	0.162275	0.272255	0.184967	FALSE	NA
ENSG00000175224.16	ENSG00000175224	ATG13	2682.99	13.7461	2683.35	13.75	-0.0156074	0.0055584	-0.0155429	0.0057771	0.229147	0.157792	0.272277	0.182921	FALSE	NA
ENSG00000224635.1	ENSG00000224635	RP4-564F22.5	21.6562	0.245644	21.6476	0.257735	0.0291635	0.0147497	0.0311012	0.0163311	0.221401	0.170419	0.27238	0.196986	FALSE	NA
ENSG00000141447.17	ENSG00000141447	OSBPL1A	174.455	1.41695	174.59	1.44685	0.0287351	0.0130142	0.0296516	0.0129122	0.230082	0.177537	0.272405	0.188636	FALSE	NA
ENSG00000211750.2	ENSG00000211750	TRBV24-1	69.5064	0.924501	69.4533	0.974688	0.0278219	0.0170223	0.0326866	0.0224715	0.219669	0.193208	0.272451	0.215936	FALSE	NA
ENSG00000108406.9	ENSG00000108406	DHX40	639.776	4.51421	639.777	4.46259	-0.015278	0.006205	-0.0153938	0.00604625	0.228389	0.177793	0.272467	0.194242	FALSE	NA
ENSG00000184984.9	ENSG00000184984	CHRM5	8.50593	0.115708	8.50713	0.113162	0.0266062	0.0124783	0.0286806	0.0157341	0.225865	0.163968	0.272501	0.190106	FALSE	NA
ENSG00000173611.17	ENSG00000173611	SCAI	210.496	1.97592	210.479	1.98599	-0.0291619	0.0141317	-0.0307682	0.0138846	0.23241	0.167189	0.272554	0.183138	FALSE	NA
ENSG00000082074.16	ENSG00000082074	FYB1	12789.1	93.3426	12789.8	96.237	-0.0156233	0.00677106	-0.0156994	0.00631911	0.223581	0.178315	0.272665	0.199784	FALSE	NA
ENSG00000241168.1	ENSG00000241168	RP11-10O22.1	53.8307	0.564048	53.8223	0.566005	-0.0265111	0.0108896	-0.0267804	0.0110421	0.225201	0.162672	0.272822	0.188663	FALSE	NA
ENSG00000183323.12	ENSG00000183323	CCDC125	900.773	6.4044	900.995	6.57039	-0.0187473	0.00742814	-0.0189914	0.00737291	0.230634	0.175309	0.272934	0.188883	FALSE	NA
ENSG00000177556.11	ENSG00000177556	ATOX1	471.048	2.83599	471.102	2.76313	0.0181037	0.00722343	0.0183562	0.00721446	0.231221	0.167534	0.272993	0.188536	FALSE	NA
ENSG00000280323.1	ENSG00000280323	AC053503.12	8.90323	0.117334	8.90307	0.112183	0.0269617	0.0131805	0.029609	0.0155749	0.233542	0.167454	0.273167	0.186199	FALSE	NA
ENSG00000211640.4	ENSG00000211640	IGLV6-57	198.027	6.72538	197.563	6.43947	0.0270562	0.0186794	0.0382493	0.0369626	0.208684	0.219372	0.273269	0.237188	FALSE	NA
ENSG00000184293.7	ENSG00000184293	CLECL1	49.3205	0.698888	49.3107	0.694176	-0.0286443	0.0145896	-0.0315883	0.0176846	0.22341	0.177676	0.273368	0.196647	FALSE	NA
ENSG00000274515.1	ENSG00000274515	CTD-2026K11.5	14.6576	0.154652	14.6484	0.156442	-0.0294595	0.013306	-0.0314901	0.0160581	0.230885	0.161591	0.273423	0.189567	FALSE	NA
ENSG00000148680.15	ENSG00000148680	HTR7	22.9145	0.238555	22.9124	0.243936	-0.0297479	0.0142866	-0.0312383	0.0148829	0.228661	0.174849	0.273537	0.186304	FALSE	NA
ENSG00000168802.12	ENSG00000168802	CHTF8	2699.8	13.7595	2700.12	13.8203	-0.0127534	0.00489417	-0.012899	0.00508385	0.230824	0.165413	0.273564	0.195252	FALSE	NA
ENSG00000105246.5	ENSG00000105246	EBI3	19.1975	0.324529	19.1853	0.322342	0.0240643	0.0118272	0.0265725	0.0164432	0.226233	0.175591	0.273569	0.197715	FALSE	NA
ENSG00000237436.1	ENSG00000237436	RP11-312B8.1	8.66173	0.097052	8.65746	0.100424	0.0273067	0.014199	0.0301717	0.0163842	0.233697	0.176702	0.273582	0.186214	FALSE	NA
ENSG00000241472.6	ENSG00000241472	RP11-204J18.3	10.2658	0.174023	10.2655	0.178426	-0.0188178	0.00921953	-0.0208636	0.0135476	0.227711	0.180467	0.27366	0.201432	FALSE	NA
ENSG00000275210.1	ENSG00000275210	AC008984.2	88.48	1.13289	88.462	1.09105	-0.0301477	0.0151858	-0.0317483	0.0159076	0.22197	0.182905	0.273941	0.200261	FALSE	NA
ENSG00000254990.5	ENSG00000254990	RP11-108O10.2	15.8407	0.181239	15.8375	0.182296	0.0297444	0.0135757	0.0309534	0.0144303	0.223465	0.159954	0.27399	0.188893	FALSE	NA
ENSG00000181163.13	ENSG00000181163	NPM1	5978.6	49.3314	5979.55	48.2406	-0.014107	0.00577522	-0.0142841	0.00570368	0.234087	0.179521	0.27401	0.188842	FALSE	NA
ENSG00000076716.8	ENSG00000076716	GPC4	9.98744	0.193162	9.9744	0.205146	0.0193508	0.00963464	0.0207022	0.0119122	0.217829	0.176864	0.274013	0.205605	FALSE	NA
ENSG00000239246.3	ENSG00000239246	RP11-464D20.2	9.25337	0.127473	9.25323	0.12835	-0.0267007	0.0134413	-0.0299976	0.0169715	0.231901	0.180297	0.274128	0.191441	FALSE	NA
ENSG00000092931.11	ENSG00000092931	MFSD11	383.609	2.10198	383.481	2.17938	0.0207364	0.00813165	0.0206102	0.00825101	0.221785	0.16938	0.274284	0.196868	FALSE	NA
ENSG00000258233.1	ENSG00000258233	RP11-536C10.6	15.3384	0.162846	15.3332	0.16797	0.0274798	0.0128016	0.0302012	0.0161765	0.238822	0.167661	0.27435	0.179107	FALSE	NA
ENSG00000117724.12	ENSG00000117724	CENPF	95.8281	1.03631	95.7899	1.02576	0.0306798	0.0150589	0.0320786	0.0165659	0.217842	0.168915	0.274352	0.204636	FALSE	NA
ENSG00000130592.15	ENSG00000130592	LSP1	34637.6	274.004	34625.4	271.269	0.0168412	0.00724484	0.0169497	0.00682741	0.231296	0.186129	0.274438	0.195187	FALSE	NA
ENSG00000268975.2	ENSG00000268975	MIA-RAB4B	154.03	1.23079	154.059	1.18661	0.0274129	0.0113668	0.0284429	0.0123814	0.235342	0.162056	0.274444	0.187835	FALSE	NA
ENSG00000160305.17	ENSG00000160305	DIP2A	1361.81	13.7571	1361.77	14.3127	-0.0263894	0.0109658	-0.0263778	0.0112342	0.220861	0.171702	0.274471	0.200538	FALSE	NA
ENSG00000243273.1	ENSG00000243273	RP11-166N6.2	30.532	0.765177	30.4855	0.742795	-0.0248256	0.0117255	-0.0273295	0.0155768	0.230684	0.165712	0.274521	0.193642	FALSE	NA
ENSG00000169249.12	ENSG00000169249	ZRSR2	906.692	6.57226	906.62	6.68636	0.0208099	0.00819644	0.0211999	0.00838397	0.23575	0.165993	0.274536	0.189699	FALSE	NA
ENSG00000267939.1	ENSG00000267939	CTD-2325M2.1	18.0919	0.224012	18.0868	0.227114	-0.0288283	0.0135411	-0.0312374	0.0154355	0.233667	0.163542	0.274633	0.190052	FALSE	NA
ENSG00000266896.1	ENSG00000266896	RP1-266L20.9	45.8472	0.393063	45.843	0.405533	0.0271956	0.0109944	0.0276105	0.0111484	0.233061	0.162795	0.27465	0.181265	FALSE	NA
ENSG00000112276.13	ENSG00000112276	BVES	14.8277	0.149988	14.8308	0.152286	-0.0289764	0.0135307	-0.031214	0.0150919	0.240214	0.17094	0.274657	0.180719	FALSE	NA
ENSG00000272754.1	ENSG00000272754	AL133245.2	41.5231	0.491574	41.51	0.48961	0.028526	0.0127103	0.0292801	0.0130296	0.226475	0.171163	0.274711	0.195626	FALSE	NA
ENSG00000183049.12	ENSG00000183049	CAMK1D	2855.11	21.7523	2854.67	20.2917	0.0229484	0.010357	0.0235132	0.00999169	0.232536	0.183227	0.274714	0.195738	FALSE	NA
ENSG00000172575.11	ENSG00000172575	RASGRP1	1356.87	12.8297	1356.62	13.0279	0.0158811	0.00618948	0.0160067	0.00616816	0.235785	0.173677	0.274761	0.188615	FALSE	NA
ENSG00000272047.1	ENSG00000272047	GTF2H5	338.565	2.14776	338.558	2.10557	0.0185301	0.00740552	0.0185976	0.00758496	0.226537	0.173223	0.274819	0.196791	FALSE	NA
ENSG00000211654.2	ENSG00000211654	IGLV5-37	101.759	1.29807	86.102	32.6591	-0.0138992	0.00734273	-0.0155514	0.0189524	0.219948	0.207447	0.274828	0.22729	FALSE	NA
ENSG00000282608.1	ENSG00000282608	ADORA3	212.853	3.32999	212.582	3.46153	0.0287185	0.0131756	0.0297075	0.0134441	0.230688	0.16779	0.2749	0.192124	FALSE	NA
ENSG00000162461.7	ENSG00000162461	SLC25A34	86.6749	0.636204	86.6704	0.61261	-0.0288533	0.0128951	-0.0305775	0.0144081	0.234575	0.16577	0.275051	0.183387	FALSE	NA
ENSG00000272980.4	ENSG00000272980	RP11-517H2.6	21.6518	0.424145	21.6446	0.409705	-0.0193435	0.00921337	-0.0212385	0.0123726	0.236657	0.172753	0.275056	0.192788	FALSE	NA
ENSG00000154059.9	ENSG00000154059	IMPACT	218.649	1.86601	218.721	1.82563	0.0285772	0.0129146	0.02931	0.0138303	0.217609	0.178378	0.275094	0.211492	FALSE	NA
ENSG00000180257.13	ENSG00000180257	ZNF816	188.711	1.53218	188.71	1.50681	-0.0229574	0.0101833	-0.0234696	0.00963901	0.230657	0.185201	0.275104	0.192856	FALSE	NA
ENSG00000254081.1	ENSG00000254081	CTD-3025N20.2	20.3184	0.232997	20.3146	0.235018	0.0297271	0.0147449	0.0315158	0.0155317	0.229261	0.175037	0.275205	0.194465	FALSE	NA
ENSG00000198892.6	ENSG00000198892	SHISA4	314.888	5.97107	314.587	5.87084	0.0249872	0.0125021	0.0278218	0.0184339	0.221317	0.176353	0.275216	0.207258	FALSE	NA
ENSG00000258890.6	ENSG00000258890	CEP95	848.074	6.17818	848.033	6.17658	-0.0208217	0.00841062	-0.0209209	0.00834189	0.230633	0.175091	0.275216	0.185413	FALSE	NA
ENSG00000179632.9	ENSG00000179632	MAF1	4971.6	46.6199	4970.85	44.0857	0.0177106	0.00681163	0.0176768	0.00708959	0.226584	0.164806	0.275299	0.195746	FALSE	NA
ENSG00000165684.4	ENSG00000165684	SNAPC4	734.242	4.34313	734.223	4.28401	0.0160196	0.00654638	0.0158567	0.00625575	0.223526	0.17501	0.275315	0.194054	FALSE	NA
ENSG00000225761.1	ENSG00000225761	RP11-417O11.5	15.3112	0.203302	15.3079	0.21058	-0.0285912	0.0141073	-0.0315151	0.0167986	0.235984	0.173265	0.275511	0.186959	FALSE	NA
ENSG00000124657.1	ENSG00000124657	OR2B6	16.927	0.238215	16.9167	0.234438	0.0264071	0.0139911	0.0289808	0.0170566	0.226504	0.173314	0.275529	0.195235	FALSE	NA
ENSG00000139618.14	ENSG00000139618	BRCA2	99.7959	1.19008	99.796	1.19325	0.0253592	0.0125006	0.0284488	0.0160597	0.233791	0.179652	0.27556	0.195103	FALSE	NA
ENSG00000278719.1	ENSG00000278719	RP5-967N21.12	11.6868	0.131068	11.6855	0.128518	0.0288849	0.014522	0.0313617	0.016438	0.230329	0.180371	0.275561	0.190004	FALSE	NA
ENSG00000150048.10	ENSG00000150048	CLEC1A	116.331	0.989101	116.299	0.974198	-0.02791	0.0116743	-0.0290484	0.0122782	0.238588	0.167602	0.275585	0.180478	FALSE	NA
ENSG00000172519.9	ENSG00000172519	OR10H5	48.9971	0.487907	48.9745	0.492093	0.0269369	0.0125491	0.0275104	0.0119853	0.227014	0.179906	0.275705	0.200726	FALSE	NA
ENSG00000130656.4	ENSG00000130656	HBZ	209.968	8.65652	209.359	8.86692	0.0125409	0.00573062	0.0127751	0.00604203	0.220723	0.17866	0.275709	0.213474	FALSE	NA
ENSG00000140931.19	ENSG00000140931	CMTM3	2277.83	12.8314	2277.5	13.1316	0.0177687	0.00748086	0.0179774	0.00731187	0.236223	0.184543	0.275829	0.194924	FALSE	NA
ENSG00000175262.14	ENSG00000175262	C1orf127	28.9849	0.277141	28.9877	0.280919	0.0296111	0.0134257	0.0308347	0.0146972	0.225661	0.161434	0.275901	0.190231	FALSE	NA
ENSG00000162585.16	ENSG00000162585	FAAP20	1393.8	9.01551	1393.66	9.21507	0.0196441	0.0077689	0.0197342	0.00805638	0.230129	0.171571	0.275928	0.192877	FALSE	NA
ENSG00000111215.12	ENSG00000111215	PRR4	32.6735	0.317638	32.6651	0.316696	0.0269068	0.0124276	0.0289405	0.0144902	0.233748	0.159922	0.275956	0.182167	FALSE	NA
ENSG00000274554.1	ENSG00000274554	RP11-240G22.5	9.68774	0.166555	9.68679	0.162925	0.0255472	0.0134428	0.0284631	0.017251	0.224525	0.171974	0.276025	0.200947	FALSE	NA
ENSG00000173801.16	ENSG00000173801	JUP	1298.88	30.04	1298.34	29.8543	0.0230964	0.0142135	0.0271197	0.0210609	0.208586	0.19978	0.276087	0.228181	FALSE	NA
ENSG00000151023.16	ENSG00000151023	ENKUR	134.866	1.5863	134.814	1.58676	-0.0294294	0.0147508	-0.031469	0.0157747	0.231053	0.172309	0.276184	0.193187	FALSE	NA
ENSG00000215154.6	ENSG00000215154	AC141586.5	115.769	1.04771	115.717	0.976013	0.0286678	0.0119707	0.0289293	0.0123114	0.22979	0.158829	0.27629	0.192626	FALSE	NA
ENSG00000280198.1	ENSG00000280198	RP11-384M20.1	17.9676	0.164898	17.9715	0.170571	-0.029123	0.0134806	-0.0309565	0.0148505	0.233311	0.166666	0.276348	0.182772	FALSE	NA
ENSG00000130363.11	ENSG00000130363	RSPH3	280.489	1.77529	280.466	1.79407	0.0227794	0.00940105	0.022946	0.00937442	0.233336	0.166413	0.276354	0.194562	FALSE	NA
ENSG00000284194.1	ENSG00000284194	CTA-384D8.28	154.611	2.20362	154.503	2.30672	0.0268745	0.0138115	0.0303034	0.0169674	0.238237	0.174959	0.276367	0.187256	FALSE	NA
ENSG00000203799.12	ENSG00000203799	CCDC162P	20.7573	0.522433	20.3863	0.845425	0.0251713	0.0167132	0.0267431	0.0246101	0.160238	0.168713	0.276371	0.26752	FALSE	NA
ENSG00000174564.12	ENSG00000174564	IL20RB	31.3153	0.261352	31.3058	0.252098	0.0287818	0.0132401	0.0309684	0.0148048	0.238241	0.171957	0.276405	0.185882	FALSE	NA
ENSG00000111011.17	ENSG00000111011	RSRC2	1658.68	11.8037	1658.45	12.0581	-0.0162156	0.00625898	-0.0160571	0.00627473	0.227338	0.167315	0.276431	0.194241	FALSE	NA
ENSG00000235613.2	ENSG00000235613	RP11-181C21.5	26.9955	0.432371	26.996	0.435862	0.0292715	0.0139229	0.0305071	0.0148993	0.22657	0.162258	0.276462	0.190391	FALSE	NA
ENSG00000254887.1	ENSG00000254887	CTC-378H22.1	77.6768	0.543828	77.6907	0.557178	-0.0257766	0.0111915	-0.0264655	0.0111307	0.233788	0.175473	0.276598	0.186972	FALSE	NA
ENSG00000130856.16	ENSG00000130856	ZNF236	296.74	3.16086	296.821	3.2058	-0.0288081	0.0153072	-0.0319112	0.0183817	0.228133	0.180727	0.276623	0.206104	FALSE	NA
ENSG00000231613.1	ENSG00000231613	RP5-943J3.1	11.4562	0.170647	11.4629	0.179448	-0.0200735	0.00941058	-0.0218864	0.0126881	0.232631	0.174691	0.276634	0.187041	FALSE	NA
ENSG00000225791.6	ENSG00000225791	RP1-180E22.3	42.025	0.361383	42.0212	0.355938	-0.0283405	0.0139247	-0.0319434	0.0175227	0.241363	0.192125	0.276658	0.200953	FALSE	NA
ENSG00000159593.14	ENSG00000159593	NAE1	578.132	4.34192	578.135	4.20087	-0.0162517	0.00650192	-0.0162981	0.00631301	0.232484	0.177538	0.276757	0.190065	FALSE	NA
ENSG00000125875.13	ENSG00000125875	TBC1D20	1468.59	7.9358	1468.19	8.05766	-0.0125058	0.0047821	-0.0124209	0.00482247	0.227823	0.168965	0.276763	0.193289	FALSE	NA
ENSG00000240889.1	ENSG00000240889	RP4-726N20.2	40.7838	0.311403	40.7656	0.311171	-0.0271947	0.0119498	-0.0282081	0.0116506	0.240907	0.17665	0.276855	0.177992	FALSE	NA
ENSG00000205930.8	ENSG00000205930	C21orf62-AS1	39.3796	0.34057	39.375	0.341184	-0.0288178	0.0132119	-0.0309964	0.0156504	0.231782	0.168254	0.27686	0.188865	FALSE	NA
ENSG00000259380.5	ENSG00000259380	RP11-346D14.1	349.42	4.63756	349.418	4.64641	0.0223328	0.00838172	0.0223818	0.00874589	0.232317	0.162098	0.276915	0.186402	FALSE	NA
ENSG00000158006.13	ENSG00000158006	PAFAH2	696.671	4.58325	696.677	4.60904	0.0198228	0.00799332	0.0201352	0.00803476	0.235084	0.17358	0.27692	0.187811	FALSE	NA
ENSG00000276317.1	ENSG00000276317	RP11-93B14.10	45.0885	0.372259	45.0932	0.371361	-0.0277952	0.0118368	-0.0284498	0.0122351	0.229865	0.168493	0.276956	0.188173	FALSE	NA
ENSG00000243066.3	ENSG00000243066	RN7SL842P	9.70869	0.129311	9.7092	0.132445	0.0283999	0.0132103	0.0299095	0.0148327	0.228178	0.164218	0.276967	0.187091	FALSE	NA
ENSG00000135722.8	ENSG00000135722	FBXL8	282.933	1.9904	282.957	1.94649	0.0233575	0.00966394	0.0240909	0.00998669	0.240715	0.178787	0.277106	0.187101	FALSE	NA
ENSG00000005100.12	ENSG00000005100	DHX33	332.612	2.38766	332.597	2.32882	0.0161052	0.006691	0.0159554	0.00644155	0.224815	0.173759	0.277108	0.196023	FALSE	NA
ENSG00000153140.8	ENSG00000153140	CETN3	107.335	1.15404	107.341	1.0723	-0.0279065	0.0115144	-0.0287627	0.0122089	0.235548	0.160538	0.277143	0.185652	FALSE	NA
ENSG00000236385.1	ENSG00000236385	RP11-114M1.2	14.9671	0.153502	14.9664	0.158272	-0.0285216	0.0138422	-0.0302942	0.0151085	0.234021	0.173186	0.27726	0.182982	FALSE	NA
ENSG00000185787.14	ENSG00000185787	MORF4L1	4122.07	22.9027	4121.42	22.8976	0.0140677	0.00556444	0.0139327	0.00548281	0.228868	0.170974	0.277267	0.195936	FALSE	NA
ENSG00000210135.1	ENSG00000210135	MT-TN	25.9571	0.376256	25.9471	0.367913	-0.0285039	0.0146715	-0.0312049	0.0167926	0.233002	0.172911	0.277331	0.193927	FALSE	NA
ENSG00000240710.1	ENSG00000240710	RP11-430C7.4	20.904	0.300128	20.9142	0.295103	-0.0296452	0.014838	-0.031575	0.0159301	0.23	0.174119	0.27736	0.194332	FALSE	NA
ENSG00000119673.14	ENSG00000119673	ACOT2	142.337	0.998374	142.343	1.02475	0.0246908	0.00954227	0.0251757	0.00969552	0.242083	0.166343	0.277402	0.177653	FALSE	NA
ENSG00000211890.4	ENSG00000211890	IGHA2	3420.76	116.625	3394.01	128.421	-0.0236991	0.0118962	-0.0266282	0.0168841	0.229048	0.170369	0.277594	0.191537	FALSE	NA
ENSG00000156172.5	ENSG00000156172	C8orf37	34.4963	0.369456	34.4914	0.361299	-0.0283041	0.013218	-0.0300899	0.0137766	0.239538	0.176811	0.277634	0.192404	FALSE	NA
ENSG00000119280.16	ENSG00000119280	C1orf198	145.162	1.36309	145.164	1.33585	-0.0252527	0.0109083	-0.0255076	0.0109656	0.227218	0.172378	0.277725	0.201624	FALSE	NA
ENSG00000240809.1	ENSG00000240809	RP11-550F7.1	48.9325	0.378292	48.9386	0.366974	0.0264407	0.0105475	0.0269941	0.0107232	0.23804	0.163404	0.277732	0.18029	FALSE	NA
ENSG00000028277.21	ENSG00000028277	POU2F2	8023.75	58.6886	8023.65	62.0701	0.0192264	0.00787723	0.0194782	0.00795025	0.232646	0.180389	0.277739	0.198752	FALSE	NA
ENSG00000251867.4	ENSG00000251867	RP11-48B3.5	20.0789	0.239319	20.0777	0.246282	-0.0295711	0.0149116	-0.0314087	0.0157731	0.227575	0.175466	0.277746	0.194972	FALSE	NA
ENSG00000285138.1	ENSG00000285138	MGC2752	46.8187	0.516334	46.8235	0.499179	-0.0264299	0.0119612	-0.0283346	0.0135267	0.24049	0.158063	0.277826	0.170484	FALSE	NA
ENSG00000146192.14	ENSG00000146192	FGD2	3415.72	26.6089	3415.47	26.9858	0.016061	0.00627007	0.0163693	0.00623212	0.242707	0.173563	0.27793	0.185834	FALSE	NA
ENSG00000198799.11	ENSG00000198799	LRIG2	567.063	4.41515	567.178	4.7787	0.0241244	0.0102106	0.0245142	0.00998374	0.234117	0.173148	0.277934	0.190731	FALSE	NA
ENSG00000272009.1	ENSG00000272009	RP1-313I6.12	22.6397	0.195031	22.6384	0.208166	-0.0288949	0.0127726	-0.0309419	0.0152341	0.237549	0.164849	0.277997	0.187354	FALSE	NA
ENSG00000184206.11	ENSG00000184206	GOLGA6L4	47.344	0.668215	47.3566	0.653388	0.0262791	0.0126324	0.0287966	0.0164283	0.225215	0.165429	0.278021	0.199244	FALSE	NA
ENSG00000056277.15	ENSG00000056277	ZNF280C	56.8139	0.580816	56.8111	0.625552	-0.0270412	0.0115621	-0.0278051	0.0118991	0.237113	0.172139	0.278063	0.189129	FALSE	NA
ENSG00000196670.13	ENSG00000196670	ZFP62	336.36	3.21484	336.402	3.25532	-0.0220858	0.00937605	-0.0224485	0.00948174	0.231388	0.18106	0.278073	0.196487	FALSE	NA
ENSG00000251503.8	ENSG00000251503	APITD1-CORT	20.2693	0.338434	20.2602	0.336602	0.0229797	0.0106793	0.0255273	0.0153452	0.238265	0.161091	0.278086	0.183621	FALSE	NA
ENSG00000153531.13	ENSG00000153531	ADPRHL1	36.5002	0.265571	36.5087	0.282436	-0.0290289	0.0142136	-0.0312843	0.016105	0.234747	0.180225	0.278184	0.194302	FALSE	NA
ENSG00000081386.12	ENSG00000081386	ZNF510	276.258	2.28843	276.239	2.25501	-0.0220624	0.00806328	-0.0221672	0.00864621	0.237177	0.160172	0.278262	0.187227	FALSE	NA
ENSG00000285280.1	ENSG00000285280	RP11-139E24.1	25.6831	0.436269	25.6552	0.448738	0.0259586	0.014804	0.0295456	0.0190628	0.219698	0.184952	0.27841	0.218144	FALSE	NA
ENSG00000198203.9	ENSG00000198203	SULT1C2	13.7573	0.164655	13.7549	0.163058	-0.0291762	0.0141832	-0.0308363	0.0152004	0.230534	0.170907	0.27845	0.192027	FALSE	NA
ENSG00000136868.10	ENSG00000136868	SLC31A1	559.189	3.69881	559.155	3.5088	-0.0220597	0.00870916	-0.0220877	0.00859387	0.233096	0.162593	0.278477	0.188805	FALSE	NA
ENSG00000227617.8	ENSG00000227617	CERS6-AS1	17.6527	0.24356	17.6494	0.249767	-0.0277059	0.0138268	-0.0307278	0.0168793	0.237608	0.174007	0.278499	0.198489	FALSE	NA
ENSG00000144560.14	ENSG00000144560	VGLL4	647.165	4.09332	647.179	4.17835	-0.0183576	0.00700656	-0.0184468	0.00711178	0.236357	0.168835	0.278499	0.18713	FALSE	NA
ENSG00000073050.11	ENSG00000073050	XRCC1	1229.02	7.19491	1229.16	7.37326	0.0135812	0.00493958	0.0134162	0.00508063	0.231991	0.16999	0.278531	0.186717	FALSE	NA
ENSG00000124496.12	ENSG00000124496	TRERF1	1266.94	10.3542	1266.78	10.1369	-0.018363	0.00777783	-0.0186433	0.00748006	0.237486	0.181503	0.278557	0.189096	FALSE	NA
ENSG00000135018.13	ENSG00000135018	UBQLN1	2122.37	14.7452	2122.34	14.5291	-0.0143811	0.00585209	-0.0144272	0.00599009	0.226129	0.183858	0.278581	0.205506	FALSE	NA
ENSG00000280383.1	ENSG00000280383	CTA-941F9.10	115.198	1.27476	115.194	1.28976	0.0217425	0.00872577	0.0216105	0.00843509	0.234192	0.172685	0.278785	0.186699	FALSE	NA
ENSG00000100478.14	ENSG00000100478	AP4S1	295.153	1.71623	295.085	1.76433	-0.0220545	0.00913061	-0.0220437	0.00900682	0.227824	0.170515	0.278787	0.197566	FALSE	NA
ENSG00000255389.1	ENSG00000255389	C6orf3	84.2937	0.71378	84.2924	0.726594	-0.028397	0.0120961	-0.0296164	0.0124256	0.24177	0.16224	0.278894	0.176236	FALSE	NA
ENSG00000212993.5	ENSG00000212993	POU5F1B	38.7191	0.339073	38.7188	0.335619	-0.0290009	0.0141273	-0.0309535	0.0149911	0.237481	0.175205	0.278914	0.191311	FALSE	NA
ENSG00000214106.8	ENSG00000214106	AC093726.6	257.431	2.60337	257.402	2.60562	-0.0240471	0.00981046	-0.0243762	0.0104209	0.22951	0.180031	0.278923	0.199089	FALSE	NA
ENSG00000218018.2	ENSG00000218018	RP4-800J21.3	23.728	0.198759	23.7278	0.204498	-0.029642	0.013807	-0.0307843	0.0146784	0.232807	0.176707	0.278955	0.197476	FALSE	NA
ENSG00000071246.10	ENSG00000071246	VASH1	706.374	7.59239	706.165	7.58722	-0.029287	0.0142248	-0.0318637	0.0180532	0.224722	0.183006	0.278967	0.207565	FALSE	NA
ENSG00000166889.13	ENSG00000166889	PATL1	1918.38	13.7273	1918.15	13.7997	0.011136	0.00398932	0.0110259	0.00409836	0.235595	0.163864	0.279067	0.185361	FALSE	NA
ENSG00000258565.1	ENSG00000258565	RP11-723P16.2	13.9526	0.227857	13.961	0.234176	-0.0265403	0.0142173	-0.0301185	0.0170863	0.236878	0.180424	0.279072	0.196052	FALSE	NA
ENSG00000131848.9	ENSG00000131848	ZSCAN5A	85.3214	0.558125	85.3178	0.564141	0.027271	0.011946	0.0281731	0.0121943	0.239443	0.174139	0.279084	0.185979	FALSE	NA
ENSG00000185267.9	ENSG00000185267	CDNF	18.5675	0.198683	18.5613	0.20052	-0.0273158	0.0138964	-0.0306201	0.0169175	0.239391	0.178866	0.279084	0.1979	FALSE	NA
ENSG00000164086.9	ENSG00000164086	DUSP7	1440.92	9.074	1440.96	9.12638	-0.0149976	0.00579058	-0.015084	0.00585904	0.238983	0.169719	0.279142	0.18866	FALSE	NA
ENSG00000226800.5	ENSG00000226800	CACTIN-AS1	8.62117	0.118721	8.62331	0.117379	0.0256297	0.0120748	0.0279966	0.0150868	0.235501	0.163985	0.279394	0.191938	FALSE	NA
ENSG00000165972.12	ENSG00000165972	CCDC38	11.1892	0.142413	11.1888	0.148254	-0.0266355	0.0125322	-0.0292362	0.0165975	0.231927	0.169288	0.279466	0.195275	FALSE	NA
ENSG00000172159.15	ENSG00000172159	FRMD3	169.334	2.14978	169.267	2.20852	0.0285913	0.01394	0.0306026	0.0153175	0.236133	0.169593	0.279468	0.190651	FALSE	NA
ENSG00000255325.2	ENSG00000255325	RP11-96B2.1	9.78531	0.145882	9.77337	0.145674	-0.0234566	0.0117068	-0.0263627	0.0156767	0.240563	0.173957	0.279784	0.194503	FALSE	NA
ENSG00000270392.2	ENSG00000270392	CH17-449C21.2	17.3015	0.177639	17.303	0.185759	-0.0221792	0.0111522	-0.0252057	0.0173054	0.230537	0.183651	0.279887	0.205259	FALSE	NA
ENSG00000004766.15	ENSG00000004766	VPS50	430.653	3.62556	430.641	3.56844	-0.0209679	0.00838702	-0.0210023	0.00890738	0.230248	0.172538	0.279898	0.202645	FALSE	NA
ENSG00000174514.12	ENSG00000174514	MFSD4A	24.0617	0.264205	24.0613	0.267391	-0.0243466	0.0117357	-0.0270719	0.0162801	0.235009	0.172347	0.279994	0.190435	FALSE	NA
ENSG00000054611.13	ENSG00000054611	TBC1D22A	1983.55	9.8162	1983.68	9.50329	0.012271	0.00466747	0.0123687	0.0045986	0.241813	0.170918	0.280025	0.183735	FALSE	NA
ENSG00000225690.1	ENSG00000225690	TREML2P	12.036	0.449163	12.0134	0.460807	-0.00478449	0.00170589	-0.00487566	0.00170956	0.257166	0.174889	0.280078	0.170753	FALSE	NA
ENSG00000160058.18	ENSG00000160058	BSDC1	1890.9	10.9068	1890.66	10.4894	-0.0126141	0.00502617	-0.0126931	0.00512617	0.232904	0.168885	0.280084	0.198042	FALSE	NA
ENSG00000155666.11	ENSG00000155666	KDM8	174.453	1.16239	174.425	1.12473	0.0252032	0.0110198	0.0265126	0.011189	0.245182	0.177187	0.280231	0.186666	FALSE	NA
ENSG00000108654.14	ENSG00000108654	DDX5	23151.9	187.867	23160.4	184.641	-0.0169073	0.00638817	-0.0166289	0.00683885	0.223943	0.168483	0.280289	0.205488	FALSE	NA
ENSG00000137168.7	ENSG00000137168	PPIL1	250.876	1.7393	250.891	1.74949	0.0182297	0.00738226	0.0182632	0.0073287	0.233648	0.173026	0.280402	0.195654	FALSE	NA
ENSG00000260212.1	ENSG00000260212	RP11-325O24.5	19.0753	0.437031	19.0746	0.426135	0.0271543	0.0131751	0.0303003	0.0154004	0.253516	0.181037	0.280403	0.182346	FALSE	NA
ENSG00000256448.5	ENSG00000256448	RP11-809N8.4	62.9583	0.494119	62.9729	0.499668	-0.0271482	0.0119906	-0.0278055	0.012326	0.232869	0.1765	0.280425	0.193208	FALSE	NA
ENSG00000283213.1	ENSG00000283213	CTC-591M7.1	25.6397	0.420926	25.6287	0.423744	-0.0292142	0.0128095	-0.0301662	0.0136428	0.233176	0.163168	0.280433	0.188168	FALSE	NA
ENSG00000166091.19	ENSG00000166091	CMTM5	274.595	3.91664	274.496	4.07992	-0.0276681	0.012237	-0.0282528	0.0126257	0.231006	0.176198	0.280441	0.196759	FALSE	NA
ENSG00000245812.2	ENSG00000245812	RP11-175K6.1	24.6075	0.255801	24.6071	0.25964	0.0267068	0.0130777	0.029413	0.0165828	0.23856	0.171438	0.280709	0.190615	FALSE	NA
ENSG00000238227.7	ENSG00000238227	C9orf69	1729.24	9.30038	1729.32	9.51291	0.0133048	0.00558659	0.0135296	0.00531257	0.241746	0.184586	0.280731	0.191974	FALSE	NA
ENSG00000272256.1	ENSG00000272256	RP11-489E7.4	12.076	0.129406	12.0805	0.128085	-0.027777	0.014017	-0.0303995	0.0165002	0.233019	0.171885	0.280742	0.195238	FALSE	NA
ENSG00000234647.2	ENSG00000234647	RP11-503C24.4	9.86004	0.115623	9.8611	0.122319	-0.0283836	0.014077	-0.0306306	0.016127	0.236441	0.167553	0.280776	0.195617	FALSE	NA
ENSG00000138750.14	ENSG00000138750	NUP54	384.921	3.31043	385.03	3.25254	-0.0189207	0.00820674	-0.0190139	0.00785291	0.228775	0.181105	0.280776	0.201611	FALSE	NA
ENSG00000119446.13	ENSG00000119446	RBM18	519.996	3.046	520.054	3.02689	-0.0205256	0.00839282	-0.0209437	0.00858984	0.244134	0.177567	0.280778	0.19143	FALSE	NA
ENSG00000013523.9	ENSG00000013523	ANGEL1	475.168	3.25838	475.188	3.29405	-0.0185604	0.00740054	-0.0186513	0.00744912	0.23365	0.174607	0.280887	0.193627	FALSE	NA
ENSG00000249936.3	ENSG00000249936	RP11-284E20.1	17.7665	0.602681	17.7435	0.573649	-0.00874757	0.00305585	-0.00898659	0.0033472	0.251644	0.158257	0.281059	0.170504	FALSE	NA
ENSG00000234848.1	ENSG00000234848	CTD-3105H18.7	25.5068	0.282259	25.5114	0.275306	0.0294793	0.0136433	0.0301562	0.0140061	0.22642	0.169915	0.28107	0.199313	FALSE	NA
ENSG00000086200.16	ENSG00000086200	IPO11	201.117	1.48926	201.05	1.50851	-0.0265168	0.0131061	-0.0285203	0.0148129	0.235714	0.210791	0.281072	0.217472	FALSE	NA
ENSG00000279926.1	ENSG00000279926	RP3-406P24.5	19.0371	0.208987	19.0376	0.200741	0.0291764	0.0127568	0.0301436	0.0136512	0.238297	0.160114	0.281123	0.184908	FALSE	NA
ENSG00000247130.2	ENSG00000247130	RP11-366H4.3	12.8672	0.177644	12.8727	0.174588	-0.0278114	0.0131812	-0.030317	0.0155546	0.242233	0.17274	0.281205	0.185742	FALSE	NA
ENSG00000151338.18	ENSG00000151338	MIPOL1	337.536	3.38136	337.562	3.54504	0.0213555	0.00848025	0.0217653	0.00888111	0.240528	0.174748	0.281209	0.196137	FALSE	NA
ENSG00000099284.13	ENSG00000099284	H2AFY2	96.4358	0.697857	96.4647	0.704628	-0.0261905	0.0112646	-0.0266305	0.0112285	0.236445	0.16922	0.281255	0.19439	FALSE	NA
ENSG00000229956.10	ENSG00000229956	RP11-316C12.2	9.73285	0.180022	9.73244	0.181667	0.0246605	0.0116187	0.0264023	0.0141201	0.234565	0.166341	0.281262	0.184232	FALSE	NA
ENSG00000006712.14	ENSG00000006712	PAF1	1730.76	11.1083	1731.05	11.519	0.0141182	0.0051288	0.0139962	0.00525485	0.235213	0.163966	0.281303	0.187524	FALSE	NA
ENSG00000070190.12	ENSG00000070190	DAPP1	2108.2	18.3196	2108.1	18.8877	-0.0171666	0.00689621	-0.0173447	0.00675378	0.238602	0.179236	0.281318	0.18773	FALSE	NA
ENSG00000254057.1	ENSG00000254057	RP3-388N13.3	10.8359	0.152675	10.8362	0.157682	-0.0261591	0.0128619	-0.0290227	0.0163141	0.238409	0.175632	0.281342	0.193148	FALSE	NA
ENSG00000266754.2	ENSG00000266754	RN7SL524P	27.2097	0.41093	27.1951	0.415956	0.0289305	0.0138253	0.0307688	0.0153603	0.237973	0.17733	0.281351	0.190481	FALSE	NA
ENSG00000278985.1	ENSG00000278985	RP11-303E16.9	19.7373	0.233548	19.7347	0.237832	-0.0287216	0.0137062	-0.0307362	0.0146385	0.240544	0.171433	0.281469	0.195055	FALSE	NA
ENSG00000254634.4	ENSG00000254634	RP11-231C14.3	18.0472	0.366507	18.0359	0.379014	-0.0207281	0.00898497	-0.0224538	0.0116394	0.245147	0.161187	0.281479	0.184901	FALSE	NA
ENSG00000225335.3	ENSG00000225335	XXbac-B476C20.9	15.6525	0.148205	15.6521	0.148222	0.0283865	0.0139845	0.0304474	0.0164139	0.227102	0.162674	0.281496	0.198956	FALSE	NA
ENSG00000154240.16	ENSG00000154240	CEP112	33.0676	0.271248	33.0632	0.285022	0.0281742	0.0135234	0.0304693	0.0148975	0.246632	0.182716	0.28155	0.188669	FALSE	NA
ENSG00000228897.1	ENSG00000228897	CTD-2021A8.2	25.0389	0.350748	25.0283	0.340747	0.0230329	0.0112768	0.0256181	0.0148854	0.240508	0.176207	0.281556	0.190979	FALSE	NA
ENSG00000231113.2	ENSG00000231113	RP3-475N16.1	300.745	1.68887	300.799	1.76407	-0.0183991	0.00743977	-0.018313	0.00764948	0.228628	0.173436	0.281575	0.205819	FALSE	NA
ENSG00000258511.1	ENSG00000258511	RP11-61O1.2	21.2356	0.305731	21.2277	0.311753	-0.0261828	0.0132874	-0.0292136	0.0161745	0.243187	0.176802	0.28161	0.186476	FALSE	NA
ENSG00000122188.12	ENSG00000122188	LAX1	414.628	3.66305	414.65	3.94641	0.0205723	0.00865088	0.0208266	0.00856876	0.236903	0.17696	0.281665	0.196457	FALSE	NA
ENSG00000124302.12	ENSG00000124302	CHST8	21.3221	0.43395	21.3003	0.429288	0.0196853	0.00930151	0.0213031	0.0133833	0.236716	0.175623	0.281688	0.19447	FALSE	NA
ENSG00000109111.14	ENSG00000109111	SUPT6H	4909.67	30.3966	4910.19	29.8145	0.0128017	0.00528728	0.0129173	0.00510951	0.241193	0.180543	0.281703	0.19488	FALSE	NA
ENSG00000172324.5	ENSG00000172324	OR5A2	135.547	0.89556	135.57	0.900836	-0.0221147	0.00913831	-0.0220608	0.00885162	0.231043	0.170231	0.281704	0.192947	FALSE	NA
ENSG00000153823.18	ENSG00000153823	PID1	531.292	5.37723	531.331	5.36488	0.028706	0.0137458	0.0301216	0.0135803	0.242503	0.179788	0.281709	0.184284	FALSE	NA
ENSG00000132182.11	ENSG00000132182	NUP210	4965.59	36.6074	4965.59	38.1503	-0.0148494	0.00476379	-0.0145335	0.00504308	0.245274	0.134783	0.28171	0.163543	FALSE	NA
ENSG00000269001.2	ENSG00000269001	CTD-2245F17.3	267.538	2.75346	267.545	2.78959	-0.028588	0.0149572	-0.0301727	0.0139729	0.239909	0.188076	0.281743	0.193079	FALSE	NA
ENSG00000277218.1	ENSG00000277218	RP11-500G10.5	8.50063	0.104757	8.50113	0.107245	-0.0273861	0.0141213	-0.029534	0.0174019	0.222737	0.171979	0.281761	0.203971	FALSE	NA
ENSG00000179029.14	ENSG00000179029	TMEM107	202.182	1.29486	202.199	1.29579	0.0224375	0.00873682	0.0224895	0.00915724	0.233132	0.166358	0.281817	0.194176	FALSE	NA
ENSG00000279518.1	ENSG00000279518	AC083843.4	13.105	0.139946	13.1029	0.14616	-0.02824	0.0147426	-0.030358	0.0165399	0.232072	0.17729	0.281959	0.198116	FALSE	NA
ENSG00000144026.11	ENSG00000144026	ZNF514	320.529	3.17133	320.588	3.17289	-0.0263043	0.0110835	-0.0267782	0.0115783	0.239549	0.172941	0.282036	0.194303	FALSE	NA
ENSG00000198721.12	ENSG00000198721	ECI2	604.208	3.7869	604.241	3.73379	-0.0145789	0.00578369	-0.0145562	0.00574276	0.23413	0.177709	0.282066	0.193739	FALSE	NA
ENSG00000279948.1	ENSG00000279948	CTD-2233K9.1	38.3582	0.456176	38.3472	0.438526	0.0274816	0.0121564	0.0279302	0.0120197	0.234291	0.171142	0.282157	0.194053	FALSE	NA
ENSG00000269246.1	ENSG00000269246	CTC-246B18.10	69.9617	0.793373	69.9474	0.776668	0.0281006	0.0128192	0.028417	0.0128894	0.225066	0.173276	0.282202	0.204231	FALSE	NA
ENSG00000227232.5	ENSG00000227232	WASH7P	816.664	6.87075	816.628	6.8689	-0.0289644	0.0126878	-0.0299509	0.0137276	0.236262	0.164353	0.282204	0.18832	FALSE	NA
ENSG00000204822.6	ENSG00000204822	MRPL53	1036.89	6.65131	1037.11	6.40283	-0.0164633	0.00610607	-0.0165761	0.00627758	0.244143	0.164788	0.282204	0.186638	FALSE	NA
ENSG00000238290.1	ENSG00000238290	RP11-431K24.1	28.1291	0.293314	28.1235	0.282039	0.0289902	0.0128619	0.0296287	0.0134118	0.234496	0.172994	0.282213	0.197834	FALSE	NA
ENSG00000138138.13	ENSG00000138138	ATAD1	428.746	3.73576	428.635	3.78891	-0.0155367	0.00616192	-0.0155771	0.00667673	0.231115	0.1749	0.282312	0.205123	FALSE	NA
ENSG00000197182.14	ENSG00000197182	MIRLET7BHG	410.243	3.04972	410.193	2.97935	-0.0229748	0.00999451	-0.0233869	0.00979994	0.2392	0.181832	0.282401	0.196331	FALSE	NA
ENSG00000228097.1	ENSG00000228097	RP11-39K24.12	12.3867	0.296736	12.3827	0.285398	0.0259671	0.0122982	0.0278385	0.0149865	0.233716	0.161772	0.282414	0.192	FALSE	NA
ENSG00000240350.2	ENSG00000240350	AC017002.1	9.01704	0.132776	9.01477	0.13266	0.0196128	0.00921743	0.0215428	0.0141422	0.233372	0.174211	0.28242	0.199285	FALSE	NA
ENSG00000076513.16	ENSG00000076513	ANKRD13A	5527.59	33.7393	5526.38	34.9321	-0.0133233	0.0051982	-0.0132713	0.00531219	0.233679	0.17191	0.28244	0.195567	FALSE	NA
ENSG00000124602.9	ENSG00000124602	UNC5CL	158.665	1.23319	158.714	1.17683	-0.0262145	0.0114896	-0.026384	0.011238	0.232505	0.176374	0.282483	0.19215	FALSE	NA
ENSG00000275857.1	ENSG00000275857	AC009133.21	11.4926	0.119483	11.4961	0.121841	-0.0281399	0.0139119	-0.0303878	0.015724	0.236661	0.178604	0.282525	0.193496	FALSE	NA
ENSG00000197238.4	ENSG00000197238	HIST1H4J	105.386	0.805873	105.357	0.815861	0.02627	0.0105827	0.0265984	0.0112931	0.236871	0.167059	0.282576	0.195599	FALSE	NA
ENSG00000204920.10	ENSG00000204920	ZNF155	229.741	1.61196	229.788	1.58527	0.0276183	0.0121697	0.029177	0.0127219	0.248541	0.16778	0.282589	0.178284	FALSE	NA
ENSG00000271581.1	ENSG00000271581	XXbac-BPG248L24.12	216.636	2.93132	216.646	2.93904	0.0234437	0.010991	0.0258424	0.0137578	0.242852	0.168032	0.282723	0.185223	FALSE	NA
ENSG00000272625.1	ENSG00000272625	RP11-737O24.5	34.3876	0.338477	34.3867	0.345782	-0.0281424	0.0130427	-0.0300769	0.0139815	0.247332	0.173288	0.282748	0.183942	FALSE	NA
ENSG00000230021.9	ENSG00000230021	RP11-206L10.17	75.5124	1.18695	75.4783	1.19302	-0.0185506	0.00878765	-0.0197861	0.011049	0.233789	0.174309	0.282891	0.199012	FALSE	NA
ENSG00000137198.9	ENSG00000137198	GMPR	1958.54	50.6743	1953.21	51.2895	0.0262919	0.0120966	0.0270974	0.0119417	0.238803	0.183472	0.282932	0.195458	FALSE	NA
ENSG00000261780.2	ENSG00000261780	CTD-2354A18.1	13.1507	0.200637	13.1407	0.204523	0.0218256	0.0106139	0.0234965	0.0126424	0.233765	0.169483	0.283015	0.197707	FALSE	NA
ENSG00000155066.15	ENSG00000155066	PROM2	31.3276	0.349493	31.3175	0.350746	-0.0279072	0.0153876	-0.0309438	0.0186454	0.225507	0.185209	0.283179	0.210646	FALSE	NA
ENSG00000214189.8	ENSG00000214189	ZNF788	65.3589	0.581718	65.3597	0.592274	-0.0287913	0.0136105	-0.0303838	0.0149031	0.238861	0.171682	0.283379	0.194281	FALSE	NA
ENSG00000172728.15	ENSG00000172728	FUT10	90.494	0.838206	90.4969	0.80995	-0.029074	0.0139616	-0.0304472	0.0145678	0.237149	0.177822	0.283407	0.189656	FALSE	NA
ENSG00000118518.15	ENSG00000118518	RNF146	701.524	5.89967	701.409	5.86094	-0.0162643	0.00619894	-0.0162863	0.00659944	0.23263	0.171639	0.283414	0.198319	FALSE	NA
ENSG00000096433.10	ENSG00000096433	ITPR3	1840.92	16.2396	1840.85	16.06	-0.0185299	0.00770013	-0.0187171	0.00766283	0.235951	0.177666	0.283507	0.197691	FALSE	NA
ENSG00000238201.1	ENSG00000238201	AC114752.3	26.9278	0.383182	26.9084	0.390874	-0.0261245	0.0136177	-0.029219	0.0166847	0.241143	0.179092	0.283548	0.196206	FALSE	NA
ENSG00000148655.14	ENSG00000148655	C10orf11	140.902	1.14474	140.903	1.14013	0.0282336	0.0125171	0.0290355	0.0131434	0.241206	0.176472	0.283596	0.192101	FALSE	NA
ENSG00000178718.6	ENSG00000178718	RPP25	150.214	1.11587	150.187	1.13517	0.0249632	0.0104537	0.0245774	0.0103676	0.226829	0.174525	0.283612	0.199905	FALSE	NA
ENSG00000213442.5	ENSG00000213442	RP11-818F20.1	47.0399	0.477766	47.0351	0.492209	-0.0288993	0.0137412	-0.0304206	0.01484	0.237676	0.170362	0.28362	0.193461	FALSE	NA
ENSG00000243244.5	ENSG00000243244	STON1	83.694	0.566222	83.6858	0.566538	0.0246054	0.0107617	0.0249533	0.0107102	0.235756	0.180445	0.283672	0.197539	FALSE	NA
ENSG00000165895.18	ENSG00000165895	ARHGAP42	21.8653	0.35522	21.8604	0.350958	-0.0214122	0.0106985	-0.0227872	0.0142889	0.223061	0.169094	0.283681	0.206382	FALSE	NA
ENSG00000121774.17	ENSG00000121774	KHDRBS1	2790.18	17.3451	2790.7	17.0801	0.0108615	0.00412101	0.0106307	0.00410373	0.232338	0.171312	0.283742	0.192839	FALSE	NA
ENSG00000261819.1	ENSG00000261819	RP11-680G24.4	22.9372	0.237645	22.9349	0.240033	0.0278365	0.0140519	0.0301543	0.0161792	0.236948	0.180604	0.283783	0.197306	FALSE	NA
ENSG00000256195.2	ENSG00000256195	RP11-64D24.4	16.3267	0.185168	16.3209	0.180121	-0.0285002	0.0145397	-0.0309785	0.0161977	0.236995	0.180111	0.283803	0.200869	FALSE	NA
ENSG00000236953.1	ENSG00000236953	RP11-149B7.5	24.6157	0.362555	24.6152	0.361032	-0.0229496	0.0103048	-0.0243963	0.0125484	0.240819	0.170146	0.283919	0.183718	FALSE	NA
ENSG00000255639.2	ENSG00000255639	RP11-234B24.6	27.1408	0.421152	27.1203	0.424944	0.0180739	0.00729808	0.0187393	0.0079106	0.25268	0.157387	0.284024	0.169762	FALSE	NA
ENSG00000106355.9	ENSG00000106355	LSM5	298.557	2.30037	298.687	2.20247	-0.0216282	0.00864169	-0.0220047	0.00909348	0.243404	0.174934	0.284062	0.194887	FALSE	NA
ENSG00000039560.13	ENSG00000039560	RAI14	9.71762	0.149177	9.72113	0.152009	-0.0194746	0.00887815	-0.0210524	0.0136151	0.234878	0.16829	0.284098	0.193749	FALSE	NA
ENSG00000269720.2	ENSG00000269720	CTD-2521M24.13	31.2098	0.621859	31.1847	0.60569	0.0287813	0.0139622	0.0304324	0.0144411	0.23936	0.174904	0.284213	0.195974	FALSE	NA
ENSG00000105967.15	ENSG00000105967	TFEC	302.662	4.17392	302.587	3.97195	0.0277094	0.0133146	0.0289438	0.0134496	0.242464	0.189272	0.284256	0.19784	FALSE	NA
ENSG00000137265.14	ENSG00000137265	IRF4	736.582	7.91604	736.595	8.14174	-0.0235732	0.00988279	-0.0239973	0.0101719	0.242855	0.176368	0.284273	0.196079	FALSE	NA
ENSG00000172782.11	ENSG00000172782	FADS6	40.0811	0.423771	40.072	0.424191	-0.0287117	0.0127691	-0.029546	0.0137758	0.234429	0.165298	0.284303	0.194254	FALSE	NA
ENSG00000102081.14	ENSG00000102081	FMR1	976.155	10.163	976.055	10.3621	-0.0172757	0.00645619	-0.0173823	0.00663005	0.243787	0.166045	0.284342	0.187764	FALSE	NA
ENSG00000168994.13	ENSG00000168994	PXDC1	42.5754	0.39724	42.5551	0.391459	-0.028444	0.0145668	-0.0308479	0.0159412	0.244268	0.18543	0.284356	0.195813	FALSE	NA
ENSG00000163655.15	ENSG00000163655	GMPS	866.704	5.28952	866.671	5.17702	0.0159435	0.00676765	0.0160386	0.00664756	0.238343	0.186991	0.284377	0.20084	FALSE	NA
ENSG00000267308.1	ENSG00000267308	AC004510.3	9.39865	0.188852	9.39359	0.195448	0.0244921	0.0117401	0.0268032	0.0160242	0.236445	0.171944	0.284402	0.197574	FALSE	NA
ENSG00000278949.1	ENSG00000278949	RP11-46H11.11	110.232	1.1395	110.21	1.13694	0.0251484	0.0111683	0.0257264	0.0111022	0.241104	0.18017	0.284415	0.197797	FALSE	NA
ENSG00000138658.15	ENSG00000138658	ZGRF1	113.245	1.22248	113.261	1.20462	-0.0270761	0.0118597	-0.0276688	0.0119757	0.239574	0.169601	0.28445	0.197481	FALSE	NA
ENSG00000168827.14	ENSG00000168827	GFM1	451.174	3.13168	451.246	3.14481	0.0212598	0.00912368	0.0219174	0.00901649	0.249203	0.190868	0.284512	0.1938	FALSE	NA
ENSG00000228382.1	ENSG00000228382	RP11-115P16.3	81.0103	0.714494	80.9994	0.724989	-0.0278815	0.0121526	-0.0287352	0.0129022	0.239017	0.164113	0.284594	0.193317	FALSE	NA
ENSG00000251323.2	ENSG00000251323	RP11-452H21.4	13.8295	0.193064	13.8297	0.193665	-0.0280657	0.0138487	-0.0305996	0.015959	0.243588	0.17639	0.284658	0.192462	FALSE	NA
ENSG00000148672.8	ENSG00000148672	GLUD1	2000.07	12.232	1999.99	12.4336	-0.0124913	0.00464739	-0.0121822	0.00456503	0.234188	0.163879	0.284671	0.185562	FALSE	NA
ENSG00000157184.6	ENSG00000157184	CPT2	475.9	2.51306	476.013	2.59018	0.016528	0.0066721	0.0163887	0.00657559	0.238199	0.172763	0.284836	0.197826	FALSE	NA
ENSG00000102580.14	ENSG00000102580	DNAJC3	1743.53	14.2811	1743.2	14.574	-0.0160966	0.00617305	-0.0161199	0.00641277	0.239956	0.17375	0.284928	0.195989	FALSE	NA
ENSG00000111790.13	ENSG00000111790	FGFR1OP2	1262.19	15.3279	1261.34	15.0189	0.02246	0.00992883	0.0223578	0.00982263	0.224807	0.179625	0.284974	0.213832	FALSE	NA
ENSG00000169255.14	ENSG00000169255	B3GALNT1	15.3504	0.196162	15.3427	0.201744	0.0220715	0.0106552	0.0246121	0.0154917	0.241806	0.176178	0.285	0.19641	FALSE	NA
ENSG00000066044.14	ENSG00000066044	ELAVL1	1279.96	7.77906	1279.87	7.54705	0.0126535	0.00498308	0.0125647	0.00508177	0.232282	0.171243	0.285053	0.202713	FALSE	NA
ENSG00000211966.2	ENSG00000211966	IGHV5-51	361.778	14.9285	352.964	21.5378	0.0320887	0.0197531	0.034173	0.0226767	0.194347	0.187737	0.285071	0.250914	FALSE	NA
ENSG00000254254.5	ENSG00000254254	RP11-17A4.2	45.7427	0.480729	45.7414	0.503256	0.0279779	0.0121326	0.0287591	0.0128686	0.239727	0.165013	0.285092	0.19552	FALSE	NA
ENSG00000131095.12	ENSG00000131095	GFAP	43.9299	0.390758	43.926	0.37571	0.027931	0.0132796	0.0299701	0.0144536	0.249975	0.173533	0.285099	0.183634	FALSE	NA
ENSG00000285108.1	ENSG00000285108	RP11-419K12.2	30.0149	0.376212	30.0117	0.372897	0.0286644	0.0142868	0.0301424	0.0145188	0.241152	0.178991	0.285101	0.202001	FALSE	NA
ENSG00000133812.15	ENSG00000133812	SBF2	899.956	7.43899	900.062	7.39991	-0.0200584	0.0086151	-0.0200839	0.00804402	0.237942	0.180712	0.285184	0.193098	FALSE	NA
ENSG00000172932.14	ENSG00000172932	ANKRD13D	8792.36	47.9161	8794.18	47.1729	-0.0107091	0.00427808	-0.0108219	0.00422217	0.24767	0.186417	0.285337	0.188668	FALSE	NA
ENSG00000197961.11	ENSG00000197961	ZNF121	693.449	5.85282	693.498	5.83977	-0.0139153	0.00519964	-0.0140928	0.00552994	0.245756	0.167449	0.285389	0.192291	FALSE	NA
ENSG00000164032.11	ENSG00000164032	H2AFZ	2220	13.0218	2220.35	13.1586	-0.0137603	0.00585635	-0.0140299	0.00566755	0.24492	0.190501	0.285395	0.195894	FALSE	NA
ENSG00000285304.1	ENSG00000285304	RP1-37E16.13	107.299	1.22896	107.254	1.16441	0.0266526	0.0122042	0.028656	0.0146113	0.24243	0.169836	0.285519	0.188004	FALSE	NA
ENSG00000131174.4	ENSG00000131174	COX7B	1410.82	10.7387	1411.21	10.2524	0.0171354	0.00707071	0.0170231	0.00706435	0.231714	0.179879	0.285632	0.200038	FALSE	NA
ENSG00000153721.18	ENSG00000153721	CNKSR3	99.7571	0.888965	99.739	0.865451	-0.0277981	0.0129051	-0.0291326	0.0136919	0.243724	0.182971	0.285637	0.194919	FALSE	NA
ENSG00000172426.15	ENSG00000172426	RSPH9	46.5301	0.943325	46.4695	0.906837	0.0287395	0.0141346	0.0305444	0.0150184	0.241813	0.181269	0.285713	0.1924	FALSE	NA
ENSG00000134250.19	ENSG00000134250	NOTCH2	7678.32	59.1958	7676.9	63.2472	0.0169313	0.00703873	0.0168533	0.00679091	0.237025	0.177621	0.28574	0.198794	FALSE	NA
ENSG00000272416.1	ENSG00000272416	CTD-2081C10.7	9.31446	0.11984	9.31361	0.11435	-0.0260813	0.0124558	-0.028606	0.0154917	0.242595	0.175636	0.28579	0.189155	FALSE	NA
ENSG00000108556.7	ENSG00000108556	CHRNE	110.419	1.03074	110.402	1.03021	-0.0283588	0.0136923	-0.0306405	0.0156999	0.246424	0.181809	0.28584	0.190489	FALSE	NA
ENSG00000059769.19	ENSG00000059769	DNAJC25	78.0721	0.720304	78.0666	0.711174	-0.0249626	0.0103899	-0.0251774	0.0104017	0.237789	0.173583	0.285854	0.19047	FALSE	NA
ENSG00000102401.19	ENSG00000102401	ARMCX3	415.417	3.23249	415.391	3.39107	-0.0194571	0.00827158	-0.0195324	0.00811176	0.237823	0.182028	0.285856	0.19518	FALSE	NA
ENSG00000280707.2	ENSG00000280707	RP11-568A7.4	10.0987	0.112787	10.0905	0.118362	0.0263438	0.0125054	0.0281971	0.0155093	0.230947	0.163087	0.285874	0.198151	FALSE	NA
ENSG00000123607.14	ENSG00000123607	TTC21B	292.847	2.4039	292.898	2.43036	-0.0253157	0.0104322	-0.0257843	0.0105514	0.244127	0.172335	0.286249	0.187524	FALSE	NA
ENSG00000269604.1	ENSG00000269604	AC005523.2	18.4444	0.190136	18.4397	0.181915	-0.0278756	0.0146556	-0.0301763	0.0162772	0.234715	0.180663	0.286326	0.199068	FALSE	NA
ENSG00000177733.6	ENSG00000177733	HNRNPA0	2465.05	17.2932	2464.97	16.8485	-0.0116017	0.00471506	-0.0116419	0.00461543	0.242652	0.176004	0.2864	0.19892	FALSE	NA
ENSG00000243696.4	ENSG00000243696	RP5-966M1.6	521.997	3.6938	521.855	3.75661	-0.0250497	0.0111294	-0.0258249	0.0111406	0.246836	0.183834	0.286649	0.195863	FALSE	NA
ENSG00000163026.11	ENSG00000163026	C2orf44	244.624	1.61178	244.57	1.65226	0.0154054	0.00596036	0.0154063	0.00603343	0.242491	0.171922	0.286682	0.189679	FALSE	NA
ENSG00000165572.7	ENSG00000165572	KBTBD6	178.386	1.20058	178.364	1.20948	-0.0180035	0.00716554	-0.0184834	0.00716026	0.254526	0.183225	0.286719	0.185309	FALSE	NA
ENSG00000279233.1	ENSG00000279233	RP11-158L12.4	43.3844	0.422055	43.3861	0.41524	0.0301921	0.0163926	0.0305245	0.0167215	0.216815	0.182503	0.286857	0.230885	FALSE	NA
ENSG00000130561.16	ENSG00000130561	SAG	53.8457	0.567562	53.8187	0.569821	-0.0259986	0.0138622	-0.030286	0.0181572	0.255606	0.196103	0.286875	0.198562	FALSE	NA
ENSG00000184083.11	ENSG00000184083	FAM120C	144.736	1.10099	144.741	1.08483	0.0244741	0.0101629	0.0247123	0.0105906	0.240568	0.175257	0.286885	0.194402	FALSE	NA
ENSG00000247828.7	ENSG00000247828	CTC-358I24.1	197.065	1.74166	197.055	1.65831	-0.0227814	0.00959518	-0.0228842	0.00946123	0.23578	0.176062	0.286891	0.197368	FALSE	NA
ENSG00000077348.8	ENSG00000077348	EXOSC5	356.694	2.37192	356.658	2.29921	0.018876	0.00713116	0.0186011	0.00732479	0.235076	0.16489	0.286901	0.194533	FALSE	NA
ENSG00000114491.13	ENSG00000114491	UMPS	368.799	2.49784	368.71	2.50561	0.0295006	0.0139136	0.0298764	0.0141541	0.226028	0.174002	0.286957	0.207781	FALSE	NA
ENSG00000178175.11	ENSG00000178175	ZNF366	30.717	0.373046	30.7076	0.380079	0.0273363	0.0144348	0.0306469	0.0174734	0.242156	0.194159	0.287008	0.206693	FALSE	NA
ENSG00000284128.1	ENSG00000284128	BCRP3	25.3115	0.311686	25.3078	0.305964	-0.0276744	0.0129006	-0.0293246	0.0154931	0.234635	0.171945	0.287215	0.198919	FALSE	NA
ENSG00000123297.17	ENSG00000123297	TSFM	272.269	1.6387	272.269	1.6199	0.0197272	0.0085692	0.0198198	0.00833673	0.238834	0.181841	0.28728	0.197322	FALSE	NA
ENSG00000048052.21	ENSG00000048052	HDAC9	242.135	2.80062	242.235	2.74086	0.0283618	0.0137149	0.0294437	0.0137251	0.240429	0.179685	0.287342	0.198345	FALSE	NA
ENSG00000128000.15	ENSG00000128000	ZNF780B	349.418	3.02442	349.46	3.08002	-0.0289927	0.0140694	-0.0301566	0.0148953	0.233132	0.177011	0.287459	0.207198	FALSE	NA
ENSG00000279602.1	ENSG00000279602	CTD-3014M21.1	15.25	0.237922	15.2445	0.23008	-0.0246394	0.0119212	-0.0271624	0.0156735	0.237611	0.172646	0.287516	0.195525	FALSE	NA
ENSG00000271762.1	ENSG00000271762	RP11-213H15.4	43.6184	0.50582	43.5907	0.506616	-0.0284293	0.0146523	-0.0309686	0.0171355	0.235646	0.186992	0.28752	0.210241	FALSE	NA
ENSG00000101162.3	ENSG00000101162	TUBB1	4517.33	60.3729	4515.53	60.8015	-0.0217932	0.00888683	-0.0222799	0.0089717	0.253289	0.178921	0.287529	0.186241	FALSE	NA
ENSG00000170881.4	ENSG00000170881	RNF139	576.83	3.78777	576.815	3.81131	-0.0139402	0.00558429	-0.0141888	0.00543136	0.251987	0.178388	0.287547	0.184693	FALSE	NA
ENSG00000242086.8	ENSG00000242086	AC069513.3	1462.12	11.7413	1462.08	11.2828	-0.0261741	0.0110082	-0.0263224	0.0111253	0.239329	0.179878	0.287715	0.194547	FALSE	NA
ENSG00000250186.3	ENSG00000250186	RP11-1079K10.4	9.5015	0.109555	9.49979	0.106939	0.0268704	0.0130212	0.0284338	0.0147204	0.240368	0.171354	0.287825	0.190334	FALSE	NA
ENSG00000050393.11	ENSG00000050393	MCUR1	340.589	2.3268	340.591	2.38571	0.0275277	0.0125483	0.0287698	0.0133707	0.2453	0.177873	0.287841	0.194371	FALSE	NA
ENSG00000125457.13	ENSG00000125457	MIF4GD	838.725	4.71557	838.756	4.77332	0.0154829	0.00608572	0.0155992	0.00642087	0.245694	0.182141	0.287854	0.199656	FALSE	NA
ENSG00000230896.1	ENSG00000230896	RP11-767N6.7	16.174	0.163679	16.1682	0.169337	0.0274946	0.0144025	0.0314941	0.0179029	0.252552	0.196902	0.287897	0.202216	FALSE	NA
ENSG00000130338.12	ENSG00000130338	TULP4	417.556	3.96654	417.473	4.1272	0.0268024	0.0117669	0.0270926	0.0118901	0.235168	0.166477	0.287935	0.206295	FALSE	NA
ENSG00000100099.20	ENSG00000100099	HPS4	822.376	5.82812	822.546	5.79443	-0.0180492	0.00755189	-0.0180267	0.00742771	0.240183	0.187481	0.287995	0.198729	FALSE	NA
ENSG00000166024.13	ENSG00000166024	R3HCC1L	683.121	3.76846	682.97	3.68657	0.0139162	0.00535185	0.0137062	0.00541472	0.240006	0.169296	0.28813	0.194545	FALSE	NA
ENSG00000167914.11	ENSG00000167914	GSDMA	27.6394	0.568339	27.6139	0.555781	0.0201788	0.0108461	0.0230165	0.0188092	0.225788	0.197382	0.288197	0.223373	FALSE	NA
ENSG00000175216.14	ENSG00000175216	CKAP5	995.873	7.07642	995.749	7.1399	-0.0210761	0.00879172	-0.0212233	0.00876454	0.241777	0.185178	0.288223	0.197004	FALSE	NA
ENSG00000153922.10	ENSG00000153922	CHD1	1875.37	16.3369	1875.63	16.3398	-0.019204	0.00829642	-0.019208	0.00812331	0.238607	0.180559	0.28829	0.204797	FALSE	NA
ENSG00000228463.10	ENSG00000228463	AP006222.1	469.9	5.39697	469.565	5.39494	-0.0287887	0.014507	-0.0303065	0.0151996	0.237736	0.179634	0.288294	0.205819	FALSE	NA
ENSG00000105426.16	ENSG00000105426	PTPRS	201.367	1.97586	201.358	1.99158	-0.0286687	0.0126759	-0.029685	0.014045	0.241622	0.166801	0.288309	0.195382	FALSE	NA
ENSG00000000457.13	ENSG00000000457	SCYL3	679.27	4.21052	679.32	4.02981	-0.0156199	0.0061934	-0.0156453	0.00632411	0.242814	0.178453	0.288337	0.197506	FALSE	NA
ENSG00000168310.10	ENSG00000168310	IRF2	3662.06	24.3325	3661.57	25.3796	-0.011953	0.00469524	-0.0118146	0.00480152	0.238474	0.173606	0.288415	0.202926	FALSE	NA
ENSG00000178149.16	ENSG00000178149	DALRD3	742.879	4.07554	742.937	4.02734	-0.015156	0.00548775	-0.0153435	0.00594036	0.251343	0.170452	0.288442	0.186287	FALSE	NA
ENSG00000267283.1	ENSG00000267283	AC005306.3	685.783	5.08782	685.659	4.92807	-0.021278	0.00880033	-0.0212376	0.00919596	0.237902	0.176829	0.288497	0.202679	FALSE	NA
ENSG00000157330.9	ENSG00000157330	C1orf158	15.7109	0.182786	15.7067	0.18381	0.0234355	0.0114128	0.0262229	0.0150594	0.255313	0.181372	0.288588	0.190492	FALSE	NA
ENSG00000153363.12	ENSG00000153363	LINC00467	105.904	0.716338	105.926	0.728329	0.0276781	0.0127077	0.0287422	0.0134889	0.24552	0.180329	0.288612	0.197428	FALSE	NA
ENSG00000164172.18	ENSG00000164172	MOCS2	319.201	2.45315	319.167	2.38268	-0.0171459	0.006826	-0.0170722	0.00686797	0.244586	0.181604	0.288779	0.189733	FALSE	NA
ENSG00000127366.5	ENSG00000127366	TAS2R5	12.5544	0.191142	12.5473	0.195132	-0.0263539	0.0134587	-0.0290218	0.0152597	0.249097	0.1762	0.288805	0.192959	FALSE	NA
ENSG00000163492.15	ENSG00000163492	CCDC141	72.1785	1.12073	72.1867	1.11243	0.0288077	0.0154504	0.0306667	0.0166215	0.232176	0.188715	0.288954	0.207669	FALSE	NA
ENSG00000168255.20	ENSG00000168255	RP11-514P8.12	1360.41	12.6415	1360.59	12.1752	0.0284804	0.0132853	0.0300536	0.0148849	0.24376	0.175041	0.289022	0.198365	FALSE	NA
ENSG00000258634.3	ENSG00000258634	RP4-773N10.4	259.563	1.84259	259.579	1.87531	-0.0177207	0.00686247	-0.017726	0.00709661	0.244694	0.172284	0.28903	0.193679	FALSE	NA
ENSG00000148426.12	ENSG00000148426	PROSER2	61.7549	0.581281	61.745	0.581563	-0.0280711	0.0135791	-0.0299214	0.015516	0.239002	0.183676	0.289064	0.201348	FALSE	NA
ENSG00000273066.5	ENSG00000273066	RP11-216L13.19	54.0232	0.418954	54.0098	0.41026	-0.0282257	0.0135943	-0.0298197	0.0145418	0.246956	0.181759	0.289083	0.200419	FALSE	NA
ENSG00000152332.15	ENSG00000152332	UHMK1	1611.47	14.5182	1610.97	14.7159	-0.015488	0.0064244	-0.0154732	0.00618068	0.244537	0.181069	0.28909	0.197317	FALSE	NA
ENSG00000135297.15	ENSG00000135297	MTO1	833.065	5.29917	833.093	5.28212	-0.0196551	0.0081511	-0.0195266	0.00803897	0.238176	0.176564	0.289095	0.198751	FALSE	NA
ENSG00000231671.1	ENSG00000231671	RP11-157N3.1	9.45852	0.138664	9.46144	0.140938	-0.0236134	0.0119169	-0.0260547	0.0158975	0.243646	0.18723	0.289155	0.195645	FALSE	NA
ENSG00000116199.11	ENSG00000116199	FAM20B	711.907	5.07861	711.542	4.97114	-0.0173258	0.0080451	-0.0177361	0.00811774	0.241723	0.215538	0.289184	0.216914	FALSE	NA
ENSG00000211809.2	ENSG00000211809	TRAV27	46.9439	0.479701	46.9429	0.499186	0.0290192	0.0144692	0.0306489	0.0158463	0.233622	0.19145	0.289194	0.208067	FALSE	NA
ENSG00000204625.10	ENSG00000204625	HCG9	17.8818	0.422242	17.8932	0.405544	0.0112084	0.00491026	0.0115355	0.00499648	0.250662	0.179702	0.289249	0.197138	FALSE	NA
ENSG00000284095.1	ENSG00000284095	RP11-39E3.6	108.864	1.485	108.917	1.49546	0.0287639	0.0137491	0.0296807	0.013848	0.239671	0.174583	0.289267	0.197365	FALSE	NA
ENSG00000198887.8	ENSG00000198887	SMC5	582.615	5.40567	582.348	5.44772	0.0208263	0.00862217	0.0205021	0.00858152	0.230907	0.172611	0.289351	0.205993	FALSE	NA
ENSG00000136315.4	ENSG00000136315	RP11-84C10.2	10.1111	0.162379	10.1117	0.164251	0.0229992	0.0114817	0.0256518	0.0144637	0.252679	0.185258	0.289395	0.188345	FALSE	NA
ENSG00000197747.8	ENSG00000197747	S100A10	5480.15	38.2773	5480.68	38.5945	-0.0202042	0.00839652	-0.0202546	0.0085139	0.239954	0.180088	0.289535	0.204781	FALSE	NA
ENSG00000211782.2	ENSG00000211782	TRAV8-1	52.5658	0.676339	52.5299	0.685123	0.0282202	0.0151119	0.0305969	0.0169502	0.23934	0.190921	0.289617	0.211298	FALSE	NA
ENSG00000137815.14	ENSG00000137815	RTF1	1863.64	12.0863	1863.79	12.1964	-0.0214731	0.00861703	-0.0214195	0.00858472	0.242983	0.175771	0.289693	0.191776	FALSE	NA
ENSG00000102393.9	ENSG00000102393	GLA	555.446	3.20128	555.396	3.32103	-0.0207142	0.00838522	-0.0209811	0.00867596	0.250472	0.175276	0.289715	0.197104	FALSE	NA
ENSG00000088053.11	ENSG00000088053	GP6	108.726	1.40337	108.739	1.43241	0.0265248	0.0112755	0.0268272	0.0115762	0.241041	0.1676	0.289754	0.196066	FALSE	NA
ENSG00000213722.8	ENSG00000213722	DDAH2	1149.38	9.41765	1149.64	8.89499	0.0196097	0.00760532	0.0197965	0.00793654	0.24929	0.178518	0.289754	0.194376	FALSE	NA
ENSG00000230773.6	ENSG00000230773	AC079807.4	24.6672	0.297837	24.6711	0.299648	0.0284536	0.0133652	0.0296108	0.013756	0.244881	0.169586	0.289758	0.189771	FALSE	NA
ENSG00000171490.12	ENSG00000171490	RSL1D1	3446.16	19.7206	3445.8	20.3234	0.0142266	0.00512375	0.0143449	0.00535398	0.256301	0.168053	0.289857	0.183772	FALSE	NA
ENSG00000256218.1	ENSG00000256218	RP11-1038A11.2	15.7771	0.348886	15.7713	0.350216	0.0212823	0.00994077	0.0233631	0.0121905	0.253559	0.179246	0.289886	0.186583	FALSE	NA
ENSG00000083828.15	ENSG00000083828	ZNF586	625.403	3.57201	625.291	3.45376	-0.0156087	0.0059833	-0.0153938	0.0061931	0.241189	0.170235	0.28989	0.196919	FALSE	NA
ENSG00000244468.1	ENSG00000244468	RP11-206M11.7	9.18946	0.145089	9.1892	0.143042	0.0242498	0.0122135	0.0269332	0.0146228	0.251461	0.181257	0.290087	0.193776	FALSE	NA
ENSG00000140543.14	ENSG00000140543	DET1	180.976	1.20128	180.991	1.22525	-0.0272479	0.0118903	-0.0273044	0.0121548	0.237191	0.170064	0.290484	0.200306	FALSE	NA
ENSG00000182326.14	ENSG00000182326	C1S	31.805	0.262429	31.7991	0.275618	0.0282679	0.0134224	0.02998	0.0146351	0.244308	0.171905	0.29054	0.194582	FALSE	NA
ENSG00000160401.14	ENSG00000160401	CFAP157	51.4586	0.355022	51.4539	0.356892	-0.025996	0.0113986	-0.0268243	0.0117696	0.249759	0.180066	0.290567	0.197247	FALSE	NA
ENSG00000169247.12	ENSG00000169247	SH3TC2	37.2945	0.491923	37.2778	0.493769	0.0258664	0.0131957	0.0284405	0.0167847	0.238982	0.178819	0.290583	0.210269	FALSE	NA
ENSG00000103313.12	ENSG00000103313	MEFV	5566.65	49.7264	5566.46	48.7794	0.0211749	0.00930511	0.0215553	0.00879668	0.251602	0.184267	0.290718	0.192597	FALSE	NA
ENSG00000270231.3	ENSG00000270231	NBPF8P	1528.64	16.0796	1528.63	16.0964	-0.0276234	0.0132719	-0.029669	0.0145617	0.251518	0.188895	0.290814	0.192004	FALSE	NA
ENSG00000130768.14	ENSG00000130768	SMPDL3B	46.0017	0.63085	45.9616	0.60936	0.0278881	0.0146239	0.030623	0.0166622	0.250018	0.193993	0.290905	0.209418	FALSE	NA
ENSG00000228201.1	ENSG00000228201	AL022341.3	11.5294	0.124918	11.5331	0.126016	-0.0279708	0.0139628	-0.0292972	0.0153963	0.237195	0.173197	0.290968	0.200604	FALSE	NA
ENSG00000258116.1	ENSG00000258116	RP11-493L12.6	13.6359	0.287626	13.6425	0.290259	-0.0195856	0.0113777	-0.0246877	0.0255708	0.240393	0.213231	0.290981	0.227927	FALSE	NA
ENSG00000225564.6	ENSG00000225564	RP11-341A22.2	17.2154	0.21191	17.2134	0.209708	0.0281141	0.0133362	0.0297349	0.0144159	0.246956	0.175849	0.291075	0.195056	FALSE	NA
ENSG00000070961.15	ENSG00000070961	ATP2B1	1838.7	16.4747	1837.85	17.2804	-0.0221012	0.00868969	-0.0222794	0.0092852	0.246511	0.170485	0.29109	0.192043	FALSE	NA
ENSG00000138002.14	ENSG00000138002	IFT172	296.592	2.17515	296.614	2.13141	-0.0237688	0.0104282	-0.0241451	0.00994009	0.250649	0.183278	0.291111	0.191718	FALSE	NA
ENSG00000158104.11	ENSG00000158104	HPD	18.0977	0.39048	18.0785	0.407924	-0.0164252	0.00748436	-0.0174485	0.0110284	0.247371	0.181122	0.291112	0.197444	FALSE	NA
ENSG00000275294.4	ENSG00000275294	RP11-428O18.6	11.9877	0.152393	11.9803	0.154108	0.0262387	0.0129927	0.0285497	0.0149147	0.252448	0.177829	0.291114	0.192296	FALSE	NA
ENSG00000135972.8	ENSG00000135972	MRPS9	416.258	2.77791	416.321	2.71854	0.0172418	0.00707728	0.0172771	0.00696701	0.245636	0.182376	0.291134	0.197397	FALSE	NA
ENSG00000225423.1	ENSG00000225423	TNPO1P1	17.6754	0.236235	17.6702	0.238258	-0.0270337	0.0140677	-0.0293898	0.0156717	0.250804	0.185764	0.291182	0.192717	FALSE	NA
ENSG00000281189.1	ENSG00000281189	GHET1	45.021	0.541121	45.018	0.564018	0.0278288	0.0120211	0.0280625	0.0129317	0.237251	0.17718	0.291223	0.197062	FALSE	NA
ENSG00000086967.9	ENSG00000086967	MYBPC2	12.2587	0.250729	12.2466	0.255663	0.0154341	0.00766623	0.0163575	0.00892266	0.237001	0.191898	0.291287	0.214382	FALSE	NA
ENSG00000279319.1	ENSG00000279319	RP11-693M3.1	15.4403	0.224254	15.4366	0.214575	0.0277433	0.013218	0.0301322	0.0161739	0.24944	0.176976	0.291328	0.198655	FALSE	NA
ENSG00000227740.1	ENSG00000227740	RP11-318C24.2	22.2322	0.232823	22.2259	0.229789	0.0284445	0.013653	0.0298007	0.0143723	0.247757	0.179396	0.291385	0.193208	FALSE	NA
ENSG00000124155.17	ENSG00000124155	PIGT	2233.71	11.3146	2233.66	11.9332	0.0119397	0.00469284	0.0120486	0.0046204	0.254401	0.177883	0.291501	0.188065	FALSE	NA
ENSG00000113108.19	ENSG00000113108	APBB3	1227.81	7.76591	1227.63	7.66181	0.018887	0.00834443	0.0191528	0.00846589	0.243966	0.194621	0.291514	0.20883	FALSE	NA
ENSG00000278932.3	ENSG00000278932	bP-21264C1.2	34.6489	0.450804	34.6513	0.445452	0.0234646	0.012173	0.0263053	0.0158901	0.248155	0.18539	0.291531	0.197057	FALSE	NA
ENSG00000260803.1	ENSG00000260803	Z84812.4	23.5649	0.266905	23.5601	0.273286	0.0265292	0.0131503	0.0283887	0.0139469	0.250156	0.169834	0.291554	0.187514	FALSE	NA
ENSG00000199568.1	ENSG00000199568	RNU5A-1	24.0244	0.45926	23.9963	0.454217	-0.0255569	0.0127093	-0.028211	0.0161136	0.251411	0.180004	0.291585	0.195802	FALSE	NA
ENSG00000139970.16	ENSG00000139970	RTN1	641.056	5.99613	641.124	5.90283	0.0270347	0.0114073	0.0276022	0.0119794	0.246117	0.170332	0.291586	0.19559	FALSE	NA
ENSG00000214837.8	ENSG00000214837	RP11-261C10.3	78.1619	0.723679	78.1517	0.736248	0.0274877	0.0127692	0.0284729	0.0135029	0.242588	0.182211	0.291622	0.202391	FALSE	NA
ENSG00000112062.10	ENSG00000112062	MAPK14	3792.02	37.3923	3792.29	37.7878	0.0162039	0.00653027	0.0162888	0.00646153	0.249066	0.182386	0.29165	0.19427	FALSE	NA
ENSG00000188994.12	ENSG00000188994	ZNF292	810.16	9.47737	809.991	9.42384	0.0242572	0.0100591	0.024259	0.0101003	0.245602	0.176101	0.291698	0.1935	FALSE	NA
ENSG00000251141.5	ENSG00000251141	RP11-53O19.1	23.2958	0.273183	23.2928	0.28856	0.0284059	0.0148334	0.0304337	0.0158084	0.243255	0.187479	0.291834	0.2062	FALSE	NA
ENSG00000196757.7	ENSG00000196757	ZNF700	640.514	5.45929	640.645	5.59519	-0.0148837	0.00595525	-0.0147978	0.00610345	0.241103	0.174796	0.291862	0.203118	FALSE	NA
ENSG00000273245.1	ENSG00000273245	RP11-434P11.2	12.5419	0.196081	12.5469	0.183354	-0.027828	0.0155055	-0.0312314	0.0187007	0.242281	0.189033	0.291929	0.211593	FALSE	NA
ENSG00000074356.16	ENSG00000074356	NCBP3	1288.79	8.45194	1288.73	8.73088	0.0234709	0.00955053	0.0243926	0.0101883	0.259564	0.175595	0.292197	0.190064	FALSE	NA
ENSG00000147119.3	ENSG00000147119	CHST7	452.574	3.85827	452.571	3.63105	0.0274465	0.0127453	0.028669	0.0140378	0.24108	0.190512	0.292367	0.208131	FALSE	NA
ENSG00000239819.2	ENSG00000239819	IGKV1D-8	26.8586	0.596082	26.5666	0.929492	-0.0243593	0.0124338	-0.0268597	0.0166342	0.237667	0.185341	0.292413	0.212865	FALSE	NA
ENSG00000165805.9	ENSG00000165805	C12orf50	129.151	1.10692	129.166	1.11455	-0.0221085	0.0097493	-0.0225519	0.0094629	0.254154	0.186207	0.292476	0.196894	FALSE	NA
ENSG00000269296.1	ENSG00000269296	AC005614.3	21.9103	0.230695	21.9168	0.22844	0.0281643	0.0135188	0.0294034	0.01379	0.253006	0.180047	0.292496	0.192342	FALSE	NA
ENSG00000234378.1	ENSG00000234378	AC098828.2	31.1455	0.345495	31.1329	0.334273	0.027936	0.0133753	0.0297638	0.0155073	0.246156	0.175119	0.29254	0.196866	FALSE	NA
ENSG00000180767.9	ENSG00000180767	CHST13	291.397	3.21799	291.52	3.43866	0.0260575	0.0130386	0.0279218	0.0150173	0.251786	0.173055	0.292549	0.185721	FALSE	NA
ENSG00000172301.10	ENSG00000172301	COPRS	118.102	0.786804	118.126	0.803954	0.0231931	0.00960013	0.0234647	0.00971148	0.249126	0.177113	0.292558	0.189868	FALSE	NA
ENSG00000267199.1	ENSG00000267199	RP11-861E21.2	50.0853	0.56248	50.08	0.554119	-0.0276445	0.013634	-0.0294949	0.015418	0.245826	0.183508	0.292628	0.199849	FALSE	NA
ENSG00000127220.5	ENSG00000127220	ABHD8	525.049	3.38641	525.014	3.33456	-0.0180022	0.00717151	-0.018007	0.00730533	0.244978	0.169552	0.29265	0.197445	FALSE	NA
ENSG00000140463.13	ENSG00000140463	BBS4	220.746	1.62638	220.792	1.65965	-0.0231244	0.0100749	-0.0233652	0.0101897	0.24593	0.179579	0.292724	0.199168	FALSE	NA
ENSG00000132341.11	ENSG00000132341	RAN	2589.22	16.1197	2589.62	16.3517	0.0123882	0.00500987	0.0124214	0.00504013	0.250109	0.181679	0.292747	0.197366	FALSE	NA
ENSG00000225964.5	ENSG00000225964	AC017076.5	90.8735	3.30977	90.5261	3.23959	0.0263583	0.0165756	0.0321906	0.0233847	0.246749	0.221607	0.292872	0.22464	FALSE	NA
ENSG00000227896.2	ENSG00000227896	RP11-77P6.2	28.5272	0.265518	28.5309	0.259785	-0.0273529	0.0122023	-0.0288464	0.0136477	0.249763	0.181037	0.292887	0.197585	FALSE	NA
ENSG00000273973.1	ENSG00000273973	RP11-973D8.5	9.46957	0.11174	9.47531	0.109415	-0.0245162	0.0128527	-0.0282798	0.0170359	0.256666	0.179256	0.292898	0.198975	FALSE	NA
ENSG00000100558.8	ENSG00000100558	PLEK2	251.872	6.34631	251.215	6.35532	-0.0281514	0.0140261	-0.0301125	0.0160232	0.246893	0.186393	0.29308	0.204515	FALSE	NA
ENSG00000243811.9	ENSG00000243811	APOBEC3D	588.699	4.65759	588.571	4.47853	0.0263955	0.0115881	0.026502	0.0118646	0.236663	0.175922	0.29344	0.206349	FALSE	NA
ENSG00000259238.1	ENSG00000259238	RP11-361D15.2	9.19397	0.105651	9.1944	0.1028	0.026271	0.0126716	0.0286019	0.0161905	0.24682	0.176368	0.293484	0.196309	FALSE	NA
ENSG00000261824.6	ENSG00000261824	CTC-459F4.2	119.36	1.12716	119.333	1.14252	-0.0273171	0.0121751	-0.0279546	0.0126957	0.244369	0.164891	0.293611	0.193912	FALSE	NA
ENSG00000278724.1	ENSG00000278724	RF00017	24.4035	0.302687	24.4008	0.30538	0.0279081	0.0133001	0.0296663	0.0146222	0.251913	0.175283	0.293682	0.195247	FALSE	NA
ENSG00000145284.11	ENSG00000145284	SCD5	67.2305	0.871054	67.1944	0.863605	0.0274689	0.0138241	0.0301516	0.0164148	0.25136	0.192273	0.293766	0.205994	FALSE	NA
ENSG00000064726.9	ENSG00000064726	BTBD1	781.203	6.26021	781.266	6.1138	0.013396	0.00549664	0.0133727	0.00559607	0.245185	0.180011	0.293788	0.204987	FALSE	NA
ENSG00000136051.14	ENSG00000136051	WASHC4	1369.54	15.7906	1369.94	16.4504	-0.0218585	0.0100801	-0.0222785	0.0100144	0.24504	0.186236	0.293875	0.209763	FALSE	NA
ENSG00000180626.9	ENSG00000180626	ZNF594	74.4985	0.932604	74.5139	0.939769	-0.0275194	0.013979	-0.0294265	0.0147358	0.249176	0.196572	0.293905	0.202347	FALSE	NA
ENSG00000275226.1	ENSG00000275226	LINC00547	79.2127	0.697001	79.2188	0.710494	0.0257264	0.0114693	0.0267187	0.0120992	0.255937	0.187803	0.293935	0.196171	FALSE	NA
ENSG00000280242.1	ENSG00000280242	RP5-1037N22.2	9.54012	0.128538	9.53823	0.128299	-0.0252762	0.0118774	-0.0274654	0.0143931	0.256063	0.172276	0.294027	0.18616	FALSE	NA
ENSG00000133661.15	ENSG00000133661	SFTPD	17.7591	0.282304	17.7605	0.266332	0.0252304	0.0126481	0.0274847	0.0164059	0.246495	0.176731	0.294046	0.199907	FALSE	NA
ENSG00000163781.13	ENSG00000163781	TOPBP1	906.131	6.7514	906.181	6.74758	-0.0193426	0.00813495	-0.0193822	0.00844993	0.247478	0.179294	0.294077	0.209804	FALSE	NA
ENSG00000280537.2	ENSG00000280537	RP11-33O4.2	38.7035	0.431897	38.7161	0.452861	-0.0279785	0.0140675	-0.0299558	0.015741	0.246278	0.183296	0.294082	0.200004	FALSE	NA
ENSG00000124216.3	ENSG00000124216	SNAI1	15.4241	0.172699	15.4144	0.173519	-0.0279185	0.0136816	-0.0298055	0.015977	0.246567	0.179543	0.294183	0.196667	FALSE	NA
ENSG00000204882.3	ENSG00000204882	GPR20	12.8312	0.226624	12.8327	0.236672	-0.0215488	0.0113258	-0.0243069	0.0166571	0.245649	0.194709	0.294302	0.205376	FALSE	NA
ENSG00000100227.17	ENSG00000100227	POLDIP3	2831.24	15.1065	2831.68	15.2388	0.00823054	0.00332324	0.00827251	0.00321186	0.255443	0.183737	0.294373	0.189844	FALSE	NA
ENSG00000248124.7	ENSG00000248124	RP11-645C24.3	375.536	3.33479	375.336	3.26979	-0.0231939	0.00952074	-0.0232414	0.00978095	0.244431	0.170748	0.294383	0.199782	FALSE	NA
ENSG00000184574.9	ENSG00000184574	LPAR5	634.388	5.02802	634.329	4.8781	0.0204937	0.00876277	0.0203164	0.00860778	0.243138	0.181017	0.294383	0.202673	FALSE	NA
ENSG00000276141.4	ENSG00000276141	WHAMML1	229.059	1.75	229.01	1.81799	-0.0255946	0.0116022	-0.0263939	0.0119579	0.247571	0.188126	0.294502	0.206117	FALSE	NA
ENSG00000214575.9	ENSG00000214575	CPEB1	22.46	0.268453	22.4477	0.265635	-0.0266218	0.0146824	-0.0291243	0.0183092	0.233494	0.185233	0.29452	0.21451	FALSE	NA
ENSG00000145388.14	ENSG00000145388	METTL14	532.788	3.69035	532.726	3.67727	0.024935	0.0110278	0.0254662	0.0111019	0.252663	0.180594	0.294639	0.194994	FALSE	NA
ENSG00000110330.8	ENSG00000110330	BIRC2	1442.55	12.2296	1442.36	12.0762	-0.0209206	0.00880894	-0.0211189	0.00891313	0.249943	0.178716	0.294807	0.201543	FALSE	NA
ENSG00000047621.11	ENSG00000047621	C12orf4	324.397	2.36047	324.393	2.32266	-0.0206186	0.00906873	-0.0211108	0.00888017	0.25278	0.187973	0.294892	0.197055	FALSE	NA
ENSG00000269176.2	ENSG00000269176	RP11-727F15.12	30.96	0.263409	30.9623	0.248802	0.0280009	0.0138902	0.0290569	0.0142584	0.243264	0.185152	0.294957	0.213905	FALSE	NA
ENSG00000267697.1	ENSG00000267697	LUZP6	66.1391	0.593278	66.1363	0.593052	-0.0274617	0.0132744	-0.0291912	0.0139923	0.257432	0.191585	0.29505	0.193054	FALSE	NA
ENSG00000250903.8	ENSG00000250903	RP1-80B9.2	153.963	1.51863	153.966	1.47359	-0.0234415	0.00994394	-0.0237217	0.0099678	0.249673	0.177953	0.295052	0.198855	FALSE	NA
ENSG00000259431.5	ENSG00000259431	THTPA	227.03	1.58431	227.052	1.47316	0.0228958	0.0101716	0.0232441	0.0100577	0.251758	0.190309	0.295058	0.204994	FALSE	NA
ENSG00000217702.2	ENSG00000217702	RP11-287D1.4	9.14665	0.147588	9.14557	0.144655	-0.0201456	0.0104473	-0.0217067	0.0140394	0.234647	0.188251	0.295155	0.210722	FALSE	NA
ENSG00000235597.1	ENSG00000235597	AC013402.2	11.9121	0.151406	11.912	0.150941	-0.02629	0.0134584	-0.0289026	0.0152388	0.255423	0.189928	0.295161	0.197645	FALSE	NA
ENSG00000260114.2	ENSG00000260114	CTD-2574D22.4	63.6126	0.628207	63.6279	0.651236	-0.0235254	0.00991509	-0.0241122	0.0100557	0.258712	0.179084	0.295179	0.188575	FALSE	NA
ENSG00000183935.5	ENSG00000183935	RP11-392P7.3	50.9986	0.480735	51.0016	0.49518	-0.0268435	0.0116124	-0.0274827	0.0124337	0.24657	0.173474	0.295278	0.202206	FALSE	NA
ENSG00000272917.1	ENSG00000272917	RP11-705C15.5	20.1457	0.324933	20.1448	0.331648	-0.0211521	0.00946562	-0.0229183	0.0129809	0.250781	0.171617	0.29545	0.190874	FALSE	NA
ENSG00000154710.17	ENSG00000154710	RABGEF1	688.73	4.36661	688.539	4.21992	-0.0162573	0.00640719	-0.0162973	0.00637775	0.257538	0.177715	0.295524	0.191341	FALSE	NA
ENSG00000158286.12	ENSG00000158286	RNF207	110.594	1.32487	110.55	1.27898	-0.0254535	0.0126706	-0.0283495	0.0169556	0.251079	0.179744	0.295547	0.198449	FALSE	NA
ENSG00000226053.1	ENSG00000226053	RP5-1070A16.1	24.7265	0.376666	24.7202	0.387674	0.0282142	0.0128962	0.0290562	0.0133979	0.249823	0.174684	0.29559	0.195333	FALSE	NA
ENSG00000275793.1	ENSG00000275793	RIMBP3	121.557	1.06749	121.566	1.07997	-0.0272525	0.0137142	-0.0293583	0.0139647	0.260478	0.194855	0.295605	0.195006	FALSE	NA
ENSG00000162664.16	ENSG00000162664	ZNF326	343.169	2.96042	343.239	2.94705	0.0203169	0.00854791	0.0202677	0.0082841	0.247749	0.179575	0.295637	0.199826	FALSE	NA
ENSG00000261438.1	ENSG00000261438	RP11-399O19.9	49.6814	0.473557	49.683	0.452261	0.0267667	0.0122046	0.0276809	0.0122025	0.253827	0.178958	0.29564	0.194602	FALSE	NA
ENSG00000079134.11	ENSG00000079134	THOC1	595.963	4.3377	595.921	4.31347	-0.0165606	0.00685917	-0.0166032	0.00698728	0.246644	0.17553	0.295657	0.207674	FALSE	NA
ENSG00000196565.14	ENSG00000196565	HBG2	161.924	10.8088	160.289	10.4187	0.0113517	0.00508487	0.0117777	0.00537037	0.248122	0.185126	0.295687	0.201133	FALSE	NA
ENSG00000205937.11	ENSG00000205937	RNPS1	3552.17	19.9485	3552.93	19.9074	0.00995485	0.00399964	0.00992978	0.00387835	0.251763	0.182377	0.295748	0.193766	FALSE	NA
ENSG00000052795.12	ENSG00000052795	FNIP2	189.613	1.94547	189.638	1.89434	-0.0259861	0.0124722	-0.0266637	0.0123673	0.247656	0.194525	0.295814	0.208704	FALSE	NA
ENSG00000136197.12	ENSG00000136197	C7orf25	44.0382	0.446957	44.0489	0.454365	-0.0269046	0.0139162	-0.0288376	0.0154233	0.246797	0.180888	0.295826	0.203548	FALSE	NA
ENSG00000244952.2	ENSG00000244952	RP11-1000B6.5	10.3036	0.119518	10.3022	0.121997	0.0270337	0.0128741	0.0286125	0.0139381	0.256317	0.17578	0.295857	0.185855	FALSE	NA
ENSG00000180787.5	ENSG00000180787	ZFP3	285.239	2.26251	285.258	2.2274	-0.0178848	0.00751376	-0.0181979	0.00752928	0.256896	0.188794	0.295927	0.198023	FALSE	NA
ENSG00000273618.1	ENSG00000273618	RP11-66N24.7	9.88664	0.156554	9.88404	0.15753	-0.0258763	0.0130546	-0.0286965	0.0160041	0.2599	0.183257	0.29595	0.192056	FALSE	NA
ENSG00000131401.11	ENSG00000131401	NAPSB	2249.01	24.725	2248.95	26.0386	-0.0266439	0.0119271	-0.0283007	0.0134155	0.256528	0.15956	0.295987	0.181489	FALSE	NA
ENSG00000234741.7	ENSG00000234741	GAS5	2409.15	20.9673	2409.1	21.1754	-0.0207894	0.00957727	-0.0205668	0.00973927	0.232147	0.19746	0.296001	0.221486	FALSE	NA
ENSG00000154310.16	ENSG00000154310	TNIK	689.245	5.28971	688.999	5.4562	0.0234184	0.00945014	0.0234859	0.00959547	0.250758	0.175466	0.296024	0.191236	FALSE	NA
ENSG00000128989.10	ENSG00000128989	ARPP19	1966.65	12.8709	1966.71	12.8836	-0.013283	0.00572714	-0.013207	0.00546857	0.244194	0.188472	0.296078	0.202123	FALSE	NA
ENSG00000163827.12	ENSG00000163827	LRRC2	33.1631	0.458501	33.1425	0.441664	-0.0283213	0.0138899	-0.0296105	0.0144721	0.247243	0.181307	0.296109	0.208543	FALSE	NA
ENSG00000205885.7	ENSG00000205885	ABC12-49244600F4.3	300.001	2.4346	299.975	2.43468	0.0271222	0.012689	0.0284122	0.0135289	0.251652	0.180399	0.296215	0.200354	FALSE	NA
ENSG00000268804.1	ENSG00000268804	RP11-542M13.3	26.2542	0.299269	26.2463	0.299411	-0.0278212	0.0134843	-0.0291812	0.0135721	0.254774	0.187063	0.296398	0.195759	FALSE	NA
ENSG00000172766.18	ENSG00000172766	NAA16	393.365	3.89599	393.36	3.97703	-0.0245629	0.0118398	-0.0252325	0.0123022	0.243256	0.203615	0.296403	0.218712	FALSE	NA
ENSG00000167325.14	ENSG00000167325	RRM1	473.792	3.47844	473.757	3.54797	-0.019057	0.00854217	-0.0192152	0.00852476	0.247381	0.196251	0.296404	0.212469	FALSE	NA
ENSG00000151552.11	ENSG00000151552	QDPR	246.032	1.60978	246.025	1.67167	0.0233291	0.00958516	0.0236779	0.00989536	0.258139	0.18161	0.296412	0.191577	FALSE	NA
ENSG00000278995.1	ENSG00000278995	Z69720.3	9.92287	0.134557	9.91547	0.133407	-0.0252085	0.0124985	-0.0271785	0.0153817	0.247632	0.170045	0.296414	0.202475	FALSE	NA
ENSG00000254996.5	ENSG00000254996	ANKHD1-EIF4EBP3	1902.21	12.0084	1902.36	11.8105	0.0176115	0.0075212	0.0175503	0.00728232	0.245074	0.184928	0.296446	0.204232	FALSE	NA
ENSG00000122986.13	ENSG00000122986	HVCN1	3014.34	19.1829	3014.49	19.9461	0.0160541	0.00676214	0.0161243	0.00660943	0.253105	0.185389	0.296459	0.201006	FALSE	NA
ENSG00000223704.1	ENSG00000223704	RP1-90L6.2	102.976	1.0074	102.974	1.05515	-0.0237058	0.0108717	-0.0248487	0.0107286	0.263317	0.193086	0.296475	0.194965	FALSE	NA
ENSG00000009790.14	ENSG00000009790	TRAF3IP3	8768.75	53.1501	8769.12	53.2359	-0.0121225	0.00482364	-0.0121378	0.00481405	0.254552	0.185978	0.296625	0.19489	FALSE	NA
ENSG00000141428.16	ENSG00000141428	C18orf21	410.086	2.33222	410.238	2.23874	0.0157269	0.00632241	0.0158342	0.00626743	0.256119	0.182512	0.296789	0.194704	FALSE	NA
ENSG00000160963.13	ENSG00000160963	COL26A1	19.4625	0.403429	19.4429	0.415838	-0.010081	0.00359068	-0.0102916	0.00377222	0.266705	0.157477	0.296833	0.164597	FALSE	NA
ENSG00000223361.5	ENSG00000223361	FTHL10	23.4773	0.284027	23.4729	0.277372	0.0272726	0.0134147	0.0291306	0.0153517	0.250541	0.180373	0.296932	0.199849	FALSE	NA
ENSG00000241935.8	ENSG00000241935	HOGA1	9.77715	0.130471	9.77982	0.127745	0.0262662	0.0129619	0.028712	0.0159629	0.249478	0.177694	0.296947	0.20095	FALSE	NA
ENSG00000253430.1	ENSG00000253430	RP11-14I17.2	17.0221	0.215397	17.0215	0.218418	-0.0277769	0.0147523	-0.0299676	0.0153245	0.254173	0.197628	0.296963	0.195847	FALSE	NA
ENSG00000178425.13	ENSG00000178425	NT5DC1	523.7	3.575	523.726	3.34703	0.0222993	0.00900739	0.0225295	0.00918782	0.257514	0.175444	0.296974	0.191255	FALSE	NA
ENSG00000237476.1	ENSG00000237476	XXbac-B135H6.15	29.8268	0.279829	29.8257	0.275059	0.0280262	0.01282	0.0288046	0.0134158	0.248673	0.180575	0.296979	0.200394	FALSE	NA
ENSG00000258476.5	ENSG00000258476	RP11-76E17.3	86.6926	1.36557	86.5963	1.35956	0.0268419	0.0134126	0.0289416	0.0153517	0.249255	0.179234	0.297019	0.205275	FALSE	NA
ENSG00000086696.10	ENSG00000086696	HSD17B2	81.5338	0.895987	81.5286	0.893087	0.0221769	0.0100735	0.0228292	0.00973265	0.257399	0.188485	0.297072	0.197525	FALSE	NA
ENSG00000133256.12	ENSG00000133256	PDE6B	166.718	1.21512	166.725	1.16493	0.025191	0.0113636	0.0256908	0.0115732	0.248463	0.185046	0.297161	0.206045	FALSE	NA
ENSG00000003509.15	ENSG00000003509	NDUFAF7	340.231	2.3693	340.139	2.37699	-0.019519	0.00834519	-0.0196154	0.00836309	0.247508	0.184098	0.297211	0.200648	FALSE	NA
ENSG00000064652.10	ENSG00000064652	SNX24	59.1216	0.482773	59.1235	0.467675	-0.0274173	0.0126529	-0.0288589	0.013529	0.258085	0.17643	0.297374	0.191578	FALSE	NA
ENSG00000149313.10	ENSG00000149313	AASDHPPT	331.188	2.93054	331.23	3.00245	-0.0165325	0.0063783	-0.0168726	0.00690828	0.262703	0.176462	0.297461	0.190918	FALSE	NA
ENSG00000092098.16	ENSG00000092098	RNF31	3460.45	21.3158	3460.34	20.7802	0.0157775	0.00659856	0.0158311	0.00653718	0.252807	0.184913	0.297482	0.196674	FALSE	NA
ENSG00000161664.6	ENSG00000161664	ASB16	8.40961	0.111332	8.4061	0.107189	-0.0251551	0.0117465	-0.0268078	0.013879	0.250393	0.168007	0.297528	0.18939	FALSE	NA
ENSG00000133065.10	ENSG00000133065	SLC41A1	481.184	3.80755	481.231	3.86538	0.0167303	0.00683617	0.0166019	0.0067727	0.249315	0.181517	0.297537	0.199006	FALSE	NA
ENSG00000196118.11	ENSG00000196118	CCDC189	167.091	1.12996	167.062	1.13692	-0.02586	0.0115549	-0.0261467	0.0114878	0.247656	0.185378	0.29756	0.199867	FALSE	NA
ENSG00000224557.7	ENSG00000224557	HLA-DPB2	35.0486	0.536682	35.0298	0.512885	0.0193142	0.00944119	0.0206239	0.0110921	0.248256	0.184458	0.297585	0.20575	FALSE	NA
ENSG00000115275.11	ENSG00000115275	MOGS	2361.16	14.2343	2361.63	14.5137	0.0117995	0.00486986	0.0116925	0.0047875	0.249004	0.185325	0.297613	0.201074	FALSE	NA
ENSG00000253384.1	ENSG00000253384	CTD-2547L16.3	9.74061	0.118447	9.74561	0.111702	0.0263436	0.0133939	0.0289993	0.0157962	0.256501	0.186836	0.297641	0.200523	FALSE	NA
ENSG00000159596.6	ENSG00000159596	TMEM69	460.822	2.4048	460.801	2.47817	-0.0162777	0.00648238	-0.0162819	0.00658675	0.250985	0.177673	0.297677	0.198474	FALSE	NA
ENSG00000171671.6	ENSG00000171671	C11orf76	36.3161	0.381272	36.3132	0.372762	0.0275521	0.0126264	0.028399	0.0129984	0.253518	0.178652	0.297723	0.194887	FALSE	NA
ENSG00000257950.3	ENSG00000257950	P2RX5-TAX1BP3	149.885	1.32595	149.861	1.30679	0.0254063	0.0107608	0.0261349	0.0111801	0.260983	0.171319	0.297741	0.19023	FALSE	NA
ENSG00000185432.11	ENSG00000185432	METTL7A	1589.7	11.5328	1589.58	11.7586	0.0181501	0.007901	0.0188628	0.00815867	0.265557	0.189956	0.297764	0.20324	FALSE	NA
ENSG00000272501.1	ENSG00000272501	XXbac-BPG299F13.17	911.034	6.57158	910.665	6.66588	-0.021653	0.00905895	-0.0219515	0.00924662	0.25376	0.182056	0.297771	0.19872	FALSE	NA
ENSG00000145907.14	ENSG00000145907	G3BP1	2454.39	15.6131	2454.45	15.4744	-0.0133882	0.00579206	-0.0135504	0.00587934	0.250771	0.197189	0.297927	0.212652	FALSE	NA
ENSG00000089041.16	ENSG00000089041	P2RX7	694.906	6.00991	694.886	6.09099	0.024166	0.0108906	0.0246963	0.0110255	0.249455	0.182623	0.297962	0.208341	FALSE	NA
ENSG00000164306.10	ENSG00000164306	PRIMPOL	197.68	1.64466	197.673	1.56228	-0.0223647	0.00944708	-0.022839	0.00919215	0.260998	0.179098	0.298036	0.190985	FALSE	NA
ENSG00000174004.5	ENSG00000174004	NRROS	1485.7	9.24077	1485.17	10.0769	0.0174089	0.0069622	0.0173966	0.00727578	0.250986	0.177044	0.298048	0.205816	FALSE	NA
ENSG00000140995.16	ENSG00000140995	DEF8	5124.18	34.535	5122.86	34.8426	-0.014446	0.00618911	-0.0145534	0.0061364	0.253453	0.195332	0.298147	0.204251	FALSE	NA
ENSG00000272894.5	ENSG00000272894	RP5-1159O4.1	36.078	0.340313	36.0835	0.329926	0.0236097	0.0132041	0.025368	0.0166956	0.224751	0.189107	0.298153	0.229306	FALSE	NA
ENSG00000169371.13	ENSG00000169371	SNUPN	338.038	1.75454	338.121	1.85958	0.0177159	0.00737473	0.0178378	0.00753323	0.253184	0.181723	0.298174	0.202581	FALSE	NA
ENSG00000186575.17	ENSG00000186575	NF2	922.849	5.79663	922.771	5.61711	0.0121032	0.00479735	0.0121672	0.00484336	0.257529	0.179188	0.298264	0.196271	FALSE	NA
ENSG00000271092.5	ENSG00000271092	TMEM56-RWDD3	21.5137	0.337018	21.5091	0.350633	-0.0207709	0.00940722	-0.0222607	0.0116958	0.260928	0.172813	0.298446	0.185654	FALSE	NA
ENSG00000247077.6	ENSG00000247077	PGAM5	552.282	3.36769	552.167	3.38137	0.0151098	0.0061256	0.0151387	0.00607462	0.255116	0.180872	0.298528	0.198873	FALSE	NA
ENSG00000169062.14	ENSG00000169062	UPF3A	969.285	6.96704	969.417	6.84686	0.0197294	0.00838762	0.0199318	0.00806077	0.2551	0.185771	0.298729	0.192799	FALSE	NA
ENSG00000187091.13	ENSG00000187091	PLCD1	687.297	4.54162	687.453	4.47245	-0.0223406	0.00910289	-0.0225937	0.00951976	0.253714	0.1737	0.298789	0.202112	FALSE	NA
ENSG00000232912.5	ENSG00000232912	RP5-1115A15.1	181.401	1.37312	181.377	1.41285	-0.021372	0.00870068	-0.0217185	0.0095199	0.251162	0.183438	0.298818	0.203296	FALSE	NA
ENSG00000212607.1	ENSG00000212607	SNORA3B	9.7849	0.110052	9.78122	0.116576	0.0256804	0.012892	0.027824	0.0151884	0.255486	0.184464	0.298823	0.1974	FALSE	NA
ENSG00000186665.9	ENSG00000186665	C17orf58	28.1506	0.290258	28.1607	0.27297	0.0277198	0.0147244	0.0293815	0.0147738	0.252122	0.197063	0.298863	0.203397	FALSE	NA
ENSG00000272279.1	ENSG00000272279	RP11-157J24.2	10.0179	0.135372	10.0141	0.140517	0.0212211	0.00979575	0.0232701	0.0120388	0.264943	0.172317	0.298977	0.189592	FALSE	NA
ENSG00000171425.9	ENSG00000171425	ZNF581	827.824	5.16358	827.755	5.29002	0.0139592	0.00611714	0.0142815	0.00591446	0.262536	0.197685	0.299003	0.201538	FALSE	NA
ENSG00000238829.1	ENSG00000238829	RNU7-45P	13.8219	0.20218	13.8175	0.201419	0.0264658	0.0127035	0.0287398	0.0146109	0.265117	0.183665	0.299036	0.188155	FALSE	NA
ENSG00000142089.15	ENSG00000142089	IFITM3	14842.4	353.84	14831.1	341.669	0.0240621	0.0116701	0.0266169	0.0144937	0.257954	0.181676	0.299075	0.195517	FALSE	NA
ENSG00000250091.2	ENSG00000250091	DNAH10OS	57.4855	0.479207	57.4853	0.477196	0.0244273	0.0113608	0.0251632	0.0115192	0.253561	0.19488	0.299081	0.207503	FALSE	NA
ENSG00000260828.1	ENSG00000260828	HMGB3P32	18.9094	0.255221	18.9023	0.259618	0.0280034	0.0147712	0.0299968	0.015794	0.252018	0.187873	0.299108	0.205689	FALSE	NA
ENSG00000202354.1	ENSG00000202354	RNY3	14.3787	0.271907	14.3797	0.267658	-0.0213524	0.00997507	-0.0233049	0.0134897	0.255691	0.178358	0.299145	0.196621	FALSE	NA
ENSG00000258754.7	ENSG00000258754	CTD-3049M7.1	52.3182	0.534596	52.3126	0.519516	-0.027737	0.0136878	-0.0289155	0.014559	0.250161	0.189691	0.299197	0.212976	FALSE	NA
ENSG00000164167.10	ENSG00000164167	LSM6	529.755	3.06358	529.855	3.01215	0.0159727	0.00667455	0.0163716	0.00682572	0.262544	0.190058	0.299203	0.197001	FALSE	NA
ENSG00000260986.1	ENSG00000260986	RP11-854K16.3	73.2896	0.739214	73.2986	0.79806	-0.0267979	0.0130748	-0.0288736	0.0149273	0.257871	0.178898	0.299308	0.19516	FALSE	NA
ENSG00000279058.2	ENSG00000279058	AGAP14P	30.9746	0.427746	30.9636	0.452413	-0.0217174	0.0103649	-0.0236915	0.0130442	0.25935	0.173125	0.299315	0.189456	FALSE	NA
ENSG00000163590.13	ENSG00000163590	PPM1L	259.039	2.57691	259.067	2.51567	-0.0238747	0.0100858	-0.0244617	0.0105959	0.259529	0.176711	0.29935	0.19996	FALSE	NA
ENSG00000166347.18	ENSG00000166347	CYB5A	274.558	1.88558	274.51	1.88124	0.0233534	0.0107544	0.0235475	0.0103269	0.250781	0.191007	0.299365	0.204583	FALSE	NA
ENSG00000271121.2	ENSG00000271121	NUDT4P2	101.674	2.70702	101.131	2.80485	0.0271716	0.0142293	0.0289622	0.0151301	0.250233	0.179321	0.299413	0.204689	FALSE	NA
ENSG00000204842.15	ENSG00000204842	ATXN2	1027.21	6.64508	1027.16	7.00033	-0.0158232	0.00629963	-0.0157592	0.00640832	0.251617	0.180538	0.299429	0.199022	FALSE	NA
ENSG00000166257.8	ENSG00000166257	SCN3B	11.7471	0.147321	11.7479	0.145354	-0.0275149	0.0140342	-0.0292966	0.0158631	0.24595	0.189528	0.299544	0.206604	FALSE	NA
ENSG00000254166.2	ENSG00000254166	RP11-255B23.3	43.4195	0.392633	43.4098	0.424156	-0.027441	0.0136759	-0.0292543	0.0148438	0.259267	0.193669	0.299553	0.202803	FALSE	NA
ENSG00000131061.13	ENSG00000131061	ZNF341	491.615	2.82821	491.647	2.81754	-0.0156979	0.00584245	-0.0157378	0.00611435	0.266413	0.167845	0.299571	0.187408	FALSE	NA
ENSG00000189043.9	ENSG00000189043	NDUFA4	1572.19	10.9258	1572	10.8734	0.0206703	0.00851798	0.0209025	0.00866737	0.260072	0.179981	0.299615	0.195688	FALSE	NA
ENSG00000105229.6	ENSG00000105229	PIAS4	911.379	4.79347	911.419	4.95282	0.0225208	0.00961075	0.0226282	0.00966404	0.24988	0.180693	0.299624	0.203045	FALSE	NA
ENSG00000100218.11	ENSG00000100218	RSPH14	22.0479	0.303449	22.0251	0.308579	0.0248031	0.0123047	0.0273197	0.0158914	0.255265	0.177357	0.299635	0.202374	FALSE	NA
ENSG00000135446.16	ENSG00000135446	CDK4	735.286	4.70534	735.334	4.65519	-0.0165773	0.00655524	-0.0165827	0.00674129	0.251843	0.174074	0.299674	0.198638	FALSE	NA
ENSG00000140750.16	ENSG00000140750	ARHGAP17	1989.35	14.6818	1989.44	14.5319	0.0161408	0.00683615	0.0161228	0.00658666	0.253452	0.188684	0.299704	0.198503	FALSE	NA
ENSG00000140682.18	ENSG00000140682	TGFB1I1	86.9935	0.972161	86.9719	0.967923	0.0274026	0.0129685	0.0278772	0.012864	0.246854	0.187408	0.299797	0.201808	FALSE	NA
ENSG00000054282.15	ENSG00000054282	SDCCAG8	417.595	2.3064	417.515	2.27161	0.0221006	0.00919332	0.022998	0.00980869	0.267079	0.186272	0.300171	0.196123	FALSE	NA
ENSG00000259132.1	ENSG00000259132	RP11-298I3.5	227.437	2.5711	227.471	2.64254	-0.0251977	0.0110573	-0.0267288	0.013041	0.263864	0.16283	0.300264	0.179046	FALSE	NA
ENSG00000259826.1	ENSG00000259826	RP11-467D6.1	23.6344	0.189222	23.6401	0.183927	-0.0270541	0.0123978	-0.0280696	0.0126676	0.260615	0.179335	0.300274	0.195973	FALSE	NA
ENSG00000283635.1	ENSG00000283635	RP11-5O24.1	54.7692	0.507298	54.7704	0.518834	-0.0262847	0.012468	-0.0271043	0.0123668	0.255627	0.190138	0.300374	0.200836	FALSE	NA
ENSG00000167419.10	ENSG00000167419	LPO	27.8684	0.406488	27.8645	0.39123	-0.0272108	0.0139808	-0.0289248	0.0149714	0.253022	0.180243	0.300383	0.204176	FALSE	NA
ENSG00000274602.4	ENSG00000274602	PI4KAP1	887.932	11.8353	887.795	11.5756	-0.0243813	0.0127251	-0.0265664	0.0150836	0.249193	0.187819	0.300398	0.20878	FALSE	NA
ENSG00000224810.1	ENSG00000224810	RP11-538D16.2	91.7525	0.996428	91.7656	0.985251	-0.0232609	0.0101551	-0.0237691	0.0104016	0.25873	0.184782	0.300491	0.19821	FALSE	NA
ENSG00000185920.15	ENSG00000185920	PTCH1	274.653	3.32379	274.551	3.47975	0.0277881	0.0140191	0.0291982	0.0151083	0.251151	0.181076	0.300497	0.203433	FALSE	NA
ENSG00000266235.1	ENSG00000266235	MIR3176	10.3143	0.159435	10.312	0.153881	-0.0236529	0.0116305	-0.0264232	0.0149999	0.266487	0.175388	0.300514	0.190011	FALSE	NA
ENSG00000241489.7	ENSG00000241489	AF011889.5	153.416	2.10542	153.469	2.10768	-0.0259336	0.0137431	-0.0288484	0.015689	0.26177	0.19257	0.300529	0.201727	FALSE	NA
ENSG00000131508.15	ENSG00000131508	UBE2D2	2852.94	13.517	2852.93	13.2175	-0.0126804	0.00518857	-0.012769	0.0052214	0.258567	0.187969	0.300563	0.200252	FALSE	NA
ENSG00000251682.1	ENSG00000251682	RP11-631M6.3	16.0852	0.372128	16.0822	0.364515	0.025432	0.0127643	0.0275863	0.0144758	0.258587	0.182608	0.300564	0.199217	FALSE	NA
ENSG00000128654.13	ENSG00000128654	MTX2	115.715	0.959322	115.716	0.948352	0.0222322	0.00920636	0.0225336	0.00944667	0.263479	0.184784	0.300611	0.193423	FALSE	NA
ENSG00000279923.1	ENSG00000279923	CTD-2008E3.1	10.1389	0.116745	10.1358	0.119518	0.0248113	0.011352	0.0266946	0.0138722	0.259297	0.168965	0.300679	0.190328	FALSE	NA
ENSG00000135049.15	ENSG00000135049	AGTPBP1	1972.22	18.2882	1972.23	18.202	0.0144534	0.00583054	0.0144529	0.00607171	0.255822	0.180836	0.3007	0.203715	FALSE	NA
ENSG00000120451.10	ENSG00000120451	SNX19	1357.57	9.09465	1357.7	9.4582	-0.0247136	0.0107335	-0.0249442	0.0106503	0.254116	0.175321	0.300785	0.196849	FALSE	NA
ENSG00000281958.1	ENSG00000281958	TRBJ1-4	29.4782	0.345315	29.4775	0.330755	-0.0266049	0.012369	-0.0288124	0.0137138	0.268828	0.189492	0.300837	0.190632	FALSE	NA
ENSG00000175899.14	ENSG00000175899	A2M	11.436	0.178337	11.4328	0.179453	0.0148923	0.00740292	0.0157315	0.00799233	0.251167	0.197245	0.300841	0.21302	FALSE	NA
ENSG00000126458.3	ENSG00000126458	RRAS	649.124	5.67918	648.978	5.67988	0.0203712	0.00798803	0.0204706	0.00826379	0.25924	0.172945	0.300879	0.192385	FALSE	NA
ENSG00000165632.7	ENSG00000165632	TAF3	468.105	3.38064	467.987	3.48483	-0.0160816	0.00617062	-0.016255	0.00630486	0.262368	0.174498	0.300944	0.188587	FALSE	NA
ENSG00000066557.5	ENSG00000066557	LRRC40	159.018	1.71083	159.017	1.69748	0.0196211	0.00773388	0.0197017	0.00792174	0.25969	0.172523	0.300995	0.194129	FALSE	NA
ENSG00000132376.19	ENSG00000132376	INPP5K	2605.67	14.5176	2606.12	14.8561	-0.0145261	0.00569593	-0.0146022	0.0059191	0.256848	0.177224	0.300998	0.19757	FALSE	NA
ENSG00000256087.6	ENSG00000256087	ZNF432	207.995	1.58881	208.007	1.5904	-0.0201148	0.007959	-0.0202942	0.00843594	0.260661	0.183379	0.301013	0.199269	FALSE	NA
ENSG00000113716.12	ENSG00000113716	HMGXB3	880.92	5.22625	880.991	5.58192	0.0172402	0.00740995	0.0172141	0.00705503	0.256713	0.189964	0.301091	0.200302	FALSE	NA
ENSG00000256706.1	ENSG00000256706	RP5-1096D14.3	12.7853	0.13	12.784	0.133738	-0.0261012	0.0135944	-0.029005	0.0158281	0.261617	0.195486	0.30111	0.202086	FALSE	NA
ENSG00000185298.12	ENSG00000185298	CCDC137	757.035	4.63469	757.035	4.60659	0.0178731	0.00707423	0.0181265	0.00712594	0.264765	0.18105	0.301167	0.188487	FALSE	NA
ENSG00000186642.15	ENSG00000186642	PDE2A	54.306	0.608178	54.2867	0.602426	-0.0260325	0.0149852	-0.0296342	0.0188122	0.250801	0.203972	0.30121	0.216577	FALSE	NA
ENSG00000180304.14	ENSG00000180304	OAZ2	5318.47	34.3255	5316.61	34.1963	0.0147511	0.00623192	0.0148701	0.00629998	0.2562	0.186693	0.301214	0.20663	FALSE	NA
ENSG00000066322.14	ENSG00000066322	ELOVL1	2184.65	11.5679	2184.81	11.4733	0.00936116	0.00398186	0.00942131	0.0038228	0.256991	0.195175	0.301261	0.200969	FALSE	NA
ENSG00000234072.1	ENSG00000234072	AC074117.10	651.095	3.48173	651.051	3.49136	-0.0176789	0.00741274	-0.0174837	0.00715215	0.250445	0.180156	0.301274	0.20215	FALSE	NA
ENSG00000078814.15	ENSG00000078814	MYH7B	35.5114	0.314336	35.5118	0.30409	-0.0276514	0.0136561	-0.028866	0.0146522	0.252399	0.178989	0.301275	0.198078	FALSE	NA
ENSG00000243370.3	ENSG00000243370	RN7SL775P	9.93082	0.143787	9.9288	0.136739	-0.0246713	0.0122036	-0.0271499	0.0149654	0.25973	0.177086	0.301292	0.197066	FALSE	NA
ENSG00000153044.9	ENSG00000153044	CENPH	71.7758	0.571447	71.7537	0.562643	0.0249411	0.0110551	0.0254869	0.0107896	0.259191	0.185245	0.301331	0.195088	FALSE	NA
ENSG00000266158.2	ENSG00000266158	RN7SL785P	23.7303	0.228108	23.7263	0.23117	-0.0273709	0.0124077	-0.0284739	0.0132224	0.256354	0.179201	0.301331	0.189397	FALSE	NA
ENSG00000253452.5	ENSG00000253452	RP11-473J6.1	10.9014	0.124452	10.9032	0.126673	-0.0256203	0.0128956	-0.0283617	0.0156118	0.261717	0.187638	0.301482	0.196328	FALSE	NA
ENSG00000026103.21	ENSG00000026103	FAS	1270.4	11.5408	1270.26	11.9156	0.0228963	0.0105308	0.0227398	0.0102004	0.246302	0.18601	0.301544	0.211967	FALSE	NA
ENSG00000260440.2	ENSG00000260440	RP11-1096D5.1	16.4932	0.211854	16.4873	0.21459	-0.0270724	0.0130105	-0.0290264	0.0145289	0.266708	0.181236	0.301556	0.194921	FALSE	NA
ENSG00000145781.8	ENSG00000145781	COMMD10	231.22	1.85968	231.274	1.85127	-0.0184484	0.00750456	-0.0186626	0.00770441	0.259362	0.171103	0.301603	0.200143	FALSE	NA
ENSG00000136866.13	ENSG00000136866	ZFP37	31.4744	0.374765	31.4592	0.366873	-0.0256232	0.0121636	-0.0276443	0.0149279	0.25452	0.180449	0.301634	0.201736	FALSE	NA
ENSG00000272831.1	ENSG00000272831	RP11-792A8.4	122.953	0.801936	122.937	0.814549	-0.0238296	0.0105606	-0.0242953	0.0103805	0.257271	0.188932	0.301744	0.196417	FALSE	NA
ENSG00000118508.4	ENSG00000118508	RAB32	848.804	6.21935	848.68	6.21836	0.0154415	0.00604373	0.0154133	0.00611233	0.258125	0.173374	0.301747	0.195456	FALSE	NA
ENSG00000265800.1	ENSG00000265800	RP11-649A18.5	8.83224	0.121037	8.83403	0.118927	0.0248554	0.0133675	0.0277784	0.0165926	0.25431	0.187423	0.301893	0.20966	FALSE	NA
ENSG00000158486.13	ENSG00000158486	DNAH3	13.7634	0.178175	13.7615	0.169265	-0.0271196	0.0127694	-0.0291563	0.0148088	0.262004	0.182358	0.301903	0.194241	FALSE	NA
ENSG00000164151.11	ENSG00000164151	ICE1	802.619	6.83361	802.629	7.1095	-0.0126161	0.00517605	-0.0127255	0.00528104	0.258578	0.186486	0.301905	0.199252	FALSE	NA
ENSG00000261043.5	ENSG00000261043	RP11-24M17.6	40.7448	0.48061	40.7498	0.466863	0.0274496	0.014249	0.0293787	0.0153148	0.257049	0.195384	0.301919	0.201683	FALSE	NA
ENSG00000053900.10	ENSG00000053900	ANAPC4	751.933	6.032	751.894	5.78707	-0.0173897	0.00730788	-0.0171958	0.00736144	0.249664	0.182727	0.301987	0.207108	FALSE	NA
ENSG00000157216.15	ENSG00000157216	SSBP3	2312.71	17.168	2311.98	17.0959	-0.0197429	0.00864252	-0.0199381	0.00860365	0.256923	0.184412	0.302033	0.206672	FALSE	NA
ENSG00000211946.3	ENSG00000211946	IGHV3-20	38.2481	1.02846	38.2292	1.00474	0.020901	0.0109538	0.0231688	0.0146761	0.254974	0.183151	0.302171	0.208265	FALSE	NA
ENSG00000148572.15	ENSG00000148572	NRBF2	2241.73	20.1122	2241.2	20.8179	-0.0166508	0.0074375	-0.016686	0.00705386	0.255129	0.196129	0.302181	0.203802	FALSE	NA
ENSG00000196313.11	ENSG00000196313	POM121	2202.33	16.4219	2201.98	16.4167	-0.0120877	0.00544985	-0.0121557	0.00538827	0.248223	0.193386	0.30238	0.217238	FALSE	NA
ENSG00000215481.9	ENSG00000215481	AP000356.8	17.4513	0.197009	17.4415	0.191711	-0.025486	0.0137326	-0.0281723	0.0165343	0.257131	0.198571	0.302417	0.209721	FALSE	NA
ENSG00000133393.12	ENSG00000133393	FOPNL	377.423	3.17784	377.478	3.17799	-0.0163538	0.00694624	-0.0166318	0.00702588	0.263486	0.187286	0.302545	0.203597	FALSE	NA
ENSG00000130203.9	ENSG00000130203	APOE	9.0134	0.141971	8.99795	0.145526	-0.0230645	0.0113066	-0.0250569	0.0144339	0.254719	0.18603	0.302736	0.209276	FALSE	NA
ENSG00000172320.3	ENSG00000172320	OR5A1	42.2368	0.615018	42.2193	0.625409	-0.0254564	0.0108876	-0.0264878	0.0117669	0.266505	0.178656	0.302836	0.193915	FALSE	NA
ENSG00000100083.18	ENSG00000100083	GGA1	2495.76	14.553	2496.38	14.2531	0.0137246	0.00535317	0.0134471	0.0054376	0.251939	0.176967	0.302931	0.202603	FALSE	NA
ENSG00000013503.9	ENSG00000013503	POLR3B	178.723	1.19828	178.726	1.17726	-0.019683	0.00804798	-0.0196903	0.00815664	0.257733	0.17908	0.302969	0.200018	FALSE	NA
ENSG00000273314.1	ENSG00000273314	RP5-1136G13.2	35.7939	0.307286	35.8	0.311234	-0.0264514	0.0116232	-0.0271401	0.0119746	0.261196	0.180324	0.303071	0.194907	FALSE	NA
ENSG00000174791.10	ENSG00000174791	RIN1	525.258	4.47433	525.231	4.67342	0.0250592	0.0109876	0.0254425	0.011273	0.257339	0.18187	0.30323	0.199537	FALSE	NA
ENSG00000285331.1	ENSG00000285331	RP11-323F24.5	88.5442	0.594763	88.5433	0.602446	0.0215817	0.00900688	0.0219129	0.00892985	0.26495	0.180942	0.303268	0.191907	FALSE	NA
ENSG00000236345.1	ENSG00000236345	RP11-59D5__B.2	108.555	1.15513	108.535	1.14719	0.0244368	0.0115001	0.0255588	0.0113132	0.265649	0.192551	0.303309	0.199652	FALSE	NA
ENSG00000135299.16	ENSG00000135299	ANKRD6	162.152	1.23184	162.178	1.25005	-0.0251582	0.0108844	-0.0254601	0.0110907	0.259173	0.177852	0.303352	0.199625	FALSE	NA
ENSG00000187621.14	ENSG00000187621	TCL6	221.732	2.89052	221.686	2.93741	-0.0267858	0.0134458	-0.0284295	0.0143055	0.259932	0.195483	0.303412	0.207039	FALSE	NA
ENSG00000134001.12	ENSG00000134001	EIF2S1	807.639	5.51854	807.661	5.46613	0.0217298	0.00957686	0.022225	0.00934606	0.26745	0.192396	0.303522	0.195723	FALSE	NA
ENSG00000197150.12	ENSG00000197150	ABCB8	942.279	5.35423	942.309	5.65602	0.0150444	0.00630236	0.0150743	0.00609157	0.259555	0.185698	0.303574	0.197388	FALSE	NA
ENSG00000197837.3	ENSG00000197837	HIST4H4	48.311	0.561931	48.3115	0.566274	0.0268121	0.0131897	0.0284774	0.0140648	0.261629	0.181487	0.303678	0.194772	FALSE	NA
ENSG00000065621.14	ENSG00000065621	GSTO2	116.682	0.973649	116.643	0.990628	0.0280971	0.0144267	0.0286381	0.0147139	0.242858	0.192193	0.303691	0.221638	FALSE	NA
ENSG00000185485.14	ENSG00000185485	SDHAP1	375.559	2.68061	375.471	2.51531	-0.0219407	0.00991049	-0.022948	0.0103424	0.267495	0.197834	0.303728	0.205661	FALSE	NA
ENSG00000196586.13	ENSG00000196586	MYO6	99.4489	1.39777	99.4147	1.35599	0.0279354	0.0150811	0.0301845	0.0166983	0.254642	0.196709	0.303742	0.217129	FALSE	NA
ENSG00000149541.9	ENSG00000149541	B3GAT3	1439.65	8.86924	1439.89	9.12278	0.0107247	0.00431311	0.010874	0.00428128	0.268109	0.183783	0.303817	0.187001	FALSE	NA
ENSG00000164684.13	ENSG00000164684	ZNF704	13.3006	0.394856	13.2648	0.376929	-0.0178644	0.0104699	-0.0223383	0.0229968	0.244168	0.222998	0.303936	0.24654	FALSE	NA
ENSG00000066923.17	ENSG00000066923	STAG3	292.208	3.18853	291.652	3.49736	0.0269555	0.0134514	0.0284893	0.014575	0.259243	0.196512	0.303965	0.210836	FALSE	NA
ENSG00000137513.9	ENSG00000137513	NARS2	161.041	1.14308	161.046	1.13569	-0.0242007	0.00993291	-0.0243043	0.010675	0.25584	0.178216	0.304029	0.199138	FALSE	NA
ENSG00000107789.15	ENSG00000107789	MINPP1	170.495	1.32163	170.515	1.30212	0.0212655	0.00939274	0.0209972	0.00944499	0.24319	0.18648	0.304094	0.214497	FALSE	NA
ENSG00000239665.8	ENSG00000239665	RP11-295P9.3	968.938	6.26497	968.845	6.18319	-0.0188078	0.00774489	-0.0189691	0.00814153	0.258173	0.185315	0.304152	0.202946	FALSE	NA
ENSG00000150540.13	ENSG00000150540	HNMT	427.272	3.78493	427.282	3.82516	0.0222029	0.00844673	0.0220718	0.00858873	0.25785	0.16589	0.304197	0.186615	FALSE	NA
ENSG00000185873.7	ENSG00000185873	TMPRSS11B	13.2571	0.191396	13.2532	0.184475	0.0239606	0.0119811	0.0261904	0.0137991	0.268399	0.182588	0.304381	0.194367	FALSE	NA
ENSG00000178026.12	ENSG00000178026	LRRC75B	47.3041	0.43975	47.2992	0.46276	0.0269421	0.0130078	0.0285583	0.014053	0.266444	0.186837	0.304403	0.193918	FALSE	NA
ENSG00000261740.6	ENSG00000261740	RP11-345J4.5	337.847	2.52276	337.936	2.46076	0.0268628	0.0128202	0.0280028	0.0130549	0.264883	0.181295	0.304404	0.202102	FALSE	NA
ENSG00000140548.9	ENSG00000140548	ZNF710	2235.21	15.1647	2235.24	14.5956	-0.0193541	0.00758119	-0.0195624	0.0077818	0.268849	0.174424	0.304408	0.190804	FALSE	NA
ENSG00000167986.13	ENSG00000167986	DDB1	3604.29	22.9375	3604.06	22.3393	0.013727	0.00573359	0.0137247	0.00569592	0.258171	0.193648	0.304434	0.206624	FALSE	NA
ENSG00000163704.11	ENSG00000163704	PRRT3	188.642	1.20224	188.686	1.21273	-0.0198994	0.00850904	-0.0200201	0.00848191	0.254946	0.180914	0.304441	0.206823	FALSE	NA
ENSG00000179101.5	ENSG00000179101	RP11-349N19.2	16.743	0.156549	16.7414	0.162359	-0.0271302	0.0129919	-0.0287758	0.0141327	0.263459	0.178721	0.304477	0.195862	FALSE	NA
ENSG00000120262.9	ENSG00000120262	CCDC170	135.654	1.20675	135.705	1.2623	0.0276186	0.0143789	0.0292844	0.015639	0.251108	0.193156	0.304495	0.21005	FALSE	NA
ENSG00000133026.12	ENSG00000133026	MYH10	23.1507	0.289281	23.1613	0.296231	-0.0148976	0.00716277	-0.0157067	0.00799673	0.256472	0.201354	0.30451	0.211489	FALSE	NA
ENSG00000267128.1	ENSG00000267128	RP11-449J21.5	20.5585	0.281686	20.5489	0.266702	-0.021811	0.0108855	-0.0247047	0.0161269	0.270925	0.188874	0.304526	0.20187	FALSE	NA
ENSG00000036565.14	ENSG00000036565	SLC18A1	13.0133	0.232597	13.0087	0.23212	0.0189914	0.010042	0.0200106	0.0117473	0.24254	0.196931	0.304526	0.220071	FALSE	NA
ENSG00000229921.6	ENSG00000229921	C6orf54	10.2943	0.142541	10.2946	0.145453	0.0225013	0.0101335	0.0242525	0.0121064	0.268024	0.172506	0.304574	0.191359	FALSE	NA
ENSG00000163214.20	ENSG00000163214	DHX57	680.648	4.09808	680.646	4.26057	0.0205554	0.00849219	0.020487	0.00853616	0.257791	0.1826	0.304762	0.197621	FALSE	NA
ENSG00000115128.6	ENSG00000115128	SF3B6	1059.31	7.11507	1059.33	7.19208	0.0129522	0.00546187	0.0130873	0.00522903	0.263115	0.193803	0.304771	0.194053	FALSE	NA
ENSG00000183665.5	ENSG00000183665	TRMT12	200.556	1.3359	200.531	1.35049	0.0252467	0.0113903	0.0262124	0.0118437	0.263695	0.187176	0.305008	0.204155	FALSE	NA
ENSG00000122512.15	ENSG00000122512	PMS2	259.936	2.01293	259.958	1.96328	0.0211727	0.00937335	0.0211496	0.00935503	0.25418	0.187613	0.305013	0.212589	FALSE	NA
ENSG00000259326.1	ENSG00000259326	RP11-102L12.2	8.51092	0.144328	8.517	0.146973	-0.0244509	0.0114284	-0.0264003	0.0142912	0.260581	0.171986	0.305045	0.198304	FALSE	NA
ENSG00000263069.5	ENSG00000263069	CTD-2047H16.4	9.64377	0.131025	9.63925	0.128943	-0.0224243	0.0121069	-0.0240849	0.0144939	0.250685	0.190015	0.305058	0.210563	FALSE	NA
ENSG00000243156.7	ENSG00000243156	MICAL3	553.898	5.33921	553.864	5.4446	0.0257627	0.011535	0.0266929	0.0122537	0.26144	0.193776	0.305077	0.201299	FALSE	NA
ENSG00000198369.9	ENSG00000198369	SPRED2	57.3088	0.588243	57.2935	0.56716	-0.0275449	0.0149778	-0.0296596	0.0161968	0.254857	0.203427	0.305124	0.211953	FALSE	NA
ENSG00000213901.10	ENSG00000213901	SLC23A3	70.379	0.5687	70.3799	0.594725	-0.0268926	0.0131874	-0.0278721	0.0131525	0.258264	0.190438	0.305195	0.198234	FALSE	NA
ENSG00000023041.11	ENSG00000023041	ZDHHC6	1069.53	6.34258	1069.5	6.10986	-0.0154243	0.00640188	-0.0153585	0.00632628	0.258474	0.189482	0.305315	0.198273	FALSE	NA
ENSG00000099377.13	ENSG00000099377	HSD3B7	133.278	1.1831	133.254	1.18843	-0.0257206	0.0113692	-0.0261085	0.0116666	0.259133	0.183642	0.305421	0.203773	FALSE	NA
ENSG00000273211.1	ENSG00000273211	RP13-131K19.7	15.2295	0.163845	15.2349	0.162191	-0.0267091	0.0126838	-0.028669	0.0144976	0.26527	0.172451	0.305503	0.19625	FALSE	NA
ENSG00000005175.9	ENSG00000005175	RPAP3	843.225	6.13174	843.249	6.0604	0.0204413	0.00845989	0.0208746	0.00880279	0.266107	0.180743	0.305511	0.198259	FALSE	NA
ENSG00000224743.6	ENSG00000224743	RP11-252M21.4	16.576	0.180448	16.5737	0.187828	-0.0255622	0.0126173	-0.027633	0.0141685	0.267071	0.182026	0.305567	0.188829	FALSE	NA
ENSG00000064763.10	ENSG00000064763	FAR2	575.125	4.92984	575.017	4.91296	0.025867	0.0130458	0.0266268	0.01272	0.251327	0.201267	0.305621	0.215746	FALSE	NA
ENSG00000164050.12	ENSG00000164050	PLXNB1	61.6158	0.512699	61.6409	0.541784	-0.0239636	0.0127364	-0.0268144	0.0160689	0.263602	0.190062	0.305679	0.199994	FALSE	NA
ENSG00000176659.7	ENSG00000176659	C20orf197	42.9757	0.545893	42.9722	0.5337	0.0268243	0.0137663	0.0284446	0.0140985	0.266215	0.201628	0.305862	0.204756	FALSE	NA
ENSG00000140612.13	ENSG00000140612	SEC11A	1734.21	10.3067	1734.31	10.393	-0.0121779	0.00508512	-0.0122378	0.00519259	0.261802	0.189691	0.305895	0.206738	FALSE	NA
ENSG00000186635.14	ENSG00000186635	ARAP1	17148.6	117.68	17148.9	114.32	-0.0121697	0.00521957	-0.01211	0.0052543	0.25489	0.195424	0.30595	0.211041	FALSE	NA
ENSG00000166262.15	ENSG00000166262	FAM227B	57.8263	0.531287	57.8134	0.51098	0.0245022	0.0108872	0.0250902	0.010794	0.264499	0.185745	0.306059	0.194662	FALSE	NA
ENSG00000133069.15	ENSG00000133069	TMCC2	779.414	20.306	777.212	21.1993	0.0261024	0.0123438	0.0264026	0.0126624	0.25256	0.193373	0.306122	0.210893	FALSE	NA
ENSG00000164867.10	ENSG00000164867	NOS3	107.668	0.908641	107.681	0.945971	-0.0269788	0.0144117	-0.029514	0.0162286	0.264786	0.203146	0.306127	0.207664	FALSE	NA
ENSG00000211950.2	ENSG00000211950	IGHV1-24	50.1366	1.05	50.0719	1.03545	-0.0244531	0.0138118	-0.0274107	0.0162233	0.263755	0.192078	0.306127	0.210992	FALSE	NA
ENSG00000079385.21	ENSG00000079385	CEACAM1	1292.35	15.7698	1292.02	15.5051	0.0258888	0.0116439	0.0265509	0.0120401	0.263156	0.192876	0.306172	0.198401	FALSE	NA
ENSG00000274559.3	ENSG00000274559	CH507-42P11.1	125.892	1.02172	125.847	1.06575	0.0259614	0.012408	0.0265967	0.0127014	0.254162	0.192855	0.306272	0.212656	FALSE	NA
ENSG00000187531.13	ENSG00000187531	SIRT7	2850.83	14.1063	2851.14	14.3713	0.00976068	0.00381636	0.00984966	0.00377488	0.2744	0.175996	0.306351	0.186951	FALSE	NA
ENSG00000177990.11	ENSG00000177990	DPY19L2	24.2796	0.38763	24.2795	0.391834	0.0231616	0.0124471	0.0263766	0.0164687	0.262143	0.195684	0.30637	0.20717	FALSE	NA
ENSG00000118046.14	ENSG00000118046	STK11	4080.06	22.9301	4080.45	23.333	-0.0140593	0.00600799	-0.0140107	0.00585777	0.262489	0.1955	0.306378	0.200303	FALSE	NA
ENSG00000121022.13	ENSG00000121022	COPS5	1186.48	6.94104	1186.49	6.71918	0.0103517	0.0042251	0.0102408	0.00415576	0.259643	0.185633	0.306386	0.199094	FALSE	NA
ENSG00000215146.4	ENSG00000215146	RP11-313J2.1	17.8999	0.208138	17.8882	0.20767	0.0229067	0.0123213	0.0260662	0.015945	0.26937	0.199359	0.306397	0.210002	FALSE	NA
ENSG00000106366.8	ENSG00000106366	SERPINE1	35.5253	0.438214	35.5097	0.447623	0.027509	0.0136076	0.0290253	0.015022	0.258947	0.185327	0.306404	0.208157	FALSE	NA
ENSG00000205959.3	ENSG00000205959	RP11-689P11.2	22.6919	0.275103	22.6983	0.272478	-0.0239819	0.0147282	-0.0282362	0.0192746	0.262362	0.219072	0.306462	0.226907	FALSE	NA
ENSG00000233494.1	ENSG00000233494	AC009963.3	9.07005	0.127426	9.06889	0.12433	0.0220021	0.0105608	0.0236145	0.0131069	0.260847	0.174475	0.306477	0.199122	FALSE	NA
ENSG00000107104.18	ENSG00000107104	KANK1	201.372	1.96134	201.191	2.02835	-0.0272106	0.014811	-0.0292557	0.0171689	0.249256	0.190602	0.306509	0.21271	FALSE	NA
ENSG00000123908.11	ENSG00000123908	AGO2	2272.46	18.1919	2271.59	18.4777	-0.023567	0.0100375	-0.0241713	0.0107436	0.265987	0.183977	0.306533	0.199296	FALSE	NA
ENSG00000254876.5	ENSG00000254876	RP11-23J9.5	47.9956	0.45893	47.999	0.469836	-0.0274492	0.0138233	-0.0287238	0.0143613	0.257422	0.188559	0.306555	0.210537	FALSE	NA
ENSG00000245205.3	ENSG00000245205	RP11-841C19.6	11.1227	0.130993	11.1174	0.133447	-0.0259638	0.0137339	-0.0288912	0.0164199	0.265801	0.191371	0.306637	0.207118	FALSE	NA
ENSG00000271793.1	ENSG00000271793	RP11-321N4.5	9.316	0.156598	9.3111	0.155353	0.017897	0.0084585	0.0190198	0.0100521	0.26955	0.187072	0.30664	0.195406	FALSE	NA
ENSG00000163956.10	ENSG00000163956	LRPAP1	3647.57	21.8717	3647.48	21.4627	0.0168949	0.00747111	0.0170468	0.00726492	0.26584	0.194298	0.306651	0.208519	FALSE	NA
ENSG00000164741.14	ENSG00000164741	DLC1	21.64	0.275521	21.6375	0.284065	0.0257123	0.0124253	0.0275962	0.0157269	0.254212	0.173225	0.306651	0.205179	FALSE	NA
ENSG00000167553.15	ENSG00000167553	TUBA1C	1002.06	5.56195	1002.1	5.7191	0.0176011	0.00746252	0.0177967	0.00772041	0.264668	0.192084	0.306709	0.203455	FALSE	NA
ENSG00000176058.12	ENSG00000176058	TPRN	330.223	2.15683	330.262	2.19324	-0.0251378	0.0123614	-0.0258547	0.0124359	0.254736	0.18973	0.306808	0.215429	FALSE	NA
ENSG00000225101.5	ENSG00000225101	OR52K3P	723.772	8.02139	723.733	8.0806	0.027118	0.0135863	0.0282488	0.0139756	0.257507	0.175966	0.306866	0.202789	FALSE	NA
ENSG00000117632.22	ENSG00000117632	STMN1	629.623	5.83544	629.545	5.90262	-0.0244435	0.0130552	-0.0263057	0.014699	0.260542	0.232142	0.306947	0.231752	FALSE	NA
ENSG00000128272.14	ENSG00000128272	ATF4	4570.76	24.159	4571.7	23.2704	0.0107737	0.00452502	0.0108784	0.00454368	0.264281	0.19603	0.306952	0.200617	FALSE	NA
ENSG00000278963.1	ENSG00000278963	RP11-294J22.7	21.7432	0.37324	21.748	0.376374	0.0269588	0.0132192	0.028678	0.0140195	0.268862	0.18404	0.306986	0.199241	FALSE	NA
ENSG00000165480.15	ENSG00000165480	SKA3	23.9763	0.375576	23.9606	0.347833	0.0222043	0.0105782	0.0237464	0.0127062	0.263861	0.179598	0.306997	0.195604	FALSE	NA
ENSG00000197208.5	ENSG00000197208	SLC22A4	572.598	6.28018	572.341	6.24248	0.0232129	0.00976927	0.0235233	0.0102297	0.259271	0.189042	0.307073	0.202664	FALSE	NA
ENSG00000101193.7	ENSG00000101193	GID8	1664.8	8.78117	1664.53	8.81066	-0.0142076	0.00585682	-0.0140408	0.0058817	0.256829	0.182497	0.307087	0.203511	FALSE	NA
ENSG00000170509.11	ENSG00000170509	HSD17B13	42.6526	0.437503	42.6378	0.454918	0.0276321	0.0151362	0.0292791	0.0159028	0.253603	0.196186	0.307093	0.215169	FALSE	NA
ENSG00000198546.14	ENSG00000198546	ZNF511	566.494	3.13502	566.48	3.14981	0.0149883	0.00686978	0.015111	0.00674735	0.258556	0.195203	0.307109	0.214063	FALSE	NA
ENSG00000165030.3	ENSG00000165030	NFIL3	1468.93	14.2096	1468.13	14.8052	0.0173164	0.00704131	0.0172762	0.00744277	0.257044	0.187018	0.307241	0.210138	FALSE	NA
ENSG00000249994.1	ENSG00000249994	CTD-2383I20.1	21.4004	0.312798	21.4001	0.306472	-0.026861	0.0131461	-0.0284091	0.0140679	0.26259	0.186299	0.307259	0.194417	FALSE	NA
ENSG00000101849.16	ENSG00000101849	TBL1X	2925.09	22.4922	2924.85	22.1365	-0.0141784	0.00628479	-0.0142929	0.00613316	0.266289	0.201182	0.307273	0.203586	FALSE	NA
ENSG00000137145.20	ENSG00000137145	DENND4C	458.584	4.52409	458.486	4.57314	-0.0198642	0.00849582	-0.0199457	0.00873284	0.25729	0.190093	0.307326	0.206095	FALSE	NA
ENSG00000228166.1	ENSG00000228166	RP11-39K24.11	23.9174	0.525787	23.9174	0.507263	0.0261528	0.0128162	0.0284763	0.0144193	0.268572	0.182143	0.307335	0.198287	FALSE	NA
ENSG00000223949.6	ENSG00000223949	RP11-24J23.2	66.0671	0.897907	66.0885	0.885479	0.0241038	0.0105039	0.0240565	0.0109149	0.254623	0.180116	0.307397	0.210201	FALSE	NA
ENSG00000229859.9	ENSG00000229859	PGA3	14.971	0.36274	14.9584	0.359144	0.0146221	0.00702233	0.0155236	0.0125193	0.25962	0.197759	0.307423	0.209108	FALSE	NA
ENSG00000248510.2	ENSG00000248510	RP11-145G20.1	30.1561	0.499312	30.1278	0.526805	0.0271705	0.0133935	0.028736	0.0149113	0.263317	0.184369	0.307607	0.201421	FALSE	NA
ENSG00000276308.1	ENSG00000276308	RP11-116D17.4	43.2067	0.737823	43.2031	0.724271	0.0273815	0.0126345	0.0278714	0.0130739	0.254776	0.180059	0.307682	0.206495	FALSE	NA
ENSG00000169612.3	ENSG00000169612	FAM103A1	508.051	2.83724	508.107	2.9011	-0.0148068	0.00581347	-0.0146466	0.00596871	0.265126	0.17521	0.307687	0.196182	FALSE	NA
ENSG00000104529.17	ENSG00000104529	EEF1D	17363	102.371	17366.6	108.254	-0.0121485	0.00493444	-0.0121309	0.00505112	0.263506	0.183672	0.30779	0.206599	FALSE	NA
ENSG00000103037.11	ENSG00000103037	SETD6	227.25	1.76722	227.195	1.71751	-0.0212694	0.0087089	-0.0209664	0.00902964	0.254681	0.17564	0.307805	0.206401	FALSE	NA
ENSG00000102575.10	ENSG00000102575	ACP5	1266.81	10.8787	1266.69	11.1834	0.0264232	0.0119529	0.0277622	0.0132642	0.268395	0.182915	0.307805	0.200636	FALSE	NA
ENSG00000152784.15	ENSG00000152784	PRDM8	365.987	3.44775	366.034	3.2156	-0.0255287	0.0112771	-0.0259073	0.011736	0.259878	0.185637	0.307826	0.204568	FALSE	NA
ENSG00000164733.20	ENSG00000164733	CTSB	13064.8	90.3135	13060.7	95.5965	-0.0204032	0.0089774	-0.0203971	0.00888147	0.254799	0.191224	0.307972	0.210709	FALSE	NA
ENSG00000135116.9	ENSG00000135116	HRK	40.7215	0.957142	40.6893	0.910423	-0.0173725	0.00925438	-0.0197651	0.015388	0.256671	0.207115	0.308073	0.227905	FALSE	NA
ENSG00000141519.14	ENSG00000141519	CCDC40	38.1374	0.371119	38.1331	0.376052	-0.0268139	0.0137779	-0.0284118	0.0143493	0.26692	0.192352	0.30819	0.194851	FALSE	NA
ENSG00000151881.14	ENSG00000151881	C5orf28	89.7321	0.790389	89.7323	0.79328	-0.0243626	0.0111202	-0.0254315	0.011136	0.274317	0.192586	0.308266	0.197674	FALSE	NA
ENSG00000073331.17	ENSG00000073331	ALPK1	3267.83	27.4308	3267.27	28.2968	-0.0178591	0.00810113	-0.0180812	0.00805836	0.264475	0.199756	0.308387	0.21068	FALSE	NA
ENSG00000259305.6	ENSG00000259305	ZHX1-C8orf76	47.1693	0.449931	47.1585	0.434711	0.0267438	0.0123564	0.0282271	0.0140126	0.2646	0.175287	0.308438	0.197098	FALSE	NA
ENSG00000282870.1	ENSG00000282870	FRG1DP	12.7288	0.207503	12.7326	0.202671	-0.0196819	0.00955067	-0.0210759	0.0112934	0.266137	0.190085	0.308442	0.198259	FALSE	NA
ENSG00000168026.18	ENSG00000168026	TTC21A	273.93	3.43115	273.9	3.35872	0.0252174	0.0120782	0.0262773	0.0119169	0.269112	0.195806	0.308511	0.2049	FALSE	NA
ENSG00000250474.2	ENSG00000250474	AC078937.3	10.8547	0.133139	10.8551	0.126229	-0.0237229	0.0127929	-0.0265892	0.0150629	0.271624	0.198911	0.308632	0.203172	FALSE	NA
ENSG00000122515.14	ENSG00000122515	ZMIZ2	4515.87	28.1704	4516.87	28.5125	-0.014891	0.00612855	-0.0148613	0.00622664	0.261868	0.187608	0.308724	0.205338	FALSE	NA
ENSG00000204531.17	ENSG00000204531	POU5F1	39.3415	0.594324	39.3482	0.585364	0.023659	0.0134251	0.0262952	0.0177314	0.244618	0.202	0.308875	0.229264	FALSE	NA
ENSG00000272702.1	ENSG00000272702	RP11-44N22.3	25.8334	0.321684	25.8331	0.319167	0.0265085	0.0147826	0.0288102	0.0168168	0.258848	0.205666	0.308877	0.217952	FALSE	NA
ENSG00000254995.4	ENSG00000254995	STX16-NPEPL1	594.471	5.32339	594.446	5.22373	0.0239177	0.011087	0.0245564	0.0111238	0.268852	0.194707	0.308927	0.201027	FALSE	NA
ENSG00000225886.3	ENSG00000225886	RP11-288L9.4	9.77257	0.157364	9.76962	0.155865	0.0246662	0.0122171	0.0270527	0.0151053	0.263394	0.181849	0.309019	0.206599	FALSE	NA
ENSG00000205181.5	ENSG00000205181	LINC00654	58.0097	0.561161	57.9862	0.577957	0.0232009	0.0126465	0.0262447	0.0163821	0.263255	0.196752	0.309154	0.211316	FALSE	NA
ENSG00000173875.13	ENSG00000173875	ZNF791	947.366	5.71791	947.407	5.51158	0.0182531	0.00847415	0.0187026	0.00811486	0.266625	0.202137	0.309202	0.204194	FALSE	NA
ENSG00000271141.1	ENSG00000271141	RP11-171I2.4	12.7207	0.168202	12.7226	0.168652	-0.0247398	0.0125148	-0.0274028	0.0152389	0.271826	0.192592	0.309213	0.197301	FALSE	NA
ENSG00000254477.1	ENSG00000254477	AP000640.10	12.2154	0.135062	12.2205	0.136328	-0.0272095	0.012963	-0.0280979	0.0135647	0.258784	0.171507	0.309216	0.198511	FALSE	NA
ENSG00000118922.17	ENSG00000118922	KLF12	796.415	8.33722	796.283	8.87354	-0.02142	0.00984462	-0.0217495	0.00985856	0.259515	0.194612	0.309267	0.212964	FALSE	NA
ENSG00000233622.2	ENSG00000233622	CYP2T2P	79.0148	0.839677	79.0068	0.829922	-0.0245899	0.0119897	-0.0269573	0.0146522	0.27017	0.181738	0.309377	0.19984	FALSE	NA
ENSG00000121644.18	ENSG00000121644	DESI2	423.025	3.41103	423.05	3.39349	-0.012524	0.00521416	-0.0127731	0.00525754	0.271742	0.188129	0.309467	0.201114	FALSE	NA
ENSG00000069248.11	ENSG00000069248	NUP133	787.075	5.31204	787.082	5.18282	-0.019237	0.00849064	-0.0193123	0.0083092	0.262845	0.19381	0.309504	0.209895	FALSE	NA
ENSG00000269892.1	ENSG00000269892	RP4-761J14.10	69.3075	0.503243	69.3157	0.504493	0.0248393	0.0113546	0.0255554	0.0119532	0.261572	0.183959	0.309527	0.210201	FALSE	NA
ENSG00000253293.4	ENSG00000253293	HOXA10	13.9654	0.198458	13.9611	0.200732	-0.0225649	0.01065	-0.0240738	0.0138295	0.258618	0.185319	0.309629	0.204723	FALSE	NA
ENSG00000005889.15	ENSG00000005889	ZFX	730.217	7.69026	730.291	7.69151	-0.0195492	0.00878545	-0.020118	0.00902651	0.269661	0.199623	0.309667	0.207489	FALSE	NA
ENSG00000213214.4	ENSG00000213214	ARHGEF35	17.6235	0.287522	17.6066	0.285065	0.0176358	0.0077838	0.0179607	0.00782709	0.265775	0.164068	0.309691	0.185235	FALSE	NA
ENSG00000153827.13	ENSG00000153827	TRIP12	5329.55	32.7247	5328.78	32.3503	-0.0148109	0.00599427	-0.0151181	0.00632247	0.274577	0.18377	0.309777	0.197673	FALSE	NA
ENSG00000156970.12	ENSG00000156970	BUB1B	25.035	0.327951	25.0216	0.33589	0.0207829	0.0107913	0.0229082	0.0146118	0.263616	0.198082	0.309784	0.207381	FALSE	NA
ENSG00000168826.15	ENSG00000168826	ZBTB49	225.503	1.70205	225.489	1.61322	0.021071	0.0089437	0.021099	0.00913654	0.260158	0.181045	0.309914	0.204153	FALSE	NA
ENSG00000274367.1	ENSG00000274367	LA16c-380H5.6	10.0236	0.103095	10.0244	0.10327	0.0261908	0.0132544	0.0281863	0.0146348	0.266447	0.190511	0.309983	0.198246	FALSE	NA
ENSG00000226450.2	ENSG00000226450	CYP2D8P1	43.7258	0.345949	43.7385	0.363825	-0.0257501	0.0119675	-0.0264733	0.0119785	0.263914	0.187596	0.310078	0.198659	FALSE	NA
ENSG00000148290.9	ENSG00000148290	SURF1	1048.41	5.7703	1048.54	5.72931	0.0121187	0.00496601	0.0120957	0.00511529	0.261292	0.187292	0.31009	0.20815	FALSE	NA
ENSG00000126785.12	ENSG00000126785	RHOJ	11.4298	0.141093	11.4325	0.134469	-0.0256257	0.0133658	-0.0282047	0.0149835	0.273066	0.201892	0.310097	0.20269	FALSE	NA
ENSG00000279631.1	ENSG00000279631	RP11-573G6.4	9.82757	0.141814	9.83164	0.137902	0.0245502	0.0124878	0.0263172	0.0147611	0.259115	0.189365	0.310101	0.20363	FALSE	NA
ENSG00000158526.7	ENSG00000158526	TSR2	665.838	4.0764	665.906	4.16475	0.0137882	0.0055144	0.0136175	0.00551792	0.264267	0.17957	0.310188	0.198939	FALSE	NA
ENSG00000145743.15	ENSG00000145743	FBXL17	268.211	2.22259	268.158	2.18961	-0.0206643	0.00861513	-0.02097	0.00912684	0.268987	0.183134	0.310267	0.202251	FALSE	NA
ENSG00000272072.1	ENSG00000272072	CTA-363E19.2	15.0706	0.167176	15.0675	0.166918	-0.0256915	0.0125562	-0.0276342	0.0148977	0.266974	0.183898	0.310342	0.197387	FALSE	NA
ENSG00000140326.13	ENSG00000140326	CDAN1	464.609	2.73652	464.634	2.84601	-0.0190241	0.00783864	-0.0190396	0.00816314	0.266554	0.183353	0.31039	0.199773	FALSE	NA
ENSG00000234911.2	ENSG00000234911	TEX21P	34.2069	0.350428	34.2098	0.357463	0.025939	0.0122742	0.026821	0.0123981	0.26959	0.191262	0.31047	0.202383	FALSE	NA
ENSG00000132466.18	ENSG00000132466	ANKRD17	1787.4	12.8319	1786.71	12.6992	0.0220185	0.00989333	0.022151	0.0100787	0.260866	0.189678	0.310479	0.212855	FALSE	NA
ENSG00000198862.13	ENSG00000198862	LTN1	506.984	5.68348	506.867	5.74637	-0.0162227	0.0069934	-0.0162117	0.00694266	0.263911	0.194221	0.310484	0.208225	FALSE	NA
ENSG00000123106.10	ENSG00000123106	CCDC91	405.064	2.99977	405.055	2.9425	0.0243272	0.0115037	0.0246424	0.0114067	0.259928	0.202348	0.31057	0.213099	FALSE	NA
ENSG00000225778.5	ENSG00000225778	RP11-401F24.4	18.9526	0.212632	18.9455	0.216372	0.0267155	0.012934	0.0284158	0.0151461	0.264201	0.177604	0.310646	0.203828	FALSE	NA
ENSG00000244398.1	ENSG00000244398	RP11-466H18.1	285.521	8.95908	285.639	8.99772	0.00491642	0.0017373	0.00487563	0.0018208	0.259067	0.179917	0.310729	0.205254	FALSE	NA
ENSG00000165506.14	ENSG00000165506	DNAAF2	98.5524	0.82095	98.5377	0.831141	0.0210645	0.00929982	0.0211786	0.00895577	0.263335	0.194725	0.31079	0.20217	FALSE	NA
ENSG00000143842.14	ENSG00000143842	SOX13	276.658	2.66125	276.579	2.67595	0.0252748	0.0108591	0.0258364	0.0116563	0.269493	0.180579	0.310802	0.203552	FALSE	NA
ENSG00000255439.6	ENSG00000255439	RP11-196G11.1	30.5193	0.996609	30.4736	0.966299	0.0103989	0.00392432	0.010475	0.00399214	0.274926	0.163006	0.31085	0.177026	FALSE	NA
ENSG00000276168.1	ENSG00000276168	RN7SL1	42472.6	647.004	42450.7	640.657	0.0265188	0.0126323	0.027505	0.0133604	0.264733	0.185391	0.310952	0.206401	FALSE	NA
ENSG00000184635.15	ENSG00000184635	ZNF93	138.776	0.891385	138.79	0.872539	0.0242705	0.0106163	0.0247072	0.0107144	0.271131	0.188236	0.311084	0.195905	FALSE	NA
ENSG00000129317.14	ENSG00000129317	PUS7L	397.615	3.6397	397.513	3.73854	-0.019243	0.00933096	-0.0191774	0.00936392	0.254847	0.21249	0.311219	0.226984	FALSE	NA
ENSG00000258938.1	ENSG00000258938	RP11-317N8.5	39.4709	0.280545	39.4676	0.282282	-0.025766	0.0121157	-0.026697	0.0122962	0.267896	0.191465	0.311266	0.202942	FALSE	NA
ENSG00000110911.15	ENSG00000110911	SLC11A2	556.023	4.07523	556.067	4.01759	-0.0178227	0.00715286	-0.0176263	0.00738725	0.261286	0.181227	0.311313	0.202961	FALSE	NA
ENSG00000112742.9	ENSG00000112742	TTK	16.9833	0.300039	16.97	0.285495	0.0207194	0.0122663	0.0234208	0.0183887	0.255298	0.216407	0.311348	0.22637	FALSE	NA
ENSG00000132005.8	ENSG00000132005	RFX1	1551.51	9.98852	1551.46	9.72874	-0.0150746	0.00616598	-0.0150019	0.00619204	0.265244	0.180229	0.311421	0.200341	FALSE	NA
ENSG00000085872.14	ENSG00000085872	CHERP	1815.16	12.395	1815.56	12.3627	-0.0133989	0.0058756	-0.0133598	0.00582785	0.260989	0.193487	0.311541	0.207041	FALSE	NA
ENSG00000168397.16	ENSG00000168397	ATG4B	2521.6	13.8263	2521.82	14.0215	-0.0131394	0.00526306	-0.0129886	0.0053121	0.260108	0.184334	0.311587	0.201316	FALSE	NA
ENSG00000119392.14	ENSG00000119392	GLE1	1439.85	7.16748	1439.84	7.46894	0.010561	0.00415639	0.0103281	0.00408554	0.263405	0.179023	0.311598	0.196539	FALSE	NA
ENSG00000177426.20	ENSG00000177426	TGIF1	509.772	3.36757	509.878	3.4477	-0.020354	0.00831317	-0.0205536	0.00864596	0.269951	0.182804	0.311602	0.197753	FALSE	NA
ENSG00000185332.6	ENSG00000185332	TMEM105	17.1654	0.238068	17.1685	0.236948	0.0164916	0.00765304	0.0174237	0.0106558	0.262058	0.189729	0.311676	0.209668	FALSE	NA
ENSG00000280195.1	ENSG00000280195	XX-FW83563B9.5	42.4946	0.457662	42.481	0.464572	-0.0259461	0.0127294	-0.0285546	0.0157581	0.278257	0.196898	0.311755	0.207338	FALSE	NA
ENSG00000111666.10	ENSG00000111666	CHPT1	1489.06	27.9299	1486.3	29.3197	0.0251915	0.0115854	0.0255033	0.0114983	0.262258	0.187421	0.311757	0.203344	FALSE	NA
ENSG00000237505.7	ENSG00000237505	RP11-76N22.2	19.8652	0.23648	19.866	0.242039	-0.0240371	0.0111099	-0.0257805	0.0130415	0.274169	0.175799	0.311769	0.192765	FALSE	NA
ENSG00000052126.14	ENSG00000052126	PLEKHA5	130.068	1.2428	130.034	1.272	-0.0261344	0.0126289	-0.0274978	0.0138032	0.270746	0.197741	0.311791	0.207659	FALSE	NA
ENSG00000259062.2	ENSG00000259062	ACTN1-AS1	12.0273	0.149867	12.0245	0.153005	-0.0234495	0.0126205	-0.0263666	0.0160583	0.264313	0.196129	0.311867	0.213484	FALSE	NA
ENSG00000171596.6	ENSG00000171596	NMUR1	486.236	6.34927	486.009	6.39194	-0.026013	0.0116745	-0.0269749	0.0122993	0.271068	0.185913	0.311931	0.195286	FALSE	NA
ENSG00000184220.11	ENSG00000184220	CMSS1	236.687	1.60922	236.671	1.57137	-0.0252247	0.0118666	-0.0259883	0.0123522	0.267028	0.197946	0.312001	0.210242	FALSE	NA
ENSG00000136699.19	ENSG00000136699	SMPD4	1528.73	9.78418	1528.93	9.56362	0.0147091	0.00568907	0.0147023	0.00594149	0.269152	0.177109	0.312151	0.197696	FALSE	NA
ENSG00000119669.4	ENSG00000119669	IRF2BPL	1555.85	13.8288	1555.44	14.7605	-0.0208981	0.00852941	-0.0213103	0.00905008	0.273226	0.182571	0.312165	0.203418	FALSE	NA
ENSG00000188687.17	ENSG00000188687	SLC4A5	133.709	1.1144	133.684	1.13678	-0.0262627	0.0121696	-0.0272834	0.0127027	0.270422	0.184555	0.31221	0.198712	FALSE	NA
ENSG00000060237.16	ENSG00000060237	WNK1	6159.35	58.9545	6157.87	60.3628	-0.0189749	0.00823741	-0.0194736	0.00835246	0.276327	0.190086	0.312253	0.201324	FALSE	NA
ENSG00000173349.5	ENSG00000173349	SFT2D3	309.271	2.20781	309.207	2.0753	-0.0154401	0.00683462	-0.015593	0.00649832	0.274171	0.197395	0.312261	0.20087	FALSE	NA
ENSG00000197429.10	ENSG00000197429	IPP	121.674	0.979626	121.61	1.04574	0.0268044	0.0142064	0.0288419	0.015678	0.26513	0.207071	0.31228	0.223034	FALSE	NA
ENSG00000204592.8	ENSG00000204592	HLA-E	136146	798.878	136134	792.054	0.0117897	0.00471215	0.0118149	0.00493275	0.2681	0.181654	0.312296	0.203722	FALSE	NA
ENSG00000162383.11	ENSG00000162383	SLC1A7	99.4714	2.99088	99.4356	2.9253	0.0219009	0.0133483	0.0255873	0.0196202	0.257423	0.22346	0.31238	0.23272	FALSE	NA
ENSG00000158122.11	ENSG00000158122	AAED1	247.361	1.67622	247.355	1.66274	-0.0177882	0.00734374	-0.0179749	0.00751393	0.272832	0.186237	0.312429	0.199703	FALSE	NA
ENSG00000165819.11	ENSG00000165819	METTL3	1091.43	7.70061	1091.45	7.55073	0.0112701	0.00474671	0.0112164	0.00470364	0.263786	0.189181	0.312473	0.208419	FALSE	NA
ENSG00000274528.1	ENSG00000274528	CTD-2650P22.2	17.9272	0.162497	17.9326	0.168167	0.0265304	0.0131826	0.0278309	0.0136434	0.270565	0.190369	0.312488	0.194651	FALSE	NA
ENSG00000282034.1	ENSG00000282034	RP11-2C24.9	2079.87	13.3632	2080.43	13.852	0.0186831	0.0078208	0.0185377	0.00789296	0.262505	0.187717	0.3126	0.203475	FALSE	NA
ENSG00000240891.7	ENSG00000240891	PLCXD2	165.258	1.92544	165.262	1.99544	0.0259544	0.0132427	0.027231	0.0134272	0.26934	0.207701	0.312658	0.213149	FALSE	NA
ENSG00000015285.10	ENSG00000015285	WAS	15271.6	113.977	15266.4	112.122	0.0102528	0.00407576	0.0101829	0.00420042	0.267999	0.184495	0.312672	0.200015	FALSE	NA
ENSG00000123096.11	ENSG00000123096	SSPN	57.9447	0.706031	57.9225	0.709324	0.0247442	0.0131602	0.0273031	0.015546	0.271394	0.201778	0.312764	0.20613	FALSE	NA
ENSG00000244720.1	ENSG00000244720	RP11-402J7.2	13.2265	0.3	13.217	0.294518	0.023895	0.011464	0.0256332	0.0149319	0.260782	0.179829	0.312928	0.208419	FALSE	NA
ENSG00000141580.15	ENSG00000141580	WDR45B	1092.7	8.44194	1092.99	8.26129	-0.01537	0.00635951	-0.0152373	0.00611598	0.26762	0.186348	0.312933	0.194902	FALSE	NA
ENSG00000253214.1	ENSG00000253214	RP11-1149M10.2	14.6471	0.203383	14.6441	0.202445	0.0237091	0.0132193	0.0259249	0.0151324	0.26113	0.197486	0.312936	0.211763	FALSE	NA
ENSG00000100336.17	ENSG00000100336	APOL4	119.709	1.23136	119.715	1.28439	0.0265933	0.0126561	0.0280667	0.0140614	0.269035	0.190467	0.31297	0.207339	FALSE	NA
ENSG00000236988.2	ENSG00000236988	RP11-402K9.1	17.1342	0.203864	17.1343	0.204892	0.0252563	0.0126245	0.0267989	0.0138076	0.265611	0.176041	0.313023	0.195064	FALSE	NA
ENSG00000170266.15	ENSG00000170266	GLB1	1463.42	8.9174	1463.6	8.93535	0.0137394	0.00586773	0.0137314	0.0059497	0.264565	0.192993	0.313091	0.209348	FALSE	NA
ENSG00000186842.4	ENSG00000186842	CMP21-T1230.1	13.5852	0.150653	13.5838	0.156133	-0.0257106	0.0121905	-0.02741	0.0140501	0.275336	0.179701	0.31312	0.189878	FALSE	NA
ENSG00000205702.10	ENSG00000205702	CYP2D7P1	193.463	1.57177	193.529	1.53239	-0.0254803	0.0119192	-0.0261331	0.0120955	0.267937	0.19363	0.313157	0.203953	FALSE	NA
ENSG00000215421.9	ENSG00000215421	ZNF407	494.179	3.48102	494.253	3.57314	-0.0217592	0.0100378	-0.02209	0.0103032	0.266797	0.20049	0.313214	0.21409	FALSE	NA
ENSG00000110066.14	ENSG00000110066	KMT5B	1180.48	7.32037	1180.56	7.28603	-0.0125392	0.00531296	-0.0126699	0.00513783	0.273352	0.191735	0.31322	0.20027	FALSE	NA
ENSG00000241015.2	ENSG00000241015	CTD-2224J9.2	232.922	1.87101	232.937	1.85456	0.025829	0.0126987	0.0271217	0.0132554	0.265702	0.191193	0.313237	0.214956	FALSE	NA
ENSG00000197380.10	ENSG00000197380	DACT3	67.9773	0.579646	67.9786	0.592409	0.023364	0.0102071	0.0234759	0.0103383	0.263587	0.189876	0.313281	0.206557	FALSE	NA
ENSG00000129219.13	ENSG00000129219	PLD2	745.45	4.67809	745.63	5.01354	0.0229703	0.0111216	0.0232368	0.010739	0.264355	0.204346	0.313309	0.215653	FALSE	NA
ENSG00000147576.15	ENSG00000147576	ADHFE1	312.42	2.64896	312.364	2.75774	-0.0256646	0.0110005	-0.0258835	0.0117977	0.259018	0.174627	0.313475	0.205606	FALSE	NA
ENSG00000130311.10	ENSG00000130311	DDA1	1248.86	6.2614	1249.16	6.41334	0.014787	0.00608021	0.0147795	0.0059414	0.271307	0.1858	0.313579	0.194638	FALSE	NA
ENSG00000117528.11	ENSG00000117528	ABCD3	372.604	3.36742	372.651	3.34563	-0.0173138	0.00729406	-0.0173996	0.00729095	0.270757	0.190212	0.31365	0.200333	FALSE	NA
ENSG00000162746.14	ENSG00000162746	FCRLB	48.5787	0.432374	48.581	0.441438	0.0262437	0.0129164	0.0275805	0.0136969	0.274165	0.199202	0.313664	0.203547	FALSE	NA
ENSG00000107021.15	ENSG00000107021	TBC1D13	919.921	5.20928	920.082	5.23114	0.0117336	0.00508842	0.0118017	0.00505935	0.271788	0.188239	0.313715	0.206086	FALSE	NA
ENSG00000117425.13	ENSG00000117425	PTCH2	45.9559	0.389187	45.9705	0.377518	-0.0256969	0.0120812	-0.0264283	0.0120714	0.269504	0.188773	0.313797	0.201157	FALSE	NA
ENSG00000214756.7	ENSG00000214756	METTL12	94.84	0.638477	94.831	0.623015	0.0256437	0.0116679	0.0264692	0.0120719	0.2738	0.189063	0.313845	0.198673	FALSE	NA
ENSG00000206047.2	ENSG00000206047	DEFA1	1066.21	69.8266	1059.52	75.6241	-0.00525818	0.00259531	-0.00523098	0.00265154	0.256227	0.179571	0.313924	0.213144	FALSE	NA
ENSG00000109452.12	ENSG00000109452	INPP4B	614.124	6.65522	614.281	6.7086	-0.023726	0.00958707	-0.0238571	0.0104087	0.268349	0.175379	0.314015	0.202952	FALSE	NA
ENSG00000241772.2	ENSG00000241772	AC092620.2	69.8163	1.19517	69.8179	1.22594	0.0265025	0.0138701	0.0285524	0.0152895	0.268845	0.200027	0.314092	0.207844	FALSE	NA
ENSG00000266111.2	ENSG00000266111	RP11-296K13.4	12.5784	0.168738	12.572	0.169782	-0.024862	0.0129988	-0.0274352	0.0151453	0.276723	0.204935	0.314195	0.201975	FALSE	NA
ENSG00000166436.16	ENSG00000166436	TRIM66	807.055	7.0122	806.963	6.84013	0.0261527	0.0116105	0.0263217	0.0122977	0.263666	0.185302	0.314254	0.200752	FALSE	NA
ENSG00000149016.15	ENSG00000149016	TUT1	685.893	4.4187	685.996	4.45961	-0.0169775	0.00773025	-0.0169393	0.0073307	0.26532	0.20709	0.314267	0.211365	FALSE	NA
ENSG00000228253.1	ENSG00000228253	MT-ATP8	21812.4	209.647	21807.6	203.327	-0.0236273	0.00987735	-0.0237093	0.0101424	0.268328	0.182199	0.314397	0.195964	FALSE	NA
ENSG00000111832.12	ENSG00000111832	RWDD1	995.64	7.49215	995.766	7.36635	0.0155889	0.00640597	0.0156577	0.00651271	0.270696	0.184936	0.314593	0.199399	FALSE	NA
ENSG00000123545.5	ENSG00000123545	NDUFAF4	174.398	1.36399	174.352	1.33356	0.0244187	0.0110096	0.0248485	0.0111327	0.270266	0.194805	0.314595	0.204525	FALSE	NA
ENSG00000112659.13	ENSG00000112659	CUL9	1532.86	9.11325	1532.97	9.06213	0.0145943	0.00651049	0.014775	0.00624538	0.273645	0.201594	0.314628	0.206017	FALSE	NA
ENSG00000159086.14	ENSG00000159086	PAXBP1	537.798	5.1	537.778	5.14297	-0.0162975	0.00689427	-0.0164844	0.00712726	0.278924	0.19748	0.314642	0.204097	FALSE	NA
ENSG00000238152.2	ENSG00000238152	OR7E140P	17.7491	0.234182	17.7385	0.22805	0.0248261	0.0124417	0.0264939	0.0145965	0.268666	0.194259	0.314647	0.204607	FALSE	NA
ENSG00000102057.9	ENSG00000102057	KCND1	216.762	1.8725	216.727	1.84555	0.0248265	0.0127059	0.0261928	0.0127266	0.277374	0.21691	0.314657	0.214712	FALSE	NA
ENSG00000185716.11	ENSG00000185716	C16orf52	172.425	1.51765	172.43	1.57751	-0.0205101	0.0085762	-0.0206304	0.00896835	0.266706	0.188585	0.31471	0.207862	FALSE	NA
ENSG00000251039.2	ENSG00000251039	IGKV2D-40	7.9818	0.243962	7.96413	0.25192	-0.00600741	0.00230964	-0.00604808	0.00235306	0.281124	0.178232	0.314795	0.185537	FALSE	NA
ENSG00000183340.6	ENSG00000183340	JRKL	99.9109	1.1324	99.9249	1.16607	-0.0216983	0.00971028	-0.0220504	0.00939261	0.274938	0.192415	0.314886	0.201796	FALSE	NA
ENSG00000160285.14	ENSG00000160285	LSS	1088.56	8.08948	1088.59	8.25876	-0.0221259	0.0100331	-0.022313	0.0101951	0.265667	0.194696	0.315003	0.211994	FALSE	NA
ENSG00000273573.1	ENSG00000273573	RF00017	25.033	0.265903	25.0345	0.261473	0.026454	0.0139085	0.0280716	0.014043	0.269467	0.201003	0.315037	0.215704	FALSE	NA
ENSG00000253307.1	ENSG00000253307	RP11-10J21.4	34.2445	0.606082	34.2281	0.595516	0.0261451	0.0121172	0.0278575	0.0140854	0.275746	0.174204	0.315089	0.197506	FALSE	NA
ENSG00000111530.12	ENSG00000111530	CAND1	1346	9.30763	1345.96	9.38248	0.0153592	0.00619414	0.0149836	0.00634577	0.257827	0.180791	0.315175	0.208625	FALSE	NA
ENSG00000233183.2	ENSG00000233183	RP3-468B3.2	72.4022	1.07162	72.4261	1.06547	0.0235285	0.00996153	0.0240618	0.0100487	0.280533	0.18103	0.315212	0.192209	FALSE	NA
ENSG00000230107.1	ENSG00000230107	CTA-126B4.7	9.406	0.126301	9.4025	0.131335	0.0221325	0.0104011	0.0236139	0.0134496	0.265736	0.176512	0.315454	0.19953	FALSE	NA
ENSG00000075142.13	ENSG00000075142	SRI	986.355	5.41422	986.361	5.32041	0.0146649	0.00589827	0.0144822	0.00599483	0.266729	0.179868	0.315499	0.203807	FALSE	NA
ENSG00000166847.9	ENSG00000166847	DCTN5	1362.92	8.41739	1363.16	8.33779	0.0211581	0.0092893	0.0215671	0.00978463	0.272699	0.192614	0.315531	0.205516	FALSE	NA
ENSG00000223914.2	ENSG00000223914	AC079630.2	25.1587	0.259894	25.1653	0.262643	0.0203952	0.0107106	0.0223798	0.0135859	0.265436	0.197667	0.31569	0.21713	FALSE	NA
ENSG00000187808.4	ENSG00000187808	SOWAHD	402.497	2.87739	402.386	2.84217	0.0208668	0.00925415	0.0215514	0.00994606	0.276356	0.197022	0.315742	0.207338	FALSE	NA
ENSG00000273110.1	ENSG00000273110	RP11-350G8.9	14.3847	0.190502	14.38	0.188611	-0.0248153	0.0125061	-0.02722	0.0149934	0.277728	0.194692	0.315767	0.202678	FALSE	NA
ENSG00000060749.14	ENSG00000060749	QSER1	296.375	2.81785	296.418	2.78562	-0.0234819	0.0113049	-0.0239552	0.0116105	0.264172	0.197999	0.315824	0.220538	FALSE	NA
ENSG00000146918.19	ENSG00000146918	NCAPG2	174.903	2.27398	174.826	2.38198	-0.0253119	0.0174697	-0.0314406	0.0253491	0.257122	0.24511	0.315862	0.251332	FALSE	NA
ENSG00000141655.16	ENSG00000141655	TNFRSF11A	48.4145	0.735335	48.331	0.732916	0.0225261	0.0134396	0.0258777	0.0187933	0.264068	0.22012	0.315866	0.223037	FALSE	NA
ENSG00000239367.2	ENSG00000239367	RN7SL477P	9.90002	0.155491	9.8962	0.148773	0.0247017	0.0135401	0.0265961	0.0149223	0.267378	0.193939	0.315902	0.211795	FALSE	NA
ENSG00000206418.3	ENSG00000206418	RAB12	3149.45	67.4427	3148.54	63.3238	-0.0263689	0.0133287	-0.0276825	0.0139316	0.27147	0.19804	0.315949	0.208661	FALSE	NA
ENSG00000149554.12	ENSG00000149554	CHEK1	69.7795	0.564601	69.7832	0.552935	0.0266818	0.0132332	0.0272754	0.0136966	0.264828	0.19723	0.316024	0.215279	FALSE	NA
ENSG00000234028.3	ENSG00000234028	AC062029.1	43.2908	0.41811	43.2765	0.413035	-0.0268609	0.012909	-0.0274147	0.0133519	0.259736	0.185581	0.31613	0.216049	FALSE	NA
ENSG00000071539.13	ENSG00000071539	TRIP13	33.342	0.309198	33.3493	0.311346	0.0268558	0.0128991	0.0276764	0.0136783	0.267767	0.183934	0.316154	0.206415	FALSE	NA
ENSG00000280079.1	ENSG00000280079	CTC-260E6.4	26.7819	0.274461	26.7895	0.263928	0.0261486	0.0136642	0.0281979	0.0143642	0.279252	0.196502	0.316235	0.204585	FALSE	NA
ENSG00000171703.16	ENSG00000171703	TCEA2	505.446	3.46857	505.473	3.48582	0.0136636	0.00530266	0.0138227	0.00569767	0.284194	0.183398	0.316276	0.190612	FALSE	NA
ENSG00000178381.11	ENSG00000178381	ZFAND2A	291.271	1.95193	291.3	1.96068	-0.0236711	0.0105068	-0.0239871	0.0110645	0.268272	0.185456	0.316333	0.212441	FALSE	NA
ENSG00000257767.2	ENSG00000257767	RP11-162P23.2	239.956	2.5852	239.885	2.60293	0.0256395	0.0109675	0.0267806	0.0120328	0.281083	0.162048	0.316395	0.181894	FALSE	NA
ENSG00000159128.14	ENSG00000159128	IFNGR2	5492.33	41.5248	5493.12	42.4167	-0.0140203	0.00619244	-0.0141785	0.00623306	0.272849	0.201592	0.316412	0.211164	FALSE	NA
ENSG00000272468.1	ENSG00000272468	RP1-86C11.7	15.9614	0.193293	15.9597	0.192595	0.0255734	0.0145001	0.0282359	0.0156542	0.276195	0.214639	0.316466	0.205691	FALSE	NA
ENSG00000159885.13	ENSG00000159885	ZNF222	88.9047	0.661026	88.8928	0.67547	0.0248555	0.0121778	0.0256317	0.0121902	0.270256	0.199263	0.316517	0.212926	FALSE	NA
ENSG00000180881.19	ENSG00000180881	CAPS2	72.6945	0.484399	72.6854	0.495826	0.023189	0.0105122	0.0238604	0.0105764	0.277066	0.188958	0.316615	0.201782	FALSE	NA
ENSG00000171476.21	ENSG00000171476	HOPX	612.385	6.07245	612.132	6.49236	0.0242382	0.0114172	0.025177	0.0117031	0.275296	0.193167	0.316767	0.211458	FALSE	NA
ENSG00000183248.11	ENSG00000183248	PRR36	17.8735	0.262846	17.8734	0.260865	0.0240097	0.0119071	0.0258441	0.0147902	0.26807	0.185825	0.316857	0.205395	FALSE	NA
ENSG00000083067.22	ENSG00000083067	TRPM3	12.4443	0.161438	12.439	0.158912	0.0250302	0.0130707	0.0275444	0.0148696	0.278387	0.190967	0.316888	0.206457	FALSE	NA
ENSG00000275198.1	ENSG00000275198	RP11-471B22.3	32.6229	0.293077	32.6212	0.301907	-0.0257404	0.0126045	-0.0264431	0.0124845	0.268444	0.196456	0.316906	0.208602	FALSE	NA
ENSG00000213588.5	ENSG00000213588	ZBTB9	281.551	1.90233	281.598	1.85573	0.0160991	0.00658425	0.0160462	0.00672873	0.275051	0.179762	0.316966	0.205143	FALSE	NA
ENSG00000285292.1	ENSG00000285292	RP4-548D19.5	270.564	2.25294	270.648	2.19598	0.0249607	0.0108859	0.0254862	0.0110435	0.275314	0.180159	0.316978	0.192239	FALSE	NA
ENSG00000279833.1	ENSG00000279833	RP4-742C19.13	21.1688	0.179993	21.1748	0.190691	-0.0269296	0.013003	-0.0278246	0.0138404	0.268095	0.190711	0.317003	0.206622	FALSE	NA
ENSG00000115507.9	ENSG00000115507	OTX1	135.889	2.04683	135.859	2.07909	-0.026029	0.0135232	-0.02822	0.0158501	0.269707	0.200482	0.317025	0.211103	FALSE	NA
ENSG00000099246.16	ENSG00000099246	RAB18	1319.32	10.4102	1319.43	10.3753	-0.016192	0.0071679	-0.0163383	0.00706446	0.274762	0.198007	0.317029	0.20934	FALSE	NA
ENSG00000180198.15	ENSG00000180198	RCC1	464.161	3.15116	464.211	3.0819	0.0208111	0.00924771	0.0211487	0.00939028	0.27555	0.194921	0.317075	0.204844	FALSE	NA
ENSG00000131100.12	ENSG00000131100	ATP6V1E1	2500.39	14.393	2500.13	14.2876	0.0105375	0.00449192	0.0104557	0.00444773	0.26931	0.188843	0.317088	0.204914	FALSE	NA
ENSG00000177406.4	ENSG00000177406	RP11-218M22.1	458.324	3.33159	458.434	3.33373	-0.0246159	0.011565	-0.0257365	0.0124506	0.272349	0.203794	0.317113	0.212394	FALSE	NA
ENSG00000162600.11	ENSG00000162600	OMA1	532.11	3.93639	532.235	3.90797	-0.0229369	0.0100098	-0.0230599	0.00993103	0.273007	0.181656	0.317134	0.200929	FALSE	NA
ENSG00000207650.1	ENSG00000207650	MIR570	16.6302	0.249934	16.6263	0.248816	-0.0226272	0.0104832	-0.0242088	0.0127406	0.271476	0.17745	0.317204	0.19193	FALSE	NA
ENSG00000186204.14	ENSG00000186204	CYP4F12	193.04	2.44918	192.895	2.42325	0.0264663	0.0129567	0.0279358	0.0142383	0.273621	0.196957	0.317231	0.203402	FALSE	NA
ENSG00000101901.11	ENSG00000101901	ALG13	626.79	6.00297	626.829	6.33417	-0.0245377	0.0117435	-0.0249361	0.0124022	0.263131	0.199603	0.317418	0.217481	FALSE	NA
ENSG00000107551.20	ENSG00000107551	RASSF4	2572.39	18.7404	2571.88	18.586	0.0200072	0.00759761	0.0200077	0.00795054	0.27764	0.170205	0.317487	0.190141	FALSE	NA
ENSG00000262903.1	ENSG00000262903	RP11-235E17.6	9.04818	0.106068	9.04958	0.103844	0.0241573	0.0112391	0.0257609	0.0131194	0.27807	0.176712	0.317612	0.195371	FALSE	NA
ENSG00000254395.1	ENSG00000254395	IGHV4-55	48.6239	1.5279	48.5129	1.51288	-0.0202774	0.0107621	-0.0220788	0.0130108	0.269727	0.201236	0.317689	0.21605	FALSE	NA
ENSG00000213865.7	ENSG00000213865	C8orf44	212.848	1.31609	212.853	1.33732	0.0194964	0.00917737	0.0193139	0.00876313	0.261645	0.19984	0.317706	0.215754	FALSE	NA
ENSG00000011405.13	ENSG00000011405	PIK3C2A	421.082	4.27293	420.918	4.59105	-0.0253951	0.0136457	-0.0273313	0.0147145	0.277129	0.210936	0.317762	0.222891	FALSE	NA
ENSG00000156110.13	ENSG00000156110	ADK	391.806	3.33632	391.982	3.15087	0.0263091	0.0137446	0.0269294	0.0141034	0.254557	0.209502	0.31784	0.227892	FALSE	NA
ENSG00000158156.7	ENSG00000158156	XKR8	2271.34	16.8999	2270.62	16.7719	-0.0155791	0.00658026	-0.0156727	0.00657763	0.276613	0.191426	0.317975	0.202417	FALSE	NA
ENSG00000101473.16	ENSG00000101473	ACOT8	738.251	3.93007	738.34	3.92944	0.0125943	0.00535805	0.0126833	0.00558856	0.276018	0.198211	0.318072	0.212571	FALSE	NA
ENSG00000284601.1	ENSG00000284601	RP11-12C17.3	12.7269	0.154439	12.7202	0.151634	0.025257	0.0123731	0.0273579	0.0142351	0.280289	0.187537	0.318121	0.199587	FALSE	NA
ENSG00000235530.6	ENSG00000235530	AC087294.2	14.5593	0.199278	14.5562	0.200148	0.0241348	0.0125894	0.0260077	0.0139203	0.276382	0.190876	0.318163	0.201305	FALSE	NA
ENSG00000144597.13	ENSG00000144597	EAF1	585.577	4.71691	585.548	4.73554	0.0126945	0.00546854	0.0128811	0.00531292	0.279348	0.191951	0.318293	0.19939	FALSE	NA
ENSG00000150594.6	ENSG00000150594	ADRA2A	18.9495	0.305666	18.9345	0.319825	0.0232515	0.0107159	0.0243832	0.0126654	0.267441	0.174841	0.318296	0.199511	FALSE	NA
ENSG00000269981.1	ENSG00000269981	RP11-34P13.16	642.936	6.94597	642.735	6.63534	0.0259105	0.0134991	0.0273615	0.0133874	0.281256	0.204426	0.318297	0.205488	FALSE	NA
ENSG00000003756.16	ENSG00000003756	RBM5	6403.27	41.9688	6403.45	40.9669	0.0102632	0.00460791	0.0103403	0.00435614	0.27678	0.200028	0.318307	0.205047	FALSE	NA
ENSG00000166704.11	ENSG00000166704	ZNF606	265.524	2.10759	265.548	2.02453	-0.0209858	0.00936138	-0.021141	0.00935297	0.27275	0.199703	0.31838	0.208115	FALSE	NA
ENSG00000198900.5	ENSG00000198900	TOP1	2345.11	17.2828	2345.09	17.0009	-0.0121655	0.00517341	-0.0122498	0.00507152	0.275708	0.192533	0.318391	0.204011	FALSE	NA
ENSG00000162783.10	ENSG00000162783	IER5	1149.97	8.24278	1149.88	8.12527	-0.0173374	0.00683221	-0.0174699	0.00705054	0.282698	0.178014	0.318406	0.193521	FALSE	NA
ENSG00000140521.12	ENSG00000140521	POLG	2547.31	14.7592	2547.55	14.7785	-0.0220175	0.00921381	-0.0219262	0.00982677	0.26667	0.189778	0.318407	0.210865	FALSE	NA
ENSG00000164037.16	ENSG00000164037	SLC9B1	24.1417	0.213641	24.1415	0.2195	0.027001	0.0135375	0.0283727	0.0153311	0.263377	0.193946	0.31846	0.217304	FALSE	NA
ENSG00000254536.1	ENSG00000254536	RP11-108K14.8	10.0311	0.205555	10.0311	0.202345	-0.0124788	0.00581142	-0.0130393	0.00587489	0.283971	0.202486	0.318543	0.196478	FALSE	NA
ENSG00000150756.13	ENSG00000150756	FAM173B	99.0457	0.743716	99.059	0.716123	-0.0232772	0.0112645	-0.023765	0.0110519	0.269715	0.211937	0.318544	0.209834	FALSE	NA
ENSG00000101052.12	ENSG00000101052	IFT52	325.605	1.8254	325.622	1.8861	-0.0199256	0.00904593	-0.02013	0.00904001	0.270904	0.198393	0.31866	0.208749	FALSE	NA
ENSG00000260507.1	ENSG00000260507	RP11-356C4.3	13.6356	0.153926	13.6403	0.16128	0.026829	0.0134827	0.0281696	0.0145071	0.272155	0.19055	0.318727	0.212271	FALSE	NA
ENSG00000204899.5	ENSG00000204899	MZT1	63.1472	0.636579	63.1619	0.642269	-0.0231654	0.010332	-0.0234413	0.0104361	0.273204	0.189567	0.318755	0.205536	FALSE	NA
ENSG00000100354.20	ENSG00000100354	TNRC6B	2703.25	24.4269	2703.2	26.0433	-0.0196875	0.00846356	-0.0199423	0.00843695	0.283018	0.1941	0.318818	0.195182	FALSE	NA
ENSG00000232677.6	ENSG00000232677	AC092296.1	209.769	1.62053	209.799	1.66138	0.0244836	0.0117283	0.0252096	0.0119335	0.27315	0.197989	0.318901	0.209307	FALSE	NA
ENSG00000284376.1	ENSG00000284376	RP11-543B16.3	41.5064	0.428035	41.5019	0.433628	-0.0257373	0.0124385	-0.0269706	0.0134048	0.274907	0.181477	0.319004	0.199574	FALSE	NA
ENSG00000183020.13	ENSG00000183020	AP2A2	2228.88	11.769	2229.03	12.0743	-0.0138225	0.00595499	-0.0139123	0.00605573	0.275481	0.200958	0.31901	0.206744	FALSE	NA
ENSG00000106443.16	ENSG00000106443	PHF14	718.122	4.83003	718.158	5.01495	0.0165933	0.00726949	0.0164285	0.00714248	0.267337	0.188633	0.319038	0.208076	FALSE	NA
ENSG00000010244.18	ENSG00000010244	ZNF207	3872.82	24.3424	3872.03	25.0075	0.0105526	0.00467799	0.0105848	0.00454997	0.275594	0.196558	0.319179	0.206606	FALSE	NA
ENSG00000165511.6	ENSG00000165511	C10orf25	15.9978	0.166749	15.9998	0.163878	0.0255775	0.0131212	0.0274568	0.0143109	0.276585	0.193889	0.319219	0.199334	FALSE	NA
ENSG00000184702.19	ENSG00000184702	2023-09-05	361.667	4.44425	361.435	4.55395	-0.0260615	0.0126871	-0.0269676	0.0133334	0.273695	0.193931	0.319245	0.207327	FALSE	NA
ENSG00000169660.16	ENSG00000169660	HEXDC	2142.53	13.0184	2142.18	13.0892	-0.0165154	0.00742193	-0.0164836	0.00717373	0.269121	0.199265	0.319259	0.21376	FALSE	NA
ENSG00000196284.15	ENSG00000196284	SUPT3H	200.601	1.61405	200.604	1.54859	-0.0251338	0.0117754	-0.0253565	0.0116664	0.268609	0.185584	0.319333	0.205883	FALSE	NA
ENSG00000211962.2	ENSG00000211962	IGHV1-46	140.522	4.87969	139.74	4.88234	0.0274707	0.0180416	0.0310308	0.0224364	0.244978	0.230283	0.319388	0.254502	FALSE	NA
ENSG00000163157.14	ENSG00000163157	TMOD4	80.744	0.65687	80.7247	0.654257	0.0247642	0.0112948	0.0251689	0.0117823	0.270222	0.19462	0.319416	0.211658	FALSE	NA
ENSG00000088356.5	ENSG00000088356	PDRG1	310.049	1.93544	310.085	1.83887	0.014409	0.00580806	0.014436	0.00604409	0.276123	0.188254	0.319536	0.2033	FALSE	NA
ENSG00000153391.15	ENSG00000153391	INO80C	343.189	1.72661	343.179	1.61886	0.0177195	0.00745947	0.0177501	0.00764328	0.27612	0.187895	0.319771	0.20716	FALSE	NA
ENSG00000277007.1	ENSG00000277007	RP11-392O17.2	22.9893	0.239147	22.989	0.234166	-0.0265739	0.0140588	-0.0281856	0.0151684	0.275262	0.200284	0.319792	0.211486	FALSE	NA
ENSG00000204370.10	ENSG00000204370	SDHD	1131.91	7.56834	1132.1	7.61357	-0.0113384	0.00483242	-0.0113324	0.00477873	0.275947	0.193458	0.319793	0.20843	FALSE	NA
ENSG00000023734.10	ENSG00000023734	STRAP	1252.97	7.03895	1252.98	7.26243	0.0134411	0.00591161	0.0134922	0.0058447	0.273157	0.203618	0.319799	0.208439	FALSE	NA
ENSG00000180855.15	ENSG00000180855	ZNF443	58.9869	0.534058	59.0001	0.537425	-0.0255666	0.0126139	-0.0261972	0.0128026	0.267139	0.19865	0.319859	0.216636	FALSE	NA
ENSG00000260442.5	ENSG00000260442	RP11-22P6.3	9.0831	0.126919	9.08417	0.120821	0.0242457	0.0133544	0.0265796	0.0152739	0.275298	0.198643	0.319903	0.214994	FALSE	NA
ENSG00000234694.1	ENSG00000234694	RP1-92O14.3	20.6767	0.200522	20.6721	0.20058	-0.0258693	0.013659	-0.027645	0.0141274	0.281163	0.197337	0.319906	0.205497	FALSE	NA
ENSG00000174175.16	ENSG00000174175	SELP	303.959	3.10904	304.016	3.13476	0.0246784	0.0123401	0.0255714	0.0126509	0.27675	0.202324	0.319949	0.212664	FALSE	NA
ENSG00000235078.1	ENSG00000235078	AC142528.1	12.5523	0.137594	12.5479	0.142319	-0.0257948	0.0140565	-0.0277485	0.0157892	0.269122	0.192312	0.319954	0.216544	FALSE	NA
ENSG00000284952.1	ENSG00000284952	RP11-674E16.5	11.8131	0.243806	11.8055	0.247434	0.0164037	0.00757437	0.0167476	0.00757934	0.270965	0.176974	0.319962	0.197153	FALSE	NA
ENSG00000183914.14	ENSG00000183914	DNAH2	19.3846	0.206625	19.3754	0.205978	0.0263199	0.0126735	0.0274242	0.0133535	0.274243	0.190912	0.319972	0.202509	FALSE	NA
ENSG00000182986.13	ENSG00000182986	ZNF320	113.103	1.9263	113.143	1.89357	0.0273078	0.0137085	0.0282153	0.0149423	0.262084	0.189569	0.319997	0.215312	FALSE	NA
ENSG00000149196.15	ENSG00000149196	C11orf73	454.121	2.77901	454.16	2.71889	0.0147706	0.00623234	0.0148178	0.00627271	0.273401	0.189042	0.320034	0.208697	FALSE	NA
ENSG00000236810.5	ENSG00000236810	RP5-886K2.3	105.313	0.652985	105.34	0.681987	0.0225556	0.0106377	0.0226765	0.0104707	0.268833	0.194402	0.320121	0.215357	FALSE	NA
ENSG00000058056.8	ENSG00000058056	USP13	111.956	0.980455	111.97	0.95946	-0.0237384	0.0114256	-0.0241099	0.011327	0.270305	0.201646	0.320336	0.216117	FALSE	NA
ENSG00000113384.13	ENSG00000113384	GOLPH3	1159.58	9.12205	1159.68	9.47783	-0.0132832	0.00592838	-0.0130393	0.0057751	0.26093	0.199785	0.320402	0.214633	FALSE	NA
ENSG00000122481.16	ENSG00000122481	RWDD3	188.809	1.89736	188.86	1.8595	-0.0232778	0.0105673	-0.0236256	0.0108256	0.269669	0.191969	0.320459	0.209725	FALSE	NA
ENSG00000156170.12	ENSG00000156170	NDUFAF6	170.933	1.20531	170.97	1.20053	0.0205413	0.00938826	0.0206129	0.00929039	0.268138	0.200037	0.320482	0.217127	FALSE	NA
ENSG00000169208.2	ENSG00000169208	OR10G3	36.4911	0.353839	36.4913	0.358289	0.0254239	0.0113174	0.0261239	0.0123651	0.276085	0.186496	0.320532	0.208318	FALSE	NA
ENSG00000166228.8	ENSG00000166228	PCBD1	204.841	1.3869	204.89	1.33474	0.0196897	0.00922833	0.0199539	0.00900622	0.273438	0.200388	0.320545	0.209784	FALSE	NA
ENSG00000136807.13	ENSG00000136807	CDK9	2075.05	11.2513	2075.04	11.2034	0.0115143	0.00466289	0.0116445	0.00486758	0.282308	0.184588	0.320637	0.203281	FALSE	NA
ENSG00000124217.4	ENSG00000124217	MOCS3	194.957	1.21222	195.005	1.22394	-0.0160372	0.00682172	-0.0161098	0.00693405	0.277345	0.194891	0.320713	0.208837	FALSE	NA
ENSG00000071859.14	ENSG00000071859	FAM50A	1693.15	11.2927	1693.3	11.297	0.0120958	0.0053627	0.0119171	0.00512849	0.268989	0.199652	0.320817	0.210239	FALSE	NA
ENSG00000102349.17	ENSG00000102349	KLF8	162.499	1.89569	162.459	1.9661	-0.026187	0.0125119	-0.0277391	0.0142178	0.277539	0.18993	0.320857	0.206393	FALSE	NA
ENSG00000139832.4	ENSG00000139832	RAB20	356.153	3.76439	356.092	3.75945	-0.025639	0.0125865	-0.0268225	0.0133699	0.279831	0.198682	0.320923	0.208749	FALSE	NA
ENSG00000221886.3	ENSG00000221886	ZBED8	17.7227	0.192221	17.719	0.201765	0.0255616	0.0130505	0.0275686	0.0143919	0.281678	0.19463	0.321142	0.202449	FALSE	NA
ENSG00000239775.1	ENSG00000239775	AC017116.11	144.211	1.41544	144.194	1.36514	0.0261306	0.0123602	0.0271805	0.0128031	0.278941	0.186452	0.321148	0.201705	FALSE	NA
ENSG00000230898.1	ENSG00000230898	RP11-9L18.3	11.5504	0.160236	11.5426	0.161825	0.0250952	0.0133735	0.0271523	0.0148177	0.280223	0.194274	0.321179	0.201586	FALSE	NA
ENSG00000260417.1	ENSG00000260417	CTD-2542L18.1	48.5205	0.720423	48.5265	0.71296	0.0253445	0.0127749	0.0267876	0.0134638	0.280742	0.213844	0.321464	0.21263	FALSE	NA
ENSG00000226137.5	ENSG00000226137	BAIAP2-AS1	549.621	4.4233	549.716	4.25962	-0.0212211	0.00947457	-0.0216184	0.00919699	0.280097	0.187716	0.321532	0.198521	FALSE	NA
ENSG00000104921.14	ENSG00000104921	FCER2	1443.49	27.4166	1441.9	27.4651	-0.0262052	0.0134303	-0.0273292	0.0140236	0.276189	0.203103	0.321639	0.209815	FALSE	NA
ENSG00000178585.14	ENSG00000178585	CTNNBIP1	500.04	2.85368	500.082	2.8998	-0.0184323	0.00802056	-0.0185735	0.00850155	0.27634	0.195132	0.321658	0.216402	FALSE	NA
ENSG00000072952.18	ENSG00000072952	MRVI1	1605.19	18.1189	1604.19	18.9666	-0.0240166	0.0119682	-0.0243817	0.0115403	0.270912	0.20308	0.321732	0.214151	FALSE	NA
ENSG00000126749.14	ENSG00000126749	EMG1	492.647	2.92538	492.719	2.94068	0.0205674	0.00875415	0.0211417	0.00892385	0.28681	0.190254	0.321753	0.199569	FALSE	NA
ENSG00000265905.2	ENSG00000265905	RN7SL96P	12.5866	0.157672	12.5909	0.159493	0.0245579	0.0123374	0.0268137	0.0145355	0.28438	0.195393	0.321808	0.200357	FALSE	NA
ENSG00000258702.1	ENSG00000258702	RP11-433J8.1	11.1358	0.122616	11.1335	0.127101	-0.023392	0.0118758	-0.0254875	0.0147175	0.276308	0.196178	0.321843	0.204039	FALSE	NA
ENSG00000274080.1	ENSG00000274080	CTA-315H11.2	22.5966	0.22817	22.5991	0.237026	0.0265667	0.0121889	0.0271166	0.013014	0.269521	0.180136	0.321924	0.209033	FALSE	NA
ENSG00000132549.18	ENSG00000132549	VPS13B	1247.78	12.1707	1247.86	12.0417	-0.0179584	0.00821181	-0.0179876	0.0078886	0.272396	0.205106	0.321934	0.209298	FALSE	NA
ENSG00000065548.17	ENSG00000065548	ZC3H15	1042.53	7.87893	1042.46	7.8307	0.0128043	0.00587097	0.0129958	0.00566864	0.279616	0.201282	0.321942	0.212165	FALSE	NA
ENSG00000240045.1	ENSG00000240045	RP11-451G4.2	13.4817	0.252123	13.4627	0.266589	0.0239554	0.0121528	0.0262161	0.0151061	0.282509	0.189506	0.321944	0.202362	FALSE	NA
ENSG00000268433.1	ENSG00000268433	RP11-420K14.2	31.8197	0.599447	31.8063	0.61854	0.0145354	0.00578671	0.0151163	0.00609809	0.29469	0.165061	0.322026	0.171572	FALSE	NA
ENSG00000179820.15	ENSG00000179820	MYADM	10789.1	102.744	10784.7	103.131	0.0227358	0.0106337	0.0231822	0.0109137	0.275101	0.196254	0.322094	0.212628	FALSE	NA
ENSG00000274653.1	ENSG00000274653	RP11-347C12.11	10.3059	0.120178	10.2997	0.120373	-0.0234426	0.0125204	-0.0257059	0.0147197	0.279536	0.196838	0.322112	0.208592	FALSE	NA
ENSG00000205356.9	ENSG00000205356	TECPR1	2841.43	16.2339	2841.66	16.4079	-0.0173665	0.00747825	-0.0176832	0.00777805	0.28585	0.198772	0.322124	0.202892	FALSE	NA
ENSG00000261008.6	ENSG00000261008	AC004158.2	25.2847	0.463971	25.2692	0.462981	-0.0218458	0.0111933	-0.0240716	0.013439	0.287655	0.198203	0.322194	0.196218	FALSE	NA
ENSG00000183621.15	ENSG00000183621	ZNF438	780.444	6.55478	780.173	6.7888	0.0200474	0.00847627	0.0197105	0.00872849	0.266825	0.190398	0.322218	0.211224	FALSE	NA
ENSG00000273294.1	ENSG00000273294	C1QTNF3-AMACR	15.5511	0.444741	15.5567	0.459112	0.00492987	0.00156665	0.00496207	0.00161454	0.29591	0.142482	0.322276	0.156529	FALSE	NA
ENSG00000168172.8	ENSG00000168172	HOOK3	1029.36	7.26765	1029.53	7.61711	-0.0205851	0.00980426	-0.0206638	0.00966301	0.271449	0.21309	0.32229	0.216614	FALSE	NA
ENSG00000144362.11	ENSG00000144362	PHOSPHO2	14.6579	0.171384	14.6579	0.170481	-0.0251233	0.0132651	-0.0275692	0.0155587	0.277887	0.200346	0.322425	0.215387	FALSE	NA
ENSG00000141161.11	ENSG00000141161	UNC45B	25.3187	0.305872	25.3179	0.308401	0.0247459	0.0139826	0.0267433	0.0164036	0.267124	0.213171	0.322527	0.226832	FALSE	NA
ENSG00000214922.9	ENSG00000214922	XXbac-BPG170G13.33	77.9585	0.699093	77.9418	0.733438	-0.0260666	0.0131173	-0.0270285	0.0133849	0.27587	0.200089	0.322532	0.205149	FALSE	NA
ENSG00000243038.1	ENSG00000243038	RP11-58E21.1	9.24463	0.146029	9.24452	0.143777	-0.0242934	0.0131996	-0.0264954	0.015099	0.27305	0.200225	0.322569	0.210792	FALSE	NA
ENSG00000199415.1	ENSG00000199415	RNA5SP370	159.124	3.31617	158.838	3.4146	-0.0232711	0.0128929	-0.0262266	0.0166016	0.28358	0.210237	0.32264	0.215284	FALSE	NA
ENSG00000258790.1	ENSG00000258790	RP11-561B11.2	70.3682	1.0688	70.3718	1.00262	0.0187539	0.00913819	0.0202852	0.0109206	0.283919	0.189835	0.322666	0.192895	FALSE	NA
ENSG00000196531.10	ENSG00000196531	NACA	13397.8	83.5641	13399.1	81.5857	-0.0118735	0.00502439	-0.0117921	0.00483952	0.277403	0.192697	0.322783	0.204052	FALSE	NA
ENSG00000126746.17	ENSG00000126746	ZNF384	1825.44	10.6445	1825.55	10.3285	-0.011064	0.00485921	-0.0111919	0.00502546	0.28059	0.203779	0.322795	0.215033	FALSE	NA
ENSG00000255302.4	ENSG00000255302	EID1	1240.87	10.5961	1240.6	10.476	0.0164487	0.0074085	0.0165285	0.0072329	0.275035	0.198427	0.322804	0.212023	FALSE	NA
ENSG00000156853.12	ENSG00000156853	ZNF689	360.976	2.41836	360.908	2.45504	-0.0173647	0.00757254	-0.0175106	0.00737462	0.286597	0.193996	0.322843	0.197729	FALSE	NA
ENSG00000044090.8	ENSG00000044090	CUL7	565.693	3.50762	565.712	3.42989	0.0183145	0.00743947	0.0188105	0.00783283	0.291024	0.18871	0.32287	0.195128	FALSE	NA
ENSG00000136848.16	ENSG00000136848	DAB2IP	18.8522	0.388543	18.8387	0.38271	0.0169169	0.0092879	0.0177386	0.010083	0.263979	0.210651	0.322908	0.228985	FALSE	NA
ENSG00000146677.7	ENSG00000146677	AC004453.8	9.26595	0.103387	9.26726	0.0997328	-0.0255343	0.0129729	-0.0272923	0.0144107	0.277292	0.198292	0.322943	0.203421	FALSE	NA
ENSG00000211679.2	ENSG00000211679	IGLC3	3339.35	137.391	3323.2	138.591	-0.0198735	0.00883437	-0.0212612	0.0104153	0.291862	0.179285	0.322963	0.185348	FALSE	NA
ENSG00000134253.9	ENSG00000134253	TRIM45	9.3185	0.117019	9.31555	0.124277	-0.0209198	0.0116272	-0.0240918	0.0170924	0.281618	0.211387	0.322964	0.216868	FALSE	NA
ENSG00000198715.11	ENSG00000198715	GLMP	919.835	7.3519	919.774	7.3219	-0.0252113	0.0124262	-0.0263773	0.0127062	0.281382	0.204481	0.323061	0.211422	FALSE	NA
ENSG00000103051.18	ENSG00000103051	COG4	1751.05	9.89837	1751.15	9.82995	0.0141261	0.00592875	0.0141541	0.00615873	0.28081	0.204637	0.323295	0.213273	FALSE	NA
ENSG00000115561.15	ENSG00000115561	CHMP3	2266.24	12.8083	2265.75	12.324	-0.0143427	0.00634611	-0.0144338	0.00651381	0.277753	0.201611	0.32339	0.216436	FALSE	NA
ENSG00000061938.17	ENSG00000061938	TNK2	7378.45	43.3229	7377.75	42.3596	0.0142316	0.00631346	0.0144077	0.00638233	0.278111	0.206315	0.323408	0.214859	FALSE	NA
ENSG00000198730.8	ENSG00000198730	CTR9	1521.95	10.2479	1521.93	10.1889	0.0138927	0.00606519	0.0136125	0.00579811	0.267587	0.195374	0.32343	0.209517	FALSE	NA
ENSG00000140876.11	ENSG00000140876	NUDT7	75.2301	0.666578	75.2026	0.682082	-0.0261078	0.0135116	-0.0277442	0.01539	0.279283	0.206251	0.323571	0.212763	FALSE	NA
ENSG00000145244.11	ENSG00000145244	CORIN	54.2679	1.08501	54.2188	1.11644	-0.016932	0.0103969	-0.0196002	0.0159107	0.272482	0.245387	0.323609	0.239666	FALSE	NA
ENSG00000232869.2	ENSG00000232869	TRBV29-1	424.169	4.18329	423.997	4.24856	0.0269045	0.0135031	0.0273153	0.0137098	0.26496	0.19262	0.323638	0.219817	FALSE	NA
ENSG00000166128.12	ENSG00000166128	RAB8B	1861.8	16.1781	1861.21	15.932	0.0162796	0.00715823	0.0163332	0.00732733	0.275563	0.197511	0.32383	0.214336	FALSE	NA
ENSG00000150403.17	ENSG00000150403	TMCO3	730.666	5.77063	730.588	5.82636	0.02026	0.0087993	0.0202386	0.00922285	0.274888	0.194367	0.323891	0.214772	FALSE	NA
ENSG00000067798.15	ENSG00000067798	NAV3	46.2812	0.692014	46.2904	0.655592	0.0258561	0.013354	0.0271433	0.0138356	0.27894	0.190955	0.32395	0.204006	FALSE	NA
ENSG00000235023.1	ENSG00000235023	AP001626.2	15.0813	0.18464	15.0882	0.16997	0.0258542	0.0139166	0.0277704	0.0147132	0.283499	0.204016	0.324049	0.209317	FALSE	NA
ENSG00000255319.5	ENSG00000255319	CTD-2313N18.2	25.9037	0.445991	25.8795	0.447497	-0.0114445	0.00594462	-0.012198	0.0126845	0.270143	0.22242	0.324079	0.231798	FALSE	NA
ENSG00000008516.16	ENSG00000008516	MMP25	34052.6	457.818	34026.3	456.477	0.0272511	0.015855	0.0288337	0.0175892	0.261373	0.221741	0.324137	0.242345	FALSE	NA
ENSG00000182504.10	ENSG00000182504	CEP97	196.954	2.52168	196.84	2.54842	-0.027189	0.0192011	-0.0305074	0.0229479	0.24784	0.241831	0.324218	0.260384	FALSE	NA
ENSG00000163811.11	ENSG00000163811	WDR43	468.24	4.26238	468.264	4.11946	0.0182545	0.0081747	0.0185612	0.00848313	0.284054	0.199379	0.324299	0.212535	FALSE	NA
ENSG00000261542.1	ENSG00000261542	RP11-16E18.3	21.2343	0.256531	21.2521	0.252093	0.0266053	0.0128035	0.027478	0.0138553	0.27078	0.19081	0.324307	0.21074	FALSE	NA
ENSG00000151366.12	ENSG00000151366	NDUFC2	1199.26	6.94685	1199.62	6.89015	0.0145942	0.00619394	0.0147144	0.00621316	0.283382	0.191692	0.324317	0.206694	FALSE	NA
ENSG00000233806.7	ENSG00000233806	AC131097.3	55.915	0.512458	55.8905	0.52321	-0.0259928	0.0129374	-0.0272365	0.0138086	0.274234	0.197579	0.324394	0.210848	FALSE	NA
ENSG00000170522.9	ENSG00000170522	ELOVL6	154.094	1.53336	154.078	1.51503	-0.0223029	0.0113429	-0.0247943	0.0146539	0.284549	0.189052	0.324436	0.203844	FALSE	NA
ENSG00000131732.11	ENSG00000131732	ZCCHC9	307.811	2.28903	307.84	2.19612	-0.0166985	0.00673302	-0.0166162	0.00696176	0.281591	0.184881	0.324462	0.199397	FALSE	NA
ENSG00000231466.2	ENSG00000231466	CTA-246H3.11	9.57603	0.121471	9.57484	0.122234	0.0240782	0.0131171	0.0265808	0.0163985	0.279608	0.199061	0.324474	0.214985	FALSE	NA
ENSG00000234745.10	ENSG00000234745	HLA-B	145975	1111.68	145951	1177.56	0.0243033	0.0126743	0.0248188	0.0120847	0.272318	0.207894	0.324509	0.221052	FALSE	NA
ENSG00000213593.9	ENSG00000213593	TMX2	1152.37	6.26295	1152.42	6.4946	-0.0108689	0.00446057	-0.0109074	0.00459769	0.285683	0.189575	0.324716	0.20404	FALSE	NA
ENSG00000102001.12	ENSG00000102001	CACNA1F	70.5195	0.702284	70.4979	0.708146	-0.0250813	0.0144697	-0.0276472	0.0165264	0.276296	0.213829	0.324763	0.220806	FALSE	NA
ENSG00000269982.1	ENSG00000269982	RP11-1020A11.2	39.5689	0.368497	39.5716	0.368884	-0.0259471	0.0127975	-0.0267411	0.0128667	0.276513	0.194083	0.324763	0.208959	FALSE	NA
ENSG00000149634.4	ENSG00000149634	SPATA25	9.04467	0.11544	9.04075	0.118339	-0.0244108	0.012334	-0.0262036	0.0144632	0.278758	0.18186	0.32478	0.209778	FALSE	NA
ENSG00000279692.1	ENSG00000279692	RP11-1055B8.1	19.9892	0.199424	19.9837	0.200784	-0.0252371	0.0126597	-0.0272397	0.0144035	0.285495	0.194993	0.324787	0.203508	FALSE	NA
ENSG00000174944.8	ENSG00000174944	P2RY14	381.549	6.0046	381.283	5.9694	-0.0257533	0.0129098	-0.027714	0.014985	0.28039	0.193398	0.324911	0.210221	FALSE	NA
ENSG00000279337.1	ENSG00000279337	CTD-2349P21.7	16.2787	0.276017	16.2711	0.285833	-0.0244811	0.0123586	-0.0268217	0.0151778	0.285715	0.192097	0.324973	0.200953	FALSE	NA
ENSG00000139684.13	ENSG00000139684	ESD	1009.78	5.48884	1009.99	5.52751	-0.0114163	0.00484997	-0.0114119	0.00495384	0.27964	0.191046	0.325021	0.210444	FALSE	NA
ENSG00000175198.16	ENSG00000175198	PCCA	197.382	1.23919	197.376	1.25928	-0.0236818	0.010983	-0.0242183	0.0109608	0.282367	0.196147	0.325033	0.20279	FALSE	NA
ENSG00000135775.13	ENSG00000135775	COG2	604.569	3.69282	604.548	3.77668	-0.0141699	0.00606004	-0.0140977	0.00614667	0.278584	0.187163	0.325064	0.20994	FALSE	NA
ENSG00000140650.11	ENSG00000140650	PMM2	624.81	4.33246	624.829	4.39627	0.0258618	0.0133389	0.0265646	0.0137246	0.273901	0.210578	0.325163	0.220536	FALSE	NA
ENSG00000157895.11	ENSG00000157895	C12orf43	386.348	2.12663	386.358	2.10833	0.015367	0.00656793	0.0152348	0.00665304	0.276275	0.192868	0.325237	0.210772	FALSE	NA
ENSG00000261655.1	ENSG00000261655	CTD-3064M3.3	51.1233	0.785486	51.1177	0.797139	-0.0226924	0.0114531	-0.025123	0.015126	0.28031	0.193633	0.325283	0.211013	FALSE	NA
ENSG00000150681.9	ENSG00000150681	RGS18	2021.16	21.4201	2020.06	22.4569	-0.0201334	0.00901819	-0.0202466	0.00884266	0.281804	0.199064	0.325376	0.200987	FALSE	NA
ENSG00000183439.7	ENSG00000183439	TRIM61	18.0147	0.203368	18.0097	0.206205	0.0244168	0.0119595	0.0264331	0.0145156	0.285362	0.187667	0.325391	0.202702	FALSE	NA
ENSG00000075336.11	ENSG00000075336	TIMM21	170.803	1.13308	170.792	1.11847	0.0214835	0.0101389	0.021674	0.00991569	0.277779	0.20958	0.325496	0.212666	FALSE	NA
ENSG00000101489.19	ENSG00000101489	CELF4	18.6134	0.319481	18.6048	0.336025	0.0258313	0.0128902	0.0273996	0.0141415	0.283281	0.191922	0.325574	0.205447	FALSE	NA
ENSG00000106484.15	ENSG00000106484	MEST	62.6287	0.603361	62.6312	0.599486	-0.0263712	0.0132341	-0.0271726	0.0135746	0.277196	0.195529	0.325582	0.206329	FALSE	NA
ENSG00000175779.2	ENSG00000175779	RP11-275I4.2	64.452	0.744222	64.4472	0.736457	0.0256192	0.0133572	0.0272938	0.0148809	0.276885	0.199942	0.325674	0.213719	FALSE	NA
ENSG00000285382.1	ENSG00000285382	RP11-503P21.4	44.5559	0.535023	44.5424	0.542507	0.0252855	0.0126179	0.0262654	0.0128458	0.279971	0.20235	0.325789	0.20984	FALSE	NA
ENSG00000165389.6	ENSG00000165389	SPTSSA	255.779	2.25685	255.77	2.21603	-0.0196373	0.00992197	-0.0203095	0.00901848	0.290745	0.219593	0.325809	0.209508	FALSE	NA
ENSG00000166343.9	ENSG00000166343	MSS51	141.547	0.909393	141.517	0.909539	0.0178896	0.00803783	0.0181421	0.00767189	0.287532	0.203293	0.32585	0.201814	FALSE	NA
ENSG00000129993.14	ENSG00000129993	CBFA2T3	2156.85	15.0222	2156.84	15.1338	-0.0215852	0.0103723	-0.0220001	0.00988191	0.285926	0.209327	0.325888	0.208326	FALSE	NA
ENSG00000064545.14	ENSG00000064545	TMEM161A	464.279	3.25585	464.359	3.16012	-0.0167583	0.00713751	-0.0170976	0.00694198	0.292638	0.189097	0.325906	0.192682	FALSE	NA
ENSG00000175773.12	ENSG00000175773	RP11-121M22.1	14.9863	0.146042	14.9883	0.147234	-0.0228394	0.0114536	-0.0254257	0.014791	0.293273	0.202396	0.32596	0.203668	FALSE	NA
ENSG00000225764.1	ENSG00000225764	RP11-3A3.1	19.4149	0.216368	19.4146	0.21421	0.0254656	0.013654	0.0274273	0.0151213	0.277084	0.204045	0.325974	0.211185	FALSE	NA
ENSG00000260388.2	ENSG00000260388	RP11-279N8.3	22.2738	0.191647	22.2782	0.20162	-0.0257537	0.0130267	-0.0268176	0.0131899	0.281025	0.195689	0.326011	0.210639	FALSE	NA
ENSG00000185475.10	ENSG00000185475	TMEM179B	1278.33	6.43909	1278.19	6.6485	0.0112687	0.00494007	0.0113208	0.00472975	0.286756	0.201835	0.326013	0.205011	FALSE	NA
ENSG00000267228.7	ENSG00000267228	RP11-49K24.6	10.3219	0.248193	10.3263	0.253712	-0.00546541	0.00170112	-0.00548885	0.00171417	0.30722	0.143685	0.326052	0.149163	FALSE	NA
ENSG00000111142.13	ENSG00000111142	METAP2	909.08	6.12952	909.018	6.15262	0.0160961	0.00702913	0.0161922	0.00729215	0.280818	0.201759	0.326085	0.210877	FALSE	NA
ENSG00000238269.8	ENSG00000238269	PAGE2B	94.3811	2.0166	94.1539	2.10612	0.0256866	0.0123299	0.0266305	0.0125821	0.285954	0.19284	0.326107	0.197919	FALSE	NA
ENSG00000101132.9	ENSG00000101132	PFDN4	181.52	1.80889	181.589	1.7334	0.02044	0.00884153	0.0204055	0.00901324	0.272299	0.190506	0.326266	0.206192	FALSE	NA
ENSG00000155100.10	ENSG00000155100	OTUD6B	82.6278	0.928535	82.6632	0.944753	-0.023207	0.0113307	-0.0234517	0.0108223	0.279806	0.204008	0.326276	0.211978	FALSE	NA
ENSG00000144554.10	ENSG00000144554	FANCD2	499.28	3.69086	499.349	3.63808	-0.0257567	0.0133408	-0.0269965	0.0142527	0.276569	0.207966	0.326306	0.215713	FALSE	NA
ENSG00000234636.2	ENSG00000234636	MED14OS	9.55134	0.119108	9.54708	0.12348	-0.0227175	0.010889	-0.0247041	0.0126115	0.289704	0.179251	0.32631	0.198637	FALSE	NA
ENSG00000161179.13	ENSG00000161179	YDJC	685.332	4.03685	685.504	4.01574	-0.0117392	0.00484444	-0.0116139	0.00500551	0.278665	0.187205	0.326398	0.209928	FALSE	NA
ENSG00000142920.16	ENSG00000142920	AZIN2	93.8217	0.794486	93.8545	0.816542	-0.0259496	0.0149179	-0.0281647	0.0164034	0.278152	0.221724	0.326425	0.22111	FALSE	NA
ENSG00000217120.1	ENSG00000217120	RP1-76C18.1	10.1078	0.186248	10.1081	0.189459	0.0211041	0.00996328	0.0229763	0.0135459	0.291164	0.190514	0.32646	0.196954	FALSE	NA
ENSG00000233072.1	ENSG00000233072	RP11-487E1.1	9.26899	0.130937	9.27125	0.13637	0.0236026	0.0119353	0.0252785	0.014939	0.268807	0.192948	0.32649	0.215409	FALSE	NA
ENSG00000170846.17	ENSG00000170846	AC093323.3	487.873	3.5089	487.834	3.55156	-0.0173085	0.00730507	-0.017256	0.00733548	0.281195	0.185643	0.326604	0.204151	FALSE	NA
ENSG00000186704.9	ENSG00000186704	DTX2P1	83.9307	1.2628	83.94	1.27111	0.0156798	0.00668267	0.016689	0.00760952	0.29335	0.180062	0.326609	0.187758	FALSE	NA
ENSG00000239969.5	ENSG00000239969	RP11-163E9.2	50.5848	0.519905	50.5889	0.519867	-0.025772	0.0134614	-0.0273439	0.0137681	0.284974	0.199559	0.32664	0.207266	FALSE	NA
ENSG00000280137.1	ENSG00000280137	RP11-297C4.6	73.0938	0.734666	73.0887	0.708777	0.0246592	0.010797	0.0250309	0.0111254	0.286024	0.187311	0.326666	0.195742	FALSE	NA
ENSG00000267216.1	ENSG00000267216	AC010642.1	34.9119	0.381218	34.9207	0.383167	0.0239942	0.0123867	0.026659	0.0148069	0.288318	0.201254	0.32681	0.204708	FALSE	NA
ENSG00000274317.1	ENSG00000274317	RP11-93G5.1	26.0057	0.281055	26.0046	0.286305	0.0253988	0.0120984	0.0267062	0.0127391	0.289529	0.194621	0.326913	0.201957	FALSE	NA
ENSG00000160803.7	ENSG00000160803	UBQLN4	1099.97	7.13299	1100.17	7.10163	-0.0135277	0.00542059	-0.0135336	0.00578987	0.282401	0.190017	0.327089	0.209254	FALSE	NA
ENSG00000153902.13	ENSG00000153902	LGI4	14.045	0.161256	14.0487	0.164397	0.0206241	0.0110456	0.0228453	0.0135341	0.285541	0.20113	0.327101	0.209654	FALSE	NA
ENSG00000075239.13	ENSG00000075239	ACAT1	481.251	3.4119	481.21	3.27451	0.019889	0.00872087	0.0201735	0.00898036	0.285915	0.192296	0.327171	0.204653	FALSE	NA
ENSG00000168495.12	ENSG00000168495	POLR3D	405.231	2.5429	405.136	2.60141	0.0193772	0.00894306	0.0196674	0.00899666	0.286568	0.204277	0.327174	0.21633	FALSE	NA
ENSG00000117118.9	ENSG00000117118	SDHB	1564.51	8.13336	1564.54	7.97802	0.0111207	0.00459628	0.0110356	0.00450738	0.282588	0.188663	0.327214	0.200736	FALSE	NA
ENSG00000104856.13	ENSG00000104856	RELB	1772.55	12.8329	1772.12	12.562	0.0187006	0.0081175	0.0189424	0.00798395	0.287481	0.198241	0.327225	0.199974	FALSE	NA
ENSG00000064933.17	ENSG00000064933	PMS1	274.124	2.47398	274.073	2.46553	0.0234094	0.010574	0.0236423	0.0106405	0.284183	0.195656	0.327281	0.2072	FALSE	NA
ENSG00000269896.2	ENSG00000269896	RP4-740C4.5	57.8194	0.577848	57.8271	0.595327	-0.0222829	0.0135927	-0.0266753	0.0210185	0.280721	0.241243	0.327397	0.235477	FALSE	NA
ENSG00000204152.10	ENSG00000204152	TIMM23B	143.178	1.14682	143.166	1.2122	0.0193752	0.00816421	0.0197513	0.00866617	0.287792	0.194436	0.32753	0.204613	FALSE	NA
ENSG00000277117.4	ENSG00000277117	CH507-9B2.1	76.9636	1.17851	76.9713	1.19241	-0.0200436	0.00878605	-0.0213377	0.010047	0.294895	0.169996	0.327546	0.175895	FALSE	NA
ENSG00000104361.9	ENSG00000104361	NIPAL2	302.322	2.77944	302.259	2.79356	0.0253311	0.0121803	0.0267572	0.0130429	0.292107	0.188282	0.327609	0.195914	FALSE	NA
ENSG00000267321.2	ENSG00000267321	RP11-1094M14.11	141.43	0.824096	141.464	0.787405	0.017027	0.00729473	0.0178387	0.00752651	0.303062	0.19403	0.327707	0.197494	FALSE	NA
ENSG00000111605.16	ENSG00000111605	CPSF6	1225.15	9.48361	1224.83	9.48433	-0.0235991	0.0110465	-0.02416	0.0109614	0.284849	0.204587	0.327711	0.201723	FALSE	NA
ENSG00000179922.5	ENSG00000179922	ZNF784	223.09	1.47248	223.114	1.4919	0.0176507	0.00822649	0.0179048	0.00800142	0.287123	0.198289	0.327807	0.209005	FALSE	NA
ENSG00000170471.14	ENSG00000170471	RALGAPB	1484.07	10.8697	1484.33	11.1582	0.0109914	0.00493593	0.0109905	0.00490693	0.277942	0.197149	0.327907	0.215001	FALSE	NA
ENSG00000136541.14	ENSG00000136541	ERMN	249.19	2.39404	249.062	2.38812	0.0244966	0.0114149	0.0249427	0.0118124	0.280085	0.189474	0.327956	0.210634	FALSE	NA
ENSG00000008277.14	ENSG00000008277	ADAM22	52.3331	0.605169	52.3138	0.617228	0.0254567	0.0141737	0.0274505	0.0155205	0.277114	0.211726	0.328004	0.221829	FALSE	NA
ENSG00000269463.1	ENSG00000269463	RP11-727F15.13	11.994	0.133387	11.992	0.129083	0.0252376	0.0125783	0.0268354	0.0154336	0.278329	0.19359	0.328049	0.215753	FALSE	NA
ENSG00000170049.9	ENSG00000170049	KCNAB3	208.608	1.43635	208.544	1.42887	0.0229462	0.00989425	0.0229223	0.00971348	0.282115	0.186219	0.328052	0.19967	FALSE	NA
ENSG00000284697.1	ENSG00000284697	RP11-266K4.15	12.9208	0.213257	12.9213	0.213836	0.0175336	0.00873875	0.0188861	0.0108656	0.286275	0.199575	0.328071	0.21374	FALSE	NA
ENSG00000116731.22	ENSG00000116731	PRDM2	2091.69	14.0624	2091.4	14.0665	-0.0117145	0.00480567	-0.0116858	0.00504428	0.282472	0.186042	0.328117	0.20753	FALSE	NA
ENSG00000124207.16	ENSG00000124207	CSE1L	1069.3	6.63608	1069.25	6.57152	-0.0131589	0.00557918	-0.0129892	0.00566678	0.277206	0.192139	0.328187	0.211597	FALSE	NA
ENSG00000023171.17	ENSG00000023171	GRAMD1B	549.041	5.06498	549.129	5.25106	0.0228898	0.010437	0.0226565	0.0105417	0.274332	0.193982	0.328303	0.217982	FALSE	NA
ENSG00000196116.7	ENSG00000196116	TDRD7	794.297	7.65676	794.321	7.84423	0.0162823	0.00733984	0.0165976	0.00770308	0.286231	0.206434	0.32832	0.215784	FALSE	NA
ENSG00000197299.10	ENSG00000197299	BLM	235.955	1.89611	235.929	1.89201	0.0256922	0.0136034	0.0262609	0.0128523	0.276962	0.204043	0.328358	0.215793	FALSE	NA
ENSG00000185385.4	ENSG00000185385	OR7A17	18.8359	0.208875	18.8261	0.201291	0.0259814	0.012955	0.0274041	0.0148181	0.283206	0.201309	0.328489	0.214373	FALSE	NA
ENSG00000117593.9	ENSG00000117593	DARS2	197.024	1.30757	197.052	1.34171	-0.0239119	0.0112181	-0.0245077	0.0113242	0.287934	0.199536	0.328523	0.204406	FALSE	NA
ENSG00000211858.1	ENSG00000211858	TRAJ31	17.5905	0.327083	17.5871	0.316872	0.0238105	0.0123461	0.0252241	0.0141497	0.279866	0.196313	0.32859	0.214624	FALSE	NA
ENSG00000260060.1	ENSG00000260060	RP11-388M20.1	27.8554	0.237994	27.8588	0.232888	0.0254538	0.0128831	0.0260997	0.0130407	0.278459	0.203548	0.328638	0.212081	FALSE	NA
ENSG00000174456.13	ENSG00000174456	C12orf76	528.21	2.75197	528.079	2.73305	-0.0146329	0.00690821	-0.0149115	0.00658884	0.287445	0.208677	0.328674	0.21297	FALSE	NA
ENSG00000100941.8	ENSG00000100941	PNN	2160.09	18.8332	2159.75	17.8959	0.0145965	0.00632786	0.0144662	0.00634046	0.281399	0.19143	0.328845	0.207979	FALSE	NA
ENSG00000084073.8	ENSG00000084073	ZMPSTE24	715.785	5.08667	715.807	5.08185	-0.0147452	0.00702044	-0.0148407	0.00680168	0.277844	0.212533	0.328873	0.219935	FALSE	NA
ENSG00000211460.11	ENSG00000211460	TSN	879.991	5.54069	880.042	5.5255	-0.011527	0.00519247	-0.0115968	0.00517196	0.28568	0.203321	0.32892	0.214896	FALSE	NA
ENSG00000248712.7	ENSG00000248712	CCDC153	129.548	1.19513	129.527	1.2568	-0.0245946	0.0111312	-0.0255238	0.0125897	0.287711	0.191687	0.329065	0.204788	FALSE	NA
ENSG00000148187.17	ENSG00000148187	MRRF	513.463	3.12602	513.481	3.23831	0.0159775	0.00703196	0.0161793	0.00717989	0.288747	0.20397	0.329095	0.209399	FALSE	NA
ENSG00000002933.7	ENSG00000002933	TMEM176A	1191.69	24.8006	1190.76	23.6523	-0.0132575	0.00593809	-0.0136022	0.00604059	0.286896	0.193645	0.329175	0.198657	FALSE	NA
ENSG00000108510.9	ENSG00000108510	MED13	1293.41	10.7077	1293.17	11.3095	-0.0209075	0.00987808	-0.0213329	0.00967654	0.289869	0.205405	0.32922	0.207185	FALSE	NA
ENSG00000167005.13	ENSG00000167005	NUDT21	976.389	7.55245	976.749	7.48657	0.01609	0.00696816	0.0165452	0.00736844	0.295914	0.205361	0.329322	0.212883	FALSE	NA
ENSG00000167700.8	ENSG00000167700	MFSD3	231.312	1.5011	231.324	1.5227	0.0166109	0.0078018	0.0166618	0.00787974	0.281003	0.210553	0.329386	0.224655	FALSE	NA
ENSG00000275832.4	ENSG00000275832	ARHGAP23	24.3266	0.336964	24.3182	0.346341	0.0185816	0.0104805	0.0200946	0.0129683	0.274991	0.218904	0.329427	0.226107	FALSE	NA
ENSG00000138495.6	ENSG00000138495	COX17	354.114	2.3365	354.157	2.31405	0.0145249	0.005934	0.0146929	0.00623221	0.296134	0.19055	0.329484	0.199205	FALSE	NA
ENSG00000272108.1	ENSG00000272108	AC005754.8	11.1031	0.158583	11.1061	0.164233	-0.0230447	0.0119188	-0.0253159	0.0152486	0.290589	0.199831	0.329491	0.210399	FALSE	NA
ENSG00000118058.20	ENSG00000118058	KMT2A	2836.33	22.4624	2835.36	23.4415	0.0178595	0.00805516	0.0182004	0.00809872	0.290397	0.197195	0.329553	0.214136	FALSE	NA
ENSG00000095002.14	ENSG00000095002	MSH2	355.124	2.83259	355.084	2.82222	0.0199836	0.00955574	0.0202889	0.00940614	0.282942	0.207434	0.32958	0.217018	FALSE	NA
ENSG00000177054.13	ENSG00000177054	ZDHHC13	247.676	2.00806	247.615	1.99025	0.0199087	0.00928387	0.0197777	0.00942583	0.271963	0.208437	0.329605	0.223992	FALSE	NA
ENSG00000244968.6	ENSG00000244968	CTD-2196P11.1	18.7161	0.284649	18.7337	0.281551	-0.0253299	0.0131107	-0.0266825	0.0140178	0.2832	0.196856	0.329662	0.208058	FALSE	NA
ENSG00000267546.2	ENSG00000267546	RP11-666A8.8	27.5263	0.246654	27.5258	0.237464	0.0256703	0.012794	0.0269711	0.0136269	0.287178	0.200071	0.329736	0.207866	FALSE	NA
ENSG00000259004.1	ENSG00000259004	RP11-8L8.2	12.1907	0.14811	12.1884	0.143569	-0.0233916	0.0113985	-0.0248905	0.0136913	0.287489	0.189305	0.329781	0.201107	FALSE	NA
ENSG00000270977.1	ENSG00000270977	AC015849.16	23.6131	0.2837	23.6185	0.283348	0.0241427	0.0114881	0.0255813	0.0130217	0.290866	0.184186	0.329796	0.196103	FALSE	NA
ENSG00000107554.16	ENSG00000107554	DNMBP	356.324	2.68649	356.373	2.78353	-0.0213581	0.00962796	-0.0214644	0.00952859	0.28471	0.195525	0.329826	0.2055	FALSE	NA
ENSG00000105135.15	ENSG00000105135	ILVBL	526.737	3.39463	526.823	3.49869	0.0183083	0.00807771	0.0187398	0.00849684	0.290625	0.195851	0.329881	0.212813	FALSE	NA
ENSG00000196214.10	ENSG00000196214	ZNF766	602.856	3.49783	602.712	3.4717	0.017614	0.0075307	0.0173325	0.00781913	0.275231	0.196996	0.330075	0.215987	FALSE	NA
ENSG00000085449.14	ENSG00000085449	WDFY1	961.44	9.72803	961.376	9.43392	-0.019039	0.0091664	-0.0196028	0.00918055	0.290509	0.213553	0.330134	0.21452	FALSE	NA
ENSG00000063438.16	ENSG00000063438	AHRR	61.8731	1.23106	61.7917	1.21224	0.0180183	0.0108632	0.0210388	0.017986	0.269197	0.232683	0.3302	0.238377	FALSE	NA
ENSG00000163959.9	ENSG00000163959	SLC51A	22.1949	0.77676	22.0904	0.718793	0.024585	0.0136471	0.0268565	0.0165169	0.274635	0.204404	0.33023	0.22889	FALSE	NA
ENSG00000204388.6	ENSG00000204388	HSPA1B	1336.76	14.6082	1336.1	14.2862	-0.025666	0.0164402	-0.0282137	0.0173954	0.275701	0.24869	0.33025	0.24599	FALSE	NA
ENSG00000221829.9	ENSG00000221829	FANCG	287.037	1.8909	287.031	1.9062	-0.0221342	0.00949971	-0.0223198	0.0100929	0.283424	0.184037	0.330304	0.21208	FALSE	NA
ENSG00000035499.12	ENSG00000035499	DEPDC1B	16.44	0.192484	16.4369	0.188293	0.0206767	0.0109379	0.0224183	0.0123547	0.284642	0.20504	0.330317	0.211713	FALSE	NA
ENSG00000203280.4	ENSG00000203280	CTA-221G9.12	14.1801	0.169964	14.1873	0.175483	-0.0247058	0.0125355	-0.026815	0.0143941	0.295619	0.195059	0.330776	0.203575	FALSE	NA
ENSG00000172339.9	ENSG00000172339	ALG14	141.744	1.16721	141.7	1.13668	-0.02102	0.0116479	-0.023572	0.0167541	0.280237	0.214947	0.330806	0.219148	FALSE	NA
ENSG00000169504.14	ENSG00000169504	CLIC4	362.402	3.68481	362.466	3.70246	-0.0210388	0.010463	-0.0212637	0.0101469	0.28386	0.217662	0.330902	0.216458	FALSE	NA
ENSG00000265298.1	ENSG00000265298	RP13-104F24.3	10.9328	0.108805	10.9336	0.115584	-0.0242643	0.0127685	-0.0264104	0.0139619	0.294228	0.200338	0.331014	0.207301	FALSE	NA
ENSG00000267041.5	ENSG00000267041	ZNF850	68.1602	0.635581	68.1361	0.62563	-0.024236	0.0129792	-0.0267244	0.015548	0.292294	0.205241	0.331054	0.219711	FALSE	NA
ENSG00000110013.12	ENSG00000110013	SIAE	245.365	1.71901	245.312	1.69167	-0.0185919	0.007748	-0.0189076	0.00811512	0.294086	0.191195	0.331159	0.202178	FALSE	NA
ENSG00000107099.15	ENSG00000107099	DOCK8	9237.98	70.0091	9237.24	75.4472	0.0150299	0.00681681	0.0149701	0.00666971	0.283647	0.203066	0.331215	0.214456	FALSE	NA
ENSG00000113761.11	ENSG00000113761	ZNF346	409.146	2.25501	409.118	2.16769	0.0178319	0.00842886	0.0181601	0.00803823	0.291399	0.207326	0.331522	0.208359	FALSE	NA
ENSG00000243279.3	ENSG00000243279	PRAF2	1302.39	7.59337	1302.32	7.87942	0.0131627	0.00584802	0.0132301	0.00578802	0.287735	0.208133	0.331583	0.209101	FALSE	NA
ENSG00000280106.1	ENSG00000280106	CTC-523E23.3	46.9789	0.490284	46.9725	0.458824	-0.0246523	0.0114063	-0.0251238	0.0123018	0.282419	0.193965	0.331672	0.212761	FALSE	NA
ENSG00000187775.16	ENSG00000187775	DNAH17	24.8521	0.355764	24.8281	0.3553	0.0171849	0.00888909	0.0183424	0.0108661	0.285855	0.207719	0.331743	0.215257	FALSE	NA
ENSG00000213465.7	ENSG00000213465	ARL2	769.204	5.63159	769.028	5.61508	-0.0126709	0.00509998	-0.0127244	0.00527886	0.293787	0.192329	0.331878	0.198112	FALSE	NA
ENSG00000066136.20	ENSG00000066136	NFYC	2837.01	15.9325	2836.97	15.3077	-0.0101183	0.004302	-0.0100932	0.0044583	0.284989	0.20152	0.331943	0.210891	FALSE	NA
ENSG00000253641.5	ENSG00000253641	RP11-981G7.2	11.5172	0.15103	11.5157	0.15547	-0.024265	0.0120851	-0.0257297	0.013993	0.284176	0.188021	0.332142	0.210619	FALSE	NA
ENSG00000196411.9	ENSG00000196411	EPHB4	762.678	8.43111	762.21	8.03873	-0.0248567	0.0128245	-0.0264634	0.0135934	0.295149	0.205893	0.332177	0.20933	FALSE	NA
ENSG00000091879.13	ENSG00000091879	ANGPT2	16.4668	0.213901	16.3501	0.360031	0.0249681	0.0117274	0.0267067	0.0145041	0.290412	0.191342	0.332191	0.20707	FALSE	NA
ENSG00000116830.11	ENSG00000116830	TTF2	288.55	2.3663	288.592	2.52311	0.0254932	0.0135103	0.0269818	0.0141414	0.286504	0.204852	0.332257	0.214661	FALSE	NA
ENSG00000204196.5	ENSG00000204196	AC011737.2	24.0097	0.223914	24.0066	0.228518	-0.0252983	0.0122387	-0.0266369	0.0133688	0.292879	0.196485	0.332267	0.201938	FALSE	NA
ENSG00000105397.13	ENSG00000105397	TYK2	10322.6	58.8366	10324.4	58.2894	-0.0100601	0.00450111	-0.0101467	0.00433319	0.291611	0.204774	0.332282	0.206228	FALSE	NA
ENSG00000089022.13	ENSG00000089022	MAPKAPK5	628.852	4.84921	628.946	4.92597	0.0172653	0.00757452	0.0171091	0.00757493	0.285562	0.193451	0.332287	0.207649	FALSE	NA
ENSG00000274461.1	ENSG00000274461	RP11-323P17.2	19.423	0.253883	19.416	0.24959	-0.0254482	0.0131294	-0.0269786	0.0143173	0.283963	0.200708	0.332296	0.211735	FALSE	NA
ENSG00000196482.16	ENSG00000196482	ESRRG	10.3333	0.170087	10.3218	0.178139	-0.0220935	0.0114194	-0.0240736	0.0147611	0.281717	0.206807	0.332482	0.218218	FALSE	NA
ENSG00000156026.14	ENSG00000156026	MCU	531.566	3.17343	531.533	3.30463	0.0161571	0.00767819	0.0161971	0.0074859	0.284682	0.208334	0.332585	0.221886	FALSE	NA
ENSG00000206535.7	ENSG00000206535	LNP1	11.4622	0.136604	11.4663	0.134454	0.023421	0.01186	0.0257534	0.0144069	0.294859	0.199886	0.33261	0.203802	FALSE	NA
ENSG00000259343.6	ENSG00000259343	RP11-761I4.3	15.6034	0.183894	15.5996	0.184278	-0.0203492	0.0113532	-0.0225593	0.0147079	0.281435	0.217983	0.332619	0.22117	FALSE	NA
ENSG00000197647.11	ENSG00000197647	ZNF433	36.7832	0.317703	36.7776	0.320614	-0.0251859	0.0123383	-0.0265921	0.0134154	0.294959	0.191527	0.332677	0.208541	FALSE	NA
ENSG00000119004.15	ENSG00000119004	CYP20A1	269.908	1.99727	269.781	2.10248	-0.015621	0.00723734	-0.0156366	0.00729014	0.279747	0.209352	0.332706	0.223609	FALSE	NA
ENSG00000110237.4	ENSG00000110237	ARHGEF17	49.0543	0.978556	49.0358	0.981816	0.0173281	0.0101006	0.0186823	0.0154875	0.264796	0.226806	0.332763	0.239345	FALSE	NA
ENSG00000101940.17	ENSG00000101940	WDR13	2073.75	12.1802	2073.52	11.8101	0.0149073	0.00613846	0.014822	0.00632809	0.287788	0.189771	0.332769	0.210909	FALSE	NA
ENSG00000099203.6	ENSG00000099203	TMED1	403.6	2.43491	403.572	2.48016	-0.0171234	0.00777427	-0.0172201	0.0073143	0.291487	0.201293	0.332784	0.202748	FALSE	NA
ENSG00000158089.14	ENSG00000158089	GALNT14	152.534	3.24488	152.316	3.21866	0.0230413	0.0126647	0.0250837	0.0145432	0.287857	0.20908	0.332876	0.21324	FALSE	NA
ENSG00000164880.15	ENSG00000164880	INTS1	4586.91	28.827	4588.16	28.3141	-0.017226	0.00806843	-0.0173093	0.00812604	0.284004	0.208487	0.332897	0.219868	FALSE	NA
ENSG00000103978.15	ENSG00000103978	TMEM87A	781.106	5.4216	781.136	5.10454	-0.0154946	0.00674545	-0.0154495	0.00671649	0.286908	0.196277	0.332897	0.210094	FALSE	NA
ENSG00000264853.1	ENSG00000264853	RP11-16C1.2	80.0203	1.4915	79.9973	1.46218	0.0253923	0.0131061	0.0263043	0.0130727	0.288016	0.204595	0.333017	0.210293	FALSE	NA
ENSG00000228302.2	ENSG00000228302	RP11-186N15.3	15.6962	0.209999	15.6989	0.20828	-0.0232783	0.0114498	-0.0249407	0.0135322	0.291247	0.188642	0.333162	0.206461	FALSE	NA
ENSG00000178075.19	ENSG00000178075	GRAMD1C	184.376	2.47587	184.284	2.54459	-0.0230796	0.015718	-0.0339489	0.0298577	0.312029	0.278342	0.333311	0.24669	FALSE	NA
ENSG00000162736.16	ENSG00000162736	NCSTN	3307.43	22.1411	3306.87	21.6043	0.0138748	0.00589678	0.0136943	0.00583476	0.279363	0.194345	0.333481	0.21065	FALSE	NA
ENSG00000119782.13	ENSG00000119782	FKBP1B	116.864	1.69045	116.788	1.74452	0.0250297	0.0121837	0.0256298	0.0125722	0.29115	0.197092	0.333546	0.208909	FALSE	NA
ENSG00000240682.9	ENSG00000240682	ISY1	1134.56	6.25242	1134.63	5.99489	0.0139657	0.00583007	0.0138817	0.00613123	0.288531	0.191243	0.333594	0.208279	FALSE	NA
ENSG00000137218.10	ENSG00000137218	FRS3	125.071	0.90663	125.075	0.887669	-0.0198913	0.0089138	-0.0201308	0.00905667	0.28975	0.198954	0.333704	0.20718	FALSE	NA
ENSG00000148297.15	ENSG00000148297	MED22	1530.51	8.49815	1530.55	8.25521	0.0142325	0.00639641	0.0139405	0.00635259	0.276576	0.206576	0.333911	0.218125	FALSE	NA
ENSG00000163251.3	ENSG00000163251	FZD5	39.1016	0.623283	39.051	0.60624	-0.0255787	0.0136448	-0.0268063	0.0141772	0.283734	0.199067	0.334034	0.213302	FALSE	NA
ENSG00000035928.15	ENSG00000035928	RFC1	840.258	5.99207	840.289	5.99759	-0.0171212	0.00721096	-0.0173269	0.0075548	0.293104	0.192042	0.334093	0.208578	FALSE	NA
ENSG00000258738.1	ENSG00000258738	RP11-73E17.2	124.396	1.04524	124.366	1.09495	-0.0204032	0.00968389	-0.0213615	0.0100503	0.307666	0.218421	0.334416	0.211331	FALSE	NA
ENSG00000242808.8	ENSG00000242808	SOX2-OT	90.7605	0.884875	90.7558	0.892214	-0.0227536	0.0108617	-0.0229413	0.0106279	0.285423	0.196358	0.334418	0.216463	FALSE	NA
ENSG00000225523.2	ENSG00000225523	IGKV6D-21	17.6926	0.452528	16.5261	2.49799	0.0118529	0.00854439	0.0092097	0.0117472	0.27894	0.208193	0.334433	0.225235	FALSE	NA
ENSG00000283662.1	ENSG00000283662	RP11-57A19.7	27.3362	0.278137	27.3349	0.275973	0.0258014	0.0131514	0.0266534	0.0137911	0.281693	0.201571	0.334539	0.21674	FALSE	NA
ENSG00000166260.11	ENSG00000166260	COX11	498.816	3.76884	498.711	3.63221	-0.0188393	0.00909571	-0.0192271	0.00886869	0.294512	0.220045	0.334607	0.212294	FALSE	NA
ENSG00000266445.1	ENSG00000266445	RP13-991F5.2	11.2348	0.1288	11.2322	0.130151	-0.0242553	0.0123005	-0.0260331	0.0133606	0.295439	0.186286	0.334657	0.200054	FALSE	NA
ENSG00000177993.3	ENSG00000177993	CTA-747E2.11	14.9134	0.160166	14.9167	0.157877	0.0254786	0.0135587	0.0270954	0.015021	0.283389	0.209627	0.33468	0.216236	FALSE	NA
ENSG00000088247.17	ENSG00000088247	KHSRP	3365.83	20.8793	3366.14	21.2311	0.00906537	0.00400049	0.00894806	0.00376785	0.286553	0.197815	0.334688	0.208498	FALSE	NA
ENSG00000222267.1	ENSG00000222267	RNU6-892P	26.3338	0.228442	26.331	0.235146	0.0252673	0.0134741	0.0266087	0.0134567	0.289503	0.200313	0.334735	0.208746	FALSE	NA
ENSG00000242571.1	ENSG00000242571	RP11-439L12.1	10.7555	0.112792	10.7586	0.118858	0.0251695	0.0126172	0.0263915	0.0139139	0.291099	0.194541	0.334739	0.208546	FALSE	NA
ENSG00000108551.4	ENSG00000108551	RASD1	13.2446	0.188556	13.2413	0.188175	-0.0207717	0.0107247	-0.0236602	0.0151536	0.301527	0.209396	0.334777	0.212009	FALSE	NA
ENSG00000186105.7	ENSG00000186105	LRRC70	29.3986	0.541389	29.3561	0.561661	0.0161135	0.00778447	0.0170823	0.00829353	0.296916	0.195942	0.334821	0.201585	FALSE	NA
ENSG00000275056.1	ENSG00000275056	RP11-127I20.8	13.7675	0.182323	13.7695	0.183588	0.0241732	0.0124667	0.0266263	0.0148896	0.304607	0.206031	0.334837	0.20558	FALSE	NA
ENSG00000149084.12	ENSG00000149084	HSD17B12	477.99	3.50251	478.145	3.45869	-0.020941	0.00968486	-0.0218749	0.00997644	0.305844	0.209798	0.334965	0.205541	FALSE	NA
ENSG00000107140.15	ENSG00000107140	TESK1	1282.13	7.5937	1282.29	8.05943	0.0130163	0.00544454	0.0129681	0.00566438	0.291033	0.1956	0.335045	0.209844	FALSE	NA
ENSG00000116678.19	ENSG00000116678	LEPR	76.4537	0.707038	76.4597	0.669558	-0.0249622	0.013065	-0.0258024	0.0130221	0.285536	0.207467	0.335076	0.215139	FALSE	NA
ENSG00000110917.7	ENSG00000110917	MLEC	2094.85	12.0274	2094.74	12.4479	0.0163922	0.0071655	0.0165089	0.00716901	0.296769	0.200881	0.335088	0.205822	FALSE	NA
ENSG00000235989.3	ENSG00000235989	C22orf27	76.0991	0.864243	76.0757	0.938684	0.0258522	0.0134152	0.0266808	0.0141418	0.279721	0.200431	0.335125	0.217648	FALSE	NA
ENSG00000108468.14	ENSG00000108468	CBX1	1030.04	6.77898	1029.97	6.53764	-0.0135665	0.00695209	-0.0139208	0.00665391	0.292984	0.234766	0.335126	0.225214	FALSE	NA
ENSG00000214967.5	ENSG00000214967	NPIPA7	172.679	1.62707	172.706	1.57606	-0.0242072	0.0127833	-0.025854	0.0136707	0.291275	0.205961	0.335136	0.207048	FALSE	NA
ENSG00000126456.15	ENSG00000126456	IRF3	4168.94	25.2449	4170.05	26.0379	0.0105865	0.00457863	0.010645	0.00456608	0.29394	0.20314	0.335141	0.210734	FALSE	NA
ENSG00000211751.9	ENSG00000211751	TRBC1	8616.46	68.1861	8617.55	70.4823	-0.018736	0.00822086	-0.0189713	0.00844045	0.296161	0.196977	0.335213	0.209023	FALSE	NA
ENSG00000071889.16	ENSG00000071889	FAM3A	1140.07	6.55229	1140.11	6.44075	0.014318	0.00657439	0.0143449	0.00656469	0.288925	0.206034	0.33523	0.215079	FALSE	NA
ENSG00000164118.12	ENSG00000164118	CEP44	168.487	1.64606	168.432	1.65609	-0.0193206	0.00903606	-0.0194534	0.00902559	0.294145	0.211756	0.335238	0.216233	FALSE	NA
ENSG00000224805.2	ENSG00000224805	RP1-18D14.4	37.9277	0.525775	37.9262	0.51791	0.0244739	0.0125919	0.0259166	0.0137411	0.286974	0.196374	0.335374	0.211613	FALSE	NA
ENSG00000154803.12	ENSG00000154803	FLCN	1383.76	9.96908	1383.32	9.6884	-0.0211594	0.00983165	-0.0217405	0.0101	0.294432	0.20795	0.335402	0.212614	FALSE	NA
ENSG00000172269.18	ENSG00000172269	DPAGT1	636.237	3.81611	636.23	3.98786	0.0176603	0.00756083	0.0176618	0.00756122	0.294128	0.19369	0.335413	0.207488	FALSE	NA
ENSG00000162851.7	ENSG00000162851	TFB2M	123.076	1.01472	123.133	1.01841	0.0196098	0.00835113	0.0197805	0.00877935	0.293832	0.188494	0.335468	0.201335	FALSE	NA
ENSG00000155070.8	ENSG00000155070	AC079804.8	9.01068	0.143949	9.01264	0.143623	-0.0185035	0.00948129	-0.0196874	0.0108596	0.291045	0.203311	0.335492	0.213241	FALSE	NA
ENSG00000068097.14	ENSG00000068097	HEATR6	310.905	2.49586	310.906	2.48653	-0.02339	0.0114127	-0.0240168	0.0117586	0.287066	0.212685	0.335521	0.21875	FALSE	NA
ENSG00000236107.7	ENSG00000236107	AC010127.3	11.4556	0.129102	11.4571	0.137919	-0.0218687	0.0113504	-0.0237087	0.0136997	0.292544	0.201538	0.335602	0.210851	FALSE	NA
ENSG00000148110.15	ENSG00000148110	MFSD14B	1436.15	13.5674	1436.4	12.8254	-0.0208846	0.0109478	-0.0213122	0.0108054	0.283062	0.227214	0.335733	0.232609	FALSE	NA
ENSG00000120875.8	ENSG00000120875	DUSP4	39.7278	0.457791	39.6976	0.460374	0.025203	0.0140063	0.0267219	0.0156412	0.27753	0.193154	0.33586	0.230125	FALSE	NA
ENSG00000167767.13	ENSG00000167767	KRT80	15.1389	0.152151	15.1392	0.15046	-0.0250033	0.0129483	-0.026485	0.0137556	0.29338	0.201375	0.335901	0.205892	FALSE	NA
ENSG00000172650.13	ENSG00000172650	AGAP5	180.063	1.67829	180.074	1.7155	-0.0227354	0.0108083	-0.0228177	0.0113584	0.280311	0.20113	0.335923	0.22665	FALSE	NA
ENSG00000153443.12	ENSG00000153443	UBALD1	1543.06	10.9628	1543.22	10.9324	0.0142731	0.00643331	0.0142919	0.0063992	0.293607	0.206036	0.336005	0.214894	FALSE	NA
ENSG00000273156.1	ENSG00000273156	RP11-127B20.2	12.3851	0.152051	12.3862	0.157305	0.0244975	0.013478	0.0259082	0.0139574	0.283669	0.202649	0.336158	0.211784	FALSE	NA
ENSG00000223571.6	ENSG00000223571	RP13-858C7.1	12.3325	0.153838	12.3294	0.156641	-0.022503	0.0114684	-0.0246752	0.0132339	0.298157	0.19523	0.336198	0.202713	FALSE	NA
ENSG00000278867.1	ENSG00000278867	RP11-640N20.4	98.376	0.630323	98.3716	0.653968	-0.0218022	0.0102181	-0.0218517	0.00971289	0.290165	0.196578	0.336217	0.205752	FALSE	NA
ENSG00000198142.4	ENSG00000198142	SOWAHC	39.552	0.375059	39.5572	0.358784	-0.0249458	0.011797	-0.0258641	0.0128027	0.297579	0.196613	0.336317	0.206311	FALSE	NA
ENSG00000104957.13	ENSG00000104957	CCDC130	1939.02	10.8906	1939.11	10.9149	-0.0123405	0.00546588	-0.0121887	0.00532167	0.286932	0.199085	0.336333	0.213981	FALSE	NA
ENSG00000071243.15	ENSG00000071243	ING3	356.586	2.80479	356.581	2.77272	-0.0168549	0.00738255	-0.0168784	0.00723628	0.292708	0.195919	0.336419	0.198412	FALSE	NA
ENSG00000204344.14	ENSG00000204344	STK19	487.509	2.63869	487.51	2.49027	0.0144648	0.00629285	0.0142451	0.00634629	0.287082	0.193537	0.336429	0.210354	FALSE	NA
ENSG00000271046.1	ENSG00000271046	RP11-138I18.2	12.0168	0.192896	12.0204	0.1992	-0.0180861	0.00925765	-0.0198064	0.0118085	0.296815	0.210025	0.336504	0.218177	FALSE	NA
ENSG00000159231.5	ENSG00000159231	CBR3	79.5828	0.943695	79.587	0.965717	-0.0250701	0.0137705	-0.026932	0.0146658	0.292399	0.204411	0.33655	0.210668	FALSE	NA
ENSG00000152926.14	ENSG00000152926	ZNF117	1063.61	12.8159	1063.44	13.4192	-0.0240139	0.0117917	-0.0249368	0.0121422	0.298441	0.204912	0.336615	0.213458	FALSE	NA
ENSG00000144959.9	ENSG00000144959	NCEH1	152.439	1.34802	152.437	1.33496	0.0188727	0.00913487	0.0194572	0.00902906	0.300926	0.211458	0.336724	0.211589	FALSE	NA
ENSG00000182362.13	ENSG00000182362	YBEY	240.901	2.08876	240.813	2.10783	0.0251697	0.0130632	0.0265948	0.0137328	0.299773	0.207472	0.33687	0.209332	FALSE	NA
ENSG00000109756.9	ENSG00000109756	RAPGEF2	1011.38	11.1777	1011.62	10.761	-0.0202329	0.00967403	-0.0209878	0.0094003	0.306571	0.206488	0.336965	0.204258	FALSE	NA
ENSG00000272084.1	ENSG00000272084	RP5-1126H10.2	44.236	0.443284	43.6156	1.50099	0.0202561	0.0136043	0.0150379	0.0230318	0.304947	0.179241	0.33705	0.187293	FALSE	NA
ENSG00000237773.6	ENSG00000237773	AC003075.4	18.2396	0.162765	18.2348	0.171587	-0.0244613	0.0125758	-0.025783	0.014653	0.284453	0.197019	0.337057	0.215935	FALSE	NA
ENSG00000251595.7	ENSG00000251595	ABCA11	40.5448	0.488675	40.5485	0.4846	-0.0245597	0.0131724	-0.0268727	0.0149486	0.301184	0.203575	0.337081	0.212729	FALSE	NA
ENSG00000239763.2	ENSG00000239763	AC009120.3	42.1423	0.483035	42.1503	0.486635	0.0248229	0.0123927	0.0257371	0.012697	0.292257	0.206413	0.337085	0.209537	FALSE	NA
ENSG00000196504.15	ENSG00000196504	PRPF40A	2245.38	16.4033	2245.19	16.5437	0.0196361	0.00909189	0.0197826	0.00926303	0.291551	0.210388	0.337117	0.218305	FALSE	NA
ENSG00000204390.9	ENSG00000204390	HSPA1L	315.493	1.78965	315.471	1.76439	-0.0184189	0.00772942	-0.0183181	0.00780973	0.291831	0.1916	0.337412	0.20291	FALSE	NA
ENSG00000119655.10	ENSG00000119655	NPC2	3872.73	26.6702	3872.44	26.1844	0.014979	0.00711712	0.0149411	0.00686097	0.286388	0.208681	0.337481	0.220105	FALSE	NA
ENSG00000012174.11	ENSG00000012174	MBTPS2	90.0437	0.748772	90.0738	0.752331	0.019603	0.00845096	0.0196136	0.00865195	0.292949	0.186913	0.337578	0.204326	FALSE	NA
ENSG00000090266.12	ENSG00000090266	NDUFB2	891.076	6.62754	891.058	6.34946	0.0137829	0.00627341	0.0138791	0.00613608	0.295196	0.20553	0.337631	0.211071	FALSE	NA
ENSG00000166189.7	ENSG00000166189	HPS6	708.351	4.2271	708.458	4.16859	0.012769	0.0055238	0.0127507	0.00557566	0.294238	0.19991	0.337791	0.212497	FALSE	NA
ENSG00000167077.12	ENSG00000167077	MEI1	559.654	3.88392	559.626	3.95919	0.0187575	0.00902071	0.0189698	0.0084606	0.296015	0.210733	0.337848	0.208686	FALSE	NA
ENSG00000239040.1	ENSG00000239040	RF00019	16.2412	0.223631	16.2442	0.222661	0.0240162	0.0134009	0.0258199	0.0145056	0.289761	0.206677	0.337887	0.218418	FALSE	NA
ENSG00000233547.1	ENSG00000233547	RP11-57H14.2	23.1456	0.270205	23.1421	0.271498	0.0233213	0.0112809	0.025224	0.0139263	0.301353	0.185858	0.337911	0.201981	FALSE	NA
ENSG00000285338.1	ENSG00000285338	RP11-732A19.10	21.9614	0.308031	21.9389	0.308321	0.0207016	0.0104198	0.0215472	0.0119809	0.286044	0.196639	0.33792	0.210013	FALSE	NA
ENSG00000279474.1	ENSG00000279474	CTD-2286N8.1	10.5959	0.157334	10.5917	0.153397	-0.0211928	0.0108364	-0.0232164	0.0142867	0.292645	0.193621	0.337928	0.211488	FALSE	NA
ENSG00000134198.9	ENSG00000134198	TSPAN2	569.476	6.24487	569.425	6.30959	-0.0250031	0.013801	-0.0265075	0.0144741	0.295244	0.223994	0.337988	0.220261	FALSE	NA
ENSG00000179406.7	ENSG00000179406	GS1-124K5.14	797.441	4.73349	797.49	4.73019	0.0208338	0.00963854	0.0207969	0.00958206	0.285522	0.203332	0.338016	0.217205	FALSE	NA
ENSG00000166866.12	ENSG00000166866	MYO1A	24.7647	0.254792	24.7623	0.255291	-0.0192181	0.0106563	-0.0214536	0.0138262	0.295458	0.220707	0.33808	0.219308	FALSE	NA
ENSG00000248643.5	ENSG00000248643	RBM14-RBM4	75.933	0.684119	75.9297	0.667991	0.0244612	0.0127932	0.0260406	0.0132618	0.305545	0.207422	0.338134	0.209895	FALSE	NA
ENSG00000174231.16	ENSG00000174231	PRPF8	7974.2	56.946	7974.4	55.3523	-0.0128612	0.00549032	-0.0130264	0.00548191	0.302562	0.193439	0.338153	0.202273	FALSE	NA
ENSG00000237604.1	ENSG00000237604	AP001056.1	29.9397	0.319534	29.9405	0.320905	0.0252197	0.0129372	0.0265521	0.0136991	0.296453	0.20025	0.338196	0.214237	FALSE	NA
ENSG00000271755.1	ENSG00000271755	RP1-153G14.4	12.0013	0.20505	12.0105	0.208257	-0.0241352	0.0135758	-0.0264162	0.0157379	0.289704	0.213533	0.338262	0.219464	FALSE	NA
ENSG00000135766.8	ENSG00000135766	EGLN1	2573.24	23.6847	2571.57	23.9279	-0.0178875	0.00861599	-0.01832	0.0086065	0.299005	0.220714	0.338331	0.217858	FALSE	NA
ENSG00000217801.9	ENSG00000217801	RP11-465B22.3	16.8435	0.205904	16.8402	0.210245	0.0220552	0.0110218	0.0240187	0.0137535	0.301361	0.18936	0.338356	0.208835	FALSE	NA
ENSG00000100167.20	ENSG00000100167	2023-09-03	9.26077	0.112805	9.25591	0.120646	-0.0190682	0.0098565	-0.0208056	0.0142499	0.283489	0.202328	0.338421	0.220436	FALSE	NA
ENSG00000168887.10	ENSG00000168887	C2orf68	1801.9	9.1607	1801.56	9.02925	-0.0117955	0.00494203	-0.0118634	0.00493718	0.299651	0.188551	0.338439	0.199439	FALSE	NA
ENSG00000164669.13	ENSG00000164669	INTS4P1	15.2443	0.248236	15.2392	0.261373	0.0177237	0.0106946	0.0194744	0.015613	0.273516	0.231301	0.338474	0.24443	FALSE	NA
ENSG00000267472.1	ENSG00000267472	LOC440461	28.2186	0.268532	28.2292	0.268089	0.0251804	0.013353	0.0265191	0.0140226	0.293087	0.207326	0.338505	0.217615	FALSE	NA
ENSG00000179941.6	ENSG00000179941	BBS10	135.721	1.51683	135.737	1.60744	-0.0202743	0.00975885	-0.0206698	0.00948695	0.295976	0.214646	0.338545	0.214015	FALSE	NA
ENSG00000173402.11	ENSG00000173402	DAG1	386.349	2.45015	386.265	2.57067	0.0180128	0.00810811	0.0177519	0.00822056	0.281195	0.204169	0.338558	0.219237	FALSE	NA
ENSG00000163362.10	ENSG00000163362	C1orf106	21.6864	0.238345	21.6848	0.246164	0.0229159	0.0116884	0.0244383	0.0131964	0.297229	0.193941	0.338567	0.209049	FALSE	NA
ENSG00000124786.10	ENSG00000124786	SLC35B3	297.698	2.22337	297.78	2.21976	-0.014422	0.00635266	-0.0144853	0.0065082	0.294334	0.202112	0.338692	0.21147	FALSE	NA
ENSG00000173013.5	ENSG00000173013	CCDC96	39.3331	0.310124	39.3369	0.29983	-0.0245482	0.0125165	-0.0250797	0.0122995	0.295156	0.211856	0.33876	0.213004	FALSE	NA
ENSG00000211593.2	ENSG00000211593	IGKJ5	21.7026	0.519016	21.6784	0.543231	-0.0227028	0.0122705	-0.0242921	0.0153714	0.284711	0.214499	0.338797	0.222079	FALSE	NA
ENSG00000254481.1	ENSG00000254481	PTP4A2P2	21.3205	0.293206	21.3334	0.282979	0.0237514	0.0121824	0.0251443	0.0134314	0.292023	0.188284	0.338821	0.210889	FALSE	NA
ENSG00000174109.4	ENSG00000174109	C16orf91	134.773	0.872861	134.807	0.846839	0.0168786	0.0073903	0.0170142	0.00746261	0.295106	0.193213	0.338873	0.208079	FALSE	NA
ENSG00000249661.1	ENSG00000249661	RP11-5K16.2	8.63086	0.17385	8.63237	0.175493	-0.0207609	0.0110598	-0.0225639	0.0126104	0.298081	0.204073	0.338885	0.206504	FALSE	NA
ENSG00000177868.11	ENSG00000177868	SVBP	423.779	3.1763	423.689	3.15552	-0.022231	0.0108911	-0.0227493	0.0109408	0.295159	0.209488	0.339038	0.218008	FALSE	NA
ENSG00000205090.8	ENSG00000205090	TMEM240	20.1052	0.223353	20.1013	0.218677	-0.0243339	0.0122235	-0.0257821	0.0131442	0.299151	0.192154	0.339064	0.206541	FALSE	NA
ENSG00000225889.7	ENSG00000225889	AC074289.1	3273.65	32.4188	3271.75	33.4568	-0.0242234	0.0115817	-0.0248437	0.0118059	0.293994	0.196102	0.339081	0.211038	FALSE	NA
ENSG00000134884.13	ENSG00000134884	ARGLU1	2986.04	29.0088	2985.84	29.8317	-0.0159701	0.00761817	-0.0159465	0.00738432	0.289981	0.211741	0.339216	0.221178	FALSE	NA
ENSG00000226849.1	ENSG00000226849	RP4-635E18.7	29.1353	0.289174	29.1284	0.297322	-0.0251198	0.0122118	-0.0258581	0.012421	0.294946	0.188569	0.339303	0.207261	FALSE	NA
ENSG00000188566.13	ENSG00000188566	NDOR1	1289.95	7.25855	1289.64	7.13169	0.0122186	0.00533863	0.0122334	0.00557529	0.297494	0.198788	0.339355	0.214458	FALSE	NA
ENSG00000272958.1	ENSG00000272958	CMP21-97G8.2	51.75	0.591001	51.7741	0.58378	-0.0245752	0.0124978	-0.0259353	0.0140887	0.290262	0.192651	0.339373	0.209828	FALSE	NA
ENSG00000145050.15	ENSG00000145050	MANF	877.142	6.14336	877.458	5.95875	0.0166098	0.00733298	0.0172097	0.00787515	0.307775	0.204443	0.339394	0.214616	FALSE	NA
ENSG00000105507.2	ENSG00000105507	CABP5	65.5826	0.969762	65.5588	0.99208	-0.0240397	0.0130844	-0.026352	0.0157251	0.290095	0.207737	0.339432	0.218267	FALSE	NA
ENSG00000162813.17	ENSG00000162813	BPNT1	243.511	1.59866	243.504	1.55833	0.0199442	0.0092364	0.0198893	0.00927228	0.287864	0.204047	0.339451	0.216311	FALSE	NA
ENSG00000134853.11	ENSG00000134853	PDGFRA	16.2609	0.261124	16.258	0.266227	0.0182838	0.00809516	0.0190222	0.0103112	0.292507	0.179822	0.339538	0.207628	FALSE	NA
ENSG00000212807.2	ENSG00000212807	OR2A42	18.0736	0.218708	18.0651	0.224351	0.0250257	0.012478	0.0267147	0.0147122	0.296162	0.200006	0.339648	0.211455	FALSE	NA
ENSG00000238058.1	ENSG00000238058	RP11-432J22.2	12.014	0.127618	12.0128	0.129542	0.024183	0.0129908	0.026139	0.0144185	0.296774	0.205152	0.339727	0.214996	FALSE	NA
ENSG00000274256.1	ENSG00000274256	RP1-229K20.8	9.32145	0.360598	9.30138	0.346239	-0.00384168	0.0015054	-0.00390126	0.001477	0.311973	0.198794	0.339828	0.183777	FALSE	NA
ENSG00000126216.13	ENSG00000126216	TUBGCP3	917.431	5.9301	917.645	6.04622	-0.0156439	0.00688317	-0.0159249	0.00711522	0.304021	0.207463	0.340082	0.209729	FALSE	NA
ENSG00000062716.12	ENSG00000062716	VMP1	13731.2	106.955	13728.1	106.304	0.014215	0.00626315	0.0140941	0.00639982	0.29277	0.208292	0.340251	0.217518	FALSE	NA
ENSG00000196290.14	ENSG00000196290	NIF3L1	393.962	2.58266	393.994	2.53547	0.0154921	0.00752224	0.0154695	0.00713246	0.295039	0.21912	0.340304	0.222105	FALSE	NA
ENSG00000014914.20	ENSG00000014914	MTMR11	639.418	4.73186	639.291	4.93798	-0.0208268	0.00985466	-0.0211925	0.00959288	0.302191	0.202159	0.340307	0.212243	FALSE	NA
ENSG00000188283.11	ENSG00000188283	ZNF383	311.532	2.06732	311.515	2.08267	0.0210935	0.0107336	0.0211292	0.01017	0.286278	0.224184	0.340485	0.222444	FALSE	NA
ENSG00000151693.10	ENSG00000151693	ASAP2	77.7159	0.912489	77.7331	0.92642	-0.0251489	0.0136215	-0.0266362	0.0143462	0.292819	0.220516	0.340663	0.224459	FALSE	NA
ENSG00000233586.1	ENSG00000233586	RP11-763B22.3	14.8936	0.161818	14.8889	0.159363	-0.0245449	0.0126821	-0.0260845	0.0136345	0.299711	0.194894	0.340781	0.205624	FALSE	NA
ENSG00000156050.8	ENSG00000156050	FAM161B	102.707	0.699749	102.694	0.727857	-0.0210643	0.0096638	-0.0212643	0.00986619	0.297135	0.205322	0.340789	0.214929	FALSE	NA
ENSG00000254402.6	ENSG00000254402	LRRC24	50.017	0.428141	49.9982	0.442689	-0.0240532	0.0114687	-0.0246674	0.0113851	0.298776	0.205471	0.340835	0.205746	FALSE	NA
ENSG00000102886.14	ENSG00000102886	GDPD3	695.788	5.48453	695.864	5.30388	-0.0198415	0.00884871	-0.0204316	0.00942601	0.305335	0.203808	0.340908	0.211231	FALSE	NA
ENSG00000122958.14	ENSG00000122958	VPS26A	752.135	4.68317	752.109	4.70949	-0.0129619	0.00563577	-0.0131471	0.00601147	0.301088	0.205598	0.34092	0.217162	FALSE	NA
ENSG00000229023.1	ENSG00000229023	AC067945.3	13.2959	0.297257	13.2869	0.286657	0.0227053	0.0109639	0.0239826	0.0134918	0.290892	0.179838	0.340989	0.208262	FALSE	NA
ENSG00000064787.13	ENSG00000064787	BCAS1	18.6628	0.270592	18.6664	0.279263	0.0194384	0.0116456	0.0212596	0.0137102	0.294101	0.223898	0.341148	0.233397	FALSE	NA
ENSG00000051009.10	ENSG00000051009	FAM160A2	1686.46	9.67634	1686.27	9.7841	-0.0155711	0.00712671	-0.0157146	0.00749169	0.296068	0.212967	0.341153	0.222738	FALSE	NA
ENSG00000080802.18	ENSG00000080802	CNOT4	589.545	3.69141	589.484	3.74997	0.0137122	0.00638161	0.0136288	0.00621418	0.293566	0.216363	0.341249	0.217416	FALSE	NA
ENSG00000248508.6	ENSG00000248508	RP11-521C20.4	110.04	0.810413	110.014	0.807335	0.0224784	0.0105996	0.0229315	0.0109075	0.299451	0.205996	0.341299	0.212006	FALSE	NA
ENSG00000235917.1	ENSG00000235917	RP11-39K24.14	11.6601	0.275294	11.6508	0.271877	0.0223112	0.011354	0.0242581	0.0134796	0.299863	0.194037	0.34133	0.205362	FALSE	NA
ENSG00000229088.1	ENSG00000229088	Z95114.8	12.4092	0.163434	12.4089	0.167286	-0.0202084	0.00967323	-0.0213211	0.011146	0.305969	0.189869	0.34153	0.198223	FALSE	NA
ENSG00000204524.6	ENSG00000204524	ZNF805	47.964	0.457134	47.9518	0.437321	-0.0230892	0.0108717	-0.0239899	0.0114412	0.304028	0.204475	0.34155	0.210075	FALSE	NA
ENSG00000254605.1	ENSG00000254605	RP11-626H12.2	8.52449	0.174143	8.51493	0.174078	-0.014099	0.00620784	-0.0146385	0.00634797	0.305931	0.181685	0.341607	0.188573	FALSE	NA
ENSG00000061656.9	ENSG00000061656	SPAG4	10.7537	0.14735	10.732	0.160117	-0.0207804	0.0111699	-0.0227803	0.0142773	0.303902	0.218971	0.341639	0.217495	FALSE	NA
ENSG00000073803.13	ENSG00000073803	MAP3K13	243.957	1.50163	243.918	1.47767	-0.0224851	0.0100165	-0.0223294	0.0101643	0.292448	0.192205	0.341648	0.208874	FALSE	NA
ENSG00000149212.11	ENSG00000149212	SESN3	2878.21	48.2465	2875.01	49.645	0.0246442	0.013574	0.0258022	0.0137749	0.292992	0.226777	0.34179	0.226018	FALSE	NA
ENSG00000126391.13	ENSG00000126391	FRMD8	1604.8	10.3472	1604.73	10.2862	-0.0130056	0.00569481	-0.0131033	0.00585192	0.302382	0.205714	0.341879	0.211021	FALSE	NA
ENSG00000269929.1	ENSG00000269929	RP11-2B6.2	60.2265	0.746689	60.2303	0.764126	-0.0225088	0.0116701	-0.0236502	0.0116496	0.308639	0.224573	0.341911	0.218679	FALSE	NA
ENSG00000279091.1	ENSG00000279091	RP11-461F11.2	43.118	0.583963	43.0976	0.581805	-0.024843	0.0121993	-0.0255318	0.0127589	0.288899	0.194677	0.341937	0.218386	FALSE	NA
ENSG00000258820.5	ENSG00000258820	RP11-293M10.2	23.3894	0.264199	23.3895	0.269247	0.0248608	0.0114454	0.0258497	0.012944	0.299131	0.192814	0.341993	0.209754	FALSE	NA
ENSG00000211778.2	ENSG00000211778	TRAV4	118.073	1.27638	117.983	1.24441	0.0253342	0.014801	0.0268726	0.0153675	0.291033	0.21877	0.342023	0.229367	FALSE	NA
ENSG00000177051.5	ENSG00000177051	FBXO46	1105.11	6.05112	1105.12	6.05327	-0.0127401	0.00558279	-0.0127473	0.00563028	0.29809	0.198985	0.342096	0.21335	FALSE	NA
ENSG00000257727.5	ENSG00000257727	CNPY2	951.795	5.38051	951.786	5.48628	0.0124964	0.00527012	0.0123459	0.00540353	0.291865	0.194039	0.342185	0.209944	FALSE	NA
ENSG00000223806.7	ENSG00000223806	NCRNA00114	9.78917	0.137746	9.78425	0.141466	-0.022281	0.0106518	-0.023558	0.0126026	0.29855	0.188155	0.342187	0.202805	FALSE	NA
ENSG00000240219.1	ENSG00000240219	RP11-430C7.5	311.881	2.42448	311.731	2.44995	-0.0213231	0.0121394	-0.0230115	0.0125864	0.305775	0.248543	0.342226	0.23288	FALSE	NA
ENSG00000166573.5	ENSG00000166573	GALR1	26.9127	0.271399	26.9051	0.272755	0.0246027	0.0125966	0.0255101	0.0123028	0.299352	0.20332	0.342229	0.207172	FALSE	NA
ENSG00000163320.10	ENSG00000163320	CGGBP1	1688.88	13.5991	1689.03	13.2498	-0.0138505	0.00674027	-0.0141503	0.00659238	0.302287	0.221886	0.342237	0.219411	FALSE	NA
ENSG00000202533.1	ENSG00000202533	RF00019	9.40731	0.141692	9.40175	0.138593	0.0220237	0.0124274	0.0242333	0.015199	0.300609	0.215718	0.342322	0.220893	FALSE	NA
ENSG00000122873.11	ENSG00000122873	CISD1	160.103	1.1798	160.054	1.13539	0.0224678	0.0100925	0.0231214	0.0106854	0.306092	0.195391	0.342382	0.201346	FALSE	NA
ENSG00000273008.1	ENSG00000273008	RP11-351D16.3	26.7508	0.220466	26.7499	0.237366	0.0250403	0.0125452	0.0258901	0.0131116	0.296031	0.20335	0.34246	0.218983	FALSE	NA
ENSG00000165046.12	ENSG00000165046	LETM2	255.712	2.3765	255.689	2.38319	0.0245694	0.0118102	0.025089	0.0126503	0.291896	0.196851	0.342475	0.220185	FALSE	NA
ENSG00000233030.2	ENSG00000233030	RP11-196G18.3	58.2761	1.20488	58.2656	1.18758	0.0239164	0.0136811	0.0259383	0.0155546	0.292233	0.21296	0.342592	0.223611	FALSE	NA
ENSG00000180957.17	ENSG00000180957	PITPNB	952.046	5.85684	952.041	5.89549	0.0108432	0.00492377	0.0108533	0.00484956	0.297581	0.209617	0.342644	0.218714	FALSE	NA
ENSG00000146373.16	ENSG00000146373	RNF217	75.2193	0.810228	75.2315	0.790528	0.023741	0.0143903	0.0258169	0.0163097	0.287112	0.215266	0.342778	0.23016	FALSE	NA
ENSG00000271788.1	ENSG00000271788	CTD-2201E18.5	32.6902	0.275334	32.6829	0.274181	0.0240068	0.0119016	0.0251952	0.012465	0.302681	0.206727	0.342811	0.21076	FALSE	NA
ENSG00000232063.1	ENSG00000232063	RP11-307E17.8	46.107	0.53648	46.1153	0.552114	-0.0239463	0.0116611	-0.0248948	0.0120661	0.302101	0.201621	0.342814	0.210742	FALSE	NA
ENSG00000166025.17	ENSG00000166025	AMOTL1	30.0413	0.321508	30.0345	0.323252	-0.0236557	0.0131304	-0.025002	0.0147988	0.288149	0.210119	0.34296	0.220424	FALSE	NA
ENSG00000220749.4	ENSG00000220749	RP11-565J7.3	26.3187	0.254577	26.3107	0.26799	-0.0249961	0.0134083	-0.0265533	0.0145758	0.295338	0.212738	0.343003	0.220796	FALSE	NA
ENSG00000176225.13	ENSG00000176225	RTTN	270.998	2.41573	270.985	2.45179	-0.0185158	0.00803319	-0.0187554	0.00846314	0.304907	0.197823	0.343218	0.208669	FALSE	NA
ENSG00000227155.7	ENSG00000227155	RP11-165F24.3	11.5406	0.171625	11.5409	0.171103	0.0226985	0.0133977	0.0249065	0.0153736	0.295064	0.219193	0.343232	0.227859	FALSE	NA
ENSG00000175471.19	ENSG00000175471	MCTP1	649.324	6.00516	649.21	5.96068	-0.0199955	0.00951597	-0.0201942	0.00947213	0.297846	0.206725	0.343238	0.21783	FALSE	NA
ENSG00000090905.18	ENSG00000090905	TNRC6A	1288.03	9.73681	1287.97	10.259	-0.0191493	0.00849116	-0.0189517	0.00878079	0.287596	0.19855	0.343251	0.22096	FALSE	NA
ENSG00000257139.1	ENSG00000257139	RP11-320P7.2	48.0861	0.50979	47.8941	0.674551	0.0255287	0.016116	0.023485	0.0197609	0.282712	0.211492	0.343292	0.239663	FALSE	NA
ENSG00000101189.6	ENSG00000101189	MRGBP	380.587	2.08426	380.648	2.17512	0.0145806	0.00671772	0.0145666	0.00671669	0.296155	0.20935	0.343378	0.222212	FALSE	NA
ENSG00000162896.5	ENSG00000162896	PIGR	39.113	2.12102	37.3641	4.57666	-0.0182413	0.0141092	-0.0283693	0.0374922	0.291935	0.301809	0.343517	0.267845	FALSE	NA
ENSG00000172046.18	ENSG00000172046	USP19	2530.1	15.5255	2530.81	15.5628	-0.0112778	0.00512533	-0.0113249	0.00489313	0.301574	0.210275	0.343795	0.207681	FALSE	NA
ENSG00000163938.16	ENSG00000163938	GNL3	903.337	7.03014	903.15	7.11341	0.0133028	0.00601571	0.0134818	0.00614762	0.304354	0.209196	0.343828	0.214234	FALSE	NA
ENSG00000143801.16	ENSG00000143801	PSEN2	145.608	1.02161	145.634	1.03984	0.0232648	0.0115254	0.024037	0.0121772	0.299893	0.216581	0.343844	0.221049	FALSE	NA
ENSG00000155966.13	ENSG00000155966	AFF2	71.8862	1.04062	71.8613	1.05117	0.0228252	0.0125571	0.0247401	0.0153305	0.29237	0.207437	0.343938	0.223838	FALSE	NA
ENSG00000180139.11	ENSG00000180139	RP11-399O19.5	14.5073	0.240389	14.4992	0.231093	0.0219653	0.0119543	0.0236141	0.0143216	0.291169	0.203903	0.343994	0.22761	FALSE	NA
ENSG00000263941.2	ENSG00000263941	RN7SL32P	31.8411	0.354596	31.8486	0.384169	0.0241757	0.0120794	0.0253166	0.012266	0.304643	0.205798	0.344028	0.20775	FALSE	NA
ENSG00000181790.11	ENSG00000181790	ADGRB1	102.55	0.838829	102.6	0.840852	0.0238113	0.0122577	0.0259023	0.0139155	0.309772	0.203804	0.34408	0.207247	FALSE	NA
ENSG00000211818.1	ENSG00000211818	TRAV39	25.4335	0.412045	25.3829	0.434916	0.0239198	0.0173964	0.0291017	0.0245401	0.290935	0.271255	0.344157	0.258033	FALSE	NA
ENSG00000260612.1	ENSG00000260612	RP11-432I5.4	10.9226	0.183454	10.9113	0.181135	0.0233396	0.0129692	0.0252111	0.0149198	0.295916	0.216237	0.344218	0.222412	FALSE	NA
ENSG00000185477.4	ENSG00000185477	GPRIN3	824.765	7.29965	824.271	7.73478	-0.0161867	0.00718254	-0.016405	0.00723278	0.304504	0.207573	0.344258	0.20971	FALSE	NA
ENSG00000261094.2	ENSG00000261094	RP11-355O1.11	75.9677	0.527767	75.9524	0.541315	0.0206277	0.00985977	0.0212234	0.0102607	0.306259	0.215487	0.344381	0.215066	FALSE	NA
ENSG00000168806.7	ENSG00000168806	LCMT2	289.8	1.95409	289.781	1.90852	-0.0202953	0.00954306	-0.0207303	0.00962932	0.300992	0.211059	0.34457	0.214001	FALSE	NA
ENSG00000148814.17	ENSG00000148814	LRRC27	183.365	1.36138	183.325	1.37855	0.0244976	0.0119581	0.025573	0.0128097	0.302957	0.195749	0.344636	0.211284	FALSE	NA
ENSG00000126457.21	ENSG00000126457	PRMT1	1501.82	9.35197	1502.1	9.63672	0.0116406	0.00506634	0.0115775	0.00517897	0.298849	0.20719	0.34467	0.216428	FALSE	NA
ENSG00000243749.1	ENSG00000243749	TMEM35B	427.007	2.61168	427.133	2.63321	0.0144116	0.00705455	0.0146166	0.00685647	0.30511	0.222402	0.344904	0.219867	FALSE	NA
ENSG00000239521.7	ENSG00000239521	GATS	402.344	2.28935	402.374	2.29515	-0.02064	0.0093292	-0.0212895	0.0100222	0.307332	0.199602	0.344909	0.208526	FALSE	NA
ENSG00000258400.1	ENSG00000258400	RP11-831F12.2	9.23378	0.125198	9.23421	0.124993	-0.0227723	0.0122229	-0.0246168	0.0141443	0.304245	0.209108	0.344948	0.21286	FALSE	NA
ENSG00000277127.1	ENSG00000277127	RF00017	9.27505	0.131808	9.27579	0.126026	0.0224876	0.0127334	0.0243138	0.0150857	0.293694	0.222135	0.344989	0.223338	FALSE	NA
ENSG00000272892.1	ENSG00000272892	RP11-57G10.8	16.0487	0.155242	16.0502	0.150909	0.0245743	0.0135113	0.0261399	0.014224	0.304933	0.216183	0.345008	0.214386	FALSE	NA
ENSG00000204345.1	ENSG00000204345	CD300LD	30.4714	0.570513	30.4593	0.565898	-0.0202999	0.0123986	-0.0230848	0.0156887	0.302738	0.231975	0.345143	0.22349	FALSE	NA
ENSG00000241549.8	ENSG00000241549	GUSBP2	103.18	1.07528	103.126	1.10347	-0.0239347	0.0127828	-0.0256601	0.0136829	0.308069	0.223322	0.345162	0.215885	FALSE	NA
ENSG00000262228.2	ENSG00000262228	RP11-676J12.4	32.2565	0.276578	32.2508	0.276778	-0.0236405	0.0124802	-0.0253589	0.0128904	0.311177	0.210349	0.345285	0.21329	FALSE	NA
ENSG00000182973.18	ENSG00000182973	CNOT10	846.348	4.15041	846.295	4.04044	-0.0143079	0.0063041	-0.0142024	0.00631216	0.299868	0.203935	0.345307	0.213922	FALSE	NA
ENSG00000136560.13	ENSG00000136560	TANK	1295.44	10.9487	1295.47	11.4488	-0.012615	0.00550986	-0.012478	0.00537989	0.300917	0.198788	0.345314	0.207122	FALSE	NA
ENSG00000132912.12	ENSG00000132912	DCTN4	817.848	5.6891	817.891	5.89172	-0.0143253	0.00695704	-0.0146322	0.0068305	0.305744	0.225811	0.345333	0.221537	FALSE	NA
ENSG00000205413.7	ENSG00000205413	SAMD9	2613.31	31.8902	2613.31	33.2144	-0.0141576	0.00674485	-0.0139681	0.00638869	0.291165	0.213313	0.345339	0.221323	FALSE	NA
ENSG00000103591.12	ENSG00000103591	AAGAB	768.789	4.06069	768.775	4.26567	0.0121313	0.00556765	0.0122347	0.00561898	0.303544	0.205812	0.345354	0.218759	FALSE	NA
ENSG00000119688.20	ENSG00000119688	ABCD4	957.303	6.32779	957.352	6.26407	-0.0127104	0.0056256	-0.0127191	0.0055642	0.301489	0.20215	0.345459	0.212958	FALSE	NA
ENSG00000078061.12	ENSG00000078061	ARAF	3993.15	21.4163	3993.65	22.2106	0.00883971	0.00418619	0.00898511	0.00416892	0.309382	0.220955	0.345558	0.218824	FALSE	NA
ENSG00000153046.17	ENSG00000153046	CDYL	420.149	3.27265	420.017	3.27101	0.0223796	0.0110888	0.0230731	0.0113774	0.30621	0.214075	0.345709	0.216907	FALSE	NA
ENSG00000279766.1	ENSG00000279766	RP11-642A1.2	18.0046	0.211345	17.9974	0.207013	-0.0244244	0.0126095	-0.0257682	0.0139938	0.30173	0.199387	0.345719	0.217504	FALSE	NA
ENSG00000132563.15	ENSG00000132563	REEP2	24.0306	0.231552	24.0345	0.225652	0.024611	0.0137703	0.0262914	0.0148789	0.296647	0.218667	0.345752	0.219881	FALSE	NA
ENSG00000111581.9	ENSG00000111581	NUP107	542.471	4.39925	542.42	4.44174	0.0194318	0.00853569	0.0197453	0.00898764	0.306061	0.20009	0.345756	0.210096	FALSE	NA
ENSG00000186960.10	ENSG00000186960	C14orf23	60.6298	1.91773	60.5098	1.96051	0.0166575	0.00852151	0.0170512	0.00931751	0.288526	0.206103	0.345815	0.224647	FALSE	NA
ENSG00000220517.2	ENSG00000220517	RP11-367G6.2	61.736	0.652192	61.7391	0.658965	0.0238451	0.0129713	0.0254683	0.0147327	0.30269	0.2059	0.345833	0.209565	FALSE	NA
ENSG00000215472.10	ENSG00000215472	RPL17-C18orf32	57.1021	0.682913	57.0916	0.708587	-0.0213412	0.0111844	-0.0230566	0.0128367	0.308242	0.204625	0.345858	0.208972	FALSE	NA
ENSG00000187838.16	ENSG00000187838	PLSCR3	2700.96	16.8106	2701.09	17.0491	-0.0148419	0.00710502	-0.0148784	0.0071236	0.294185	0.220867	0.345923	0.222526	FALSE	NA
ENSG00000111859.16	ENSG00000111859	NEDD9	2773.06	19.2715	2772.37	20.3126	0.0133071	0.00611491	0.0131028	0.0058464	0.296084	0.20765	0.345981	0.214099	FALSE	NA
ENSG00000233597.3	ENSG00000233597	RP11-343B5.1	10.1849	0.137429	10.1787	0.138259	-0.0220672	0.0126198	-0.0245697	0.0141442	0.311662	0.217838	0.346081	0.220815	FALSE	NA
ENSG00000211765.1	ENSG00000211765	TRBJ2-2	11.923	0.14026	11.9226	0.140176	0.0234912	0.0130583	0.0254105	0.0151348	0.294875	0.208199	0.346088	0.222017	FALSE	NA
ENSG00000241399.6	ENSG00000241399	CD302	3193.81	26.182	3194.48	26.3369	-0.0159114	0.0073789	-0.0160617	0.0071903	0.310965	0.214496	0.346204	0.206083	FALSE	NA
ENSG00000116127.17	ENSG00000116127	ALMS1	427.791	3.79246	427.731	3.76924	-0.0238132	0.0114456	-0.0247762	0.0121504	0.308552	0.2025	0.346283	0.208617	FALSE	NA
ENSG00000143207.19	ENSG00000143207	RFWD2	2193.36	12.7226	2193.25	13.7102	-0.0130166	0.00569242	-0.0131093	0.00577882	0.304952	0.2024	0.346339	0.208513	FALSE	NA
ENSG00000251563.1	ENSG00000251563	AF121898.1	8.44777	0.113155	8.44911	0.111478	0.0229576	0.0119032	0.0246428	0.0141045	0.297886	0.201445	0.34636	0.214655	FALSE	NA
ENSG00000211955.2	ENSG00000211955	IGHV3-33	381.606	10.9937	380.759	11.0203	0.0215923	0.0107731	0.0229556	0.0120373	0.303873	0.19289	0.346387	0.201633	FALSE	NA
ENSG00000107566.13	ENSG00000107566	ERLIN1	551.603	3.92423	551.672	3.97846	-0.0196931	0.00942252	-0.019826	0.00942992	0.297692	0.213255	0.346393	0.217319	FALSE	NA
ENSG00000141837.19	ENSG00000141837	CACNA1A	310.644	2.60734	310.6	2.5652	-0.0179935	0.00819556	-0.0183411	0.00857494	0.310847	0.209538	0.346416	0.215285	FALSE	NA
ENSG00000154305.16	ENSG00000154305	MIA3	2137.97	13.0814	2137.61	13.0423	-0.0127616	0.00541096	-0.0128364	0.00575209	0.308266	0.196	0.346445	0.212111	FALSE	NA
ENSG00000244560.7	ENSG00000244560	RP4-800G7.2	175.873	1.59267	175.877	1.519	-0.0222224	0.0104477	-0.0223991	0.0107769	0.294382	0.204384	0.346465	0.217768	FALSE	NA
ENSG00000128487.16	ENSG00000128487	SPECC1	1034.08	8.26686	1033.78	8.24616	-0.0209503	0.0108822	-0.0218223	0.0106562	0.309912	0.223662	0.346517	0.215784	FALSE	NA
ENSG00000100304.12	ENSG00000100304	TTLL12	947.412	5.20269	947.444	5.46014	-0.0172677	0.00829905	-0.0172002	0.00828002	0.293286	0.217229	0.346539	0.227951	FALSE	NA
ENSG00000125386.15	ENSG00000125386	FAM193A	1404.39	8.43441	1404.37	8.20429	-0.00912525	0.00394164	-0.00901722	0.00402211	0.294227	0.198213	0.346547	0.218051	FALSE	NA
ENSG00000196535.15	ENSG00000196535	MYO18A	3499.46	21.9667	3499.34	22.1336	0.0150691	0.0070394	0.0151559	0.00695457	0.301613	0.217112	0.346606	0.22048	FALSE	NA
ENSG00000187954.12	ENSG00000187954	CYHR1	3211.56	16.9137	3211.65	16.5599	-0.00899027	0.00393614	-0.00910855	0.00417872	0.306727	0.19928	0.346624	0.217203	FALSE	NA
ENSG00000164287.12	ENSG00000164287	CDC20B	16.7074	0.198097	16.704	0.204374	-0.0243557	0.0131178	-0.0262259	0.0146828	0.305619	0.211951	0.346631	0.214567	FALSE	NA
ENSG00000113732.8	ENSG00000113732	ATP6V0E1	5856.58	36.5505	5856.35	35.2855	0.00978719	0.00423643	0.00961411	0.00426059	0.29593	0.192301	0.34683	0.216581	FALSE	NA
ENSG00000170854.17	ENSG00000170854	RIOX2	346.189	2.53453	346.219	2.56364	-0.0177907	0.00772035	-0.0180378	0.00803646	0.308841	0.200641	0.346832	0.209168	FALSE	NA
ENSG00000261617.1	ENSG00000261617	RP11-243A14.1	18.0463	0.18992	18.0472	0.188666	-0.0247748	0.0131262	-0.0260012	0.0146498	0.293918	0.206465	0.346846	0.216021	FALSE	NA
ENSG00000138794.9	ENSG00000138794	CASP6	207.81	1.4125	207.81	1.40308	-0.0202579	0.00959626	-0.0204477	0.00981167	0.301406	0.208003	0.346859	0.217885	FALSE	NA
ENSG00000279656.1	ENSG00000279656	RP11-298I3.6	34.7737	0.40445	34.7727	0.416723	0.0209023	0.0101333	0.0226502	0.011709	0.319024	0.19256	0.34686	0.191482	FALSE	NA
ENSG00000242473.1	ENSG00000242473	KIR2DP1	10.5646	0.209713	10.5599	0.206456	-0.0167228	0.00892455	-0.0182423	0.0126346	0.302474	0.214152	0.34705	0.224991	FALSE	NA
ENSG00000197037.10	ENSG00000197037	ZSCAN25	348.679	2.42176	348.617	2.50195	0.0165348	0.00733455	0.01667	0.00748923	0.306756	0.204477	0.347061	0.214289	FALSE	NA
ENSG00000279673.1	ENSG00000279673	RP11-185E8.2	29.6205	0.27684	29.6145	0.263564	-0.0250458	0.0134432	-0.0260245	0.0141947	0.291313	0.22146	0.347115	0.228437	FALSE	NA
ENSG00000259084.6	ENSG00000259084	RP11-1070N10.6	8.55096	0.20212	8.54299	0.208562	-0.0112338	0.00526023	-0.0116422	0.00549597	0.308111	0.204539	0.347171	0.208282	FALSE	NA
ENSG00000233006.6	ENSG00000233006	AC034220.3	27.1958	0.287755	27.1793	0.293949	-0.0233704	0.0130833	-0.0262214	0.0157512	0.312028	0.225216	0.347223	0.21938	FALSE	NA
ENSG00000172058.15	ENSG00000172058	SERF1A	34.6762	0.792801	34.701	0.807776	0.0141302	0.00610177	0.0144145	0.00689089	0.303728	0.189895	0.347253	0.202236	FALSE	NA
ENSG00000139910.19	ENSG00000139910	NOVA1	16.7398	0.242571	16.7377	0.252787	0.0223602	0.0116979	0.0244104	0.0143581	0.303874	0.205977	0.347346	0.21959	FALSE	NA
ENSG00000256664.1	ENSG00000256664	RP11-611O2.3	88.2112	1.01295	88.2222	1.07045	-0.0241941	0.0124551	-0.0250616	0.0126981	0.304184	0.209681	0.347366	0.217794	FALSE	NA
ENSG00000268362.5	ENSG00000268362	CTD-2017D11.1	114.667	1.10477	114.645	1.16808	0.0244899	0.0135156	0.0262986	0.0144635	0.303178	0.220559	0.347423	0.22036	FALSE	NA
ENSG00000269303.1	ENSG00000269303	CTD-2527I21.7	23.3889	0.268789	23.3716	0.268145	0.0243837	0.0121784	0.0258104	0.0135855	0.306161	0.195878	0.34778	0.211144	FALSE	NA
ENSG00000231890.7	ENSG00000231890	AC093391.2	86.7557	0.647861	86.7426	0.616224	-0.0225785	0.0109441	-0.0230025	0.0110395	0.302775	0.206039	0.347968	0.214214	FALSE	NA
ENSG00000284431.1	ENSG00000284431	RP5-1042K10.14	92.8446	1.06601	92.8327	1.08349	0.0223231	0.0114218	0.0240328	0.013805	0.306596	0.206877	0.347998	0.209485	FALSE	NA
ENSG00000160551.11	ENSG00000160551	TAOK1	1441.34	12.2181	1441.23	12.7291	-0.0166108	0.00780309	-0.0166009	0.00782386	0.300272	0.209852	0.348035	0.217193	FALSE	NA
ENSG00000243449.6	ENSG00000243449	C4orf48	203.391	1.92284	203.364	1.99728	0.0214633	0.0100664	0.0223197	0.0103888	0.317596	0.208079	0.348118	0.207044	FALSE	NA
ENSG00000166452.11	ENSG00000166452	AKIP1	153.171	0.955597	153.161	0.939671	0.0219885	0.0108806	0.0220539	0.0106922	0.298601	0.213289	0.348145	0.219592	FALSE	NA
ENSG00000274307.1	ENSG00000274307	RP11-345J18.2	65.19	0.60126	65.1624	0.609387	-0.023721	0.0118796	-0.0246409	0.0121837	0.308505	0.210977	0.348183	0.215303	FALSE	NA
ENSG00000143374.16	ENSG00000143374	TARS2	612.811	3.72192	612.883	3.83253	0.0159488	0.00734287	0.016044	0.00748472	0.302677	0.209967	0.348253	0.219152	FALSE	NA
ENSG00000166265.11	ENSG00000166265	CYYR1	9.65375	0.165242	9.64939	0.160213	-0.0187532	0.010203	-0.0199464	0.0119447	0.295832	0.209355	0.348279	0.219295	FALSE	NA
ENSG00000264070.1	ENSG00000264070	DND1P1	20.8942	0.219849	20.8858	0.220999	-0.02391	0.0129765	-0.0255162	0.013508	0.30967	0.213643	0.348294	0.211363	FALSE	NA
ENSG00000103852.12	ENSG00000103852	TTC23	21.6688	0.25173	21.6675	0.252864	-0.0193342	0.0107445	-0.0214615	0.0126881	0.315686	0.21711	0.348312	0.21946	FALSE	NA
ENSG00000189339.11	ENSG00000189339	SLC35E2B	3445.97	26.3545	3445.46	26.9592	-0.0219925	0.00987009	-0.022239	0.0102939	0.302886	0.198336	0.348425	0.211996	FALSE	NA
ENSG00000211899.9	ENSG00000211899	IGHM	25515.8	364.052	25501	367.351	0.0245918	0.0140425	0.0250095	0.0139389	0.288052	0.220692	0.34853	0.242795	FALSE	NA
ENSG00000198910.13	ENSG00000198910	L1CAM	35.3876	0.445649	35.368	0.448228	0.0205377	0.0109508	0.0220415	0.0134376	0.291376	0.210874	0.348564	0.224052	FALSE	NA
ENSG00000184967.6	ENSG00000184967	NOC4L	636.047	4.74577	636.031	4.71806	0.0160096	0.00722021	0.0156945	0.00712246	0.295049	0.199442	0.348598	0.21838	FALSE	NA
ENSG00000072803.17	ENSG00000072803	FBXW11	546.123	4.52649	546.27	4.40992	0.0186688	0.00865393	0.018602	0.00885016	0.296835	0.203962	0.348794	0.221229	FALSE	NA
ENSG00000132781.17	ENSG00000132781	MUTYH	517.439	3.15041	517.594	3.21616	-0.0134914	0.00601706	-0.0133563	0.00588506	0.304714	0.203531	0.34884	0.211454	FALSE	NA
ENSG00000181873.12	ENSG00000181873	IBA57	402.533	4.08381	402.267	3.9491	-0.0241302	0.0118015	-0.025698	0.0132558	0.310356	0.199054	0.349021	0.21423	FALSE	NA
ENSG00000269404.6	ENSG00000269404	SPIB	1052.64	11.5905	1052.29	11.9887	-0.0213492	0.00996787	-0.0218985	0.0100215	0.31256	0.205082	0.349056	0.209452	FALSE	NA
ENSG00000272463.1	ENSG00000272463	RP11-532F6.3	23.5742	0.2855	23.5851	0.292894	-0.0233421	0.0125789	-0.0250481	0.0134997	0.312157	0.205584	0.349229	0.205742	FALSE	NA
ENSG00000084110.10	ENSG00000084110	HAL	2182.23	21.6576	2181.92	21.7371	-0.0188632	0.00895763	-0.0188865	0.00870882	0.300071	0.206339	0.349301	0.21754	FALSE	NA
ENSG00000273829.1	ENSG00000273829	RF00017	29.1608	0.299634	29.1555	0.295121	0.0244229	0.0114768	0.0250725	0.0128041	0.303824	0.196839	0.349315	0.214924	FALSE	NA
ENSG00000269388.1	ENSG00000269388	AC018755.16	10.1458	0.133398	10.1407	0.134193	0.0213377	0.0114881	0.0228499	0.013151	0.30165	0.219812	0.349344	0.217974	FALSE	NA
ENSG00000242512.8	ENSG00000242512	RP11-416O18.1	17.8571	0.237666	17.8491	0.246178	-0.0224339	0.0120782	-0.0246351	0.014287	0.309168	0.212888	0.34945	0.213718	FALSE	NA
ENSG00000207425.1	ENSG00000207425	RF00019	39.1306	0.408123	39.1454	0.403655	-0.0214943	0.01005	-0.0224596	0.010591	0.315551	0.185687	0.349576	0.190026	FALSE	NA
ENSG00000108819.10	ENSG00000108819	PPP1R9B	9331.16	60.1485	9331.99	57.9195	0.0112475	0.00508683	0.0111912	0.00514615	0.303019	0.212743	0.349582	0.216854	FALSE	NA
ENSG00000135917.14	ENSG00000135917	SLC19A3	42.839	0.385683	42.8327	0.374738	-0.0240496	0.0126216	-0.0255278	0.0134708	0.313853	0.214633	0.349718	0.218342	FALSE	NA
ENSG00000279791.1	ENSG00000279791	RP11-499E14.1	10.2269	0.116847	10.2269	0.116248	-0.0222025	0.0113003	-0.0241143	0.0136251	0.305565	0.187492	0.349732	0.211755	FALSE	NA
ENSG00000202058.1	ENSG00000202058	RN7SKP80	11.7173	0.151199	11.7155	0.158086	-0.0220672	0.0111785	-0.0231299	0.0127186	0.30329	0.194837	0.349753	0.209447	FALSE	NA
ENSG00000277825.1	ENSG00000277825	CTD-2013N17.7	50.3764	0.583878	50.3592	0.591788	0.0229416	0.0112124	0.0233915	0.0113571	0.307785	0.202132	0.350002	0.211581	FALSE	NA
ENSG00000225300.1	ENSG00000225300	RP11-1086F11.1	33.6547	0.538835	33.66	0.544735	-0.0245587	0.0122314	-0.0249966	0.0122848	0.303393	0.199387	0.350207	0.210213	FALSE	NA
ENSG00000166716.9	ENSG00000166716	ZNF592	3138.23	19.6057	3138.12	18.3604	0.0107305	0.00474659	0.0106165	0.0047152	0.303358	0.205102	0.350221	0.211566	FALSE	NA
ENSG00000271986.2	ENSG00000271986	RN7SL827P	10.5248	0.13418	10.5208	0.139082	0.0199928	0.00972165	0.0219363	0.0127277	0.316076	0.193599	0.350335	0.205588	FALSE	NA
ENSG00000162733.16	ENSG00000162733	DDR2	10.0986	0.163725	10.0933	0.173329	0.0169262	0.009684	0.0183504	0.0126192	0.292963	0.233652	0.350425	0.245365	FALSE	NA
ENSG00000279355.1	ENSG00000279355	C6orf59	105.57	1.10807	105.521	1.0939	0.0243774	0.0132821	0.0257599	0.0137697	0.305207	0.213298	0.350443	0.219636	FALSE	NA
ENSG00000258659.6	ENSG00000258659	TRIM34	659.832	4.26123	659.836	4.35191	0.0153192	0.00617837	0.0147229	0.00672498	0.291879	0.189674	0.350491	0.216298	FALSE	NA
ENSG00000106624.10	ENSG00000106624	AEBP1	421.003	7.47046	419.212	8.12532	-0.0244395	0.014111	-0.0264649	0.0152961	0.303715	0.224537	0.350528	0.227041	FALSE	NA
ENSG00000196247.11	ENSG00000196247	ZNF107	389.342	5.21308	389.24	5.31125	0.023821	0.011618	0.0246393	0.0121583	0.307018	0.203949	0.35055	0.212594	FALSE	NA
ENSG00000127125.8	ENSG00000127125	PPCS	1011.21	5.73085	1011.32	5.96311	0.0108892	0.004783	0.0108804	0.00472269	0.307673	0.199902	0.350565	0.211599	FALSE	NA
ENSG00000254901.7	ENSG00000254901	BORCS8	1265.6	7.20529	1265.6	6.6898	-0.0143767	0.00706953	-0.0144221	0.00688736	0.303052	0.217714	0.350591	0.224369	FALSE	NA
ENSG00000138080.13	ENSG00000138080	EMILIN1	41.8408	0.405507	41.8412	0.400863	0.0232205	0.0133187	0.0254933	0.0142772	0.313753	0.213252	0.350639	0.220254	FALSE	NA
ENSG00000250644.3	ENSG00000250644	RP11-295K3.1	107.288	1.01016	107.276	1.03502	0.0245688	0.0133769	0.0258879	0.0141352	0.305087	0.208718	0.350685	0.220219	FALSE	NA
ENSG00000239704.10	ENSG00000239704	CDRT4	217.534	1.72719	217.537	1.73579	-0.021084	0.0106421	-0.0218997	0.0107935	0.313585	0.216783	0.350738	0.218789	FALSE	NA
ENSG00000196787.3	ENSG00000196787	HIST1H2AG	81.397	0.864198	81.3714	0.897003	-0.0235398	0.0112895	-0.0244344	0.0115096	0.315841	0.202048	0.350749	0.201355	FALSE	NA
ENSG00000204406.13	ENSG00000204406	MBD5	533.628	3.75328	533.596	3.65835	-0.0246006	0.012661	-0.0257838	0.0145145	0.299905	0.208104	0.350839	0.225449	FALSE	NA
ENSG00000258674.5	ENSG00000258674	CTC-260F20.3	108.4	0.896101	108.407	0.897781	-0.0235147	0.0121806	-0.0248085	0.0125592	0.316281	0.204917	0.350871	0.214238	FALSE	NA
ENSG00000136143.15	ENSG00000136143	SUCLA2	320.797	2.34466	320.787	2.33041	0.0176715	0.00894066	0.017723	0.00873918	0.300598	0.23127	0.350924	0.227517	FALSE	NA
ENSG00000172869.14	ENSG00000172869	DMXL1	431.04	4.4001	431.111	4.49144	-0.0215768	0.0105174	-0.0220733	0.0104454	0.312674	0.21218	0.350999	0.210258	FALSE	NA
ENSG00000103269.13	ENSG00000103269	RHBDL1	45.2825	0.469627	45.2177	0.526532	0.0227063	0.013574	0.0188811	0.0196268	0.306123	0.183046	0.351077	0.19759	FALSE	NA
ENSG00000138172.10	ENSG00000138172	CALHM2	1587.8	10.8519	1587.77	11.0565	0.0182362	0.0082127	0.0183306	0.00842599	0.308812	0.203653	0.351211	0.213585	FALSE	NA
ENSG00000205544.3	ENSG00000205544	TMEM256	538.819	4.07188	538.757	4.06267	-0.013317	0.00583714	-0.0133854	0.00605242	0.312162	0.204155	0.351263	0.212591	FALSE	NA
ENSG00000273328.5	ENSG00000273328	RP11-141M3.6	10.2296	0.124635	10.2287	0.128231	0.0221066	0.0122378	0.0241982	0.0144861	0.304006	0.22207	0.351279	0.221754	FALSE	NA
ENSG00000238005.2	ENSG00000238005	RP11-443B7.1	97.2942	0.943058	97.2732	1.01726	0.0243895	0.0126767	0.02518	0.0132265	0.300713	0.214797	0.351352	0.225116	FALSE	NA
ENSG00000282977.1	ENSG00000282977	PCBP2-OT1	9.57973	0.168674	9.57189	0.167948	0.022598	0.0123552	0.0241039	0.0136976	0.302615	0.20364	0.351503	0.21744	FALSE	NA
ENSG00000248544.2	ENSG00000248544	CTB-47B11.3	15.2039	0.200989	15.2028	0.1989	-0.0167361	0.007737	-0.0179694	0.00941516	0.319178	0.190817	0.35153	0.2005	FALSE	NA
ENSG00000227398.3	ENSG00000227398	RP11-447D11.2	42.9494	0.304341	42.9471	0.302165	-0.0227819	0.011688	-0.0233781	0.0116486	0.305847	0.214596	0.351538	0.221093	FALSE	NA
ENSG00000204323.5	ENSG00000204323	SMIM5	305.395	5.27291	305.147	5.10399	-0.0232427	0.0117485	-0.0240278	0.0121478	0.311872	0.214945	0.351737	0.21372	FALSE	NA
ENSG00000273061.1	ENSG00000273061	RP11-6J24.6	20.2294	0.188382	20.2353	0.192824	0.0243066	0.0134008	0.0257563	0.014692	0.301491	0.214558	0.351852	0.222643	FALSE	NA
ENSG00000079150.17	ENSG00000079150	FKBP7	22.3205	0.199864	22.3234	0.198295	-0.022572	0.0127803	-0.0245709	0.0141487	0.30601	0.21836	0.351861	0.216342	FALSE	NA
ENSG00000135047.14	ENSG00000135047	CTSL	265.809	3.48149	265.726	3.64672	-0.0236719	0.0111008	-0.0247833	0.0124765	0.312338	0.200441	0.351885	0.211195	FALSE	NA
ENSG00000200156.1	ENSG00000200156	RNU5B-1	16.8004	0.336197	16.8103	0.326769	-0.0204311	0.0109917	-0.0225743	0.01444	0.308803	0.211901	0.351995	0.216779	FALSE	NA
ENSG00000037897.16	ENSG00000037897	METTL1	96.4131	0.723443	96.4574	0.710418	0.0227257	0.0106697	0.0235689	0.0110791	0.316007	0.200023	0.352013	0.204819	FALSE	NA
ENSG00000228079.2	ENSG00000228079	AC012368.1	12.1929	0.17453	12.1828	0.179238	-0.0226711	0.0123323	-0.0243383	0.0144542	0.302548	0.207243	0.352029	0.219115	FALSE	NA
ENSG00000206567.9	ENSG00000206567	AC022007.5	21.6006	0.22872	21.5925	0.221663	0.0220089	0.0124455	0.0235304	0.0142626	0.29941	0.221537	0.352079	0.231365	FALSE	NA
ENSG00000054523.17	ENSG00000054523	KIF1B	995.467	9.79918	995.528	9.50336	-0.0200893	0.00951427	-0.020297	0.0095697	0.306679	0.207843	0.352322	0.220294	FALSE	NA
ENSG00000167711.13	ENSG00000167711	SERPINF2	73.8318	0.715334	73.8121	0.737398	-0.023921	0.0133033	-0.0256929	0.0141942	0.313841	0.22828	0.352393	0.226145	FALSE	NA
ENSG00000267702.1	ENSG00000267702	RP11-53B2.2	66.1338	0.964576	66.1373	0.949793	-0.0237734	0.0121853	-0.0245043	0.0121956	0.307657	0.224217	0.352524	0.219051	FALSE	NA
ENSG00000189367.14	ENSG00000189367	KIAA0408	28.6495	0.39882	28.6496	0.394301	-0.0179585	0.00884184	-0.0193306	0.0114407	0.313371	0.200743	0.352571	0.21072	FALSE	NA
ENSG00000253731.2	ENSG00000253731	PCDHGA6	18.1553	0.214451	18.1486	0.218384	0.0238122	0.0133964	0.0253493	0.0148862	0.302353	0.218049	0.352592	0.222721	FALSE	NA
ENSG00000234287.1	ENSG00000234287	RP11-761N21.2	9.4974	0.128574	9.49204	0.131317	-0.0199116	0.0111445	-0.0220511	0.0134589	0.312788	0.212385	0.352677	0.212755	FALSE	NA
ENSG00000226125.1	ENSG00000226125	AC098823.3	17.6	0.203968	17.5933	0.204594	0.0249325	0.0126359	0.0255067	0.0135669	0.298594	0.201922	0.352776	0.218805	FALSE	NA
ENSG00000185261.14	ENSG00000185261	KIAA0825	138.672	1.71646	138.679	1.74923	0.0227093	0.0111458	0.0227045	0.0111005	0.30005	0.201611	0.352843	0.216446	FALSE	NA
ENSG00000143811.18	ENSG00000143811	PYCR2	1981.22	12.0581	1981.39	11.9545	-0.011633	0.00529431	-0.0117743	0.00544648	0.315905	0.210368	0.352847	0.211379	FALSE	NA
ENSG00000260917.1	ENSG00000260917	RP11-57H14.4	224.936	1.81369	224.941	1.85314	-0.0161725	0.00800932	-0.0163516	0.00798207	0.306651	0.22315	0.352858	0.224996	FALSE	NA
ENSG00000260786.1	ENSG00000260786	RP11-112L7.1	11.7472	0.137259	11.7473	0.138459	-0.0243913	0.0131202	-0.0253679	0.0132097	0.304196	0.213827	0.352937	0.210118	FALSE	NA
ENSG00000138382.14	ENSG00000138382	METTL5	359.391	2.40225	359.369	2.35674	0.0203491	0.00994449	0.0206559	0.0104175	0.305894	0.218425	0.353034	0.22517	FALSE	NA
ENSG00000197619.13	ENSG00000197619	ZNF615	190.817	1.52116	190.777	1.53082	-0.0230038	0.0112621	-0.0232496	0.0119195	0.302118	0.211533	0.353081	0.228379	FALSE	NA
ENSG00000180611.6	ENSG00000180611	MB21D2	55.5171	0.569232	55.522	0.552526	0.0247966	0.0120114	0.0255859	0.0134847	0.306753	0.192512	0.353097	0.213378	FALSE	NA
ENSG00000156675.15	ENSG00000156675	RAB11FIP1	7909.9	60.88	7907.82	62.169	-0.0137462	0.00670284	-0.0137524	0.00629766	0.305202	0.216375	0.353171	0.221866	FALSE	NA
ENSG00000221817.9	ENSG00000221817	RP11-137L10.6	326.284	2.56876	326.347	2.56943	0.0172412	0.00830173	0.0173305	0.00865292	0.303416	0.215193	0.353253	0.225004	FALSE	NA
ENSG00000124459.11	ENSG00000124459	ZNF45	201.179	1.66165	201.204	1.63701	-0.0204423	0.00944446	-0.0208425	0.00966947	0.311675	0.199703	0.353256	0.214258	FALSE	NA
ENSG00000269553.1	ENSG00000269553	U62631.5	21.613	0.31512	21.6158	0.320244	0.0246156	0.0128753	0.0257144	0.0140729	0.304614	0.216746	0.353338	0.217275	FALSE	NA
ENSG00000174720.15	ENSG00000174720	LARP7	1185	9.9684	1185.11	10.0792	0.0155642	0.00704466	0.015705	0.00715189	0.313331	0.207457	0.353392	0.211836	FALSE	NA
ENSG00000172967.7	ENSG00000172967	XKR3	35.9767	0.835873	35.9403	0.833154	0.0125321	0.00589153	0.0127261	0.0060619	0.310246	0.195936	0.353413	0.209604	FALSE	NA
ENSG00000269959.1	ENSG00000269959	AC018755.24	28.043	0.315409	28.0307	0.328281	-0.0239425	0.01427	-0.0259255	0.0144041	0.311736	0.232827	0.353438	0.224442	FALSE	NA
ENSG00000258593.2	ENSG00000258593	CTD-3051D23.4	12.8279	0.174713	12.8283	0.167244	0.023111	0.0117958	0.025033	0.0138895	0.314535	0.209761	0.353479	0.211394	FALSE	NA
ENSG00000278636.1	ENSG00000278636	RF00017	26.0215	0.210441	26.0191	0.203377	-0.0240554	0.0125569	-0.0251318	0.012975	0.307265	0.206296	0.353527	0.214674	FALSE	NA
ENSG00000136689.18	ENSG00000136689	IL1RN	3825.79	47.4818	3828.18	47.585	-0.0197487	0.00966967	-0.0203746	0.0102793	0.309827	0.219418	0.353538	0.227252	FALSE	NA
ENSG00000089157.15	ENSG00000089157	RPLP0	33587.1	226.595	33588.3	229.539	-0.0141067	0.00700989	-0.0140284	0.00642689	0.307689	0.222861	0.353595	0.218211	FALSE	NA
ENSG00000249786.7	ENSG00000249786	AC027125.2	32.1151	0.325335	32.1122	0.322177	-0.0227037	0.0118882	-0.0243236	0.0140219	0.310424	0.200188	0.353647	0.218976	FALSE	NA
ENSG00000134755.14	ENSG00000134755	DSC2	667.242	8.98559	667.228	9.40777	-0.0227057	0.0120824	-0.0248008	0.013735	0.318649	0.206948	0.35382	0.212553	FALSE	NA
ENSG00000211689.7	ENSG00000211689	TRGC1	518.663	6.66887	518.437	6.90817	-0.0240143	0.0125909	-0.0255094	0.0148505	0.304277	0.210249	0.353825	0.224984	FALSE	NA
ENSG00000162702.7	ENSG00000162702	ZNF281	639.316	6.24134	639.082	6.09322	-0.0172723	0.00836064	-0.0174205	0.00848681	0.309826	0.219034	0.35388	0.223811	FALSE	NA
ENSG00000214941.7	ENSG00000214941	ZSWIM7	415.52	2.68273	415.454	2.59193	0.0171604	0.00825174	0.0173186	0.00814397	0.309626	0.217682	0.353951	0.218149	FALSE	NA
ENSG00000237945.7	ENSG00000237945	LINC00649	846.899	8.11984	846.709	7.71932	0.0238613	0.012853	0.0251648	0.0134749	0.313781	0.217139	0.353972	0.218813	FALSE	NA
ENSG00000250722.5	ENSG00000250722	SEPP1	12.9799	0.167658	12.9852	0.163797	0.0200625	0.0106697	0.0220922	0.0137593	0.315941	0.208917	0.354129	0.218062	FALSE	NA
ENSG00000107651.12	ENSG00000107651	SEC23IP	802.111	5.55185	802.343	5.60638	0.021861	0.0111076	0.0223887	0.0114692	0.307269	0.225236	0.354157	0.228737	FALSE	NA
ENSG00000152894.14	ENSG00000152894	PTPRK	64.9173	0.906636	64.8996	0.902153	0.021398	0.0119897	0.023806	0.013775	0.318674	0.217717	0.354262	0.21695	FALSE	NA
ENSG00000156873.15	ENSG00000156873	PHKG2	1929.55	10.1827	1929.63	10.8264	0.0085661	0.00397791	0.0086614	0.00387485	0.318445	0.224434	0.354271	0.211998	FALSE	NA
ENSG00000114850.6	ENSG00000114850	SSR3	1455.42	9.59632	1455.52	9.52696	-0.0147961	0.00653944	-0.014861	0.00678235	0.310866	0.202185	0.354276	0.214478	FALSE	NA
ENSG00000254929.6	ENSG00000254929	RP11-144G6.12	14.201	0.264613	14.1958	0.260866	0.0144291	0.00708125	0.0152966	0.00767112	0.320271	0.20249	0.354296	0.199508	FALSE	NA
ENSG00000157741.14	ENSG00000157741	UBN2	677.529	5.73117	677.489	5.79033	-0.0134505	0.00610013	-0.0134482	0.00618414	0.313824	0.211115	0.354318	0.214245	FALSE	NA
ENSG00000272720.1	ENSG00000272720	CTA-228A9.3	20.608	0.213326	20.6072	0.211388	-0.0248181	0.0131284	-0.0255326	0.0137843	0.302817	0.210471	0.354337	0.22142	FALSE	NA
ENSG00000180488.15	ENSG00000180488	MIGA1	227.527	1.63978	227.525	1.64229	-0.0168538	0.00745875	-0.0171137	0.00782384	0.319904	0.200007	0.354353	0.213052	FALSE	NA
ENSG00000162069.15	ENSG00000162069	CCDC64B	141.447	2.87697	141.388	2.80476	0.0182067	0.0102893	0.0197527	0.0131254	0.30085	0.224583	0.35445	0.233382	FALSE	NA
ENSG00000076928.17	ENSG00000076928	ARHGEF1	24568.9	147.67	24570.3	141.216	0.0106152	0.00459663	0.0108125	0.00471347	0.320482	0.20111	0.354469	0.209132	FALSE	NA
ENSG00000176681.14	ENSG00000176681	LRRC37A	318.628	3.79736	318.567	3.91521	0.0239228	0.0134	0.0247078	0.0133784	0.306624	0.228672	0.3545	0.228516	FALSE	NA
ENSG00000168813.16	ENSG00000168813	ZNF507	276.082	3.12439	276.062	3.09793	-0.0183444	0.00857502	-0.0187307	0.00884645	0.319179	0.211008	0.354997	0.219802	FALSE	NA
ENSG00000215458.8	ENSG00000215458	AP001053.11	806.263	6.35711	806.068	6.58104	0.0207124	0.00877017	0.0209661	0.00921718	0.31988	0.194287	0.355053	0.201525	FALSE	NA
ENSG00000165689.16	ENSG00000165689	SDCCAG3	876.147	5.46085	876.138	5.47367	-0.0139195	0.00608986	-0.0138595	0.00595382	0.312214	0.202331	0.355164	0.206924	FALSE	NA
ENSG00000251562.8	ENSG00000251562	MALAT1	82025.2	1002.29	82027.6	1011.27	0.0177108	0.00787066	0.0183488	0.00828812	0.322067	0.20214	0.355165	0.211513	FALSE	NA
ENSG00000086848.14	ENSG00000086848	ALG9	265.626	1.70435	265.602	1.68902	-0.0205584	0.00992991	-0.0206913	0.0101068	0.308843	0.213001	0.355185	0.220552	FALSE	NA
ENSG00000268043.7	ENSG00000268043	NBPF12	903.226	6.88889	903.027	7.0714	-0.0139792	0.00699111	-0.0140601	0.00655935	0.313201	0.227276	0.355242	0.21708	FALSE	NA
ENSG00000125449.6	ENSG00000125449	ARMC7	832.793	4.44343	832.629	4.5962	0.0126691	0.00610307	0.012698	0.00596602	0.311934	0.222001	0.355302	0.220445	FALSE	NA
ENSG00000282602.1	ENSG00000282602	CTA-286B10.7	35.6273	0.391614	35.6068	0.385341	-0.0243152	0.0121796	-0.0250092	0.0132632	0.306924	0.201848	0.355331	0.220501	FALSE	NA
ENSG00000248309.7	ENSG00000248309	CTC-454M9.1	42.0974	0.362977	42.0871	0.357507	-0.0240467	0.0135466	-0.0254425	0.0142359	0.312443	0.225581	0.355418	0.223762	FALSE	NA
ENSG00000126267.8	ENSG00000126267	COX6B1	4215.95	29.6872	4216	29.272	0.0148772	0.00690665	0.0149074	0.0068477	0.311894	0.21641	0.355629	0.214155	FALSE	NA
ENSG00000243943.9	ENSG00000243943	ZNF512	1204.27	7.81669	1204.22	7.80793	-0.0107746	0.00492906	-0.0107722	0.00498289	0.308615	0.210804	0.355632	0.219414	FALSE	NA
ENSG00000261136.1	ENSG00000261136	RP11-37C7.3	70.5921	0.548834	70.6006	0.541997	0.0207075	0.00988156	0.0210599	0.00993788	0.31555	0.208613	0.355664	0.213315	FALSE	NA
ENSG00000266918.1	ENSG00000266918	RP11-798G7.8	124.874	2.23797	124.841	2.23964	-0.0188738	0.0107841	-0.0202832	0.0121485	0.303533	0.225031	0.355925	0.230916	FALSE	NA
ENSG00000126947.12	ENSG00000126947	ARMCX1	25.9182	0.254207	25.9112	0.265504	-0.0238378	0.0118909	-0.0252513	0.0137579	0.317	0.212782	0.355929	0.214344	FALSE	NA
ENSG00000117614.9	ENSG00000117614	SYF2	1983.6	11.526	1983.43	11.4888	0.0103787	0.00461933	0.0104185	0.00469826	0.317187	0.207122	0.35593	0.208983	FALSE	NA
ENSG00000272909.1	ENSG00000272909	CTD-2555O16.4	39.7754	0.423843	39.7649	0.419908	-0.0227119	0.0108014	-0.0241842	0.0119136	0.325479	0.200691	0.35595	0.206799	FALSE	NA
ENSG00000182048.11	ENSG00000182048	TRPC2	20.9627	0.296899	20.9411	0.292117	0.0220909	0.0125387	0.0243616	0.0145954	0.31376	0.219421	0.35595	0.223012	FALSE	NA
ENSG00000196275.13	ENSG00000196275	GTF2IRD2	441.046	2.90305	441.004	3.03965	0.0200774	0.00972962	0.0203946	0.00982639	0.308863	0.215311	0.35609	0.219245	FALSE	NA
ENSG00000086548.8	ENSG00000086548	CEACAM6	92.0659	3.60731	91.977	3.36376	0.0176949	0.00962646	0.0191593	0.0118197	0.309676	0.221445	0.356178	0.223922	FALSE	NA
ENSG00000136247.14	ENSG00000136247	ZDHHC4	456.972	2.57691	456.913	2.64751	-0.0147212	0.00711623	-0.0147686	0.00713426	0.307832	0.218084	0.356259	0.222667	FALSE	NA
ENSG00000215148.8	ENSG00000215148	PRSS41	16.7994	0.333306	16.7888	0.334037	-0.0219701	0.0116943	-0.0241179	0.0143484	0.315959	0.206178	0.356262	0.209948	FALSE	NA
ENSG00000230002.3	ENSG00000230002	AC074008.4	15.762	0.159215	15.763	0.159767	-0.0236765	0.0125846	-0.0253064	0.0138732	0.311927	0.210241	0.356327	0.21753	FALSE	NA
ENSG00000177721.4	ENSG00000177721	ANXA2R	667.691	4.92169	667.576	4.84485	0.0156989	0.00728446	0.0157259	0.00718249	0.313606	0.219432	0.356336	0.214852	FALSE	NA
ENSG00000166788.9	ENSG00000166788	SAAL1	194.456	1.31546	194.457	1.30809	0.0192524	0.00916263	0.0196659	0.00947314	0.316138	0.209943	0.356469	0.219407	FALSE	NA
ENSG00000262732.1	ENSG00000262732	CTD-2135D7.2	12.5191	0.162115	12.5172	0.162188	0.023557	0.0131439	0.0254481	0.0149546	0.310604	0.21172	0.356547	0.222175	FALSE	NA
ENSG00000153936.16	ENSG00000153936	HS2ST1	326.783	2.50323	326.736	2.56031	0.0193488	0.00933057	0.0191906	0.00948611	0.306164	0.214482	0.356564	0.223637	FALSE	NA
ENSG00000004975.11	ENSG00000004975	DVL2	791.364	4.56332	791.547	4.68607	-0.0114277	0.00553496	-0.0115999	0.00542562	0.314182	0.21804	0.356718	0.220748	FALSE	NA
ENSG00000183337.16	ENSG00000183337	BCOR	813.489	7.19637	813.13	7.46533	0.0165883	0.00761953	0.0169431	0.00784042	0.323805	0.214606	0.35675	0.216305	FALSE	NA
ENSG00000133195.11	ENSG00000133195	SLC39A11	383.65	2.58753	383.671	2.69219	0.019459	0.00955815	0.0197498	0.00930298	0.313035	0.218904	0.356811	0.220814	FALSE	NA
ENSG00000171617.13	ENSG00000171617	ENC1	365.255	5.03364	365.219	4.855	-0.0226701	0.0136013	-0.0253392	0.0174491	0.302694	0.228684	0.356897	0.240006	FALSE	NA
ENSG00000277628.1	ENSG00000277628	RF00017	15.4922	0.162875	15.4929	0.16648	-0.0237211	0.0118369	-0.0251061	0.0136676	0.315791	0.192774	0.356961	0.211258	FALSE	NA
ENSG00000177646.18	ENSG00000177646	ACAD9	738.291	4.4454	738.226	4.44608	0.0163528	0.00788259	0.0165472	0.00787996	0.318724	0.227636	0.35703	0.225751	FALSE	NA
ENSG00000266913.1	ENSG00000266913	CTC-548K16.2	18.0544	0.172463	18.0553	0.179742	0.0242518	0.0119869	0.0251763	0.0139473	0.312151	0.201185	0.357083	0.218509	FALSE	NA
ENSG00000279908.1	ENSG00000279908	RP11-325I22.3	18.5814	0.218531	18.5848	0.211224	-0.0238114	0.0134689	-0.0252655	0.0143853	0.3064	0.224606	0.357126	0.223553	FALSE	NA
ENSG00000162819.11	ENSG00000162819	BROX	971.447	8.13791	971.549	8.54911	-0.0144405	0.00677816	-0.0144502	0.00667532	0.314002	0.210283	0.35713	0.219487	FALSE	NA
ENSG00000156787.16	ENSG00000156787	TBC1D31	293.011	2.27569	292.991	2.35856	0.0190914	0.00883986	0.0194712	0.00903087	0.322343	0.209913	0.357163	0.210558	FALSE	NA
ENSG00000118217.5	ENSG00000118217	ATF6	2311.71	15.7423	2311.45	15.2639	-0.0148125	0.00699728	-0.0149127	0.00695971	0.315266	0.225035	0.35726	0.218585	FALSE	NA
ENSG00000108639.7	ENSG00000108639	SYNGR2	4935.46	26.5372	4935.81	26.578	-0.0105441	0.00462936	-0.0106125	0.00483712	0.32193	0.203059	0.357339	0.212297	FALSE	NA
ENSG00000260144.1	ENSG00000260144	RP11-361M10.3	8.63423	0.107703	8.62953	0.105095	0.0216991	0.0119529	0.0234283	0.0140666	0.315199	0.206402	0.357438	0.217914	FALSE	NA
ENSG00000212916.4	ENSG00000212916	MAP10	44.0716	0.43983	44.0655	0.444239	0.0235429	0.0125708	0.0244039	0.0121817	0.314057	0.207119	0.357646	0.217218	FALSE	NA
ENSG00000075415.12	ENSG00000075415	SLC25A3	4808.83	26.3821	4810.05	26.3846	0.00927664	0.00419361	0.0093978	0.00429732	0.321763	0.208663	0.357659	0.213192	FALSE	NA
ENSG00000279410.1	ENSG00000279410	RP11-1102P22.3	18.7581	0.263077	18.7364	0.265933	-0.0229191	0.0119518	-0.0250635	0.0150094	0.318731	0.208657	0.357763	0.213845	FALSE	NA
ENSG00000256537.4	ENSG00000256537	SMIM10L1	430.513	2.65115	430.526	2.63669	-0.0133091	0.00553696	-0.0133351	0.0059284	0.321217	0.202144	0.357852	0.211162	FALSE	NA
ENSG00000279442.1	ENSG00000279442	LA16c-60D12.2	55.952	0.848622	55.9544	0.844725	-0.0218209	0.0108407	-0.0222426	0.0108363	0.31349	0.223479	0.358045	0.218031	FALSE	NA
ENSG00000261326.2	ENSG00000261326	RP5-1057J7.6	158.644	1.51195	158.63	1.51617	-0.0173947	0.00791408	-0.0173794	0.00805988	0.311842	0.208131	0.358147	0.22006	FALSE	NA
ENSG00000280670.2	ENSG00000280670	CCDC163P	122.849	1.78904	122.834	1.77244	-0.0182128	0.0104288	-0.0199112	0.0119888	0.316173	0.224515	0.358182	0.221808	FALSE	NA
ENSG00000116874.11	ENSG00000116874	WARS2	136.662	0.940148	136.674	0.93069	0.0214457	0.0108934	0.022024	0.0109572	0.317286	0.213137	0.358311	0.218203	FALSE	NA
ENSG00000168528.11	ENSG00000168528	SERINC2	193.068	2.73022	193.049	2.67486	0.0227115	0.0128307	0.0246999	0.0151328	0.311532	0.216704	0.358389	0.226226	FALSE	NA
ENSG00000185515.14	ENSG00000185515	BRCC3	327.824	2.51747	327.885	2.49265	0.0145267	0.00742439	0.014732	0.0069179	0.318124	0.227905	0.358616	0.220062	FALSE	NA
ENSG00000091947.9	ENSG00000091947	TMEM101	616.58	3.51731	616.713	3.49291	0.0125861	0.00566634	0.0127525	0.00559207	0.328269	0.206625	0.358627	0.205975	FALSE	NA
ENSG00000174607.10	ENSG00000174607	UGT8	30.8505	0.444113	30.8544	0.430141	-0.0233224	0.01202	-0.0247388	0.0136768	0.311032	0.197574	0.358799	0.215609	FALSE	NA
ENSG00000246339.5	ENSG00000246339	EXTL3-AS1	44.4342	0.362249	44.4175	0.374546	0.0242726	0.0125015	0.0250368	0.0132415	0.310834	0.217041	0.358811	0.223021	FALSE	NA
ENSG00000270127.2	ENSG00000270127	RP11-526I2.5	226.94	3.00806	226.948	2.85129	-0.0215544	0.0117448	-0.0235084	0.0137549	0.321128	0.217159	0.359011	0.220104	FALSE	NA
ENSG00000100281.13	ENSG00000100281	HMGXB4	268.466	2.18515	268.384	2.26472	0.0188325	0.00878188	0.018564	0.00941897	0.303749	0.208254	0.359029	0.224403	FALSE	NA
ENSG00000224041.3	ENSG00000224041	IGKV3D-15	73.0138	4.34979	72.8354	4.06238	0.016321	0.0138708	0.0166575	0.0191327	0.268078	0.27221	0.359048	0.283582	FALSE	NA
ENSG00000125733.17	ENSG00000125733	TRIP10	107.356	0.98273	107.34	0.954909	-0.02358	0.0115841	-0.0245009	0.0122838	0.316822	0.200847	0.359092	0.216016	FALSE	NA
ENSG00000075240.16	ENSG00000075240	GRAMD4	828.99	6.20253	828.919	6.32256	0.0186908	0.00912983	0.019161	0.00920626	0.323114	0.220695	0.359104	0.215408	FALSE	NA
ENSG00000110395.6	ENSG00000110395	CBL	3186.8	26.7899	3186.35	28.2171	-0.0123131	0.00569794	-0.0123685	0.00555166	0.322834	0.217978	0.359141	0.211103	FALSE	NA
ENSG00000077458.12	ENSG00000077458	FAM76B	310.148	3.48042	310.147	3.63469	-0.0227659	0.0118406	-0.0232984	0.0121138	0.308777	0.225552	0.359168	0.226586	FALSE	NA
ENSG00000105993.14	ENSG00000105993	DNAJB6	2715.66	18.0334	2715.11	18.1195	-0.0149668	0.00667316	-0.0150062	0.00674322	0.318672	0.204487	0.359249	0.209666	FALSE	NA
ENSG00000267370.1	ENSG00000267370	CTD-2623N2.3	10.834	0.147327	10.8313	0.145589	-0.0217431	0.0111491	-0.0234987	0.0131181	0.322657	0.207539	0.359398	0.209202	FALSE	NA
ENSG00000167414.4	ENSG00000167414	GNG8	23.0887	0.331988	23.0842	0.317006	0.0225592	0.0134854	0.0240375	0.0147271	0.304732	0.22574	0.359417	0.237458	FALSE	NA
ENSG00000282961.1	ENSG00000282961	PRNCR1	96.0939	1.094	96.0439	1.08477	-0.0244845	0.0128554	-0.0253251	0.0141093	0.306165	0.214753	0.359478	0.224696	FALSE	NA
ENSG00000057294.14	ENSG00000057294	PKP2	35.0628	0.324549	35.0656	0.314762	-0.0232482	0.0126447	-0.0255102	0.0150595	0.32195	0.223705	0.35953	0.226226	FALSE	NA
ENSG00000269439.5	ENSG00000269439	CTD-3131K8.2	74.3363	0.47604	74.3355	0.49092	0.0220269	0.0116831	0.0228765	0.0113242	0.319413	0.220178	0.359611	0.217845	FALSE	NA
ENSG00000188315.7	ENSG00000188315	C3orf62	1567.16	11.0982	1567.07	10.7585	-0.0157568	0.00736644	-0.0157777	0.00740828	0.316708	0.210635	0.359691	0.217959	FALSE	NA
ENSG00000151465.13	ENSG00000151465	CDC123	1969.17	11.0731	1969.18	11.1588	0.0135059	0.00599622	0.0136767	0.00647377	0.320324	0.209703	0.359701	0.215552	FALSE	NA
ENSG00000163812.13	ENSG00000163812	ZDHHC3	2097.62	11.8042	2097.38	11.5854	0.0129615	0.00587833	0.0129508	0.0060307	0.318321	0.217944	0.359848	0.217364	FALSE	NA
ENSG00000214688.5	ENSG00000214688	C10orf105	617.95	6.86876	617.638	6.79849	0.0237661	0.0127558	0.0249461	0.0137404	0.314835	0.224119	0.359922	0.224012	FALSE	NA
ENSG00000199994.1	ENSG00000199994	RNA5SP145	52.8508	1.04867	52.7811	1.02167	-0.0217624	0.0121339	-0.0240018	0.0144724	0.323665	0.217093	0.359954	0.221145	FALSE	NA
ENSG00000213167.3	ENSG00000213167	RF00017	8.79949	0.125226	8.801	0.121701	0.0197438	0.00987568	0.021384	0.0122381	0.318756	0.208604	0.359956	0.213359	FALSE	NA
ENSG00000143147.14	ENSG00000143147	GPR161	15.1788	0.202525	15.1774	0.20144	-0.0176206	0.0110666	-0.0195423	0.0161134	0.2963	0.241276	0.35998	0.245116	FALSE	NA
ENSG00000136542.8	ENSG00000136542	GALNT5	11.1943	0.206992	11.188	0.20331	-0.018568	0.0101205	-0.0200505	0.0121299	0.31545	0.221963	0.360017	0.232521	FALSE	NA
ENSG00000184414.2	ENSG00000184414	RP11-44M6.3	12.2507	0.208907	12.2467	0.214668	0.0207095	0.010714	0.022889	0.0133094	0.327437	0.210044	0.360082	0.211146	FALSE	NA
ENSG00000142609.18	ENSG00000142609	CFAP74	38.6999	0.39248	38.6895	0.386217	-0.0233283	0.0118318	-0.0245392	0.0130848	0.316413	0.206456	0.360127	0.214609	FALSE	NA
ENSG00000186265.9	ENSG00000186265	BTLA	340.17	3.46921	340.104	3.56072	-0.0219361	0.0102566	-0.0223478	0.0111366	0.316911	0.211675	0.360134	0.217803	FALSE	NA
ENSG00000164366.3	ENSG00000164366	CCDC127	364.195	2.00679	364.221	2.0633	0.022805	0.0123643	0.0233731	0.0123254	0.313714	0.225939	0.360163	0.229032	FALSE	NA
ENSG00000205022.9	ENSG00000205022	PABPN1L	25.6229	0.287563	25.6225	0.304468	-0.0224768	0.0121004	-0.0245108	0.0141299	0.318352	0.214636	0.360271	0.220075	FALSE	NA
ENSG00000110455.13	ENSG00000110455	ACCS	673.213	9.18556	672.88	9.27932	0.0220063	0.0144479	0.0243066	0.0173838	0.293309	0.241917	0.360273	0.252311	FALSE	NA
ENSG00000253923.2	ENSG00000253923	KB-1980E6.2	12.0981	0.142271	12.0984	0.151801	0.0228768	0.011411	0.0242428	0.0126814	0.318869	0.205754	0.360273	0.209339	FALSE	NA
ENSG00000260911.2	ENSG00000260911	RP11-196G11.2	90.1216	0.70844	90.0763	0.693726	0.0220051	0.0120314	0.0231514	0.0120695	0.324014	0.227934	0.360278	0.226981	FALSE	NA
ENSG00000005961.17	ENSG00000005961	ITGA2B	2105.29	39.7019	2103.49	41.8447	0.0235373	0.0124058	0.0252173	0.0137016	0.321349	0.220446	0.360287	0.219865	FALSE	NA
ENSG00000151470.12	ENSG00000151470	C4orf33	281.927	2.53952	281.902	2.59351	0.0198933	0.00963805	0.0202415	0.00979326	0.317801	0.214491	0.360421	0.219222	FALSE	NA
ENSG00000100330.15	ENSG00000100330	MTMR3	4363.13	32.8813	4362.42	33.0485	0.0124442	0.0058627	0.012502	0.0057012	0.320292	0.214904	0.360487	0.217871	FALSE	NA
ENSG00000197670.6	ENSG00000197670	RP4-724E16.2	35.4412	0.343601	35.4409	0.353231	0.0228677	0.0116298	0.0233713	0.0116854	0.318005	0.214051	0.360496	0.214889	FALSE	NA
ENSG00000198336.9	ENSG00000198336	MYL4	1712.7	37.5144	1710.86	38.5019	-0.023844	0.0128007	-0.0251857	0.0136609	0.316511	0.208533	0.36052	0.220417	FALSE	NA
ENSG00000135776.4	ENSG00000135776	ABCB10	224.042	2.40641	223.939	2.29661	-0.0193473	0.0101698	-0.0197939	0.0100867	0.320273	0.225614	0.360534	0.224802	FALSE	NA
ENSG00000161547.16	ENSG00000161547	SRSF2	3047.78	23.634	3048.09	23.5906	-0.011437	0.00485227	-0.0111621	0.00491831	0.309643	0.185208	0.360562	0.212254	FALSE	NA
ENSG00000251003.7	ENSG00000251003	RP11-152P17.2	15.7457	0.170676	15.7451	0.177763	0.0220998	0.0118392	0.0236457	0.0139678	0.317503	0.211707	0.360595	0.214931	FALSE	NA
ENSG00000204272.12	ENSG00000204272	NBDY	485.354	3.0286	485.343	3.10644	-0.016578	0.007409	-0.0164294	0.0076076	0.311506	0.204805	0.360659	0.222123	FALSE	NA
ENSG00000279077.1	ENSG00000279077	RP11-800A18.3	23.8511	0.261179	23.8432	0.278188	0.0236023	0.0136569	0.0257727	0.015012	0.321051	0.23476	0.360684	0.230243	FALSE	NA
ENSG00000284721.1	ENSG00000284721	RP11-131M11.4	12.6369	0.167897	12.6374	0.175497	-0.0231943	0.0119782	-0.024679	0.0132853	0.322424	0.204267	0.360692	0.212772	FALSE	NA
ENSG00000131979.18	ENSG00000131979	GCH1	766.975	7.83408	766.655	7.8656	0.0176005	0.0078857	0.0176219	0.0082666	0.316675	0.203854	0.360792	0.215019	FALSE	NA
ENSG00000173744.17	ENSG00000173744	AGFG1	1553.85	10.8332	1553.89	11.0304	0.0147722	0.00703311	0.0147075	0.00679461	0.315225	0.216752	0.360916	0.215993	FALSE	NA
ENSG00000238039.1	ENSG00000238039	AF011889.2	27.9159	0.450794	27.8993	0.471932	-0.0167277	0.00940898	-0.0178905	0.0112495	0.310526	0.238099	0.360992	0.229943	FALSE	NA
ENSG00000186676.3	ENSG00000186676	RP11-319G5.1	9.56718	0.209854	9.56534	0.217381	-0.00982143	0.0045855	-0.0100636	0.00481089	0.320677	0.2028	0.361043	0.214102	FALSE	NA
ENSG00000152207.7	ENSG00000152207	CYSLTR2	296.827	3.72613	296.84	3.7215	-0.0222284	0.0120627	-0.0227755	0.011735	0.312214	0.230949	0.36113	0.228302	FALSE	NA
ENSG00000149646.12	ENSG00000149646	CNBD2	37.6648	0.286848	37.6597	0.304585	0.0230026	0.0112364	0.0235535	0.0116312	0.319796	0.205285	0.361138	0.217269	FALSE	NA
ENSG00000172689.1	ENSG00000172689	MS4A10	10.1919	0.149737	10.1895	0.145811	-0.0214952	0.0116627	-0.0229309	0.0124001	0.316283	0.203056	0.361286	0.209138	FALSE	NA
ENSG00000179455.7	ENSG00000179455	MKRN3	13.791	0.185733	13.7931	0.18632	0.0192585	0.0106425	0.0207211	0.0125946	0.314718	0.224498	0.36137	0.22534	FALSE	NA
ENSG00000253200.1	ENSG00000253200	RP11-582J16.5	102.826	1.2342	102.853	1.23809	-0.0235143	0.014546	-0.0260284	0.0162413	0.317742	0.253954	0.361378	0.244424	FALSE	NA
ENSG00000241490.1	ENSG00000241490	RP11-553L6.2	28.8355	0.297858	28.8305	0.304848	0.0235568	0.0134799	0.0248421	0.014382	0.311029	0.220911	0.361409	0.22623	FALSE	NA
ENSG00000158528.11	ENSG00000158528	PPP1R9A	17.6986	0.254373	17.6975	0.255211	-0.0211387	0.0129355	-0.0240014	0.0168344	0.308084	0.232669	0.361508	0.235999	FALSE	NA
ENSG00000105875.13	ENSG00000105875	WDR91	829.783	5.39021	829.779	5.33832	0.0183054	0.00978236	0.0185771	0.00943371	0.320569	0.237082	0.361513	0.228744	FALSE	NA
ENSG00000224531.5	ENSG00000224531	SMIM13	79.2256	0.698904	79.2466	0.700515	-0.0231845	0.0126324	-0.0238627	0.0129691	0.307542	0.226859	0.361541	0.23172	FALSE	NA
ENSG00000104524.13	ENSG00000104524	PYCRL	168.888	1.27412	168.839	1.28173	0.0186954	0.00888828	0.0189433	0.00898176	0.318812	0.211543	0.361663	0.219348	FALSE	NA
ENSG00000246308.1	ENSG00000246308	RP11-685M7.3	12.8427	0.162619	12.8407	0.166873	-0.0230595	0.0120954	-0.0246088	0.0141066	0.32507	0.201544	0.361667	0.215525	FALSE	NA
ENSG00000268751.1	ENSG00000268751	CTD-2378H7.2	12.4267	0.157738	12.4342	0.159308	0.0224786	0.0122673	0.0236002	0.0139107	0.314108	0.212487	0.361747	0.21746	FALSE	NA
ENSG00000186652.9	ENSG00000186652	PRG2	8.6211	0.181256	8.61451	0.187424	0.0116223	0.00543557	0.0121249	0.00586317	0.323772	0.199669	0.361808	0.206796	FALSE	NA
ENSG00000223959.8	ENSG00000223959	AFG3L1P	732.304	4.80044	732.313	5.01982	-0.0134501	0.0064346	-0.0134649	0.00639322	0.316773	0.217552	0.361953	0.222606	FALSE	NA
ENSG00000177380.13	ENSG00000177380	PPFIA3	68.127	0.641039	68.1074	0.645771	-0.023622	0.0126951	-0.0251552	0.0144987	0.316221	0.211586	0.362052	0.225189	FALSE	NA
ENSG00000124635.8	ENSG00000124635	HIST1H2BJ	174.622	1.93984	174.586	1.97275	0.0228895	0.0113343	0.0236482	0.0118922	0.323412	0.202471	0.36206	0.21224	FALSE	NA
ENSG00000279310.1	ENSG00000279310	RP11-123O10.1	16.3449	0.245449	16.3528	0.253842	0.0166388	0.00702769	0.0171033	0.00846227	0.330088	0.178082	0.362088	0.182037	FALSE	NA
ENSG00000273274.1	ENSG00000273274	ZBTB8B	73.3898	0.588386	73.3636	0.605203	0.0190966	0.00879822	0.0194269	0.00901031	0.325336	0.203601	0.362109	0.214077	FALSE	NA
ENSG00000236194.3	ENSG00000236194	AC003104.1	35.6298	0.786619	35.6075	0.791654	-0.0233105	0.0113267	-0.0243675	0.0121779	0.320816	0.194992	0.362155	0.205681	FALSE	NA
ENSG00000123843.12	ENSG00000123843	C4BPB	27.1461	0.352513	27.151	0.357272	-0.0238777	0.0127257	-0.0248504	0.0133498	0.312541	0.208258	0.362228	0.219368	FALSE	NA
ENSG00000166377.20	ENSG00000166377	ATP9B	814.985	5.92611	815.111	5.92492	-0.0177206	0.00819889	-0.0178259	0.00820302	0.321626	0.200419	0.362299	0.212723	FALSE	NA
ENSG00000254911.3	ENSG00000254911	SCARNA9	100.376	0.989782	100.366	1.02047	0.0216576	0.0104137	0.0220427	0.0106021	0.318714	0.207413	0.362329	0.217853	FALSE	NA
ENSG00000231177.4	ENSG00000231177	GHRLOS2	86.0304	0.644616	86.0301	0.622244	0.0211341	0.0104279	0.0220355	0.0107399	0.329377	0.214949	0.362348	0.216466	FALSE	NA
ENSG00000116133.11	ENSG00000116133	DHCR24	219.865	2.48083	219.856	2.37199	0.0233928	0.0128138	0.0250409	0.014213	0.32303	0.226935	0.362507	0.225867	FALSE	NA
ENSG00000227893.1	ENSG00000227893	RP11-760M1.3	11.4632	0.165787	11.4599	0.16569	0.021948	0.0120076	0.0238276	0.0137175	0.324708	0.217247	0.362631	0.213443	FALSE	NA
ENSG00000169122.11	ENSG00000169122	FAM110B	47.5939	0.400548	47.5994	0.406113	0.0235383	0.0125066	0.0247041	0.0137656	0.319075	0.215436	0.362714	0.219176	FALSE	NA
ENSG00000051825.14	ENSG00000051825	MPHOSPH9	444.793	4.17746	444.746	4.17289	0.0212603	0.0102129	0.0217146	0.0109177	0.318029	0.210223	0.362748	0.218395	FALSE	NA
ENSG00000226174.6	ENSG00000226174	TEX22	48.3802	0.324324	48.378	0.323266	0.0232604	0.0125039	0.0245487	0.0127764	0.325533	0.209025	0.362828	0.209712	FALSE	NA
ENSG00000237125.9	ENSG00000237125	HAND2-AS1	47.0926	0.441258	47.0826	0.436257	0.0223076	0.0119651	0.0232185	0.0123784	0.322326	0.227581	0.362835	0.229162	FALSE	NA
ENSG00000116641.17	ENSG00000116641	DOCK7	278.027	2.41226	277.985	2.34577	-0.0227979	0.0132537	-0.0243543	0.013925	0.318938	0.22505	0.362965	0.227491	FALSE	NA
ENSG00000106144.19	ENSG00000106144	CASP2	1786.61	12.5334	1786.75	12.241	-0.0105908	0.00506569	-0.0106248	0.00498355	0.324968	0.220974	0.363007	0.216496	FALSE	NA
ENSG00000253865.1	ENSG00000253865	RP11-394O4.3	22.9844	0.221217	22.978	0.219084	-0.0235387	0.0128909	-0.025106	0.0137504	0.320334	0.219175	0.363079	0.217076	FALSE	NA
ENSG00000161671.16	ENSG00000161671	EMC10	3217.97	16.8009	3218.47	17.5131	0.00983043	0.00484796	0.00992308	0.00467169	0.319424	0.224834	0.363092	0.223245	FALSE	NA
ENSG00000141965.4	ENSG00000141965	FEM1A	1158.99	5.99605	1158.81	6.0603	0.0097678	0.00470148	0.0097364	0.00456267	0.31829	0.219399	0.363102	0.220326	FALSE	NA
ENSG00000143450.16	ENSG00000143450	OAZ3	12.2092	0.144202	12.2089	0.139108	-0.0177991	0.00950994	-0.019037	0.0111703	0.318488	0.21211	0.363137	0.219439	FALSE	NA
ENSG00000240107.1	ENSG00000240107	RP11-628J14.1	10.9361	0.212084	10.9288	0.214823	0.0201369	0.0101421	0.0217283	0.0123205	0.325823	0.199555	0.363162	0.212712	FALSE	NA
ENSG00000279049.1	ENSG00000279049	AL353898.2	8.5089	0.138893	8.51078	0.135317	0.0172706	0.00853955	0.0180708	0.00957993	0.32183	0.203299	0.363201	0.208968	FALSE	NA
ENSG00000240152.2	ENSG00000240152	RP11-16N2.1	15.0799	0.176459	15.0685	0.18404	0.0230288	0.0118044	0.024733	0.0134966	0.329531	0.211384	0.363212	0.211139	FALSE	NA
ENSG00000114209.14	ENSG00000114209	PDCD10	965.263	7.29506	965.112	7.13444	-0.013906	0.0070766	-0.0139358	0.00675509	0.319005	0.230759	0.363285	0.229304	FALSE	NA
ENSG00000246982.6	ENSG00000246982	RP1-179N16.6	49.7113	0.458527	49.7185	0.484699	-0.0236165	0.0130781	-0.0247646	0.0130873	0.321385	0.224282	0.363399	0.217832	FALSE	NA
ENSG00000197934.8	ENSG00000197934	AP001597.1	49.7537	0.382534	49.7602	0.39758	-0.0224461	0.0117988	-0.0231451	0.012237	0.320784	0.218357	0.36341	0.220996	FALSE	NA
ENSG00000168303.7	ENSG00000168303	MPLKIP	456.351	2.36393	456.355	2.33592	0.0123476	0.00620315	0.0123817	0.00617771	0.317419	0.227564	0.363576	0.23024	FALSE	NA
ENSG00000279013.1	ENSG00000279013	RP11-254A24.2	18.0498	0.229399	18.0413	0.233336	0.0224484	0.013214	0.0246904	0.0145854	0.328247	0.230012	0.363649	0.220098	FALSE	NA
ENSG00000178429.9	ENSG00000178429	RPS3AP5	26.7243	0.263431	26.7344	0.265037	-0.0234925	0.0122466	-0.0244292	0.0126973	0.323144	0.218127	0.363725	0.218921	FALSE	NA
ENSG00000231806.3	ENSG00000231806	PCAT7	15.2262	0.158148	15.225	0.166542	0.0214857	0.0112285	0.0231696	0.0130032	0.326936	0.203697	0.363731	0.211458	FALSE	NA
ENSG00000180998.11	ENSG00000180998	GPR137C	27.8432	0.376009	27.8353	0.36364	-0.022658	0.0127128	-0.0251039	0.014988	0.328822	0.225358	0.36375	0.226443	FALSE	NA
ENSG00000273284.1	ENSG00000273284	RP11-888D10.4	22.8686	0.298493	22.8709	0.300344	-0.0232911	0.0122735	-0.0245336	0.0130723	0.325981	0.209079	0.363853	0.21398	FALSE	NA
ENSG00000131023.12	ENSG00000131023	LATS1	446.314	4.91702	446.287	5.0144	-0.0148786	0.00720901	-0.0152187	0.00719156	0.325324	0.230585	0.364033	0.220429	FALSE	NA
ENSG00000213553.4	ENSG00000213553	AC011247.2	23.6456	0.22285	23.6442	0.225149	-0.0242016	0.0129877	-0.02509	0.0135159	0.31577	0.217024	0.364042	0.223824	FALSE	NA
ENSG00000278196.3	ENSG00000278196	IGLV2-8	475.13	11.9001	474.352	12.1178	-0.0205331	0.0131231	-0.0241184	0.0169592	0.330788	0.256051	0.36412	0.233399	FALSE	NA
ENSG00000172954.13	ENSG00000172954	LCLAT1	349.288	2.59972	349.227	2.7224	-0.0183425	0.00918779	-0.0187539	0.00922767	0.327048	0.229008	0.364238	0.219434	FALSE	NA
ENSG00000249709.7	ENSG00000249709	ZNF564	311.471	2.00541	311.501	2.06473	0.0207259	0.010318	0.0208641	0.010293	0.314799	0.215105	0.364243	0.2253	FALSE	NA
ENSG00000146223.14	ENSG00000146223	RPL7L1	1583.78	9.90482	1583.6	9.79942	-0.0100041	0.00465166	-0.010003	0.00450267	0.324086	0.217465	0.364255	0.212579	FALSE	NA
ENSG00000119943.12	ENSG00000119943	PYROXD2	316.7	2.43716	316.668	2.37194	-0.0213946	0.00989274	-0.0220789	0.0104544	0.332441	0.205138	0.364256	0.206962	FALSE	NA
ENSG00000114638.7	ENSG00000114638	UPK1B	9.39392	0.12901	9.38785	0.120838	-0.0216047	0.0112953	-0.0234103	0.0130646	0.324977	0.207479	0.364276	0.207537	FALSE	NA
ENSG00000164236.11	ENSG00000164236	ANKRD33B	165.575	1.74449	165.558	1.77159	-0.0201144	0.0106086	-0.0209899	0.0106285	0.329218	0.218445	0.364284	0.22319	FALSE	NA
ENSG00000280118.1	ENSG00000280118	RP11-385H1.1	17.9322	0.216433	17.9352	0.220247	0.0235334	0.0120546	0.0248958	0.0133945	0.32579	0.208151	0.364334	0.217705	FALSE	NA
ENSG00000166548.15	ENSG00000166548	TK2	845.377	5.56565	845.363	5.57093	0.0195259	0.00936006	0.0201048	0.0100312	0.326975	0.211177	0.364489	0.219113	FALSE	NA
ENSG00000267369.1	ENSG00000267369	RP11-1094M14.8	8.88415	0.116625	8.88968	0.119629	-0.0205138	0.0118579	-0.0236005	0.0157787	0.335269	0.227143	0.364525	0.219328	FALSE	NA
ENSG00000095932.6	ENSG00000095932	SMIM24	312.911	7.72303	312.067	8.16597	-0.0212841	0.0129651	-0.0235867	0.0156154	0.313156	0.235719	0.364596	0.231416	FALSE	NA
ENSG00000250517.2	ENSG00000250517	RP11-848D3.2	16.4428	0.181111	16.4502	0.185431	-0.0231249	0.0126527	-0.0245757	0.01299	0.324472	0.210883	0.364616	0.215383	FALSE	NA
ENSG00000132749.10	ENSG00000132749	MTL5	124.748	0.843489	124.753	0.877641	-0.0238152	0.0128309	-0.0245849	0.0135052	0.317003	0.225933	0.364651	0.229297	FALSE	NA
ENSG00000109265.14	ENSG00000109265	KIAA1211	12.1285	0.276576	12.1235	0.269571	-0.0130016	0.00838152	-0.0135551	0.0084553	0.304592	0.260417	0.364664	0.256018	FALSE	NA
ENSG00000204386.10	ENSG00000204386	NEU1	1148.4	5.99676	1148.59	6.24835	-0.0111841	0.00474423	-0.011297	0.00514246	0.330193	0.198987	0.36471	0.210833	FALSE	NA
ENSG00000165186.11	ENSG00000165186	PTCHD1	22.6701	0.247601	22.6642	0.246193	0.023468	0.0121693	0.0243325	0.0125187	0.321904	0.207545	0.364825	0.219717	FALSE	NA
ENSG00000241570.8	ENSG00000241570	RP11-372E1.6	24.0426	0.230553	24.0443	0.234707	-0.0239415	0.0123998	-0.0245526	0.0127683	0.316767	0.206113	0.364909	0.218683	FALSE	NA
ENSG00000234771.3	ENSG00000234771	RP11-395P17.3	818.335	5.90525	818.249	5.82772	-0.0132639	0.00631365	-0.0135117	0.0062446	0.329506	0.215492	0.36511	0.214942	FALSE	NA
ENSG00000280367.1	ENSG00000280367	RP11-121L10.2	10.2032	0.160299	10.2069	0.164758	-0.0167084	0.00829436	-0.0179607	0.00971259	0.335965	0.205843	0.365174	0.202978	FALSE	NA
ENSG00000163534.14	ENSG00000163534	FCRL1	664.024	11.4009	664.553	11.3041	-0.0218611	0.0115911	-0.0223597	0.0116086	0.318789	0.233788	0.365199	0.225739	FALSE	NA
ENSG00000174276.6	ENSG00000174276	ZNHIT2	233.802	1.50292	233.788	1.52338	0.0141003	0.00678078	0.0142124	0.00681508	0.327727	0.221652	0.365347	0.223822	FALSE	NA
ENSG00000173597.8	ENSG00000173597	SULT1B1	1581.48	18.1874	1581.25	19.0705	-0.0189004	0.00946081	-0.0189561	0.0094558	0.320458	0.221475	0.36565	0.219187	FALSE	NA
ENSG00000099250.17	ENSG00000099250	NRP1	88.9464	0.736748	88.9312	0.72906	0.0235893	0.0135983	0.0253184	0.0148201	0.322695	0.231557	0.36575	0.230569	FALSE	NA
ENSG00000279329.1	ENSG00000279329	CTD-2553L13.9	31.3423	0.23367	31.3481	0.235583	0.0231226	0.0124222	0.0243351	0.0131201	0.327676	0.221138	0.365769	0.224932	FALSE	NA
ENSG00000279593.1	ENSG00000279593	RP11-131H24.5	17.8008	0.394923	17.7915	0.391882	0.0202242	0.0114334	0.022591	0.0138	0.33479	0.226778	0.365786	0.219792	FALSE	NA
ENSG00000205056.8	ENSG00000205056	RP11-693J15.5	148.578	2.05856	148.611	2.03897	-0.0209112	0.0103258	-0.0216145	0.0104667	0.333536	0.216162	0.365914	0.212785	FALSE	NA
ENSG00000185947.14	ENSG00000185947	ZNF267	904.709	9.17749	904.931	9.86069	-0.0124322	0.00586735	-0.0125007	0.00592389	0.322137	0.216217	0.366023	0.222266	FALSE	NA
ENSG00000255857.5	ENSG00000255857	RP1-278C19.3	71.3634	0.452844	71.3696	0.456134	-0.0209642	0.00968928	-0.021312	0.010431	0.325086	0.214246	0.36615	0.217518	FALSE	NA
ENSG00000009954.10	ENSG00000009954	BAZ1B	1709.55	11.8415	1709.12	11.8584	0.00951111	0.00431425	0.00926233	0.004426	0.311658	0.20849	0.366162	0.225868	FALSE	NA
ENSG00000242574.8	ENSG00000242574	HLA-DMB	4667.18	31.4562	4665.88	31.9947	0.0161819	0.00731152	0.015886	0.0073933	0.316049	0.207818	0.366191	0.215279	FALSE	NA
ENSG00000244607.5	ENSG00000244607	CCDC13	56.2329	0.443665	56.2476	0.437478	-0.0226415	0.0109453	-0.0240321	0.0120408	0.335952	0.203566	0.366222	0.208783	FALSE	NA
ENSG00000160710.15	ENSG00000160710	ADAR	19162	149.813	19156.7	152.805	0.0106516	0.0048648	0.0108344	0.00493996	0.332096	0.209835	0.366229	0.216109	FALSE	NA
ENSG00000198785.4	ENSG00000198785	GRIN3A	19.1917	0.327179	19.1748	0.313564	0.0229285	0.0123653	0.0240484	0.0134739	0.320131	0.20322	0.366262	0.22037	FALSE	NA
ENSG00000258839.3	ENSG00000258839	MC1R	278.373	2.88077	278.281	3.01006	-0.0235824	0.0143076	-0.0254161	0.0160969	0.320823	0.24967	0.366275	0.243781	FALSE	NA
ENSG00000276672.1	ENSG00000276672	RP11-142E9.1	33.9861	0.304236	33.974	0.3082	-0.0236127	0.0138507	-0.0244508	0.0134456	0.3165	0.230853	0.366408	0.23354	FALSE	NA
ENSG00000161055.3	ENSG00000161055	SCGB3A1	27.0098	1.03487	27.0085	1.01187	0.00898627	0.00619279	0.00926856	0.00671892	0.302193	0.275481	0.366415	0.261188	FALSE	NA
ENSG00000169313.9	ENSG00000169313	P2RY12	56.1325	0.784003	56.1382	0.738397	0.0232933	0.0118712	0.0242909	0.0125841	0.324295	0.202323	0.366451	0.212599	FALSE	NA
ENSG00000205208.4	ENSG00000205208	C4orf46	106.056	0.793169	106.057	0.774116	-0.0187257	0.00881661	-0.0190051	0.00881015	0.327301	0.215851	0.366479	0.21586	FALSE	NA
ENSG00000218537.1	ENSG00000218537	MIF-AS1	67.4375	0.614486	67.4489	0.638344	0.0233642	0.0124165	0.0246943	0.0138219	0.320749	0.214248	0.36656	0.218627	FALSE	NA
ENSG00000168621.14	ENSG00000168621	GDNF	9.47404	0.132351	9.46781	0.140827	0.0225106	0.0124441	0.0239047	0.0133416	0.32314	0.211481	0.366611	0.219081	FALSE	NA
ENSG00000085265.10	ENSG00000085265	FCN1	37841.2	307.519	37826.2	300.312	0.0196059	0.00913118	0.0197632	0.00982047	0.322511	0.212805	0.36663	0.220516	FALSE	NA
ENSG00000166575.16	ENSG00000166575	TMEM135	105.23	0.968523	105.21	0.987015	-0.0230689	0.0130698	-0.0247679	0.0148602	0.31833	0.225133	0.367005	0.229833	FALSE	NA
ENSG00000076382.16	ENSG00000076382	SPAG5	109.234	0.903908	109.226	0.927692	0.0235949	0.0126368	0.0244505	0.0132363	0.319213	0.216624	0.367009	0.216791	FALSE	NA
ENSG00000188010.13	ENSG00000188010	MORN2	24.5809	0.229849	24.5786	0.233395	0.0230617	0.0128468	0.0245742	0.0129043	0.332543	0.221779	0.367036	0.217005	FALSE	NA
ENSG00000198680.4	ENSG00000198680	TUSC1	15.5496	0.178893	15.5491	0.181414	-0.0207794	0.0107063	-0.022653	0.0129917	0.329773	0.205543	0.367037	0.213654	FALSE	NA
ENSG00000267633.1	ENSG00000267633	CTB-5E10.3	15.5382	0.163204	15.5355	0.161682	-0.02252	0.0129209	-0.0244774	0.0141211	0.325676	0.223808	0.367069	0.225527	FALSE	NA
ENSG00000182545.6	ENSG00000182545	RNASE10	56.5409	0.409154	56.5499	0.419897	-0.0230852	0.0121143	-0.0239701	0.0128421	0.32352	0.220888	0.367135	0.22644	FALSE	NA
ENSG00000145439.11	ENSG00000145439	CBR4	371.068	2.85227	371.064	2.76213	0.015571	0.00772036	0.0154456	0.00774975	0.31274	0.217379	0.367254	0.231425	FALSE	NA
ENSG00000164976.8	ENSG00000164976	KIAA1161	114.843	0.849454	114.837	0.856214	-0.0175175	0.00830448	-0.0174116	0.00839572	0.322694	0.213389	0.367382	0.223911	FALSE	NA
ENSG00000206337.10	ENSG00000206337	HCP5	3787.37	22.544	3787.6	22.5215	0.0150592	0.00736028	0.0152632	0.00729189	0.330873	0.225595	0.367443	0.220379	FALSE	NA
ENSG00000167487.11	ENSG00000167487	KLHL26	284.638	1.69307	284.64	1.69892	0.0199704	0.00985301	0.0201911	0.0100141	0.323834	0.222441	0.367507	0.226724	FALSE	NA
ENSG00000107201.9	ENSG00000107201	DDX58	2403.01	35.3728	2401.64	35.4283	0.0183247	0.00948854	0.0188809	0.00938769	0.326337	0.232593	0.367512	0.225993	FALSE	NA
ENSG00000156603.17	ENSG00000156603	MED19	297.612	1.83761	297.633	1.85814	0.0169574	0.00802471	0.0168855	0.00855331	0.319099	0.216593	0.367572	0.227531	FALSE	NA
ENSG00000113448.18	ENSG00000113448	PDE4D	401.968	3.94428	401.847	3.96205	-0.0217151	0.0110912	-0.022454	0.0118425	0.32668	0.216574	0.367643	0.227254	FALSE	NA
ENSG00000251381.7	ENSG00000251381	CTC-497E21.4	42.0019	0.61452	42.0195	0.609702	-0.0191331	0.0106294	-0.0211411	0.0138993	0.323114	0.225835	0.367748	0.230879	FALSE	NA
ENSG00000155792.9	ENSG00000155792	DEPTOR	17.9964	0.205491	17.995	0.197253	-0.021112	0.0120386	-0.0237845	0.0159079	0.340213	0.231794	0.367896	0.22619	FALSE	NA
ENSG00000256020.1	ENSG00000256020	RP5-1154L15.2	75.8512	1.6767	75.8345	1.58565	-0.017772	0.00946299	-0.0189084	0.0112849	0.321511	0.209575	0.368171	0.223787	FALSE	NA
ENSG00000129103.17	ENSG00000129103	SUMF2	2376.37	14.9606	2376.81	14.6974	0.0107929	0.0049964	0.0107863	0.00492901	0.325013	0.208654	0.36819	0.218207	FALSE	NA
ENSG00000196119.7	ENSG00000196119	OR8A1	18.0563	0.214134	18.0541	0.220886	0.0232828	0.0116715	0.0242433	0.0125068	0.325458	0.207413	0.368236	0.209806	FALSE	NA
ENSG00000076864.19	ENSG00000076864	RAP1GAP	522.219	46.3755	517.165	42.665	0.0113135	0.00635585	0.0115181	0.00651908	0.313645	0.234452	0.368257	0.24262	FALSE	NA
ENSG00000250790.4	ENSG00000250790	RP11-46H11.3	36.339	0.317738	36.3462	0.327133	-0.0223777	0.0111429	-0.0229049	0.0112716	0.327223	0.219193	0.368265	0.21828	FALSE	NA
ENSG00000261060.1	ENSG00000261060	RP11-545A16.4	41.0726	0.342397	41.0641	0.349053	0.0228341	0.0118798	0.0235461	0.012591	0.328555	0.220581	0.368311	0.221972	FALSE	NA
ENSG00000111642.15	ENSG00000111642	CHD4	5136.98	33.6751	5137.4	32.9686	0.012276	0.00596453	0.0124017	0.00575781	0.326795	0.222475	0.368323	0.21902	FALSE	NA
ENSG00000258810.1	ENSG00000258810	RP11-219E7.1	36.9955	0.376742	36.9782	0.402456	-0.022869	0.0129216	-0.0245223	0.0138463	0.325603	0.229061	0.368356	0.22202	FALSE	NA
ENSG00000277942.1	ENSG00000277942	MIR8075	15.0098	0.205527	15.0163	0.214251	0.0224404	0.0125052	0.0243556	0.0147554	0.326259	0.225252	0.368453	0.220689	FALSE	NA
ENSG00000011260.13	ENSG00000011260	UTP18	699.732	4.17559	699.85	4.20816	0.0121236	0.00508371	0.0119379	0.0051367	0.324824	0.196474	0.368668	0.206987	FALSE	NA
ENSG00000179899.8	ENSG00000179899	PHC1B	39.2757	0.669619	39.301	0.636816	-0.0213181	0.0109871	-0.0229952	0.0132766	0.329474	0.206076	0.368682	0.214501	FALSE	NA
ENSG00000214796.8	ENSG00000214796	RP11-480I12.5	9.49539	0.119558	9.49428	0.117976	0.0199007	0.0109949	0.021622	0.0130187	0.328434	0.219635	0.368736	0.21917	FALSE	NA
ENSG00000204084.12	ENSG00000204084	INPP5B	988.968	8.00367	988.89	7.73705	0.0215286	0.0108378	0.0220435	0.0110652	0.32713	0.212734	0.368746	0.22042	FALSE	NA
ENSG00000101544.8	ENSG00000101544	ADNP2	392.303	3.14132	392.476	3.17433	-0.0192982	0.0114626	-0.0210708	0.0139263	0.318759	0.232445	0.36878	0.234149	FALSE	NA
ENSG00000133816.14	ENSG00000133816	MICAL2	4545.26	45.9376	4544.21	47.0323	0.0167991	0.00914565	0.0172125	0.00894774	0.329921	0.243292	0.368814	0.235472	FALSE	NA
ENSG00000272630.1	ENSG00000272630	RP11-344N10.5	76.7675	0.581368	76.7443	0.591142	-0.0189074	0.00936369	-0.0197343	0.00967305	0.335361	0.224171	0.368819	0.22043	FALSE	NA
ENSG00000144451.18	ENSG00000144451	SPAG16	64.2116	0.593563	64.2159	0.564925	-0.0212626	0.00968362	-0.0214421	0.00998996	0.328729	0.202328	0.368829	0.210004	FALSE	NA
ENSG00000115129.13	ENSG00000115129	TP53I3	191.099	1.6998	191.091	1.68071	0.022344	0.0116631	0.0236483	0.0121016	0.33637	0.220698	0.368869	0.217276	FALSE	NA
ENSG00000151014.5	ENSG00000151014	NOCT	40.9676	0.292849	40.9666	0.304787	-0.0222355	0.0118066	-0.0232132	0.0121032	0.329322	0.227891	0.368923	0.221318	FALSE	NA
ENSG00000121101.15	ENSG00000121101	TEX14	12.6068	0.171574	12.607	0.17733	-0.0146662	0.00740282	-0.0149565	0.00770501	0.314972	0.209772	0.369031	0.215963	FALSE	NA
ENSG00000082212.12	ENSG00000082212	ME2	1837.05	11.2057	1837.08	11.3343	0.0110127	0.00511053	0.0109352	0.00498103	0.326481	0.213337	0.369088	0.217252	FALSE	NA
ENSG00000157423.17	ENSG00000157423	HYDIN	47.1322	0.467062	47.1173	0.459803	0.023355	0.0122718	0.0243273	0.0137878	0.323702	0.213868	0.369214	0.217816	FALSE	NA
ENSG00000160695.14	ENSG00000160695	VPS11	1944.98	11.3042	1945.16	11.309	0.0128131	0.00609268	0.0129673	0.00610258	0.333536	0.216042	0.369222	0.215359	FALSE	NA
ENSG00000215022.7	ENSG00000215022	RP1-257A7.4	95.7174	0.919039	95.7222	0.91485	-0.0227695	0.0120933	-0.0246438	0.0139342	0.333316	0.21378	0.369239	0.220087	FALSE	NA
ENSG00000168264.10	ENSG00000168264	IRF2BP2	2519.01	16.9355	2519.47	16.4388	-0.0127677	0.00589045	-0.0129208	0.00588465	0.333106	0.220681	0.369259	0.214564	FALSE	NA
ENSG00000185608.8	ENSG00000185608	MRPL40	274.93	1.85483	275.019	1.88163	0.0149208	0.00709862	0.0147418	0.00695399	0.318423	0.215295	0.36945	0.220779	FALSE	NA
ENSG00000260103.2	ENSG00000260103	RP11-10O17.1	71.7735	0.57021	71.7564	0.557242	-0.02131	0.0102706	-0.0220748	0.0109888	0.333985	0.19965	0.369457	0.213647	FALSE	NA
ENSG00000196937.10	ENSG00000196937	FAM3C	274.487	2.95931	274.518	3.02647	-0.020572	0.0100984	-0.0207912	0.0100715	0.322797	0.218344	0.369503	0.218442	FALSE	NA
ENSG00000132356.11	ENSG00000132356	PRKAA1	838.687	7.97171	838.719	8.43622	-0.0151432	0.00706025	-0.0151673	0.00711813	0.326862	0.205894	0.369556	0.21967	FALSE	NA
ENSG00000167523.13	ENSG00000167523	SPATA33	158.502	0.872044	158.511	0.88331	-0.021014	0.0108243	-0.0219241	0.0115159	0.333053	0.224766	0.369566	0.222339	FALSE	NA
ENSG00000168538.15	ENSG00000168538	TRAPPC11	797.52	6.06806	797.564	6.11574	-0.0132355	0.00618045	-0.0133646	0.00641909	0.334521	0.220063	0.369662	0.219826	FALSE	NA
ENSG00000006194.9	ENSG00000006194	ZNF263	947.93	5.5399	947.794	5.48387	0.0113026	0.00507276	0.0113436	0.00500217	0.334398	0.211242	0.369712	0.206537	FALSE	NA
ENSG00000284727.1	ENSG00000284727	RP11-489M13.4	33.732	0.312019	33.7327	0.308836	-0.0227285	0.0127441	-0.0245206	0.0135339	0.334438	0.224795	0.369752	0.220812	FALSE	NA
ENSG00000214654.8	ENSG00000214654	RP11-27I1.4	18.863	0.223031	18.8686	0.217433	0.0200957	0.0106851	0.0216075	0.0129147	0.325404	0.213157	0.369862	0.217116	FALSE	NA
ENSG00000267239.1	ENSG00000267239	RP11-794M8.1	15.3202	0.172145	15.3153	0.173226	0.0234824	0.0128415	0.0247638	0.0141752	0.318394	0.216529	0.369981	0.229691	FALSE	NA
ENSG00000271941.1	ENSG00000271941	RP11-188P20.3	25.4611	0.228666	25.4696	0.229668	-0.0233224	0.0121435	-0.0246655	0.0137563	0.324333	0.219026	0.370017	0.223812	FALSE	NA
ENSG00000160746.12	ENSG00000160746	ANO10	496.525	2.95496	496.474	3.10761	0.0160263	0.00796291	0.016328	0.0082781	0.327921	0.229399	0.370056	0.225116	FALSE	NA
ENSG00000243813.1	ENSG00000243813	RP11-678L1.1	8.84637	0.16292	8.84507	0.160207	-0.0186386	0.0104435	-0.020644	0.0137334	0.330919	0.225628	0.370149	0.228332	FALSE	NA
ENSG00000226312.7	ENSG00000226312	ALS2CR10	104.05	0.78311	104.019	0.824261	-0.0193618	0.00911659	-0.0197669	0.0093586	0.337559	0.215551	0.37019	0.216258	FALSE	NA
ENSG00000100433.15	ENSG00000100433	KCNK10	12.1547	0.165476	12.1514	0.161573	-0.0200115	0.0126104	-0.0235444	0.0179882	0.326897	0.252162	0.370367	0.240895	FALSE	NA
ENSG00000279189.1	ENSG00000279189	RP11-861E23.2	24.8781	0.409034	24.8641	0.398498	0.0234629	0.0132634	0.0246974	0.0138502	0.325755	0.225244	0.370376	0.227812	FALSE	NA
ENSG00000091844.7	ENSG00000091844	RGS17	20.4221	0.229623	20.4163	0.230461	-0.0224108	0.0116422	-0.0237674	0.0121231	0.338456	0.202902	0.37051	0.205542	FALSE	NA
ENSG00000225506.2	ENSG00000225506	RP1-18D14.3	47.9215	0.421139	47.9267	0.429204	-0.0217729	0.0116116	-0.0220683	0.0112604	0.323838	0.231357	0.370511	0.224319	FALSE	NA
ENSG00000280384.1	ENSG00000280384	RP4-695O20.1	16.8077	0.229365	16.807	0.229756	0.0231142	0.0119288	0.0243279	0.0131893	0.330464	0.213897	0.37052	0.217934	FALSE	NA
ENSG00000169047.5	ENSG00000169047	IRS1	90.4008	0.924195	90.4109	0.946962	0.0213435	0.0125476	0.0234414	0.0141237	0.333761	0.230227	0.370557	0.222639	FALSE	NA
ENSG00000084070.11	ENSG00000084070	SMAP2	22436.3	191.034	22430	189.081	0.0189198	0.00903435	0.0189841	0.00908875	0.324978	0.21297	0.370643	0.222091	FALSE	NA
ENSG00000124102.4	ENSG00000124102	PI3	3091.62	58.9793	3088.91	59.1663	0.0182262	0.010364	0.0200742	0.0127062	0.325609	0.223261	0.370648	0.228256	FALSE	NA
ENSG00000129353.14	ENSG00000129353	SLC44A2	15672.8	100.797	15668.5	96.599	-0.0120567	0.00534655	-0.0119685	0.00548322	0.324517	0.20464	0.370672	0.212937	FALSE	NA
ENSG00000107669.17	ENSG00000107669	ATE1	286.365	2.58038	286.45	2.6739	-0.0222853	0.0117017	-0.0230057	0.0131219	0.32585	0.221735	0.370703	0.235248	FALSE	NA
ENSG00000214827.9	ENSG00000214827	MTCP1	55.5985	0.584592	55.6192	0.605746	-0.016369	0.00863981	-0.0176376	0.0112124	0.330009	0.229019	0.370757	0.230876	FALSE	NA
ENSG00000186329.9	ENSG00000186329	TMEM212	90.7852	1.20218	90.7746	1.20242	0.0194332	0.00916197	0.0195714	0.00931357	0.330064	0.205921	0.370852	0.217476	FALSE	NA
ENSG00000135365.15	ENSG00000135365	PHF21A	4297.95	34.4606	4298.17	33.3506	-0.014039	0.00672749	-0.014154	0.00684256	0.33023	0.218682	0.370931	0.220925	FALSE	NA
ENSG00000110721.11	ENSG00000110721	CHKA	209.753	1.32787	209.741	1.30374	-0.0196879	0.00988498	-0.0197454	0.00959855	0.325682	0.225905	0.371048	0.221996	FALSE	NA
ENSG00000279789.1	ENSG00000279789	CTD-2574D22.3	146.702	1.37809	146.654	1.35653	-0.0183392	0.00873409	-0.0186889	0.00904371	0.331489	0.216333	0.371083	0.220207	FALSE	NA
ENSG00000230701.2	ENSG00000230701	FBXW4P1	17.6561	0.172963	17.6559	0.184143	0.0229994	0.0133769	0.0250501	0.0151685	0.330776	0.234008	0.371089	0.23137	FALSE	NA
ENSG00000196358.10	ENSG00000196358	NTNG2	2125.12	28.0475	2123.28	26.5563	-0.0208497	0.0108909	-0.0211128	0.0107907	0.323632	0.235647	0.371167	0.230447	FALSE	NA
ENSG00000170006.11	ENSG00000170006	TMEM154	6386.66	55.615	6385.72	58.3108	-0.0147915	0.00697774	-0.0150164	0.00709925	0.339537	0.21826	0.371242	0.216292	FALSE	NA
ENSG00000138623.10	ENSG00000138623	SEMA7A	383.687	4.0846	383.719	4.04634	0.0207585	0.0103844	0.0212695	0.011379	0.327112	0.22503	0.371281	0.233265	FALSE	NA
ENSG00000240288.7	ENSG00000240288	GHRLOS	57.6179	0.599255	57.6202	0.600571	0.0227134	0.0128561	0.0245399	0.0141565	0.327693	0.222177	0.371303	0.226412	FALSE	NA
ENSG00000233379.1	ENSG00000233379	RP11-318G21.4	11.0133	0.15031	11.0133	0.150752	0.0205322	0.0109282	0.0219975	0.0127585	0.327019	0.217357	0.371363	0.225349	FALSE	NA
ENSG00000198554.11	ENSG00000198554	WDHD1	67.5954	0.667932	67.5703	0.671354	0.0224086	0.0127924	0.0244136	0.0141596	0.331133	0.230129	0.371388	0.223391	FALSE	NA
ENSG00000213599.10	ENSG00000213599	SLX1A-SULT1A3	480.986	3.73044	480.999	3.60903	-0.0224146	0.012031	-0.0233445	0.0128564	0.328861	0.229171	0.37151	0.227979	FALSE	NA
ENSG00000117616.17	ENSG00000117616	RSRP1	5909.1	53.5943	5908.11	55.0162	-0.0151035	0.0074033	-0.0152195	0.00715767	0.331739	0.224123	0.371562	0.22173	FALSE	NA
ENSG00000178028.13	ENSG00000178028	DMAP1	1531.92	9.42469	1532.22	9.37356	0.0127141	0.00610098	0.0127256	0.00620813	0.327049	0.220195	0.371586	0.218073	FALSE	NA
ENSG00000270419.1	ENSG00000270419	CAHM	38.7477	0.30807	38.761	0.312012	-0.0225237	0.0126615	-0.0235879	0.0128359	0.327372	0.236913	0.371604	0.226382	FALSE	NA
ENSG00000187624.8	ENSG00000187624	C17orf97	74.3346	1.53053	74.3077	1.57863	0.0119992	0.00651373	0.0122315	0.00684196	0.327974	0.235319	0.371662	0.226784	FALSE	NA
ENSG00000183878.15	ENSG00000183878	UTY	530.859	8.5736	531.077	8.21242	0.00171485	0.0026809	0.00171348	0.00272705	0.335875	0.196386	0.371877	0.198892	FALSE	NA
ENSG00000197181.11	ENSG00000197181	PIWIL2	18.1807	0.204149	18.172	0.19747	0.0211074	0.0116253	0.0224596	0.013478	0.325561	0.218783	0.371908	0.225075	FALSE	NA
ENSG00000187942.11	ENSG00000187942	LDLRAD2	21.982	0.405876	21.8482	0.532017	0.0193586	0.011504	0.0211092	0.0138889	0.324842	0.236118	0.371925	0.23186	FALSE	NA
ENSG00000164967.9	ENSG00000164967	RPP25L	390.116	2.37907	390.153	2.40514	0.0129666	0.00633389	0.0131923	0.00627697	0.337229	0.219493	0.37201	0.217793	FALSE	NA
ENSG00000237515.8	ENSG00000237515	SHISA9	151.143	2.28837	151.128	2.25541	0.0191132	0.00921951	0.0191363	0.00945998	0.327689	0.217861	0.372013	0.221869	FALSE	NA
ENSG00000145216.15	ENSG00000145216	FIP1L1	1102.81	6.00155	1102.93	6.03628	0.0129979	0.0060746	0.0131675	0.00625146	0.340333	0.21449	0.372022	0.213901	FALSE	NA
ENSG00000125743.10	ENSG00000125743	SNRPD2	2042.65	16.3527	2042.29	16.2218	0.0116302	0.00535579	0.0114935	0.00536416	0.329736	0.215991	0.372132	0.217765	FALSE	NA
ENSG00000236673.5	ENSG00000236673	RP11-69I8.2	28.8142	0.370904	28.8239	0.368024	0.023352	0.0132868	0.0244883	0.0148312	0.316162	0.225634	0.372139	0.233927	FALSE	NA
ENSG00000211892.4	ENSG00000211892	IGHG4	758.764	49.4011	746.766	47.291	-0.0165044	0.0132091	-0.0352221	0.0501945	0.346114	0.340892	0.372159	0.279822	FALSE	NA
ENSG00000256594.8	ENSG00000256594	RP11-705C15.2	371.453	2.94306	371.502	2.92556	-0.0192847	0.0100784	-0.0195676	0.00958954	0.326676	0.233825	0.372264	0.223493	FALSE	NA
ENSG00000243819.4	ENSG00000243819	RP11-791G15.1	58.4448	0.505333	58.4557	0.523315	0.021675	0.0108532	0.0223257	0.0114994	0.336197	0.212791	0.372325	0.220006	FALSE	NA
ENSG00000100038.19	ENSG00000100038	TOP3B	1072.6	6.41974	1072.66	6.58748	-0.0154751	0.00714213	-0.0154799	0.00717265	0.331301	0.207617	0.372326	0.215739	FALSE	NA
ENSG00000026508.18	ENSG00000026508	CD44	13537.4	89.4334	13535.8	83.9799	-0.0154537	0.00852053	-0.0155638	0.00820949	0.33021	0.257099	0.372449	0.239329	FALSE	NA
ENSG00000165259.13	ENSG00000165259	HDX	34.9869	0.346505	34.9769	0.356699	0.0220859	0.0128146	0.0234332	0.0143535	0.322139	0.222617	0.372512	0.230445	FALSE	NA
ENSG00000233862.5	ENSG00000233862	AC016907.3	27.9825	0.278865	27.9689	0.278108	-0.0238828	0.013796	-0.0248312	0.0145027	0.31394	0.238352	0.372758	0.240376	FALSE	NA
ENSG00000203804.4	ENSG00000203804	ADAMTSL4-AS1	508.923	7.2042	508.803	7.23742	0.0214384	0.0115062	0.0227177	0.0117651	0.344826	0.225726	0.372762	0.216006	FALSE	NA
ENSG00000159247.13	ENSG00000159247	TUBBP5	21.9858	0.48117	21.9926	0.46498	-0.0126103	0.00671859	-0.0130595	0.00682743	0.332174	0.221197	0.372787	0.222363	FALSE	NA
ENSG00000160917.14	ENSG00000160917	CPSF4	707.731	3.97894	707.775	4.02012	0.0111389	0.005498	0.0112908	0.00541563	0.335462	0.222634	0.372803	0.221711	FALSE	NA
ENSG00000162695.11	ENSG00000162695	SLC30A7	663.444	5.60179	663.239	5.43832	0.013055	0.00644053	0.0130809	0.00665493	0.328403	0.22229	0.372863	0.232741	FALSE	NA
ENSG00000105778.18	ENSG00000105778	AVL9	1077.72	8.08749	1077.64	8.46871	0.0168252	0.00817977	0.0169807	0.00853308	0.331401	0.222535	0.372904	0.222862	FALSE	NA
ENSG00000246695.7	ENSG00000246695	RP11-877E17.2	19.3438	0.199692	19.3382	0.19448	0.0229513	0.0120735	0.0241818	0.013069	0.329295	0.208412	0.372941	0.219384	FALSE	NA
ENSG00000066427.22	ENSG00000066427	ATXN3	608.336	3.86027	608.257	3.80251	-0.0169295	0.00848561	-0.0174867	0.00876191	0.340486	0.227662	0.372944	0.224338	FALSE	NA
ENSG00000280317.1	ENSG00000280317	RP11-25L19.1	17.3488	0.19559	17.3504	0.189603	-0.0232483	0.0127151	-0.0243626	0.0137536	0.327008	0.219079	0.372975	0.224041	FALSE	NA
ENSG00000211459.2	ENSG00000211459	MT-RNR1	2979.55	36.2743	2977.67	36.0885	-0.0214553	0.0118825	-0.0236219	0.0143872	0.33778	0.221008	0.372985	0.219953	FALSE	NA
ENSG00000268403.2	ENSG00000268403	CTD-2371O3.3	60.547	0.483794	60.5439	0.475303	-0.0196021	0.0094173	-0.0198408	0.009203	0.337176	0.21253	0.373158	0.214763	FALSE	NA
ENSG00000112195.8	ENSG00000112195	TREML2	2286.53	18.9664	2285.58	19.7107	-0.0172252	0.00868657	-0.0177955	0.0086942	0.339771	0.224255	0.373201	0.223439	FALSE	NA
ENSG00000163328.13	ENSG00000163328	GPR155	1718.69	11.0281	1719.05	10.8452	0.0184882	0.00937248	0.0186718	0.00934283	0.324791	0.230509	0.373202	0.228648	FALSE	NA
ENSG00000196182.10	ENSG00000196182	STK40	9113.42	64.8731	9109.52	64.595	-0.00962299	0.004678	-0.0096247	0.00444158	0.332539	0.222173	0.373242	0.218618	FALSE	NA
ENSG00000013293.5	ENSG00000013293	SLC7A14	39.3289	0.486573	39.3211	0.477237	-0.0202458	0.0112792	-0.0216709	0.0128215	0.326429	0.222302	0.373497	0.223399	FALSE	NA
ENSG00000186469.8	ENSG00000186469	GNG2	3055.65	23.5506	3055.02	23.5824	-0.0170697	0.00872715	-0.0168926	0.00854118	0.31832	0.224614	0.373522	0.234895	FALSE	NA
ENSG00000152253.8	ENSG00000152253	SPC25	23.7438	0.379556	23.7243	0.372555	0.0213172	0.0121493	0.0230116	0.0144605	0.330774	0.217402	0.373575	0.231236	FALSE	NA
ENSG00000111737.11	ENSG00000111737	RAB35	2610.23	15.1078	2610.37	14.5502	0.0106555	0.00512924	0.0107766	0.00504774	0.337201	0.226172	0.37358	0.223131	FALSE	NA
ENSG00000198488.10	ENSG00000198488	B3GNT6	9.10166	0.108618	9.09664	0.104977	0.0214535	0.0120232	0.0231529	0.0140193	0.333758	0.225328	0.373628	0.218023	FALSE	NA
ENSG00000031691.6	ENSG00000031691	CENPQ	50.7684	0.496049	50.7556	0.506135	-0.0225356	0.0119669	-0.0236119	0.0125927	0.331162	0.22442	0.373679	0.228174	FALSE	NA
ENSG00000147536.11	ENSG00000147536	GINS4	80.1642	0.577787	80.1597	0.592773	0.0225386	0.0127967	0.0243038	0.0141752	0.333102	0.233675	0.373729	0.223706	FALSE	NA
ENSG00000278002.1	ENSG00000278002	RP11-596C23.2	42.6297	0.541107	42.6528	0.529586	-0.022246	0.0112083	-0.0233955	0.0126641	0.33697	0.205164	0.373835	0.21141	FALSE	NA
ENSG00000123838.10	ENSG00000123838	C4BPA	91.1966	4.35426	90.9062	4.3526	-0.00848346	0.00709671	-0.0112515	0.0352039	0.29412	0.32515	0.374013	0.29606	FALSE	NA
ENSG00000262902.1	ENSG00000262902	RP11-750B16.1	34.4992	0.561903	34.4904	0.543659	-0.023246	0.0150202	-0.0250004	0.018709	0.303053	0.234585	0.374035	0.254309	FALSE	NA
ENSG00000124942.13	ENSG00000124942	AHNAK	22471.2	193.824	22472.4	197.857	0.0174059	0.00842095	0.0172774	0.00851948	0.322341	0.216797	0.374039	0.230295	FALSE	NA
ENSG00000224383.7	ENSG00000224383	PRR29	38.9688	0.395772	38.9628	0.401353	-0.0230786	0.0138025	-0.0245683	0.0147542	0.324952	0.228925	0.37416	0.228991	FALSE	NA
ENSG00000273680.1	ENSG00000273680	RP11-996F15.6	10.8599	0.12331	10.8586	0.119718	-0.0217772	0.0111125	-0.0229857	0.0128039	0.335694	0.209544	0.374254	0.212522	FALSE	NA
ENSG00000115602.16	ENSG00000115602	IL1RL1	52.3234	1.21523	52.2735	1.2012	-0.0200133	0.0120787	-0.0228917	0.0152758	0.336372	0.238892	0.374321	0.232481	FALSE	NA
ENSG00000243199.1	ENSG00000243199	RP11-408P14.1	278.132	2.47714	278.001	2.6008	-0.0221475	0.0122801	-0.0207415	0.0136169	0.315901	0.218545	0.374349	0.237699	FALSE	NA
ENSG00000274929.1	ENSG00000274929	RP11-165D7.5	15.5983	0.175923	15.5973	0.169931	0.0231857	0.0130112	0.0243164	0.014403	0.32538	0.219888	0.374351	0.227392	FALSE	NA
ENSG00000250299.5	ENSG00000250299	RP11-78J21.2	23.839	0.30543	23.8426	0.311695	-0.0225979	0.0127556	-0.0243011	0.0134356	0.337236	0.229015	0.374364	0.222873	FALSE	NA
ENSG00000250130.1	ENSG00000250130	RP11-616K22.1	11.0463	0.191019	11.0403	0.187199	-0.0200784	0.0105113	-0.0217876	0.0121309	0.342196	0.205061	0.374418	0.20542	FALSE	NA
ENSG00000253729.7	ENSG00000253729	PRKDC	2747.58	23.6333	2747.51	23.4828	-0.0190391	0.00902885	-0.0196736	0.0096736	0.343489	0.21438	0.374464	0.215952	FALSE	NA
ENSG00000278909.1	ENSG00000278909	RP11-401P9.7	16.4909	0.190194	16.4849	0.187201	0.0231522	0.0134473	0.0244296	0.0139635	0.324419	0.234986	0.374494	0.22797	FALSE	NA
ENSG00000067560.10	ENSG00000067560	RHOA	16234.8	95.7293	16235.2	93.0241	-0.00853557	0.00436955	-0.00864452	0.00411677	0.33328	0.231348	0.374525	0.221145	FALSE	NA
ENSG00000186628.12	ENSG00000186628	FSD2	14.7322	0.204511	14.7276	0.196449	-0.0134748	0.00737954	-0.0146755	0.00953618	0.339373	0.231339	0.374601	0.229419	FALSE	NA
ENSG00000186367.6	ENSG00000186367	KIAA1024L	15.3483	0.199612	15.3482	0.203729	0.022295	0.0133331	0.0243308	0.0154011	0.325561	0.23641	0.374741	0.236803	FALSE	NA
ENSG00000182957.15	ENSG00000182957	SPATA13	2266.33	22.2023	2265.79	22.0711	0.0178636	0.00957135	0.0175898	0.00939995	0.317931	0.240376	0.374796	0.238658	FALSE	NA
ENSG00000185838.13	ENSG00000185838	GNB1L	212.73	1.31981	212.724	1.31868	-0.0184444	0.00881033	-0.0184739	0.00894323	0.331385	0.217517	0.374889	0.220734	FALSE	NA
ENSG00000128563.13	ENSG00000128563	PRKRIP1	1173.41	6.60489	1173.53	6.72947	-0.0110545	0.00542921	-0.011079	0.00524291	0.335684	0.227195	0.37492	0.22123	FALSE	NA
ENSG00000264812.1	ENSG00000264812	RP13-20L14.4	25.1092	0.239378	25.1074	0.258899	-0.0222846	0.0117637	-0.0236224	0.0122835	0.342191	0.224583	0.374999	0.216033	FALSE	NA
ENSG00000234814.8	ENSG00000234814	RP11-14C22.4	19.8349	0.316233	19.8314	0.323075	-0.0180169	0.00968812	-0.0196383	0.0127967	0.338359	0.21313	0.375098	0.214735	FALSE	NA
ENSG00000266290.1	ENSG00000266290	RP11-159D12.10	15.9715	0.184556	15.9657	0.186806	0.0227882	0.0117431	0.0238886	0.012819	0.333355	0.204828	0.375105	0.214016	FALSE	NA
ENSG00000091129.19	ENSG00000091129	NRCAM	33.1242	0.745506	33.0954	0.75847	0.0157876	0.00884585	0.0163515	0.00953524	0.325022	0.228397	0.375159	0.228998	FALSE	NA
ENSG00000226235.1	ENSG00000226235	RP11-576D8.2	11.8086	0.159363	11.8093	0.158318	0.0216533	0.0111703	0.0232611	0.0133514	0.333038	0.213868	0.375162	0.216653	FALSE	NA
ENSG00000148795.6	ENSG00000148795	CYP17A1	13.4467	0.195183	13.4316	0.199423	0.0207874	0.0119094	0.0225671	0.0141965	0.329633	0.225201	0.375206	0.228467	FALSE	NA
ENSG00000274772.1	ENSG00000274772	RF00017	10.315	0.173178	10.3107	0.176124	-0.0176664	0.00880192	-0.0187339	0.0100311	0.341567	0.201955	0.375266	0.209065	FALSE	NA
ENSG00000282780.1	ENSG00000282780	TRBJ1-6	16.5666	0.348298	16.5561	0.357058	0.00753905	0.00264168	0.00772636	0.00265786	0.356467	0.157696	0.375363	0.154879	FALSE	NA
ENSG00000102710.19	ENSG00000102710	SUPT20H	1933.58	12.7156	1933.45	12.9151	-0.0143934	0.00728122	-0.0147012	0.00735147	0.336166	0.2304	0.375419	0.230183	FALSE	NA
ENSG00000249635.1	ENSG00000249635	RP11-710F7.3	8.47159	0.142679	8.4644	0.14681	0.0202418	0.0112638	0.0221282	0.0130559	0.342519	0.220276	0.375474	0.219494	FALSE	NA
ENSG00000114853.13	ENSG00000114853	ZBTB47	277.044	1.96291	276.976	2.04264	-0.019039	0.00982541	-0.0194379	0.0100044	0.33544	0.228643	0.375682	0.223281	FALSE	NA
ENSG00000240021.9	ENSG00000240021	TEX35	26.7712	0.491479	26.7663	0.472274	0.0228144	0.011132	0.0234924	0.012125	0.336307	0.202621	0.375708	0.21382	FALSE	NA
ENSG00000253676.1	ENSG00000253676	TAGLN2P1	11.4295	0.144712	11.4271	0.144274	0.0214439	0.012586	0.0239163	0.0153252	0.334305	0.23268	0.375713	0.233157	FALSE	NA
ENSG00000204872.4	ENSG00000204872	NAT8B	31.0283	0.41738	31.0171	0.422244	-0.0204961	0.0125431	-0.0232113	0.0149558	0.340785	0.235758	0.375731	0.231362	FALSE	NA
ENSG00000110665.11	ENSG00000110665	C11orf21	3315	23.2258	3316.18	23.569	0.0191258	0.0104085	0.0193087	0.0100631	0.327053	0.233363	0.375839	0.231745	FALSE	NA
ENSG00000263955.2	ENSG00000263955	RN7SL850P	8.77606	0.117825	8.77445	0.11883	0.0177032	0.00863589	0.0186342	0.0096565	0.33912	0.198841	0.375961	0.2065	FALSE	NA
ENSG00000197099.8	ENSG00000197099	RP11-573D15.8	54.6955	0.436023	54.7067	0.469661	-0.0215159	0.0116166	-0.0223455	0.011328	0.339502	0.226465	0.375962	0.219754	FALSE	NA
ENSG00000258410.1	ENSG00000258410	RP11-173D3.1	14.6521	0.174238	14.6512	0.176814	-0.0211998	0.0114832	-0.0230852	0.0140661	0.334676	0.21597	0.37604	0.217629	FALSE	NA
ENSG00000120832.9	ENSG00000120832	MTERFD3	231.544	1.9231	231.485	1.91677	-0.0190542	0.00989315	-0.0198922	0.0103808	0.338926	0.238226	0.37607	0.230225	FALSE	NA
ENSG00000276232.1	ENSG00000276232	SCARNA10	23.2321	0.678448	23.2158	0.739817	0.00443232	0.00164685	0.00441676	0.00161756	0.347741	0.169948	0.37607	0.172043	FALSE	NA
ENSG00000105497.7	ENSG00000105497	ZNF175	221.659	1.67735	221.604	1.66577	-0.0224743	0.0130228	-0.0237652	0.0134032	0.335253	0.240649	0.376091	0.229739	FALSE	NA
ENSG00000279176.1	ENSG00000279176	RP11-43D4.3	82.4031	1.49278	82.3849	1.51042	0.0223527	0.011875	0.0227327	0.0115973	0.330368	0.222971	0.376113	0.220961	FALSE	NA
ENSG00000140297.12	ENSG00000140297	GCNT3	31.3527	0.30055	31.3502	0.308693	0.0221262	0.0115442	0.0231682	0.0123934	0.335728	0.219389	0.376123	0.223017	FALSE	NA
ENSG00000024048.10	ENSG00000024048	UBR2	4272.09	29.4254	4272.22	30.26	-0.010427	0.00505313	-0.0103752	0.00504976	0.328856	0.224368	0.376168	0.225909	FALSE	NA
ENSG00000285509.1	ENSG00000285509	CMB9-75A1.1	11.4794	0.27293	11.4495	0.289567	-0.0168671	0.0103327	-0.0192302	0.0139913	0.33691	0.250926	0.376237	0.236686	FALSE	NA
ENSG00000124802.11	ENSG00000124802	EEF1E1	172.686	1.50671	172.727	1.44866	0.0164587	0.00807074	0.0163293	0.0081131	0.325286	0.222062	0.376495	0.230033	FALSE	NA
ENSG00000255089.1	ENSG00000255089	RP11-326C3.10	18.3026	0.244109	18.3072	0.24644	-0.0204014	0.0109038	-0.0217296	0.0120393	0.338446	0.220385	0.376574	0.212698	FALSE	NA
ENSG00000196782.12	ENSG00000196782	MAML3	533.041	4.99743	533.039	4.93745	-0.0192432	0.00969471	-0.0196512	0.00972875	0.338685	0.220952	0.376586	0.222981	FALSE	NA
ENSG00000224153.3	ENSG00000224153	RP11-433C9.2	14.0504	0.195771	14.0452	0.190781	0.0229137	0.0131127	0.0242285	0.0138041	0.332387	0.223189	0.376869	0.227147	FALSE	NA
ENSG00000228638.1	ENSG00000228638	CTD-3211M3.1	29.2342	0.302094	29.24	0.31457	-0.0181357	0.00788585	-0.0186462	0.0088306	0.341594	0.181462	0.376874	0.188967	FALSE	NA
ENSG00000196312.13	ENSG00000196312	MFSD14C	863.845	6.27403	863.733	6.68228	-0.0149955	0.0073151	-0.0151537	0.00764592	0.339641	0.222835	0.376883	0.225807	FALSE	NA
ENSG00000269556.7	ENSG00000269556	TMEM185A	564.799	2.97945	564.788	3.04383	0.0154134	0.00783598	0.0152002	0.00806651	0.327028	0.226963	0.376912	0.238843	FALSE	NA
ENSG00000212747.4	ENSG00000212747	FAM127C	12.3556	0.158091	12.3563	0.159133	-0.0199303	0.0111086	-0.022196	0.0144092	0.336133	0.223495	0.376918	0.225167	FALSE	NA
ENSG00000164933.11	ENSG00000164933	SLC25A32	212.131	1.81956	212.141	1.85827	0.0146786	0.0072408	0.0146726	0.00721481	0.336894	0.218828	0.376942	0.224356	FALSE	NA
ENSG00000149564.11	ENSG00000149564	ESAM	303.715	3.17875	303.786	3.28197	0.0185883	0.00932439	0.0187179	0.00937368	0.332706	0.223158	0.37701	0.222589	FALSE	NA
ENSG00000100058.12	ENSG00000100058	CRYBB2P1	447.987	2.6066	447.856	2.64491	0.0207786	0.0117476	0.0213111	0.0117592	0.332488	0.248037	0.377049	0.237149	FALSE	NA
ENSG00000197608.11	ENSG00000197608	ZNF841	366.601	3.03013	366.669	3.09961	-0.0165924	0.00783077	-0.0168095	0.00789416	0.336194	0.215958	0.377229	0.219453	FALSE	NA
ENSG00000239523.5	ENSG00000239523	RP11-202D20.1	11.1438	0.123207	11.1443	0.125312	-0.0213249	0.0118371	-0.0226609	0.013431	0.330981	0.216818	0.377415	0.226524	FALSE	NA
ENSG00000278156.1	ENSG00000278156	TSC22D1-AS1	50.5357	0.437322	50.5193	0.450816	-0.0225876	0.0122566	-0.0232022	0.0128243	0.333295	0.228511	0.377513	0.234915	FALSE	NA
ENSG00000126243.8	ENSG00000126243	LRFN3	313.761	2.49592	313.81	2.56082	-0.0193813	0.0107685	-0.0202885	0.0103932	0.342425	0.235261	0.377523	0.226618	FALSE	NA
ENSG00000196233.13	ENSG00000196233	LCOR	1097.82	8.39157	1097.68	9.04309	-0.0173801	0.00942725	-0.0174637	0.00940532	0.333371	0.235907	0.377531	0.23351	FALSE	NA
ENSG00000100147.13	ENSG00000100147	CCDC134	60.7022	0.480988	60.6989	0.504041	-0.021445	0.0113456	-0.0225352	0.0119653	0.339395	0.224041	0.377627	0.229404	FALSE	NA
ENSG00000020577.13	ENSG00000020577	SAMD4A	156.965	1.92289	156.825	1.99425	0.0227216	0.0116808	0.0240368	0.012861	0.338044	0.210183	0.377724	0.222897	FALSE	NA
ENSG00000270165.1	ENSG00000270165	RP11-167P11.2	13.0154	0.156759	13.0202	0.150866	0.0220081	0.0114822	0.0232443	0.0133929	0.337079	0.210344	0.377772	0.221619	FALSE	NA
ENSG00000182732.17	ENSG00000182732	RGS6	136.473	1.8838	136.396	1.87559	0.0225968	0.0125216	0.0238946	0.0128024	0.340326	0.224427	0.377778	0.219061	FALSE	NA
ENSG00000277721.1	ENSG00000277721	RF00017	15.533	0.190594	15.5282	0.198609	0.0221126	0.0128838	0.023684	0.0131693	0.339424	0.225444	0.377786	0.219925	FALSE	NA
ENSG00000182952.4	ENSG00000182952	HMGN4	1144.56	7.8779	1144.8	8.02686	-0.0212465	0.0110597	-0.0213722	0.0114044	0.328701	0.230695	0.377808	0.229806	FALSE	NA
ENSG00000137494.13	ENSG00000137494	ANKRD42	148.473	1.04336	148.424	1.06734	-0.01979	0.0101912	-0.0201638	0.010164	0.336665	0.231828	0.377833	0.224379	FALSE	NA
ENSG00000235781.1	ENSG00000235781	XXbac-BPG249D20.9	11.4697	0.121407	11.471	0.124738	-0.0214239	0.0118824	-0.0232117	0.01378	0.342522	0.219455	0.37803	0.220251	FALSE	NA
ENSG00000229331.1	ENSG00000229331	GS1-484O17.5	41.1798	0.579309	41.1755	0.576514	-0.0231501	0.0131022	-0.0240051	0.0140444	0.332164	0.225202	0.378036	0.225621	FALSE	NA
ENSG00000165156.14	ENSG00000165156	ZHX1	258.808	2.56473	258.802	2.46055	-0.0196809	0.010385	-0.0201217	0.0104721	0.339593	0.233639	0.37806	0.227117	FALSE	NA
ENSG00000156298.12	ENSG00000156298	TSPAN7	22.5131	0.767626	22.4374	0.776036	-0.0194884	0.0126976	-0.0212189	0.0156379	0.333563	0.253293	0.378084	0.244555	FALSE	NA
ENSG00000224165.5	ENSG00000224165	AC013267.2	42.3908	0.400769	42.3881	0.398269	0.0186857	0.0104359	0.020259	0.0116891	0.336514	0.213195	0.37822	0.219056	FALSE	NA
ENSG00000163430.11	ENSG00000163430	FSTL1	64.5359	1.05178	64.5146	1.0685	0.0196153	0.011338	0.0216816	0.0143968	0.338319	0.230213	0.37823	0.229117	FALSE	NA
ENSG00000137310.11	ENSG00000137310	TCF19	269.861	2.25401	269.839	2.26829	0.0213296	0.0123037	0.0215851	0.0121221	0.326586	0.239517	0.378336	0.240061	FALSE	NA
ENSG00000230555.2	ENSG00000230555	RP11-517P14.2	22.9504	0.219085	22.9485	0.215174	0.0229161	0.0137274	0.0239906	0.013505	0.334306	0.235666	0.378459	0.228556	FALSE	NA
ENSG00000260231.2	ENSG00000260231	JHDM1D-AS1	419.385	6.33704	418.957	6.52362	0.0202266	0.010056	0.0211369	0.0105724	0.348921	0.226434	0.378643	0.218068	FALSE	NA
ENSG00000233996.1	ENSG00000233996	AC013439.4	12.8764	0.222075	12.8624	0.222264	-0.021408	0.0121284	-0.023098	0.0141765	0.331219	0.22585	0.378683	0.229063	FALSE	NA
ENSG00000166405.14	ENSG00000166405	RIC3	284.158	2.92497	284.113	2.87305	-0.0215752	0.0123168	-0.0224366	0.0119527	0.335359	0.250249	0.378705	0.230462	FALSE	NA
ENSG00000157306.14	ENSG00000157306	RP11-66N24.4	319.676	2.2891	319.643	2.31062	-0.0170643	0.00812996	-0.0171784	0.00809211	0.339752	0.214807	0.378752	0.219833	FALSE	NA
ENSG00000243094.1	ENSG00000243094	RP11-1084A12.1	8.78545	0.105274	8.77989	0.107254	0.0201971	0.0114684	0.0221677	0.0129524	0.346426	0.218683	0.378755	0.2205	FALSE	NA
ENSG00000262999.1	ENSG00000262999	CTD-3088G3.6	17.2749	0.221861	17.27	0.216105	0.0226023	0.0129384	0.0241705	0.0139733	0.338566	0.223404	0.378755	0.233304	FALSE	NA
ENSG00000182584.4	ENSG00000182584	ACTL10	65.668	0.569715	65.6771	0.557271	0.0212046	0.0103341	0.0218172	0.010929	0.340839	0.211827	0.378792	0.217753	FALSE	NA
ENSG00000281912.1	ENSG00000281912	LINC01144	17.8043	0.157332	17.8002	0.166109	-0.0226979	0.012473	-0.0241128	0.0137689	0.335583	0.223573	0.37885	0.225162	FALSE	NA
ENSG00000072210.18	ENSG00000072210	ALDH3A2	698.743	4.38742	698.787	4.46066	-0.0160195	0.00759169	-0.0161065	0.00772431	0.336858	0.219013	0.378876	0.219493	FALSE	NA
ENSG00000136982.5	ENSG00000136982	DSCC1	10.0622	0.167601	10.0635	0.173084	0.018291	0.00983297	0.0194374	0.0119339	0.334639	0.218134	0.37891	0.226729	FALSE	NA
ENSG00000269752.1	ENSG00000269752	CTD-3149D2.3	11.4095	0.149797	11.4028	0.147271	0.0217703	0.0122456	0.0232608	0.0134864	0.332745	0.224984	0.378946	0.223809	FALSE	NA
ENSG00000105205.6	ENSG00000105205	CLC	2819.57	57.9196	2816.91	56.1429	0.0221408	0.0115813	0.0230262	0.0122905	0.342618	0.217752	0.378978	0.220379	FALSE	NA
ENSG00000138413.13	ENSG00000138413	IDH1	762.331	5.48493	762.349	5.46019	0.0133014	0.0066538	0.0134967	0.00663602	0.339641	0.227197	0.379051	0.225405	FALSE	NA
ENSG00000111291.8	ENSG00000111291	GPRC5D	15.6306	0.536206	15.5741	0.539012	-0.0175573	0.00983915	-0.0185097	0.0110465	0.337599	0.234796	0.37908	0.22172	FALSE	NA
ENSG00000145375.7	ENSG00000145375	SPATA5	144.324	1.20675	144.3	1.18268	-0.0169883	0.00792764	-0.0171676	0.00804788	0.342472	0.213649	0.379092	0.215503	FALSE	NA
ENSG00000183397.5	ENSG00000183397	C19orf71	179.956	1.31984	179.919	1.32953	-0.0209541	0.0109715	-0.0214916	0.0112348	0.339039	0.225643	0.379139	0.225391	FALSE	NA
ENSG00000166979.12	ENSG00000166979	EVA1C	180.131	1.40161	180.138	1.40469	-0.0212039	0.0112013	-0.0220664	0.0115431	0.341355	0.224668	0.379164	0.222501	FALSE	NA
ENSG00000023839.10	ENSG00000023839	ABCC2	88.3906	0.767167	88.3934	0.773615	-0.0224039	0.0122743	-0.0228691	0.012329	0.328484	0.22804	0.379248	0.231239	FALSE	NA
ENSG00000149428.18	ENSG00000149428	HYOU1	1703.58	12.3159	1703.58	12.2355	-0.0140821	0.00718463	-0.0143121	0.0071808	0.339402	0.238035	0.379403	0.233037	FALSE	NA
ENSG00000164221.12	ENSG00000164221	CCDC112	177.799	1.60326	177.835	1.61956	0.0219897	0.011262	0.0225363	0.0119358	0.335975	0.218115	0.379522	0.224114	FALSE	NA
ENSG00000231509.1	ENSG00000231509	RP11-574F11.3	72.9954	0.925592	73.0255	0.928103	0.0223059	0.0121795	0.0232658	0.0131644	0.33924	0.222492	0.379523	0.228711	FALSE	NA
ENSG00000196204.11	ENSG00000196204	RNF216P1	602.059	3.44522	602.094	3.406	-0.0148885	0.00789313	-0.0154546	0.00769059	0.349988	0.236718	0.37965	0.223299	FALSE	NA
ENSG00000184774.10	ENSG00000184774	RP11-480I12.4	8.78536	0.114343	8.78682	0.117262	0.0204416	0.011503	0.0225977	0.0135997	0.341523	0.214557	0.379652	0.225267	FALSE	NA
ENSG00000122359.17	ENSG00000122359	ANXA11	14063	91.9314	14059.6	92.3127	0.0126985	0.00566966	0.0125691	0.00581245	0.338871	0.208992	0.379712	0.216938	FALSE	NA
ENSG00000214174.8	ENSG00000214174	AMZ2P1	172.144	1.63411	172.103	1.5416	-0.0222872	0.0129992	-0.0237007	0.0135253	0.343262	0.240311	0.379726	0.227338	FALSE	NA
ENSG00000125170.10	ENSG00000125170	DOK4	136.569	1.5228	136.478	1.52356	-0.0224777	0.0134996	-0.0243622	0.0146587	0.341903	0.244282	0.379914	0.235681	FALSE	NA
ENSG00000198324.13	ENSG00000198324	FAM109A	341.333	2.28522	341.378	2.3134	-0.0173288	0.00882379	-0.0175006	0.0087397	0.33884	0.227422	0.379918	0.223483	FALSE	NA
ENSG00000074603.18	ENSG00000074603	DPP8	1127.16	8.59402	1126.9	8.50277	0.0140214	0.00632972	0.014119	0.00659018	0.344503	0.202075	0.379923	0.214753	FALSE	NA
ENSG00000278845.4	ENSG00000278845	MRPL45	542.088	3.29067	542.093	3.40979	-0.011362	0.00518394	-0.0113787	0.00514799	0.340297	0.218262	0.380209	0.212634	FALSE	NA
ENSG00000222623.1	ENSG00000222623	RNU6-1100P	35.598	0.8101	35.5954	0.780658	0.021362	0.0116617	0.0226241	0.0124739	0.34129	0.219843	0.380235	0.210611	FALSE	NA
ENSG00000135318.11	ENSG00000135318	NT5E	246.644	3.0577	246.671	2.96567	-0.0225874	0.0117212	-0.0236393	0.0122077	0.344289	0.216822	0.380305	0.219319	FALSE	NA
ENSG00000151923.17	ENSG00000151923	TIAL1	2063.77	12.3414	2063.19	12.4131	0.0110685	0.00530156	0.0109293	0.00512176	0.333318	0.228446	0.380334	0.221124	FALSE	NA
ENSG00000237718.2	ENSG00000237718	AC009095.4	8.69438	0.107661	8.69006	0.113578	-0.0210649	0.0116381	-0.0223239	0.0129082	0.33291	0.215339	0.380387	0.223685	FALSE	NA
ENSG00000164484.11	ENSG00000164484	TMEM200A	21.9563	0.323748	21.9471	0.329472	-0.0198375	0.0112425	-0.0215196	0.0143389	0.330699	0.222836	0.38043	0.231918	FALSE	NA
ENSG00000277950.1	ENSG00000277950	RF00017	11.016	0.148916	11.0142	0.140793	-0.0200357	0.0108411	-0.021911	0.0124494	0.351761	0.211365	0.380504	0.21517	FALSE	NA
ENSG00000181524.6	ENSG00000181524	RPL24P4	12.4728	0.171134	12.4564	0.173928	0.0215469	0.0147375	0.0193351	0.0188794	0.317299	0.219005	0.380524	0.234338	FALSE	NA
ENSG00000229433.1	ENSG00000229433	RP11-329B9.1	11.4358	0.143138	11.4365	0.14284	0.0214317	0.0122721	0.0235474	0.0141042	0.343786	0.235326	0.38054	0.229755	FALSE	NA
ENSG00000116990.10	ENSG00000116990	MYCL	517.838	4.41225	517.823	4.2257	-0.0190225	0.00878115	-0.0193621	0.00891212	0.348232	0.211704	0.380569	0.207721	FALSE	NA
ENSG00000261135.1	ENSG00000261135	RP4-798A10.7	22.4092	0.234584	22.4049	0.234334	-0.0225879	0.0123105	-0.0237941	0.0127945	0.3388	0.219082	0.380637	0.220937	FALSE	NA
ENSG00000158161.15	ENSG00000158161	EYA3	946.8	5.86216	946.599	5.99104	0.0155866	0.00842001	0.0152986	0.00853587	0.322785	0.241819	0.380816	0.246929	FALSE	NA
ENSG00000280739.2	ENSG00000280739	EIF1B-AS1	46.6603	0.43233	46.6639	0.436137	0.0223523	0.0128343	0.023951	0.0140935	0.338184	0.228746	0.380871	0.228671	FALSE	NA
ENSG00000069956.11	ENSG00000069956	MAPK6	255.24	2.57093	255.272	2.57717	-0.0184073	0.00969501	-0.0188414	0.00996336	0.336847	0.239579	0.380995	0.233416	FALSE	NA
ENSG00000143756.11	ENSG00000143756	FBXO28	487.545	3.94415	487.574	3.90324	-0.0148984	0.00777773	-0.0152897	0.00758074	0.345246	0.234433	0.380996	0.226288	FALSE	NA
ENSG00000126777.17	ENSG00000126777	KTN1	1720.62	15.1213	1720.63	15.2432	-0.0127416	0.00688061	-0.0127646	0.00660504	0.335903	0.232725	0.381109	0.23727	FALSE	NA
ENSG00000179094.15	ENSG00000179094	PER1	1083.51	10.9792	1083.14	11.4555	-0.0226151	0.0127088	-0.0238008	0.0139996	0.336533	0.232707	0.381133	0.232241	FALSE	NA
ENSG00000177352.9	ENSG00000177352	CCDC71	570.191	3.22022	570.282	3.17654	0.0159636	0.00823789	0.0160364	0.00802085	0.336965	0.225997	0.381176	0.22892	FALSE	NA
ENSG00000229018.5	ENSG00000229018	RP11-313P13.3	12.5651	0.151347	12.5611	0.156694	0.0194112	0.0113228	0.0209391	0.0127621	0.337525	0.222289	0.381214	0.230912	FALSE	NA
ENSG00000255837.1	ENSG00000255837	TAS2R20	12.5949	0.171221	12.5891	0.185844	-0.0213983	0.0128776	-0.0228873	0.0137205	0.338568	0.242153	0.381236	0.226092	FALSE	NA
ENSG00000265787.2	ENSG00000265787	RP11-757O6.2	139.38	2.39175	139.243	2.39589	-0.0203137	0.0123497	-0.0228452	0.0171628	0.32792	0.240217	0.381238	0.240897	FALSE	NA
ENSG00000068745.14	ENSG00000068745	IP6K2	1465.46	8.007	1465.73	8.13965	-0.0112836	0.00551446	-0.0111778	0.00544689	0.334296	0.227238	0.381242	0.224559	FALSE	NA
ENSG00000253704.1	ENSG00000253704	RP11-267M23.4	14.2222	0.150712	14.2247	0.150967	-0.0220019	0.0122585	-0.0233684	0.0137258	0.336298	0.225739	0.38125	0.223509	FALSE	NA
ENSG00000115520.8	ENSG00000115520	COQ10B	540.392	3.63085	540.36	3.67601	-0.0110398	0.00528682	-0.0110471	0.00525175	0.34011	0.222542	0.381326	0.219438	FALSE	NA
ENSG00000267391.4	ENSG00000267391	RP11-1151B14.3	19.1332	0.228321	19.1457	0.217107	0.022145	0.0124565	0.0240006	0.0137451	0.344807	0.227465	0.381354	0.227253	FALSE	NA
ENSG00000125944.19	ENSG00000125944	HNRNPR	1925.01	14.1072	1925.04	14.2245	0.00984521	0.00450082	0.0101009	0.00466622	0.352666	0.216343	0.381378	0.211523	FALSE	NA
ENSG00000225489.6	ENSG00000225489	RP11-390F4.3	42.1846	0.362011	42.1693	0.377725	-0.0224733	0.0108616	-0.0230039	0.0116305	0.337179	0.201944	0.381407	0.213711	FALSE	NA
ENSG00000273007.1	ENSG00000273007	RP11-170N16.3	18.0219	0.152106	18.0209	0.15968	0.0222636	0.012032	0.0235079	0.0125241	0.345035	0.216215	0.381425	0.213097	FALSE	NA
ENSG00000243366.3	ENSG00000243366	RN7SL60P	13.8344	0.136218	13.8302	0.139077	0.0219143	0.0116197	0.0232059	0.0126508	0.34674	0.212994	0.381517	0.2167	FALSE	NA
ENSG00000264781.1	ENSG00000264781	MIR4537	83.2918	1.32258	83.2621	1.32199	0.0229953	0.0129796	0.0236301	0.0133871	0.334171	0.225589	0.381556	0.233158	FALSE	NA
ENSG00000224559.2	ENSG00000224559	AC093838.7	8.9794	0.157697	8.97649	0.157106	-0.0178957	0.0102941	-0.0196483	0.0135154	0.339608	0.233572	0.381592	0.231267	FALSE	NA
ENSG00000154781.15	ENSG00000154781	CCDC174	854.132	4.39096	854.16	4.36455	0.0150715	0.00791702	0.0151541	0.00772664	0.338941	0.23516	0.381649	0.228275	FALSE	NA
ENSG00000272931.1	ENSG00000272931	RP5-943J3.2	19.8902	0.179229	19.8832	0.178835	-0.022277	0.0116094	-0.0235597	0.0126766	0.349732	0.219844	0.381705	0.218264	FALSE	NA
ENSG00000116161.17	ENSG00000116161	CACYBP	938.234	5.81375	938.332	5.6972	-0.0194079	0.00963434	-0.0196214	0.00962758	0.340079	0.221729	0.381749	0.219861	FALSE	NA
ENSG00000272669.1	ENSG00000272669	RP3-508I15.21	233.685	2.54758	233.695	2.38937	0.0187877	0.00834369	0.0185567	0.00879528	0.33686	0.201628	0.381802	0.216422	FALSE	NA
ENSG00000055483.19	ENSG00000055483	USP36	1372.82	9.7468	1372.73	9.96446	-0.0165904	0.00739939	-0.0162679	0.00779991	0.333611	0.201272	0.381897	0.222556	FALSE	NA
ENSG00000244582.2	ENSG00000244582	RPL21P120	12.0331	0.134945	12.0347	0.134705	-0.0224327	0.0130983	-0.0238621	0.0141723	0.339168	0.232378	0.381939	0.228429	FALSE	NA
ENSG00000161180.10	ENSG00000161180	CCDC116	10.5587	0.119578	10.5629	0.121758	0.019596	0.0107755	0.0205387	0.0116505	0.340016	0.222573	0.381946	0.218968	FALSE	NA
ENSG00000205403.13	ENSG00000205403	CFI	16.6565	0.247707	16.657	0.229292	0.0204986	0.0108129	0.0217513	0.0121932	0.346953	0.214148	0.381953	0.216532	FALSE	NA
ENSG00000273674.4	ENSG00000273674	CTD-2378E12.1	22.5512	0.192521	22.5447	0.188513	0.0216813	0.0123457	0.0233377	0.0137755	0.346539	0.228822	0.38198	0.222097	FALSE	NA
ENSG00000269897.5	ENSG00000269897	COMMD3-BMI1	120.29	1.36608	120.302	1.29268	-0.0157706	0.00691695	-0.0167434	0.00759722	0.362701	0.184289	0.381985	0.185505	FALSE	NA
ENSG00000123219.12	ENSG00000123219	CENPK	114.064	1.73105	114.048	1.70491	0.0209006	0.0114716	0.0224238	0.0130979	0.338193	0.213121	0.382039	0.219282	FALSE	NA
ENSG00000119760.15	ENSG00000119760	SUPT7L	1135.46	7.56892	1135.56	7.79551	-0.00865123	0.00445326	-0.00870389	0.00440749	0.343017	0.233548	0.382292	0.229184	FALSE	NA
ENSG00000280202.1	ENSG00000280202	RP5-1180D12.1	95.4472	1.07535	95.4157	1.08553	-0.0199392	0.0110383	-0.0203053	0.0108737	0.338696	0.239928	0.382301	0.232075	FALSE	NA
ENSG00000176834.13	ENSG00000176834	VSIG10	93.664	1.09432	93.6552	1.09484	-0.022602	0.0133926	-0.0242296	0.0148488	0.341049	0.243145	0.382335	0.234552	FALSE	NA
ENSG00000083123.14	ENSG00000083123	BCKDHB	113.792	0.940244	113.791	0.984032	-0.0213456	0.0104768	-0.0219045	0.0113757	0.3444	0.22153	0.38251	0.219706	FALSE	NA
ENSG00000280397.1	ENSG00000280397	RP11-42F12.1	18.4286	0.209207	18.4284	0.211343	0.0221048	0.0126976	0.0236927	0.0133218	0.345581	0.234171	0.382525	0.222187	FALSE	NA
ENSG00000275703.1	ENSG00000275703	U47924.32	15.4753	0.156843	15.4766	0.163334	0.0217422	0.0129833	0.023905	0.0144218	0.349571	0.241586	0.382651	0.228305	FALSE	NA
ENSG00000280176.1	ENSG00000280176	RP11-84A12.1	16.3081	0.187327	16.2969	0.188855	0.0224581	0.0126064	0.023536	0.0134317	0.336514	0.216845	0.382772	0.221229	FALSE	NA
ENSG00000160221.17	ENSG00000160221	C21orf33	287.605	7.04127	287.446	7.07443	0.0162767	0.0102681	0.0181418	0.0143625	0.326189	0.262756	0.382786	0.253873	FALSE	NA
ENSG00000170417.15	ENSG00000170417	TMEM182	74.0741	1.06643	74.032	1.04693	0.0223337	0.0111693	0.0227223	0.0117358	0.342771	0.214786	0.382802	0.217901	FALSE	NA
ENSG00000274173.1	ENSG00000274173	RP4-568C11.4	98.7108	2.37057	98.5891	2.36818	0.0200833	0.0116762	0.0217384	0.0130587	0.339841	0.22842	0.38286	0.224188	FALSE	NA
ENSG00000176798.2	ENSG00000176798	OR51L1	13.9127	0.174074	13.9125	0.16877	-0.0202	0.0108125	-0.0217132	0.0131884	0.344245	0.221716	0.382863	0.222181	FALSE	NA
ENSG00000213988.10	ENSG00000213988	ZNF90	57.5907	0.550838	57.5937	0.527622	-0.0223915	0.0120989	-0.023672	0.0133597	0.341331	0.228586	0.383057	0.223846	FALSE	NA
ENSG00000070061.14	ENSG00000070061	IKBKAP	858.573	6.35926	858.593	6.304	-0.0184087	0.00881141	-0.0188898	0.00923407	0.351871	0.215818	0.383147	0.216758	FALSE	NA
ENSG00000247287.2	ENSG00000247287	RP11-902B17.1	92.6759	0.89926	92.6668	0.923938	-0.0209977	0.0110394	-0.0211546	0.0111642	0.332745	0.218895	0.383318	0.226012	FALSE	NA
ENSG00000178732.5	ENSG00000178732	GP5	59.4819	0.69796	59.4657	0.677938	-0.0217432	0.0120927	-0.0233346	0.0128797	0.351073	0.232507	0.383329	0.226051	FALSE	NA
ENSG00000248801.6	ENSG00000248801	RP11-664D7.4	17.037	0.336571	17.0304	0.329298	0.0215203	0.0118592	0.0234152	0.0135127	0.352822	0.227034	0.383432	0.220063	FALSE	NA
ENSG00000164404.8	ENSG00000164404	GDF9	8.78854	0.130987	8.78854	0.131027	-0.0176123	0.010305	-0.0194519	0.0133873	0.337854	0.243468	0.383498	0.231406	FALSE	NA
ENSG00000254991.1	ENSG00000254991	RP13-631K18.3	13.3442	0.162135	13.3392	0.16165	-0.0221521	0.0118286	-0.0232613	0.0127352	0.342654	0.215884	0.383509	0.217063	FALSE	NA
ENSG00000258572.1	ENSG00000258572	RP11-1070N10.3	22.5119	0.437002	22.5051	0.430243	0.0198577	0.0108746	0.0214732	0.0125838	0.348214	0.220726	0.383547	0.215074	FALSE	NA
ENSG00000128789.20	ENSG00000128789	PSMG2	826.746	4.42311	826.669	4.528	0.00921104	0.00444587	0.00922848	0.00466158	0.341069	0.229216	0.383644	0.229455	FALSE	NA
ENSG00000277209.1	ENSG00000277209	RPPH1	2964.2	43.8726	2962.87	44.1515	0.0224223	0.0131282	0.0236058	0.0137264	0.344367	0.234617	0.3837	0.230644	FALSE	NA
ENSG00000281593.1	ENSG00000281593	GS1-114I9.3	16.1265	0.257736	16.1354	0.252063	0.0141388	0.00659575	0.0148392	0.00742604	0.35458	0.198605	0.38382	0.202617	FALSE	NA
ENSG00000277531.2	ENSG00000277531	LLNLF-187D8.1	11.5384	0.16602	11.5358	0.169206	0.0216379	0.013116	0.0234904	0.0138211	0.342129	0.238062	0.383983	0.232198	FALSE	NA
ENSG00000127084.17	ENSG00000127084	FGD3	17872.7	115.366	17872.4	107.941	-0.00970628	0.00479923	-0.00987697	0.00480697	0.348396	0.234748	0.384052	0.226287	FALSE	NA
ENSG00000283897.1	ENSG00000283897	CTB-88F18.5	23.9778	0.297965	23.9605	0.281003	-0.0207039	0.0111792	-0.0224078	0.0134285	0.346575	0.215354	0.384109	0.223012	FALSE	NA
ENSG00000249616.1	ENSG00000249616	CTD-2194F12.1	15.1455	0.16867	15.1402	0.165264	-0.0219741	0.0114412	-0.0229969	0.0118693	0.35037	0.205893	0.384164	0.210277	FALSE	NA
ENSG00000128039.10	ENSG00000128039	SRD5A3	217.9	2.05737	217.837	2.04932	0.0226186	0.0130034	0.0240678	0.0145391	0.3376	0.227978	0.384168	0.23536	FALSE	NA
ENSG00000007933.12	ENSG00000007933	FMO3	10.6942	0.132453	10.6952	0.128885	-0.021089	0.0118888	-0.0228646	0.0135131	0.342023	0.220647	0.384316	0.224639	FALSE	NA
ENSG00000247699.2	ENSG00000247699	CTB-127C13.1	12.0578	0.148246	12.0495	0.150011	0.0206885	0.011989	0.0222108	0.0129751	0.345337	0.236428	0.384373	0.225805	FALSE	NA
ENSG00000181404.16	ENSG00000181404	WASHC1	1031.49	11.3455	1031.44	11.0057	0.0213044	0.011681	0.0226008	0.0126634	0.341417	0.215374	0.384419	0.218507	FALSE	NA
ENSG00000105792.19	ENSG00000105792	CFAP69	75.7088	1.17606	75.7129	1.14174	-0.0197072	0.0101944	-0.0202956	0.0101327	0.350208	0.226496	0.384427	0.221657	FALSE	NA
ENSG00000156113.22	ENSG00000156113	KCNMA1	36.1228	0.783704	36.1269	0.787491	0.013161	0.00663065	0.0134464	0.00690971	0.33797	0.218185	0.38444	0.223301	FALSE	NA
ENSG00000128886.11	ENSG00000128886	ELL3	45.9656	0.591151	45.9656	0.588632	-0.0216225	0.0117062	-0.0229978	0.0134945	0.349029	0.223627	0.384457	0.21581	FALSE	NA
ENSG00000253522.6	ENSG00000253522	MIR3142HG	101.584	1.0659	101.625	1.11862	0.0220463	0.0117096	0.0227096	0.0121122	0.341596	0.223581	0.384625	0.221159	FALSE	NA
ENSG00000272183.1	ENSG00000272183	RP11-523H20.3	14.3704	0.224967	14.3699	0.220439	0.0181502	0.0107503	0.0198381	0.0126755	0.343321	0.244566	0.384814	0.229274	FALSE	NA
ENSG00000141627.13	ENSG00000141627	DYM	1044.12	4.99496	1044.08	5.05024	-0.0164123	0.00790195	-0.016633	0.00811236	0.348321	0.214824	0.384974	0.221901	FALSE	NA
ENSG00000204301.6	ENSG00000204301	NOTCH4	137.486	0.873651	137.444	0.94191	-0.0204392	0.0104412	-0.021049	0.0106842	0.349414	0.225732	0.385039	0.221172	FALSE	NA
ENSG00000221821.3	ENSG00000221821	C6orf226	162.794	1.01097	162.832	1.01314	0.0163305	0.00829204	0.0161609	0.00819838	0.33069	0.23223	0.385052	0.228233	FALSE	NA
ENSG00000115756.12	ENSG00000115756	HPCAL1	2732.38	15.5666	2732.44	15.7975	0.0129322	0.0063987	0.0130702	0.00643019	0.347151	0.223466	0.385101	0.224885	FALSE	NA
ENSG00000176619.12	ENSG00000176619	LMNB2	639.146	4.31605	639.259	4.24763	0.0141479	0.00711849	0.0142889	0.00726739	0.345552	0.234422	0.385188	0.228448	FALSE	NA
ENSG00000128245.14	ENSG00000128245	YWHAH	2044.98	12.9881	2045.38	12.7135	0.0149354	0.00689695	0.0147655	0.0071646	0.338334	0.211863	0.38527	0.223443	FALSE	NA
ENSG00000137714.2	ENSG00000137714	FDX1	237.229	1.69278	237.278	1.59675	-0.0141243	0.00684354	-0.0141305	0.00714777	0.343483	0.226037	0.385275	0.223589	FALSE	NA
ENSG00000145708.10	ENSG00000145708	CRHBP	19.4301	0.216434	19.4286	0.218458	0.0194876	0.0112196	0.0210854	0.0125607	0.344878	0.227436	0.385317	0.22611	FALSE	NA
ENSG00000196591.11	ENSG00000196591	HDAC2	1030.7	6.50983	1030.63	6.47089	0.0115942	0.00567568	0.011608	0.00561409	0.346795	0.223173	0.385444	0.221159	FALSE	NA
ENSG00000262633.2	ENSG00000262633	RP11-156P1.2	41.6092	0.625626	41.6038	0.66144	0.0202012	0.011215	0.0220859	0.0134302	0.355457	0.232402	0.385455	0.221168	FALSE	NA
ENSG00000141562.17	ENSG00000141562	NARF	3618.31	22.9768	3617.41	23.3298	-0.0130518	0.00721025	-0.0132849	0.00675505	0.346978	0.248843	0.385459	0.233417	FALSE	NA
ENSG00000115468.11	ENSG00000115468	EFHD1	20.7303	0.261324	20.739	0.269549	-0.0202216	0.0126147	-0.0224003	0.0137091	0.346388	0.24146	0.385528	0.229169	FALSE	NA
ENSG00000285130.1	ENSG00000285130	RP11-16N10.2	87.1393	0.955151	87.1452	0.934428	0.0206108	0.0122722	0.0223722	0.0152027	0.333724	0.243522	0.385626	0.240018	FALSE	NA
ENSG00000278703.1	ENSG00000278703	RP11-706P11.2	16.0664	0.179492	16.061	0.186043	0.0219782	0.0112342	0.0231167	0.0123724	0.350954	0.210452	0.385676	0.216221	FALSE	NA
ENSG00000175221.14	ENSG00000175221	MED16	2835.71	18.5889	2836.23	18.7281	-0.0171883	0.0081287	-0.0172894	0.00825235	0.344248	0.211901	0.385685	0.219656	FALSE	NA
ENSG00000257275.6	ENSG00000257275	RP11-164H13.1	142.278	2.39975	142.207	2.39074	0.0222494	0.0129657	0.0237484	0.0137336	0.346799	0.240643	0.385791	0.229055	FALSE	NA
ENSG00000198075.9	ENSG00000198075	SULT1C4	9.01776	0.0990639	9.01587	0.103087	-0.0200819	0.0104759	-0.0217741	0.0125834	0.354593	0.21323	0.385845	0.21121	FALSE	NA
ENSG00000171757.15	ENSG00000171757	LRRC34	17.4118	0.186379	17.408	0.18526	0.0193092	0.010986	0.0209356	0.0121349	0.344086	0.222924	0.385859	0.222309	FALSE	NA
ENSG00000139645.9	ENSG00000139645	ANKRD52	1625.4	10.8865	1625.4	10.8656	0.00871178	0.00441454	0.00876421	0.00451192	0.346303	0.234888	0.385859	0.23357	FALSE	NA
ENSG00000276445.1	ENSG00000276445	LLNLR-268E12.1	11.0161	0.115965	11.0178	0.115936	-0.0205127	0.0096149	-0.0218967	0.0118418	0.354324	0.199969	0.385951	0.205589	FALSE	NA
ENSG00000198431.15	ENSG00000198431	TXNRD1	1448.86	11.0052	1448.7	11.1851	0.0134779	0.00659172	0.0134298	0.00648389	0.345001	0.217547	0.386156	0.22008	FALSE	NA
ENSG00000171940.13	ENSG00000171940	ZNF217	2671.99	27.2212	2671.53	27.7949	-0.0121616	0.00635788	-0.0126161	0.00630176	0.356184	0.235215	0.386398	0.22089	FALSE	NA
ENSG00000117174.10	ENSG00000117174	ZNHIT6	362.893	2.5795	362.948	2.67154	0.0137685	0.00664293	0.0139144	0.00677525	0.352942	0.221344	0.386497	0.216152	FALSE	NA
ENSG00000102221.13	ENSG00000102221	JADE3	42.5636	0.618382	42.5214	0.609553	-0.0221698	0.0128041	-0.0239745	0.0150983	0.343183	0.233501	0.38651	0.234158	FALSE	NA
ENSG00000140832.9	ENSG00000140832	MARVELD3	30.8645	0.299494	30.8609	0.298103	0.0218515	0.0113981	0.0224821	0.0116818	0.345386	0.222369	0.38655	0.221102	FALSE	NA
ENSG00000148730.6	ENSG00000148730	EIF4EBP2	5624.22	32.5812	5623.92	31.619	-0.00998822	0.00540332	-0.010005	0.00525732	0.339563	0.24636	0.386617	0.238198	FALSE	NA
ENSG00000268568.1	ENSG00000268568	AC007228.9	12.0433	0.162827	12.0399	0.157722	-0.0173373	0.00908195	-0.0182869	0.0100948	0.347831	0.215496	0.386688	0.216084	FALSE	NA
ENSG00000277369.1	ENSG00000277369	RP11-486I11.2	21.4407	0.194775	21.4367	0.195329	-0.0219719	0.012708	-0.0236415	0.013525	0.348897	0.237271	0.386777	0.232141	FALSE	NA
ENSG00000112964.13	ENSG00000112964	GHR	14.2558	0.184146	14.2592	0.18865	0.0206693	0.0109666	0.0214891	0.0121455	0.338085	0.213026	0.386918	0.220854	FALSE	NA
ENSG00000214193.10	ENSG00000214193	SH3D21	149.679	1.25806	149.649	1.29191	-0.0215755	0.0113932	-0.0228654	0.0117128	0.359255	0.220577	0.386924	0.210737	FALSE	NA
ENSG00000112149.9	ENSG00000112149	CD83	204.006	1.87413	203.954	1.85153	-0.0187674	0.00892866	-0.0191169	0.00985966	0.349235	0.217603	0.387108	0.222722	FALSE	NA
ENSG00000180979.9	ENSG00000180979	LRRC57	540.929	3.16918	540.874	3.12253	0.0171595	0.00930204	0.0171238	0.0091184	0.340712	0.245717	0.387237	0.235094	FALSE	NA
ENSG00000284959.1	ENSG00000284959	RP11-114N19.3	193.803	1.56576	193.775	1.5498	0.0170657	0.00859083	0.0172268	0.00870262	0.3479	0.229786	0.387278	0.224103	FALSE	NA
ENSG00000211784.2	ENSG00000211784	TRAV10	34.9327	0.407455	34.9356	0.408244	0.0218143	0.0130492	0.0232786	0.0144518	0.346321	0.238879	0.38755	0.235717	FALSE	NA
ENSG00000272874.1	ENSG00000272874	RP5-1103G7.10	11.3259	0.134777	11.3297	0.129706	-0.0214738	0.0127044	-0.02328	0.0136786	0.350698	0.229175	0.387602	0.226193	FALSE	NA
ENSG00000211800.3	ENSG00000211800	TRAV20	60.9369	0.913079	60.7668	0.989574	0.0208324	0.0162205	0.0198786	0.0190758	0.339493	0.257496	0.38765	0.245158	FALSE	NA
ENSG00000128805.14	ENSG00000128805	ARHGAP22	96.1381	0.864932	96.1584	0.858345	-0.0224948	0.0132165	-0.0232856	0.0136841	0.3391	0.239242	0.387663	0.230502	FALSE	NA
ENSG00000137409.19	ENSG00000137409	MTCH1	4032.91	20.8775	4032.89	20.3466	0.00949971	0.00450467	0.0094126	0.00445686	0.345756	0.216137	0.387732	0.220718	FALSE	NA
ENSG00000121058.4	ENSG00000121058	COIL	286.267	2.12552	286.309	2.10717	-0.0119513	0.00610237	-0.0120936	0.0061044	0.3507	0.234759	0.387843	0.224348	FALSE	NA
ENSG00000179088.14	ENSG00000179088	C12orf42	52.3394	0.509539	52.3213	0.529091	0.0221391	0.0121111	0.0233357	0.0130136	0.347341	0.224315	0.387843	0.225634	FALSE	NA
ENSG00000106299.7	ENSG00000106299	WASL	159.821	1.44107	159.824	1.4175	-0.0152782	0.00720995	-0.01547	0.00768039	0.348593	0.213021	0.387847	0.220007	FALSE	NA
ENSG00000134444.14	ENSG00000134444	KIAA1468	795.04	7.3751	795.045	7.81241	-0.0179769	0.00850943	-0.0178688	0.00903198	0.338777	0.21314	0.388004	0.227864	FALSE	NA
ENSG00000157765.12	ENSG00000157765	SLC34A2	9.69999	0.152317	9.70138	0.152699	0.0159062	0.00909272	0.0171623	0.0102697	0.347547	0.232725	0.38804	0.221535	FALSE	NA
ENSG00000176393.10	ENSG00000176393	RNPEP	2643.84	19.8237	2643.67	19.5427	0.0197951	0.0104548	0.0202059	0.0104466	0.34521	0.236857	0.388043	0.230383	FALSE	NA
ENSG00000211695.2	ENSG00000211695	TRGV9	71.9042	1.14159	71.8752	1.18549	-0.0193221	0.012151	-0.0212573	0.0142105	0.345724	0.253687	0.388191	0.239706	FALSE	NA
ENSG00000213024.11	ENSG00000213024	NUP62	2011.84	13.3995	2011.35	13.5667	0.00931916	0.00451663	0.00945025	0.00464059	0.352985	0.228664	0.388252	0.220944	FALSE	NA
ENSG00000156304.14	ENSG00000156304	SCAF4	1341.28	9.23073	1341.45	9.26554	-0.00951383	0.00470853	-0.00968688	0.00462359	0.354227	0.229532	0.388301	0.222987	FALSE	NA
ENSG00000179909.15	ENSG00000179909	ZNF154	187.419	2.25786	187.441	2.20636	-0.0222004	0.0131895	-0.0236578	0.0137532	0.347901	0.244608	0.388323	0.232937	FALSE	NA
ENSG00000106701.11	ENSG00000106701	FSD1L	46.9233	0.501263	46.9136	0.501785	-0.021908	0.0124201	-0.0229062	0.0125198	0.348746	0.221489	0.388402	0.227893	FALSE	NA
ENSG00000196220.15	ENSG00000196220	SRGAP3	101.638	0.878148	101.583	0.937004	-0.0219958	0.0119056	-0.0232594	0.0131191	0.349935	0.22387	0.388455	0.233107	FALSE	NA
ENSG00000143633.12	ENSG00000143633	C1orf131	291.816	2.16662	291.918	2.14491	0.0145677	0.00721885	0.0146375	0.00732026	0.349034	0.232824	0.388596	0.225029	FALSE	NA
ENSG00000284024.2	ENSG00000284024	RP11-398C13.8	243.17	1.6992	243.129	1.68015	0.015456	0.00757297	0.0155003	0.00768763	0.346506	0.227651	0.388769	0.225675	FALSE	NA
ENSG00000279812.1	ENSG00000279812	CTD-2545G14.4	9.68438	0.116355	9.68452	0.115177	0.0207593	0.0120476	0.0227315	0.0144828	0.356655	0.24154	0.388933	0.224109	FALSE	NA
ENSG00000069943.9	ENSG00000069943	PIGB	785.875	6.1718	786.038	6.28542	0.018989	0.0105084	0.0195204	0.0104546	0.348974	0.23397	0.388934	0.231029	FALSE	NA
ENSG00000267534.3	ENSG00000267534	S1PR2	181.282	1.26521	181.282	1.24051	-0.0167102	0.0082119	-0.0172368	0.00844239	0.362208	0.22407	0.388952	0.218117	FALSE	NA
ENSG00000197016.11	ENSG00000197016	ZNF470	124.583	0.970263	124.571	0.908279	-0.0207267	0.011887	-0.0207588	0.0118118	0.33192	0.241917	0.38896	0.23955	FALSE	NA
ENSG00000166016.5	ENSG00000166016	ABTB2	120.956	1.51462	120.929	1.54974	-0.0222783	0.0136562	-0.0237823	0.0147497	0.34371	0.25534	0.389045	0.239316	FALSE	NA
ENSG00000197632.8	ENSG00000197632	SERPINB2	82.5874	1.08986	82.5503	1.02384	-0.0217042	0.0149036	-0.0246597	0.0170361	0.349005	0.277873	0.389068	0.24675	FALSE	NA
ENSG00000284707.1	ENSG00000284707	RP5-1090P18.1	385.897	3.09065	385.842	3.09776	0.0211968	0.0108533	0.0217919	0.0111961	0.354707	0.216464	0.389114	0.218	FALSE	NA
ENSG00000177542.10	ENSG00000177542	SLC25A22	726.373	4.53313	726.303	4.65507	0.0129795	0.00610706	0.0131941	0.00660997	0.35818	0.222594	0.389145	0.224059	FALSE	NA
ENSG00000104412.7	ENSG00000104412	EMC2	335.456	2.58888	335.489	2.46755	0.0145901	0.00722228	0.0146254	0.00753921	0.35037	0.22608	0.389306	0.228401	FALSE	NA
ENSG00000126953.6	ENSG00000126953	TIMM8A	94.4705	0.551196	94.4869	0.562102	0.0200324	0.0110725	0.0207753	0.011223	0.354556	0.244142	0.389331	0.229662	FALSE	NA
ENSG00000010292.12	ENSG00000010292	NCAPD2	1573.95	10.5657	1573.84	10.9216	0.0149445	0.00796313	0.0151578	0.00766134	0.352086	0.24508	0.389398	0.2263	FALSE	NA
ENSG00000163872.15	ENSG00000163872	YEATS2	905.644	6.21417	905.43	6.45897	0.0156864	0.00713993	0.0157561	0.00748811	0.356902	0.204422	0.389424	0.214273	FALSE	NA
ENSG00000104219.12	ENSG00000104219	ZDHHC2	943.011	10.0814	942.187	10.9436	0.0217381	0.0127657	0.0233381	0.0133376	0.359529	0.242107	0.389459	0.23038	FALSE	NA
ENSG00000232973.11	ENSG00000232973	C2orf58	176.288	1.349	176.282	1.29926	0.020659	0.010854	0.0209555	0.0108359	0.341767	0.224834	0.389559	0.226268	FALSE	NA
ENSG00000135482.6	ENSG00000135482	ZC3H10	379.887	1.93454	379.88	1.94519	0.0161436	0.00847737	0.0161683	0.00863481	0.341765	0.240643	0.3896	0.24051	FALSE	NA
ENSG00000092067.5	ENSG00000092067	CEBPE	348.944	5.09757	348.782	5.26105	0.0202714	0.0110729	0.0206884	0.0112332	0.341832	0.237444	0.38967	0.236584	FALSE	NA
ENSG00000104164.10	ENSG00000104164	BLOC1S6	1196.81	12.053	1197.19	12.3514	-0.0119844	0.00616224	-0.0123539	0.00609567	0.363034	0.241051	0.389674	0.223249	FALSE	NA
ENSG00000235174.1	ENSG00000235174	RPL39P3	499.272	4.53345	499.507	4.3895	-0.0207849	0.0110842	-0.0213303	0.0112531	0.352893	0.2332	0.389676	0.223425	FALSE	NA
ENSG00000263072.6	ENSG00000263072	RP11-473M20.14	315.078	1.99889	315.033	2.06811	-0.0160484	0.00845153	-0.0157296	0.00810533	0.344189	0.236578	0.389677	0.229504	FALSE	NA
ENSG00000168924.14	ENSG00000168924	LETM1	763.979	5.07345	763.96	5.04613	0.0156214	0.00750519	0.0153641	0.00751978	0.342747	0.223117	0.389744	0.224207	FALSE	NA
ENSG00000279912.1	ENSG00000279912	RP11-624A21.1	147.872	2.36174	147.838	2.31664	0.0221304	0.0118591	0.0224956	0.011875	0.34457	0.225701	0.38976	0.224807	FALSE	NA
ENSG00000083817.8	ENSG00000083817	ZNF416	128.954	0.821892	128.985	0.826322	-0.0157524	0.00808202	-0.0162277	0.00802684	0.364883	0.229312	0.389848	0.21825	FALSE	NA
ENSG00000006282.20	ENSG00000006282	SPATA20	733.142	6.94655	733.051	7.13099	0.0211267	0.0104438	0.0219118	0.0112964	0.351737	0.206515	0.389897	0.209186	FALSE	NA
ENSG00000268864.4	ENSG00000268864	CTB-167G5.6	11.3975	0.149023	11.3955	0.152017	-0.0204725	0.0114598	-0.0221797	0.013316	0.35663	0.22217	0.389909	0.220362	FALSE	NA
ENSG00000111684.10	ENSG00000111684	LPCAT3	1259.93	7.90328	1259.74	7.87291	-0.0128728	0.00649059	-0.0132155	0.00649385	0.36107	0.230581	0.38991	0.222271	FALSE	NA
ENSG00000226124.7	ENSG00000226124	FTCDNL1	22.7444	0.256542	22.7438	0.253624	0.0174196	0.00916392	0.0186316	0.0110778	0.352742	0.213127	0.389958	0.216769	FALSE	NA
ENSG00000119725.18	ENSG00000119725	ZNF410	948.284	4.54007	948.405	4.62147	0.00942655	0.0049311	0.00961413	0.00493981	0.358159	0.244966	0.389989	0.229262	FALSE	NA
ENSG00000130821.15	ENSG00000130821	SLC6A8	1942.09	43.95	1939.37	45.4714	-0.0218994	0.0129651	-0.0231749	0.0133951	0.351342	0.251521	0.39004	0.235153	FALSE	NA
ENSG00000167840.13	ENSG00000167840	ZNF232	136.694	0.956812	136.698	0.952302	0.0183175	0.00943138	0.0182059	0.00965393	0.340365	0.221714	0.390083	0.23447	FALSE	NA
ENSG00000232680.2	ENSG00000232680	AC002511.3	30.0284	0.440026	30.0161	0.434498	-0.0220328	0.0128421	-0.0233717	0.013107	0.353938	0.234985	0.390147	0.228587	FALSE	NA
ENSG00000174365.19	ENSG00000174365	SNHG11	191.838	1.26557	191.851	1.27825	0.0183507	0.0091336	0.017997	0.00922943	0.342675	0.220824	0.390214	0.228721	FALSE	NA
ENSG00000272374.1	ENSG00000272374	RP3-329A5.8	66.6844	0.508547	66.6935	0.50107	-0.0195996	0.0102412	-0.019826	0.0100291	0.34631	0.224367	0.390228	0.224691	FALSE	NA
ENSG00000173011.11	ENSG00000173011	TADA2B	1429.94	8.35639	1429.69	8.35557	-0.0104085	0.0051405	-0.0106087	0.00536956	0.362077	0.227089	0.390312	0.221633	FALSE	NA
ENSG00000276202.1	ENSG00000276202	RF00017	13.4174	0.152551	13.4162	0.149844	0.0215431	0.012243	0.0231795	0.0131558	0.357772	0.226339	0.390326	0.221135	FALSE	NA
ENSG00000115806.12	ENSG00000115806	GORASP2	1429.4	8.72809	1429.52	8.82284	0.0107728	0.00534428	0.0107023	0.00533985	0.343918	0.228011	0.390359	0.231956	FALSE	NA
ENSG00000171943.11	ENSG00000171943	SRGAP2C	444.635	3.98532	444.519	4.02563	-0.0187082	0.00936523	-0.0190833	0.00963073	0.351059	0.223498	0.390401	0.225438	FALSE	NA
ENSG00000211669.3	ENSG00000211669	IGLV3-10	112.787	4.97144	112.407	4.83148	-0.0147765	0.00813996	-0.0155807	0.00902296	0.348265	0.227935	0.390401	0.222593	FALSE	NA
ENSG00000182393.2	ENSG00000182393	IFNL1	11.5333	0.137029	11.5295	0.14052	-0.0206417	0.0118031	-0.0224067	0.0141009	0.350958	0.234232	0.390439	0.225676	FALSE	NA
ENSG00000253326.2	ENSG00000253326	RP11-261C10.7	24.0332	0.257652	24.0209	0.248569	0.0210481	0.011774	0.022137	0.0125938	0.340954	0.218045	0.390467	0.22196	FALSE	NA
ENSG00000135437.9	ENSG00000135437	RDH5	255.782	1.78665	255.814	1.85216	0.020784	0.010382	0.0209726	0.0110816	0.346402	0.212029	0.390478	0.227137	FALSE	NA
ENSG00000177553.6	ENSG00000177553	RP11-56N19.5	8.94994	0.1157	8.94978	0.121415	-0.0197555	0.0116973	-0.0216234	0.0132831	0.352569	0.240638	0.390509	0.225445	FALSE	NA
ENSG00000278911.1	ENSG00000278911	RP11-405M12.2	17.8844	0.213632	17.8786	0.217235	0.0216431	0.0130288	0.0233336	0.0129197	0.356036	0.242167	0.390618	0.228257	FALSE	NA
ENSG00000198298.12	ENSG00000198298	ZNF485	76.9224	0.624719	76.9059	0.618299	-0.0198564	0.0105189	-0.0199909	0.0108084	0.343979	0.23882	0.390762	0.233951	FALSE	NA
ENSG00000280474.1	ENSG00000280474	RP11-216B9.8	13.0508	0.182507	13.0474	0.193593	0.0206932	0.0110439	0.0217827	0.0124435	0.346452	0.2078	0.390864	0.219265	FALSE	NA
ENSG00000237522.1	ENSG00000237522	AC010733.8	11.6154	0.158383	11.6151	0.155731	-0.0210753	0.0108543	-0.0224104	0.0131578	0.346083	0.213253	0.390921	0.219862	FALSE	NA
ENSG00000185245.7	ENSG00000185245	GP1BA	154.887	2.1377	154.923	2.18349	0.0218013	0.0122297	0.0223272	0.0123481	0.344609	0.235579	0.390964	0.228481	FALSE	NA
ENSG00000274333.4	ENSG00000274333	RP11-717F1.2	31.9794	0.694975	31.991	0.695829	0.0102597	0.00479227	0.0103677	0.00498664	0.351132	0.200901	0.390991	0.209442	FALSE	NA
ENSG00000221420.2	ENSG00000221420	SNORA81	32.042	0.670732	32.0648	0.664451	-0.0143361	0.00701277	-0.0148657	0.0085658	0.35115	0.20884	0.391126	0.212253	FALSE	NA
ENSG00000166035.10	ENSG00000166035	LIPC	51.7578	0.74479	51.7223	0.701215	0.019523	0.012174	0.021477	0.0144241	0.347348	0.24831	0.391165	0.241744	FALSE	NA
ENSG00000253669.3	ENSG00000253669	KB-1732A1.1	21.4576	0.219887	21.4578	0.21108	0.0216964	0.0127034	0.0229056	0.0145774	0.335908	0.230766	0.391199	0.239388	FALSE	NA
ENSG00000102524.11	ENSG00000102524	TNFSF13B	2925.34	38.0895	2925.16	37.5068	-0.0208471	0.0111695	-0.0217184	0.0113528	0.354647	0.231543	0.391214	0.220826	FALSE	NA
ENSG00000183018.8	ENSG00000183018	SPNS2	95.1949	0.904306	95.1457	0.915784	-0.0219801	0.0110848	-0.022666	0.0117245	0.351528	0.21563	0.391215	0.218239	FALSE	NA
ENSG00000114120.11	ENSG00000114120	SLC25A36	398.938	4.23436	399.138	4.28736	-0.0153584	0.00802255	-0.0155891	0.0077582	0.354533	0.234735	0.391411	0.226321	FALSE	NA
ENSG00000112200.16	ENSG00000112200	ZNF451	624.607	5.31048	624.579	5.15481	-0.0174863	0.00858744	-0.0173773	0.00859247	0.341365	0.215655	0.391466	0.226037	FALSE	NA
ENSG00000109670.14	ENSG00000109670	FBXW7	778.906	5.58798	778.685	5.8978	-0.0165355	0.00871044	-0.0165838	0.00869768	0.349897	0.243646	0.391604	0.234068	FALSE	NA
ENSG00000130254.11	ENSG00000130254	SAFB2	3524.49	21.2926	3524.07	20.5949	-0.00993646	0.00490343	-0.00984362	0.00491908	0.346027	0.233241	0.391755	0.226206	FALSE	NA
ENSG00000139726.10	ENSG00000139726	DENR	836.629	6.62468	836.79	6.44153	-0.0104265	0.00504756	-0.0102966	0.00514957	0.346234	0.220079	0.391822	0.2245	FALSE	NA
ENSG00000103202.12	ENSG00000103202	NME4	951.101	9.83306	951.047	9.36023	0.0212128	0.0118548	0.0215228	0.012223	0.346613	0.237748	0.39187	0.233804	FALSE	NA
ENSG00000177453.7	ENSG00000177453	NIM1K	24.8163	0.262286	24.8131	0.261401	0.0216173	0.0120638	0.0230453	0.0128476	0.355799	0.226825	0.391924	0.223827	FALSE	NA
ENSG00000269758.1	ENSG00000269758	CTD-2245F17.9	11.6832	0.157092	11.6816	0.15267	-0.0173345	0.0100084	-0.0193222	0.0120622	0.365515	0.239992	0.391976	0.2276	FALSE	NA
ENSG00000177981.10	ENSG00000177981	ASB8	1278.53	6.82375	1278.35	6.78133	-0.0152903	0.00770116	-0.0153385	0.00771137	0.351091	0.231816	0.392052	0.221936	FALSE	NA
ENSG00000212978.6	ENSG00000212978	AC016747.3	143.829	0.835188	143.813	0.822668	0.0210565	0.0107586	0.0208261	0.0107912	0.334031	0.220702	0.392079	0.227972	FALSE	NA
ENSG00000072518.20	ENSG00000072518	MARK2	5291.33	32.6531	5289.98	31.825	0.00840568	0.00423931	0.00837867	0.00411885	0.355928	0.22885	0.392167	0.224094	FALSE	NA
ENSG00000261592.1	ENSG00000261592	RP11-178L8.3	15.6155	0.197414	15.609	0.204057	0.0216988	0.0126656	0.0227008	0.0136739	0.348911	0.231233	0.392239	0.226301	FALSE	NA
ENSG00000214435.7	ENSG00000214435	AS3MT	111.541	1.04103	111.518	0.998813	-0.0174839	0.00703467	-0.0185692	0.00812652	0.371358	0.161087	0.392278	0.168388	FALSE	NA
ENSG00000103111.14	ENSG00000103111	MON1B	2377.1	12.0766	2376.6	11.9887	-0.0116506	0.00559893	-0.0116228	0.00586285	0.351502	0.220677	0.392335	0.221773	FALSE	NA
ENSG00000088986.10	ENSG00000088986	DYNLL1	2221.53	13.1739	2221.51	13.05	0.013606	0.00734953	0.0135185	0.00745581	0.345095	0.238852	0.392427	0.240707	FALSE	NA
ENSG00000100077.14	ENSG00000100077	ADRBK2	1320.62	9.19226	1320.39	8.8898	0.0123304	0.006187	0.0124134	0.00610396	0.356193	0.230081	0.392527	0.221468	FALSE	NA
ENSG00000102230.13	ENSG00000102230	PCYT1B	55.8945	0.961414	55.759	1.00466	0.0214889	0.0144896	0.0230789	0.0152882	0.346077	0.265052	0.392527	0.248595	FALSE	NA
ENSG00000204632.11	ENSG00000204632	HLA-G	110.122	1.91316	110.195	1.91151	0.0178179	0.012723	0.0200501	0.0162382	0.345961	0.274061	0.392534	0.255346	FALSE	NA
ENSG00000224137.1	ENSG00000224137	AC079767.4	66.8705	1.78277	66.1177	2.52413	-0.0195409	0.0118285	-0.0217361	0.0144259	0.358288	0.24193	0.392549	0.237479	FALSE	NA
ENSG00000131781.12	ENSG00000131781	FMO5	107.932	0.818286	107.878	0.827136	0.0184229	0.0095064	0.018619	0.00966757	0.348455	0.229819	0.392624	0.231387	FALSE	NA
ENSG00000166747.12	ENSG00000166747	AP1G1	2304.27	14.9001	2304.04	15.5839	0.0121461	0.00621732	0.0125844	0.00610015	0.368163	0.23314	0.392736	0.21962	FALSE	NA
ENSG00000165409.17	ENSG00000165409	TSHR	57.9943	0.635786	58.0246	0.630481	0.0217106	0.0121104	0.0228549	0.0131459	0.353891	0.228543	0.392831	0.225812	FALSE	NA
ENSG00000279960.1	ENSG00000279960	RP5-1181K21.4	25.3265	0.296	25.3171	0.292666	0.0215061	0.0114267	0.0226446	0.0123328	0.357883	0.222643	0.392855	0.217546	FALSE	NA
ENSG00000166224.16	ENSG00000166224	SGPL1	992.87	6.15411	992.904	6.19703	0.0122779	0.0058325	0.012506	0.00579453	0.360229	0.225888	0.392875	0.21761	FALSE	NA
ENSG00000168734.13	ENSG00000168734	PKIG	329.31	3.53971	329.215	3.61619	-0.0187381	0.00991791	-0.0188797	0.0100555	0.351186	0.232906	0.392901	0.233924	FALSE	NA
ENSG00000186868.15	ENSG00000186868	MAPT	40.5	0.396387	40.4738	0.404603	-0.0217188	0.0132254	-0.0236575	0.0149187	0.350175	0.247159	0.393192	0.239996	FALSE	NA
ENSG00000105176.17	ENSG00000105176	URI1	956.705	7.16424	956.722	7.1874	-0.0125622	0.00659417	-0.0126516	0.00630774	0.352787	0.233732	0.393224	0.22906	FALSE	NA
ENSG00000227082.1	ENSG00000227082	CH17-437K3.1	10.96	0.145718	10.9553	0.145969	-0.0200383	0.0125613	-0.0224559	0.015283	0.350112	0.246303	0.393252	0.237956	FALSE	NA
ENSG00000171206.14	ENSG00000171206	TRIM8	4564.52	28.5784	4565.63	29.1124	0.0116782	0.00583297	0.0116465	0.0057687	0.349612	0.228409	0.3933	0.230935	FALSE	NA
ENSG00000175348.10	ENSG00000175348	TMEM9B	1078.87	6.37392	1079.01	6.20871	0.0105663	0.00506433	0.0107464	0.00531337	0.363189	0.225803	0.393303	0.220117	FALSE	NA
ENSG00000231172.2	ENSG00000231172	AC007099.1	14.7076	0.166041	14.7042	0.167134	-0.0212829	0.0126047	-0.0226811	0.0130329	0.351984	0.231133	0.39335	0.220513	FALSE	NA
ENSG00000139514.12	ENSG00000139514	SLC7A1	410.006	3.50756	410.025	3.5354	0.0185379	0.0100463	0.0185597	0.0100321	0.34634	0.241082	0.393403	0.235451	FALSE	NA
ENSG00000170085.17	ENSG00000170085	SIMC1	310.376	1.97303	310.376	2.08376	-0.0161152	0.00883629	-0.0164151	0.00890327	0.356232	0.255109	0.393545	0.235469	FALSE	NA
ENSG00000279905.1	ENSG00000279905	RP11-117L5.1	16.0362	0.160449	16.0397	0.167808	0.0215803	0.0121341	0.0230178	0.0128736	0.359449	0.226591	0.393619	0.220945	FALSE	NA
ENSG00000124532.14	ENSG00000124532	MRS2	452.115	3.20859	452.174	3.2211	-0.0118206	0.00643268	-0.011789	0.0062915	0.353189	0.243454	0.393653	0.234188	FALSE	NA
ENSG00000005156.11	ENSG00000005156	LIG3	674.483	4.1803	674.251	4.21569	-0.0200354	0.0110292	-0.0210387	0.0110344	0.361488	0.232604	0.393723	0.226534	FALSE	NA
ENSG00000135439.11	ENSG00000135439	AGAP2	3113.77	18.2254	3113.48	18.0304	0.0123242	0.00584583	0.0122413	0.00581921	0.351231	0.222092	0.393753	0.221134	FALSE	NA
ENSG00000232721.2	ENSG00000232721	RP11-403I13.5	129.937	0.835828	129.92	0.819927	-0.0185438	0.0102467	-0.0193481	0.0104204	0.360275	0.24001	0.393835	0.235832	FALSE	NA
ENSG00000272836.1	ENSG00000272836	RP3-402G11.27	13.6581	0.151874	13.6501	0.149791	-0.0206891	0.011468	-0.0220865	0.0128488	0.357089	0.226622	0.393891	0.221104	FALSE	NA
ENSG00000174327.6	ENSG00000174327	SLC16A13	221.549	1.48537	221.537	1.45672	-0.0176236	0.00916689	-0.0178808	0.00909176	0.352869	0.228712	0.394095	0.225585	FALSE	NA
ENSG00000117475.13	ENSG00000117475	BLZF1	349.88	2.59262	349.831	2.65836	-0.013365	0.00668113	-0.0132952	0.00691925	0.352223	0.22092	0.394335	0.23088	FALSE	NA
ENSG00000198015.12	ENSG00000198015	MRPL42	605.047	4.30688	604.955	4.41657	-0.0190805	0.00938157	-0.0193979	0.00992072	0.351269	0.218019	0.394466	0.228095	FALSE	NA
ENSG00000108932.11	ENSG00000108932	SLC16A6	552.086	5.0418	552.147	5.11011	-0.0183197	0.0094141	-0.0183969	0.00940431	0.350803	0.225477	0.394504	0.225786	FALSE	NA
ENSG00000100603.13	ENSG00000100603	SNW1	1694.16	9.75979	1694.42	9.65562	0.0106091	0.00528148	0.010466	0.00511088	0.355654	0.223244	0.39453	0.220256	FALSE	NA
ENSG00000167874.6	ENSG00000167874	TMEM88	324.875	3.54474	324.78	3.35411	0.0182145	0.00867756	0.0183048	0.00905562	0.349732	0.216958	0.394551	0.223288	FALSE	NA
ENSG00000168256.17	ENSG00000168256	NKIRAS2	1251.09	6.50787	1250.96	6.64745	0.00945123	0.00513791	0.00942287	0.00488062	0.347746	0.240597	0.394568	0.236256	FALSE	NA
ENSG00000146556.14	ENSG00000146556	WASH2P	1801.93	10.027	1802.03	10.3886	0.0143168	0.00739982	0.0146158	0.00733818	0.358795	0.231758	0.394594	0.227114	FALSE	NA
ENSG00000184678.10	ENSG00000184678	HIST2H2BE	1353.63	13.7386	1352.6	13.8455	-0.0196568	0.00956407	-0.0200755	0.0104866	0.360961	0.209519	0.394611	0.219608	FALSE	NA
ENSG00000198453.12	ENSG00000198453	ZNF568	146.896	1.13719	146.852	1.1048	-0.0208716	0.011512	-0.0211165	0.0113189	0.345722	0.234384	0.394674	0.229046	FALSE	NA
ENSG00000166123.13	ENSG00000166123	GPT2	73.728	0.941439	73.6476	0.902064	-0.0215734	0.0112693	-0.0222367	0.011565	0.35529	0.218881	0.39471	0.217374	FALSE	NA
ENSG00000284419.1	ENSG00000284419	MIR663A	481.115	11.9125	480.567	12.227	0.0173348	0.00914119	0.0180181	0.00944842	0.355104	0.210755	0.394846	0.209109	FALSE	NA
ENSG00000267496.4	ENSG00000267496	FAM215A	12.7892	0.158117	12.7921	0.155123	-0.0204206	0.0115614	-0.0221162	0.013542	0.352165	0.22672	0.394857	0.227919	FALSE	NA
ENSG00000246263.2	ENSG00000246263	KB-431C1.4	432.744	4.17621	432.795	4.26726	0.0179225	0.0101218	0.0179603	0.00954952	0.345889	0.252254	0.394873	0.237172	FALSE	NA
ENSG00000150787.7	ENSG00000150787	PTS	76.6383	0.651032	76.618	0.621713	-0.0184786	0.00988036	-0.0183734	0.0098088	0.340707	0.238996	0.394877	0.234032	FALSE	NA
ENSG00000162623.15	ENSG00000162623	TYW3	319.933	2.65089	319.901	2.58986	-0.0183959	0.0101925	-0.0188083	0.0101087	0.36158	0.238624	0.394917	0.230771	FALSE	NA
ENSG00000284931.1	ENSG00000284931	CTD-2643I7.4	292.987	17.286	289.433	18.6626	0.0091426	0.00504795	0.00946265	0.0054271	0.357348	0.241381	0.394946	0.239015	FALSE	NA
ENSG00000130725.7	ENSG00000130725	UBE2M	1988.7	13.3502	1988.31	12.9892	0.0108399	0.00545947	0.0106804	0.00559234	0.346084	0.234977	0.395075	0.235697	FALSE	NA
ENSG00000090776.5	ENSG00000090776	EFNB1	227.38	1.60331	227.385	1.52266	-0.0151816	0.00846166	-0.0153774	0.00808041	0.353065	0.248998	0.395174	0.234181	FALSE	NA
ENSG00000162836.11	ENSG00000162836	ACP6	338.917	2.1365	338.858	2.20636	-0.0215559	0.0128081	-0.022698	0.012837	0.352583	0.245716	0.395182	0.233795	FALSE	NA
ENSG00000100678.18	ENSG00000100678	SLC8A3	15.323	0.231615	15.321	0.239844	-0.0195197	0.0112186	-0.0208538	0.0127293	0.355415	0.229526	0.395263	0.229397	FALSE	NA
ENSG00000205534.6	ENSG00000205534	RP11-345J4.8	219.461	2.1482	219.406	2.0171	-0.0209613	0.0119226	-0.0218342	0.0120765	0.360977	0.246523	0.395266	0.233811	FALSE	NA
ENSG00000196844.8	ENSG00000196844	PATE2	14.3027	0.133223	14.3002	0.138471	-0.0204733	0.0117725	-0.022451	0.0133645	0.361143	0.225396	0.395362	0.223401	FALSE	NA
ENSG00000008324.11	ENSG00000008324	SS18L2	377.843	2.41711	377.889	2.44422	-0.0125339	0.00661918	-0.0122912	0.00644318	0.340436	0.242488	0.395405	0.242566	FALSE	NA
ENSG00000233429.9	ENSG00000233429	HOTAIRM1	799.28	7.98493	799.299	8.13232	0.0208901	0.0117902	0.0226461	0.0135677	0.365622	0.236606	0.395413	0.224421	FALSE	NA
ENSG00000160049.11	ENSG00000160049	DFFA	806.759	4.98718	806.639	5.19524	0.0123027	0.00616344	0.0121153	0.00601593	0.349349	0.228237	0.395605	0.226348	FALSE	NA
ENSG00000136720.6	ENSG00000136720	HS6ST1	562.759	3.66309	562.752	3.58063	0.014924	0.00755117	0.0150088	0.00794576	0.354296	0.240535	0.395609	0.234176	FALSE	NA
ENSG00000233382.6	ENSG00000233382	NKAPP1	56.67	0.451148	56.6798	0.455834	-0.0215221	0.0136897	-0.0232604	0.0142462	0.358663	0.248922	0.395698	0.237543	FALSE	NA
ENSG00000164327.12	ENSG00000164327	RICTOR	1793.32	18.7811	1793.42	19.9411	-0.0140957	0.00753628	-0.014382	0.00725828	0.364508	0.241599	0.395701	0.228446	FALSE	NA
ENSG00000123600.19	ENSG00000123600	METTL8	337.961	2.35194	337.948	2.39204	-0.0204635	0.0106869	-0.0215178	0.0112254	0.365336	0.222166	0.395828	0.224122	FALSE	NA
ENSG00000148734.7	ENSG00000148734	NPFFR1	42.5362	0.391974	42.539	0.389471	0.0200199	0.010871	0.0203543	0.0111882	0.350524	0.233162	0.395995	0.233947	FALSE	NA
ENSG00000076067.12	ENSG00000076067	RBMS2	340.973	2.66908	340.838	2.75478	-0.0212918	0.0145091	-0.0243196	0.0181585	0.35739	0.280697	0.396006	0.251819	FALSE	NA
ENSG00000197959.13	ENSG00000197959	DNM3	95.7427	1.11564	95.7402	1.1294	0.0215554	0.0123714	0.0224799	0.0135939	0.345221	0.216032	0.396037	0.234151	FALSE	NA
ENSG00000188676.13	ENSG00000188676	IDO2	21.2416	0.21739	21.2387	0.226618	0.020996	0.0133249	0.0229103	0.0156329	0.352666	0.253384	0.396107	0.244874	FALSE	NA
ENSG00000155850.7	ENSG00000155850	SLC26A2	197.753	1.87076	197.733	1.87274	0.0154205	0.00762875	0.0155532	0.0077849	0.358837	0.223968	0.39613	0.224207	FALSE	NA
ENSG00000131375.9	ENSG00000131375	CAPN7	437.808	3.86249	437.8	3.91032	-0.0161522	0.00870959	-0.0168172	0.00842689	0.369186	0.240671	0.396236	0.222886	FALSE	NA
ENSG00000229498.1	ENSG00000229498	AC105053.3	12.0882	0.188396	12.0882	0.18788	-0.0204863	0.0108571	-0.0219178	0.0122319	0.360779	0.218961	0.396316	0.214742	FALSE	NA
ENSG00000168439.16	ENSG00000168439	STIP1	2306.73	14.0026	2306.65	15.0013	0.0123301	0.00602844	0.0123987	0.00627232	0.360517	0.217848	0.396316	0.225823	FALSE	NA
ENSG00000198018.6	ENSG00000198018	ENTPD7	59.4059	0.584943	59.3985	0.572294	-0.0201637	0.0105691	-0.0210593	0.0112613	0.360715	0.228997	0.396324	0.229198	FALSE	NA
ENSG00000144214.9	ENSG00000144214	LYG1	64.5278	0.504892	64.5316	0.483053	0.0205839	0.0100819	0.0210672	0.0105161	0.364455	0.218698	0.396489	0.208304	FALSE	NA
ENSG00000168765.16	ENSG00000168765	GSTM4	423.538	4.87173	423.451	4.79137	-0.0206275	0.0109121	-0.0216084	0.0121566	0.357035	0.216225	0.396519	0.218961	FALSE	NA
ENSG00000173210.19	ENSG00000173210	ABLIM3	236.152	3.48254	236.051	3.59556	-0.0202525	0.00989201	-0.0204817	0.0100655	0.36009	0.215399	0.396531	0.213217	FALSE	NA
ENSG00000248049.6	ENSG00000248049	RP11-453E17.1	225.301	1.52356	225.302	1.52761	0.016431	0.00812645	0.0167428	0.00840228	0.3649	0.225974	0.396546	0.222178	FALSE	NA
ENSG00000248527.1	ENSG00000248527	RP5-857K21.10	15523.5	174.215	15523.6	168.277	-0.0203132	0.00936336	-0.0214694	0.00940116	0.380818	0.189251	0.396676	0.183336	FALSE	NA
ENSG00000080608.9	ENSG00000080608	PUM3	391.967	3.15012	391.997	3.01794	0.0163265	0.00783254	0.0166273	0.00841497	0.363811	0.218837	0.396777	0.220956	FALSE	NA
ENSG00000144668.11	ENSG00000144668	ITGA9	17.9277	0.331114	17.9273	0.325157	0.0148528	0.00984921	0.016221	0.013114	0.349229	0.269826	0.396853	0.2537	FALSE	NA
ENSG00000275586.1	ENSG00000275586	RF00017	15.6068	0.226425	15.5993	0.222045	0.0201811	0.0114905	0.0220914	0.0136732	0.367819	0.227751	0.396859	0.222734	FALSE	NA
ENSG00000213949.8	ENSG00000213949	ITGA1	131.455	1.44375	131.391	1.37985	-0.0212061	0.012056	-0.0224241	0.0129106	0.359317	0.231179	0.396983	0.223944	FALSE	NA
ENSG00000251364.6	ENSG00000251364	CTD-2516F10.2	100.276	0.877387	100.265	0.906804	-0.0218452	0.01322	-0.0230337	0.0138164	0.348977	0.255376	0.396994	0.240143	FALSE	NA
ENSG00000158859.9	ENSG00000158859	ADAMTS4	109.464	0.985365	109.443	1.02503	0.0203751	0.0111928	0.021147	0.0116061	0.364191	0.236996	0.397184	0.228157	FALSE	NA
ENSG00000129625.12	ENSG00000129625	REEP5	2309.78	13.5912	2309.73	13.3196	0.0144853	0.00747218	0.014299	0.00762847	0.345636	0.240479	0.397239	0.235155	FALSE	NA
ENSG00000166261.10	ENSG00000166261	ZNF202	332.676	2.24208	332.696	2.23131	-0.015288	0.00729176	-0.0152602	0.0075874	0.356895	0.224108	0.397254	0.223354	FALSE	NA
ENSG00000169860.6	ENSG00000169860	P2RY1	23.86	0.344444	23.856	0.336823	-0.0216153	0.0126285	-0.0229046	0.0133442	0.353992	0.237252	0.397269	0.233475	FALSE	NA
ENSG00000104320.13	ENSG00000104320	NBN	1427.13	12.8655	1426.92	13.2114	0.0184922	0.00971001	0.0186851	0.00990135	0.358842	0.231627	0.397342	0.229116	FALSE	NA
ENSG00000131941.7	ENSG00000131941	RHPN2	21.9304	0.226272	21.9339	0.230275	-0.0175452	0.00975744	-0.0192469	0.01218	0.366403	0.228987	0.397536	0.226355	FALSE	NA
ENSG00000256188.3	ENSG00000256188	TAS2R30	12.6139	0.286949	12.6151	0.278315	0.0202855	0.0107134	0.0214002	0.0123982	0.35892	0.215667	0.397641	0.219648	FALSE	NA
ENSG00000152128.13	ENSG00000152128	TMEM163	14.3673	0.162984	14.3736	0.16641	-0.0195903	0.0120306	-0.0211286	0.014382	0.347932	0.2511	0.397645	0.238865	FALSE	NA
ENSG00000011376.10	ENSG00000011376	LARS2	275.023	1.83001	275.059	1.86455	0.0181536	0.00944874	0.0182084	0.00952429	0.352818	0.232804	0.397651	0.229942	FALSE	NA
ENSG00000132661.3	ENSG00000132661	NXT1	277.547	1.71919	277.521	1.72796	-0.0127655	0.00642353	-0.0128779	0.00649282	0.362126	0.231607	0.39777	0.223043	FALSE	NA
ENSG00000170464.9	ENSG00000170464	DNAJC18	120.111	0.808425	120.119	0.809462	-0.0217159	0.0130878	-0.0228933	0.0137576	0.356551	0.250453	0.397871	0.233474	FALSE	NA
ENSG00000211625.2	ENSG00000211625	IGKV3D-20	47.4196	1.84622	47.0276	1.91525	0.0192845	0.0157517	0.0194481	0.0181774	0.327507	0.278098	0.397985	0.273289	FALSE	NA
ENSG00000106554.12	ENSG00000106554	CHCHD3	482.194	2.75334	482.111	2.74332	0.0121822	0.00656735	0.0122274	0.00633644	0.360478	0.24546	0.398023	0.230678	FALSE	NA
ENSG00000272391.5	ENSG00000272391	POM121C	2303.28	17.9462	2303.37	17.9257	-0.0122025	0.00600002	-0.01225	0.00598847	0.360897	0.220957	0.398026	0.224089	FALSE	NA
ENSG00000185630.18	ENSG00000185630	PBX1	248.263	3.15412	248.151	3.13	0.0206651	0.0113716	0.0213253	0.0114555	0.358907	0.224509	0.39814	0.227762	FALSE	NA
ENSG00000060656.19	ENSG00000060656	PTPRU	12.2303	0.273425	12.2233	0.274272	0.0118158	0.00658533	0.0121767	0.00707794	0.361415	0.238587	0.398265	0.230333	FALSE	NA
ENSG00000236383.8	ENSG00000236383	AC109326.1	24.9179	0.239804	24.9069	0.233064	0.0219739	0.0116165	0.0225263	0.0122671	0.352887	0.210796	0.398276	0.217548	FALSE	NA
ENSG00000279583.1	ENSG00000279583	RP11-368N21.5	17.6807	0.231215	17.6787	0.226507	0.0209388	0.0109912	0.0225585	0.0128398	0.368983	0.224441	0.398307	0.218232	FALSE	NA
ENSG00000245060.6	ENSG00000245060	CTC-205M6.2	604.89	3.66708	604.713	3.73627	-0.0170163	0.00927568	-0.0170809	0.00895812	0.354077	0.245824	0.398552	0.234746	FALSE	NA
ENSG00000100105.17	ENSG00000100105	PATZ1	990.998	6.35606	991.039	6.29419	-0.00919922	0.00471901	-0.00924149	0.00460625	0.364026	0.238849	0.398627	0.223123	FALSE	NA
ENSG00000277027.1	ENSG00000277027	RMRP	1670.62	26.5878	1671.27	26.4558	0.0209982	0.0100612	0.0219648	0.0110202	0.369315	0.205168	0.398673	0.208267	FALSE	NA
ENSG00000188613.6	ENSG00000188613	NANOS1	14.3969	0.169616	14.3897	0.166457	0.021536	0.0128191	0.0228489	0.013687	0.35235	0.247498	0.398798	0.233879	FALSE	NA
ENSG00000152475.6	ENSG00000152475	ZNF837	56.0977	0.486111	56.0858	0.480765	0.0205467	0.0103851	0.020712	0.0109586	0.351442	0.21784	0.39883	0.227516	FALSE	NA
ENSG00000043514.15	ENSG00000043514	TRIT1	267.641	1.89693	267.666	1.94285	-0.0173693	0.00941673	-0.017558	0.00914595	0.358511	0.236902	0.398868	0.23417	FALSE	NA
ENSG00000279118.1	ENSG00000279118	RP11-517I3.2	14.7614	0.156753	14.7526	0.162391	-0.0208723	0.0111527	-0.0220298	0.0122464	0.363665	0.215048	0.398918	0.216982	FALSE	NA
ENSG00000262514.1	ENSG00000262514	RP11-96D1.9	18.883	0.286625	18.8825	0.294974	0.021021	0.0135731	0.0225774	0.0137935	0.361824	0.258747	0.39895	0.235864	FALSE	NA
ENSG00000272563.1	ENSG00000272563	RP11-480C16.1	63.647	0.796107	63.6296	0.820884	0.0217714	0.0123514	0.0223062	0.0127909	0.349846	0.235088	0.398952	0.234078	FALSE	NA
ENSG00000106351.12	ENSG00000106351	AGFG2	798.543	5.99124	798.574	5.89212	-0.014298	0.00738418	-0.0144122	0.0074291	0.358427	0.235615	0.398972	0.232227	FALSE	NA
ENSG00000229931.1	ENSG00000229931	RP1-151F17.1	11.7388	0.155737	11.7327	0.150719	0.0201695	0.0116502	0.0217819	0.0135352	0.364801	0.231388	0.399018	0.226452	FALSE	NA
ENSG00000007545.15	ENSG00000007545	CRAMP1	665.885	5.99413	665.859	6.1218	-0.0169254	0.00948649	-0.0173328	0.00967594	0.36175	0.257304	0.399078	0.237906	FALSE	NA
ENSG00000099622.13	ENSG00000099622	CIRBP	10432.9	59.6883	10434.6	59.6181	0.009482	0.00484756	0.00953979	0.00487766	0.358887	0.237872	0.399096	0.228626	FALSE	NA
ENSG00000272693.4	ENSG00000272693	RP11-479O9.4	27.4824	0.334212	27.4678	0.34651	-0.0144029	0.00929016	-0.0157702	0.0117696	0.36009	0.272844	0.399183	0.247975	FALSE	NA
ENSG00000230590.9	ENSG00000230590	FTX	1447.3	13.8551	1447.17	13.8644	-0.0122603	0.00626651	-0.0123733	0.0061219	0.360035	0.232561	0.399255	0.225823	FALSE	NA
ENSG00000266433.6	ENSG00000266433	TBC1D3P5	31.5492	0.343142	31.5348	0.339843	-0.0217089	0.0119741	-0.0224546	0.0125897	0.358139	0.222061	0.399386	0.221512	FALSE	NA
ENSG00000165757.8	ENSG00000165757	KIAA1462	14.5471	0.238831	14.5395	0.227717	-0.0123673	0.00733171	-0.0127788	0.00784043	0.35464	0.24982	0.399437	0.246104	FALSE	NA
ENSG00000116852.14	ENSG00000116852	KIF21B	4510.4	32.8995	4510.08	33.1285	-0.0124222	0.00755155	-0.0123175	0.00759723	0.348441	0.266525	0.399532	0.252545	FALSE	NA
