## Supplemental Table 1 for "Gene dysregulation among virally suppressed people living with HIV links to non-AIDS defining cancer pathways" (part 3 of 3)

### Sheet: sumstats_formatted_20230626 (continued)
gencode_v28_id	ensembl_id	gene_name	baseline_expression_median	baseline_expression_mad	baseline_expression_mean	baseline_expression_standard_deviation	log2_fold_change_median	log2_fold_change_mad	log2_fold_change_mean	log2_fold_change_standard_deviation	pvalue_median	pvalue_mad	pvalue_mean	pvalue_standard_deviation	is_significant	is_art_affected
ENSG00000183019.7	ENSG00000183019	C19orf59	925.433	21.4043	923.755	21.188	-0.0211539	0.0116388	-0.0221996	0.0118959	0.362262	0.229732	0.39962	0.225388	FALSE	NA
ENSG00000186792.16	ENSG00000186792	HYAL3	117.49	1.01156	117.483	1.04037	0.0212878	0.0118211	0.022316	0.0127241	0.367007	0.228672	0.399637	0.224164	FALSE	NA
ENSG00000007541.16	ENSG00000007541	PIGQ	1128.61	6.42415	1128.48	6.50488	-0.0158325	0.00845503	-0.0155508	0.00858265	0.344348	0.241585	0.399759	0.241151	FALSE	NA
ENSG00000168005.8	ENSG00000168005	C11orf84	279.557	2.03082	279.581	1.95354	0.0159211	0.00793814	0.0162501	0.00846218	0.367789	0.224442	0.399885	0.222589	FALSE	NA
ENSG00000183530.13	ENSG00000183530	PRR14L	1478.25	11.8004	1478.28	12.1047	0.0116453	0.00564462	0.0117725	0.00589583	0.365103	0.231998	0.399921	0.222736	FALSE	NA
ENSG00000085382.11	ENSG00000085382	HACE1	98.9536	1.01369	98.9317	1.06401	-0.021124	0.0115863	-0.0218364	0.0124736	0.355761	0.237241	0.399939	0.239317	FALSE	NA
ENSG00000125534.9	ENSG00000125534	PPDPF	8335.96	105.499	8330.04	100.064	0.0200114	0.0099987	0.0203108	0.0102745	0.362797	0.217963	0.40011	0.216384	FALSE	NA
ENSG00000110841.13	ENSG00000110841	PPFIBP1	61.1876	0.625119	61.1881	0.620495	-0.0214978	0.0117741	-0.0224612	0.012844	0.356052	0.237626	0.400135	0.235827	FALSE	NA
ENSG00000103047.7	ENSG00000103047	TANGO6	370.215	2.25982	370.242	2.29036	-0.0178399	0.0090741	-0.0181371	0.0091596	0.367373	0.229529	0.400161	0.220312	FALSE	NA
ENSG00000276809.1	ENSG00000276809	RP11-10E18.7	9.90059	0.20602	9.90561	0.204672	0.0188504	0.0109617	0.0197301	0.0114791	0.358075	0.236419	0.400225	0.225263	FALSE	NA
ENSG00000267749.1	ENSG00000267749	CTC-265F19.1	30.6593	0.438553	30.6536	0.419096	-0.0218321	0.0123278	-0.0226115	0.0127269	0.353361	0.234116	0.400273	0.23276	FALSE	NA
ENSG00000130826.17	ENSG00000130826	DKC1	752.345	5.05944	752.394	5.14979	0.0161713	0.00790484	0.016196	0.00796222	0.360667	0.223678	0.400318	0.221912	FALSE	NA
ENSG00000219607.3	ENSG00000219607	PPP1R3G	16.2318	0.232838	16.2334	0.227697	0.0182558	0.0105486	0.0203137	0.0130426	0.369669	0.23972	0.400383	0.228456	FALSE	NA
ENSG00000009765.14	ENSG00000009765	IYD	29.6751	0.298305	29.6659	0.30066	0.019847	0.0106507	0.020412	0.011452	0.357881	0.212265	0.400388	0.219068	FALSE	NA
ENSG00000146007.10	ENSG00000146007	ZMAT2	2894.97	18.3794	2894.53	19.4034	-0.0135318	0.0070272	-0.0132998	0.007131	0.351978	0.236967	0.40048	0.23519	FALSE	NA
ENSG00000165617.14	ENSG00000165617	DACT1	40.1509	0.894676	40.1065	0.868451	0.0170285	0.00994907	0.0183299	0.0127968	0.356073	0.239774	0.400483	0.238983	FALSE	NA
ENSG00000265882.2	ENSG00000265882	RN7SL73P	9.19776	0.126505	9.19552	0.125518	-0.0193035	0.0113473	-0.0206545	0.0130022	0.357039	0.228364	0.400532	0.227161	FALSE	NA
ENSG00000103995.13	ENSG00000103995	CEP152	226.265	1.59447	226.202	1.53157	-0.020222	0.0110562	-0.0208728	0.0114405	0.359534	0.237234	0.400626	0.233006	FALSE	NA
ENSG00000281392.1	ENSG00000281392	LINC00506	257.905	4.72994	257.873	4.74236	-0.020051	0.0114555	-0.0205313	0.0113167	0.356247	0.250657	0.40064	0.232855	FALSE	NA
ENSG00000235946.1	ENSG00000235946	LL0XNC01-240C2.1	10.9106	0.127727	10.9091	0.127271	0.0206217	0.0127489	0.0223404	0.0140324	0.362131	0.237975	0.400656	0.234578	FALSE	NA
ENSG00000134545.13	ENSG00000134545	KLRC1	145.972	2.22788	145.903	2.21377	-0.0209051	0.0128489	-0.022553	0.0145795	0.353509	0.245664	0.400696	0.234634	FALSE	NA
ENSG00000163626.16	ENSG00000163626	COX18	306.205	2.15186	306.142	2.14489	-0.0143223	0.00708392	-0.0140459	0.00716724	0.355413	0.226307	0.400712	0.224588	FALSE	NA
ENSG00000258559.2	ENSG00000258559	AC005519.4	44.684	0.43764	44.6843	0.436094	-0.0204554	0.0116075	-0.0214671	0.0118532	0.367677	0.239576	0.400846	0.231848	FALSE	NA
ENSG00000101126.16	ENSG00000101126	ADNP	1591.76	12.0266	1592.06	12.1374	-0.0146655	0.00734355	-0.014852	0.00723773	0.362757	0.231558	0.400862	0.222642	FALSE	NA
ENSG00000154319.14	ENSG00000154319	FAM167A	46.4967	0.816782	46.4649	0.828409	-0.016589	0.00946932	-0.0177952	0.0119646	0.356394	0.235154	0.40089	0.238191	FALSE	NA
ENSG00000144741.17	ENSG00000144741	SLC25A26	283.265	1.77959	283.273	1.78591	0.0164081	0.00826082	0.0166611	0.00808275	0.366898	0.232137	0.400958	0.219356	FALSE	NA
ENSG00000198358.4	ENSG00000198358	RP11-544M22.1	37.2736	0.383414	37.2627	0.398766	0.0200387	0.0105107	0.0203671	0.010802	0.36149	0.24123	0.400987	0.22795	FALSE	NA
ENSG00000137331.11	ENSG00000137331	IER3	758.185	6.31977	758.003	6.42148	-0.0207941	0.010558	-0.0216331	0.0115104	0.365351	0.220652	0.401028	0.221704	FALSE	NA
ENSG00000138035.14	ENSG00000138035	PNPT1	493.968	5.83018	493.555	6.03431	0.0184222	0.00965433	0.0186709	0.0101496	0.361928	0.235952	0.40112	0.230461	FALSE	NA
ENSG00000010626.14	ENSG00000010626	LRRC23	133.658	1.03816	133.641	0.998171	-0.0210529	0.0113994	-0.0212784	0.0114753	0.353123	0.224798	0.401142	0.228128	FALSE	NA
ENSG00000285486.1	ENSG00000285486	RP5-1067M6.6	30.7346	0.343989	30.7422	0.341097	-0.0215522	0.0116263	-0.0217159	0.0114524	0.3553	0.224242	0.401352	0.224881	FALSE	NA
ENSG00000203667.9	ENSG00000203667	COX20	731.403	5.19121	731.368	5.17334	0.0144357	0.00680226	0.0146159	0.00726257	0.366024	0.218985	0.401353	0.223334	FALSE	NA
ENSG00000083535.15	ENSG00000083535	PIBF1	212.454	1.87312	212.497	1.83976	0.0211039	0.012702	0.0215859	0.0135891	0.351583	0.250235	0.40141	0.246884	FALSE	NA
ENSG00000235885.7	ENSG00000235885	AC023115.2	12.4147	0.141171	12.4147	0.148842	0.0194623	0.0110932	0.0207337	0.0120401	0.363481	0.229047	0.401469	0.219938	FALSE	NA
ENSG00000130045.15	ENSG00000130045	NXNL2	40.7077	0.366449	40.7044	0.3643	0.020942	0.010747	0.020964	0.0107917	0.354687	0.22094	0.4015	0.224341	FALSE	NA
ENSG00000179144.4	ENSG00000179144	GIMAP7	4146.65	35.8022	4146.03	34.5606	-0.0113647	0.00559715	-0.0115492	0.00554743	0.372309	0.219849	0.401585	0.21677	FALSE	NA
ENSG00000133063.15	ENSG00000133063	CHIT1	87.2031	2.1513	87.1345	2.04496	0.0191866	0.0112795	0.0207767	0.0127259	0.362569	0.239977	0.401588	0.231721	FALSE	NA
ENSG00000149260.15	ENSG00000149260	CAPN5	322.783	3.66983	322.538	3.72126	-0.0208273	0.0121613	-0.021472	0.0120827	0.354813	0.252712	0.401599	0.235961	FALSE	NA
ENSG00000278133.1	ENSG00000278133	RP11-196G11.5	268.882	1.5379	268.895	1.50395	-0.0137219	0.00683325	-0.0139147	0.00695218	0.36953	0.233456	0.401781	0.224526	FALSE	NA
ENSG00000075188.8	ENSG00000075188	NUP37	198.11	1.32852	198.129	1.31332	0.0169963	0.00877364	0.0168908	0.00908123	0.354772	0.227265	0.401836	0.232172	FALSE	NA
ENSG00000136521.12	ENSG00000136521	NDUFB5	817.347	4.81336	817.463	4.94423	0.0126076	0.00720017	0.0126623	0.00677104	0.357672	0.244681	0.401836	0.240259	FALSE	NA
ENSG00000213888.3	ENSG00000213888	RP3-400N23.9	50.2465	0.441903	50.2449	0.438983	0.0193319	0.0104622	0.0198665	0.010223	0.365013	0.230423	0.401851	0.223171	FALSE	NA
ENSG00000198920.9	ENSG00000198920	KIAA0753	331.179	2.2954	331.187	2.32838	0.0190348	0.0109639	0.018933	0.0106535	0.350289	0.24249	0.401864	0.237177	FALSE	NA
ENSG00000152117.17	ENSG00000152117	AC093838.4	763.024	5.65652	762.837	5.49428	-0.0166523	0.00940434	-0.017329	0.00910798	0.371713	0.250845	0.401894	0.233734	FALSE	NA
ENSG00000270061.1	ENSG00000270061	RP11-214K3.19	9.08964	0.133786	9.09063	0.132392	0.0189015	0.0115677	0.020115	0.0134942	0.3496	0.242385	0.402156	0.242491	FALSE	NA
ENSG00000282339.1	ENSG00000282339	LLNLF-176F2.1	308.756	8.66109	308.664	8.702	0.00433065	0.00181149	0.00444858	0.00200932	0.371803	0.200876	0.402165	0.211493	FALSE	NA
ENSG00000185829.17	ENSG00000185829	ARL17A	531.614	6.36975	531.548	6.19258	-0.0206777	0.012608	-0.0219382	0.013422	0.356249	0.235457	0.402188	0.232251	FALSE	NA
ENSG00000279528.1	ENSG00000279528	RP11-1148L6.8	69.5099	0.524318	69.4969	0.512966	0.0191417	0.0110708	0.0199123	0.0109555	0.372906	0.242117	0.402196	0.228877	FALSE	NA
ENSG00000142408.4	ENSG00000142408	CACNG8	174.29	2.41193	174.29	2.3411	-0.0208975	0.0115536	-0.0222409	0.0124311	0.369592	0.225352	0.402209	0.224845	FALSE	NA
ENSG00000077235.17	ENSG00000077235	GTF3C1	1875.34	12.5248	1875.07	12.4931	0.0144696	0.00691009	0.0147376	0.00716155	0.372651	0.219971	0.402219	0.217968	FALSE	NA
ENSG00000169402.15	ENSG00000169402	RSPH10B2	10.9772	0.244233	10.9873	0.253289	0.00862541	0.00363758	0.00893005	0.00376622	0.387439	0.183523	0.402282	0.182421	FALSE	NA
ENSG00000241106.6	ENSG00000241106	HLA-DOB	790.68	10.2166	790.994	9.78621	0.0216192	0.0151891	0.0231705	0.0164287	0.345157	0.260282	0.402383	0.258628	FALSE	NA
ENSG00000137860.11	ENSG00000137860	SLC28A2	44.7613	0.386006	44.7618	0.363721	0.0214184	0.0115013	0.0220934	0.0118359	0.36212	0.218961	0.40258	0.223119	FALSE	NA
ENSG00000228444.2	ENSG00000228444	RP11-173B14.4	13.1237	0.132826	13.1172	0.135964	-0.0210142	0.0121015	-0.0222415	0.0134623	0.359632	0.229927	0.402608	0.229992	FALSE	NA
ENSG00000156931.15	ENSG00000156931	VPS8	1858.11	11.1366	1858.13	11.4704	-0.0144319	0.00715636	-0.01424	0.00703414	0.356771	0.224713	0.402782	0.223534	FALSE	NA
ENSG00000165091.16	ENSG00000165091	TMC1	27.5636	0.366459	27.5594	0.358396	0.0212722	0.0123516	0.0222734	0.0125933	0.361914	0.232178	0.402887	0.224885	FALSE	NA
ENSG00000123684.12	ENSG00000123684	LPGAT1	2776.99	22.8686	2777.44	23.1756	-0.0114874	0.00601283	-0.0113804	0.00587795	0.360913	0.237315	0.40289	0.2311	FALSE	NA
ENSG00000146731.10	ENSG00000146731	CCT6A	1727.19	11.2634	1727.16	11.2796	0.0111172	0.00544747	0.0109923	0.00545772	0.359354	0.228122	0.402961	0.225364	FALSE	NA
ENSG00000114656.11	ENSG00000114656	KIAA1257	257.378	2.08509	257.397	2.07852	-0.0207249	0.0114801	-0.0211534	0.0118814	0.359137	0.236901	0.402972	0.23214	FALSE	NA
ENSG00000233937.6	ENSG00000233937	CTC-338M12.4	111.582	0.869331	111.582	0.881066	-0.0188495	0.0100027	-0.0193191	0.00999594	0.3649	0.232858	0.402997	0.223014	FALSE	NA
ENSG00000274576.2	ENSG00000274576	IGHV2-70	53.8414	1.34142	53.7569	1.39066	0.0173466	0.0109317	0.018722	0.0126168	0.35526	0.25088	0.403223	0.241755	FALSE	NA
ENSG00000174485.15	ENSG00000174485	DENND4A	1283.52	8.76508	1282.97	8.73601	0.0176672	0.00928553	0.0179044	0.00921095	0.362791	0.232021	0.403261	0.228361	FALSE	NA
ENSG00000227449.8	ENSG00000227449	RP11-111F5.5	8.96342	0.159139	8.96779	0.157635	-0.0124583	0.00630454	-0.0128785	0.00662674	0.374457	0.22003	0.403418	0.213518	FALSE	NA
ENSG00000240853.3	ENSG00000240853	RN7SL328P	8.92625	0.164243	8.92009	0.164617	0.019117	0.0109084	0.0200718	0.0123835	0.353299	0.232317	0.403431	0.231117	FALSE	NA
ENSG00000162384.13	ENSG00000162384	C1orf123	865.275	4.7892	865.455	4.85604	0.0106384	0.00565516	0.0105777	0.00571668	0.358408	0.252229	0.403469	0.238411	FALSE	NA
ENSG00000133627.17	ENSG00000133627	ACTR3B	153.856	0.993767	153.831	0.938145	-0.0185045	0.0096312	-0.0188018	0.00985752	0.366085	0.221016	0.403585	0.221372	FALSE	NA
ENSG00000214783.9	ENSG00000214783	RP5-1022I14.1	190.08	1.24416	189.989	1.28006	-0.0208662	0.0107284	-0.021265	0.0112316	0.362878	0.217811	0.403671	0.22087	FALSE	NA
ENSG00000110057.7	ENSG00000110057	UNC93B1	4758.08	40.4707	4758.7	39.3901	0.0139566	0.00756107	0.013618	0.0075347	0.351446	0.237459	0.403688	0.241055	FALSE	NA
ENSG00000274008.1	ENSG00000274008	RF00017	26.0804	0.25323	26.0722	0.256071	0.0210139	0.0124612	0.0222052	0.0128099	0.373435	0.242064	0.403743	0.230437	FALSE	NA
ENSG00000166710.17	ENSG00000166710	B2M	228912	1544.86	228932	1523.22	-0.00985557	0.0050187	-0.00986737	0.00522818	0.366276	0.242872	0.403757	0.230627	FALSE	NA
ENSG00000173889.15	ENSG00000173889	PHC3	1378.93	15.5327	1378.79	15.4776	0.0194962	0.0101143	0.019504	0.0105287	0.358219	0.229836	0.403808	0.231054	FALSE	NA
ENSG00000270472.2	ENSG00000270472	IGHV3OR16-9	9.58449	0.329188	9.55177	0.327849	0.0126959	0.0066349	0.0130995	0.00713974	0.361756	0.221693	0.403827	0.221809	FALSE	NA
ENSG00000033050.8	ENSG00000033050	ABCF2	819.694	4.87001	819.785	4.89611	0.0145487	0.00797645	0.0146741	0.00781576	0.358335	0.249896	0.403858	0.239638	FALSE	NA
ENSG00000230084.5	ENSG00000230084	RP4-613B23.1	17.664	0.204321	17.6632	0.200018	-0.0196941	0.0104051	-0.0207361	0.0117308	0.368069	0.214687	0.403948	0.215777	FALSE	NA
ENSG00000238266.1	ENSG00000238266	RP11-799O21.1	15.0141	0.201937	15.0136	0.198624	0.0197242	0.0116747	0.0216568	0.0139841	0.371853	0.240542	0.403986	0.231834	FALSE	NA
ENSG00000248592.7	ENSG00000248592	TMEM110-MUSTN1	469.208	3.25997	469.096	3.20573	0.0213512	0.0114793	0.021808	0.0111809	0.366777	0.218781	0.404051	0.216294	FALSE	NA
ENSG00000147669.10	ENSG00000147669	POLR2K	417.82	3.40623	417.857	3.35012	0.0128856	0.00666486	0.0132131	0.00668127	0.373922	0.235846	0.404145	0.224214	FALSE	NA
ENSG00000233718.7	ENSG00000233718	MYCNOS	19.2104	0.206832	19.203	0.214931	-0.0213718	0.0113713	-0.0220065	0.0122797	0.361422	0.218232	0.404209	0.218977	FALSE	NA
ENSG00000163485.16	ENSG00000163485	ADORA1	10.9358	0.223286	10.9321	0.234021	0.0122611	0.00765218	0.0124695	0.00805246	0.352478	0.253214	0.404272	0.241167	FALSE	NA
ENSG00000231731.7	ENSG00000231731	AC010976.2	9.73195	0.138954	9.72898	0.142815	0.018234	0.0101706	0.0191991	0.0115612	0.364813	0.2226	0.404352	0.227145	FALSE	NA
ENSG00000115875.18	ENSG00000115875	SRSF7	2362.8	19.3632	2363.14	19.4311	-0.00967498	0.00475632	-0.00977145	0.00491631	0.373661	0.226903	0.404352	0.223627	FALSE	NA
ENSG00000129451.11	ENSG00000129451	KLK10	11.9905	0.147234	11.9904	0.143203	-0.0203976	0.0114831	-0.0214146	0.0130412	0.358798	0.230594	0.404411	0.231184	FALSE	NA
ENSG00000254709.7	ENSG00000254709	IGLL5	1151.32	40.1686	1147.37	37.967	-0.0211613	0.0121365	-0.022171	0.0135878	0.362008	0.2413	0.404423	0.234597	FALSE	NA
ENSG00000225914.2	ENSG00000225914	HCG23	237.756	3.54183	237.742	3.59933	-0.0165381	0.00892546	-0.0166754	0.00916994	0.362503	0.243059	0.404486	0.235762	FALSE	NA
ENSG00000122417.15	ENSG00000122417	ODF2L	623.917	5.41954	623.928	5.33597	-0.0180646	0.00992183	-0.0191245	0.0107753	0.379142	0.2345	0.40452	0.230503	FALSE	NA
ENSG00000108961.13	ENSG00000108961	RANGRF	599.152	3.85267	599.262	3.92931	0.0104097	0.00521754	0.0103076	0.00542775	0.360063	0.229964	0.404607	0.229801	FALSE	NA
ENSG00000140022.10	ENSG00000140022	STON2	152.53	1.79553	152.581	1.64549	0.0203311	0.0109887	0.02039	0.0112055	0.358694	0.230489	0.404777	0.230433	FALSE	NA
ENSG00000272636.3	ENSG00000272636	DOC2B	33.364	0.449054	33.3628	0.494763	0.0181128	0.0112776	0.0195143	0.0139263	0.366933	0.259186	0.404794	0.241693	FALSE	NA
ENSG00000241388.5	ENSG00000241388	HNF1A-AS1	32.6532	0.312164	32.6411	0.313751	0.0217608	0.0120012	0.0221963	0.0124787	0.356202	0.224143	0.404858	0.230388	FALSE	NA
ENSG00000267740.5	ENSG00000267740	AC024592.12	27.8274	0.360276	27.8401	0.384978	0.0184494	0.0098264	0.0198756	0.0115468	0.372577	0.218474	0.405321	0.217146	FALSE	NA
ENSG00000150477.14	ENSG00000150477	KIAA1328	286.9	2.96522	286.835	2.98805	-0.0160043	0.00847852	-0.0164801	0.00847532	0.374425	0.240657	0.405374	0.227144	FALSE	NA
ENSG00000282122.1	ENSG00000282122	IGHV7-4-1	31.352	1.25705	31.283	1.34215	0.00830309	0.00605417	0.00832962	0.00576244	0.353123	0.296357	0.405564	0.265193	FALSE	NA
ENSG00000279996.1	ENSG00000279996	CTB-139P11.2	24.7547	0.394096	24.7435	0.400316	0.020421	0.0112781	0.0212625	0.0117747	0.362324	0.218055	0.405581	0.222464	FALSE	NA
ENSG00000269899.1	ENSG00000269899	RP11-589N15.2	22.066	0.256334	22.0679	0.247162	-0.0213566	0.0135204	-0.0225267	0.0140357	0.362293	0.25594	0.405606	0.242147	FALSE	NA
ENSG00000111305.18	ENSG00000111305	GSG1	19.3213	0.210691	19.3301	0.213016	0.0210623	0.0121624	0.0218843	0.0126232	0.363082	0.230317	0.405828	0.227673	FALSE	NA
ENSG00000165861.13	ENSG00000165861	ZFYVE1	800.657	4.25792	800.572	4.35745	0.013301	0.00722702	0.0132077	0.00715636	0.362564	0.250749	0.405852	0.237483	FALSE	NA
ENSG00000253276.2	ENSG00000253276	CCDC71L	521.202	5.48575	520.737	5.67251	0.0183539	0.00959912	0.0186376	0.0101194	0.365278	0.227371	0.405858	0.227845	FALSE	NA
ENSG00000049167.14	ENSG00000049167	ERCC8	88.6407	0.714063	88.6613	0.723822	-0.0193054	0.0104993	-0.0196349	0.0101038	0.363212	0.236972	0.405972	0.227003	FALSE	NA
ENSG00000127586.16	ENSG00000127586	CHTF18	548.253	4.73683	548.116	4.74414	-0.0199965	0.0148496	-0.0222604	0.0185601	0.374283	0.304808	0.405979	0.26984	FALSE	NA
ENSG00000143595.12	ENSG00000143595	AQP10	93.8507	1.61148	93.7953	1.66381	0.019785	0.0119383	0.0210205	0.0135847	0.355334	0.24712	0.405986	0.242429	FALSE	NA
ENSG00000198231.12	ENSG00000198231	DDX42	2258.07	16.317	2258.79	16.1542	-0.00930701	0.00506517	-0.00934016	0.00503161	0.368822	0.249423	0.406015	0.231538	FALSE	NA
ENSG00000267198.1	ENSG00000267198	RP11-798G7.6	47.7973	0.795243	47.7541	0.842388	-0.0146484	0.00879702	-0.0153004	0.00954653	0.356173	0.246852	0.406092	0.239669	FALSE	NA
ENSG00000259483.1	ENSG00000259483	RP11-930O11.2	10.886	0.160386	10.8887	0.158627	-0.0179705	0.0105401	-0.0191895	0.0116477	0.370523	0.242127	0.406187	0.224471	FALSE	NA
ENSG00000161647.18	ENSG00000161647	MPP3	13.4663	0.166537	13.4606	0.166587	-0.0159341	0.0094969	-0.0170255	0.0114931	0.359753	0.243045	0.406237	0.242307	FALSE	NA
ENSG00000197081.12	ENSG00000197081	IGF2R	13687.5	147.493	13688.5	146.977	-0.0169312	0.00863587	-0.0168788	0.00904913	0.365338	0.233163	0.406271	0.230866	FALSE	NA
ENSG00000138468.15	ENSG00000138468	SENP7	514.586	6.47174	514.562	6.66196	-0.0186732	0.00968159	-0.0185869	0.00974625	0.358971	0.229581	0.406322	0.234638	FALSE	NA
ENSG00000178966.16	ENSG00000178966	RMI1	168.235	1.56214	168.228	1.67302	-0.0161789	0.00871099	-0.0165631	0.00861629	0.373976	0.238922	0.406346	0.231955	FALSE	NA
ENSG00000175356.12	ENSG00000175356	SCUBE2	18.5632	0.219834	18.5557	0.220959	0.0184684	0.0110065	0.0201459	0.0132084	0.369209	0.243449	0.406391	0.234101	FALSE	NA
ENSG00000261377.5	ENSG00000261377	RP11-578F21.12	47.2918	0.489639	47.3005	0.471128	0.0148806	0.00966623	0.015945	0.0108722	0.356272	0.265868	0.406416	0.250714	FALSE	NA
ENSG00000158296.13	ENSG00000158296	SLC13A3	9.79811	0.117127	9.7991	0.114463	0.0203343	0.012324	0.0210005	0.0134108	0.352347	0.232878	0.406468	0.239096	FALSE	NA
ENSG00000146955.10	ENSG00000146955	RAB19	18.3876	0.205545	18.3949	0.207499	-0.0203202	0.0118542	-0.0219345	0.0132878	0.372687	0.231235	0.406649	0.226982	FALSE	NA
ENSG00000260620.1	ENSG00000260620	RP11-883G14.4	11.4163	0.15414	11.423	0.158423	-0.0168687	0.00885297	-0.0178593	0.0101651	0.370177	0.214024	0.406745	0.222193	FALSE	NA
ENSG00000164219.9	ENSG00000164219	PGGT1B	596.356	5.28635	596.364	5.06534	-0.0181085	0.0102072	-0.0186059	0.0102718	0.367898	0.249692	0.406814	0.237679	FALSE	NA
ENSG00000169895.5	ENSG00000169895	SYAP1	825.322	4.60598	825.081	4.49612	-0.0140399	0.00745952	-0.0144126	0.00754869	0.375882	0.235183	0.406824	0.226978	FALSE	NA
ENSG00000244116.3	ENSG00000244116	IGKV2-28	489.662	15.2476	486.961	15.4393	0.0199253	0.0131491	0.0207494	0.013902	0.355796	0.248034	0.406935	0.243258	FALSE	NA
ENSG00000020256.19	ENSG00000020256	ZFP64	268.689	1.73589	268.674	1.84081	0.0137204	0.00732868	0.0137402	0.00711757	0.363714	0.2408	0.406982	0.236605	FALSE	NA
ENSG00000010030.13	ENSG00000010030	ETV7	382.926	7.65422	382.693	8.09087	0.0197449	0.0103822	0.0208328	0.012321	0.364159	0.209609	0.407032	0.226251	FALSE	NA
ENSG00000273373.1	ENSG00000273373	RP5-1074L1.4	138.916	1.35302	138.915	1.35224	0.0164921	0.00907081	0.0165439	0.00911291	0.361857	0.243013	0.407065	0.240683	FALSE	NA
ENSG00000147852.15	ENSG00000147852	VLDLR	73.5413	0.927088	73.5347	0.925627	0.0179378	0.0112541	0.0190215	0.0124078	0.363875	0.256566	0.407065	0.241175	FALSE	NA
ENSG00000162522.10	ENSG00000162522	KIAA1522	116.901	1.12073	116.899	1.13649	-0.0210788	0.0119719	-0.0218772	0.0126605	0.363108	0.235067	0.407077	0.232502	FALSE	NA
ENSG00000111412.5	ENSG00000111412	C12orf49	779.58	4.92813	779.514	5.01488	0.0172742	0.00876389	0.0174595	0.00913214	0.369028	0.226463	0.407091	0.227523	FALSE	NA
ENSG00000154845.15	ENSG00000154845	PPP4R1	2643.12	23.9978	2641.8	24.8148	0.0151442	0.00825643	0.0152201	0.00829699	0.365793	0.246151	0.407324	0.237087	FALSE	NA
ENSG00000271851.1	ENSG00000271851	RP11-565F19.2	45.3167	0.362894	45.3018	0.357428	-0.0200497	0.0117198	-0.0210961	0.012212	0.376618	0.251894	0.40743	0.233925	FALSE	NA
ENSG00000183963.18	ENSG00000183963	SMTN	129.552	0.891652	129.604	0.870391	0.0210451	0.0118408	0.0217884	0.0122322	0.365226	0.24044	0.407433	0.232327	FALSE	NA
ENSG00000255163.1	ENSG00000255163	RP11-832A4.5	169.068	1.93316	169.041	1.88573	-0.0202567	0.0129751	-0.0216513	0.0137414	0.37145	0.270416	0.407474	0.247957	FALSE	NA
ENSG00000181097.5	ENSG00000181097	RP11-429J17.2	37.0364	0.320923	37.0273	0.322851	-0.0211321	0.0119065	-0.0219315	0.0123532	0.367152	0.235213	0.407616	0.228071	FALSE	NA
ENSG00000135046.13	ENSG00000135046	ANXA1	8830.1	71.4812	8828.63	69.9719	-0.0168925	0.00889303	-0.0170978	0.00899909	0.370237	0.229678	0.407662	0.225051	FALSE	NA
ENSG00000165501.16	ENSG00000165501	LRR1	197.145	1.22163	197.177	1.19218	0.0184589	0.010279	0.0189207	0.00989723	0.373289	0.242656	0.407702	0.224175	FALSE	NA
ENSG00000007312.12	ENSG00000007312	CD79B	2361.87	27.207	2362.07	28.3338	0.0150374	0.008134	0.0148171	0.0078502	0.361386	0.240144	0.407782	0.230231	FALSE	NA
ENSG00000213228.5	ENSG00000213228	RP11-371B4.2	12.248	0.131773	12.2514	0.138313	-0.0157512	0.00980279	-0.0172342	0.011168	0.36686	0.251266	0.407965	0.2347	FALSE	NA
ENSG00000204764.13	ENSG00000204764	RANBP17	27.8856	0.383839	27.8846	0.384997	-0.0208098	0.0124395	-0.0221175	0.0130945	0.372904	0.24067	0.407978	0.23271	FALSE	NA
ENSG00000169359.14	ENSG00000169359	SLC33A1	393.486	3.16743	393.341	3.17004	0.0173039	0.00941297	0.0172978	0.0094597	0.36466	0.24558	0.408028	0.233985	FALSE	NA
ENSG00000163221.8	ENSG00000163221	S100A12	6900.25	98.9394	6896.65	99.7116	-0.0209233	0.0125449	-0.0219787	0.0132222	0.366299	0.243364	0.408067	0.233779	FALSE	NA
ENSG00000164066.12	ENSG00000164066	INTU	132.916	1.94611	132.822	1.90029	0.0208548	0.0128636	0.0204831	0.0131429	0.348042	0.259295	0.408328	0.251946	FALSE	NA
ENSG00000100024.14	ENSG00000100024	UPB1	126.427	1.25989	126.387	1.22246	0.0210471	0.0137621	0.0219697	0.0141087	0.35678	0.269007	0.408427	0.244765	FALSE	NA
ENSG00000241878.11	ENSG00000241878	PISD	4912.33	36.8484	4911.28	36.3622	0.0159934	0.00817787	0.0164535	0.00826637	0.380688	0.229472	0.408543	0.217753	FALSE	NA
ENSG00000124209.3	ENSG00000124209	RAB22A	897.976	6.37753	898.001	6.55862	-0.010103	0.00515016	-0.010265	0.00530219	0.379167	0.231859	0.408769	0.224312	FALSE	NA
ENSG00000113391.18	ENSG00000113391	FAM172A	347.544	2.80934	347.509	2.84593	-0.0152772	0.00846531	-0.0151982	0.00795049	0.365541	0.242885	0.408881	0.231539	FALSE	NA
ENSG00000186526.12	ENSG00000186526	CYP4F8	20.0355	0.213127	20.0463	0.207426	-0.0206598	0.0114846	-0.0222457	0.0130313	0.376327	0.227851	0.408921	0.225821	FALSE	NA
ENSG00000113645.14	ENSG00000113645	WWC1	26.0775	0.323757	26.0693	0.333437	-0.0135034	0.00828586	-0.0151078	0.0108677	0.384041	0.252428	0.408975	0.241118	FALSE	NA
ENSG00000213185.6	ENSG00000213185	FAM24B	51.4929	0.458097	51.4888	0.466525	-0.0205778	0.0113589	-0.0214727	0.0121416	0.376829	0.234621	0.408978	0.22495	FALSE	NA
ENSG00000248559.1	ENSG00000248559	RP11-215P8.3	10.8069	0.164464	10.8009	0.164566	0.0193815	0.0106885	0.0202783	0.0121545	0.364533	0.21957	0.409014	0.224231	FALSE	NA
ENSG00000204304.11	ENSG00000204304	PBX2	8655.26	57.5472	8652.6	56.7565	-0.008217	0.00420264	-0.00825471	0.00415798	0.372934	0.235173	0.409073	0.223401	FALSE	NA
ENSG00000188825.13	ENSG00000188825	CTD-3014M21.4	248.761	1.42097	248.683	1.44188	0.0153666	0.00842792	0.0154424	0.00802735	0.372259	0.248823	0.409082	0.228381	FALSE	NA
ENSG00000260777.1	ENSG00000260777	CTD-2008P7.1	37.0796	0.279358	37.0688	0.275622	-0.0201894	0.0119789	-0.0212423	0.01241	0.373071	0.248441	0.409095	0.237301	FALSE	NA
ENSG00000145736.14	ENSG00000145736	GTF2H2	276.296	3.21127	276.256	3.20707	0.0207578	0.0127842	0.0223535	0.0137081	0.36756	0.245232	0.4092	0.237023	FALSE	NA
ENSG00000205649.7	ENSG00000205649	HTN3	19.6207	0.254415	19.6287	0.264988	0.0209934	0.0111727	0.0216402	0.0124222	0.36043	0.219067	0.409206	0.226722	FALSE	NA
ENSG00000235527.6	ENSG00000235527	RP5-1073O3.7	27.3202	0.224227	27.3232	0.226447	0.0216244	0.0129719	0.0222419	0.013218	0.360567	0.245797	0.409359	0.23989	FALSE	NA
ENSG00000259172.1	ENSG00000259172	RP11-299G20.2	22.3387	0.185975	22.3332	0.188019	0.0207222	0.0115644	0.0219102	0.0118625	0.375163	0.231377	0.409489	0.219969	FALSE	NA
ENSG00000167525.13	ENSG00000167525	PROCA1	362.935	2.37691	362.906	2.37752	-0.0162886	0.00814354	-0.0161911	0.00829001	0.363971	0.228864	0.409589	0.226524	FALSE	NA
ENSG00000089169.14	ENSG00000089169	RPH3A	466.238	12.0682	465.271	11.777	0.0163891	0.00966532	0.0176523	0.0114482	0.372321	0.24899	0.409597	0.234397	FALSE	NA
ENSG00000253998.3	ENSG00000253998	IGKV2-29	17.7016	0.625705	17.6724	0.640034	-0.00925684	0.00747473	-0.0105506	0.0131657	0.36269	0.340337	0.409689	0.283044	FALSE	NA
ENSG00000162972.10	ENSG00000162972	C2orf47	131.561	0.799723	131.565	0.831155	0.0185838	0.0106896	0.0187517	0.0104041	0.366891	0.250415	0.409748	0.235239	FALSE	NA
ENSG00000129680.15	ENSG00000129680	MAP7D3	317.48	2.01078	317.44	2.03129	0.0200051	0.0112609	0.0205623	0.011712	0.372306	0.239044	0.409781	0.228728	FALSE	NA
ENSG00000149948.13	ENSG00000149948	HMGA2	21.4805	0.234128	21.4826	0.220297	0.0198013	0.0116015	0.0212038	0.0129983	0.372065	0.235203	0.409824	0.228488	FALSE	NA
ENSG00000275719.1	ENSG00000275719	CTB-147N14.6	21.3646	0.305903	21.3543	0.312193	0.0212915	0.0124425	0.0220509	0.0128152	0.363832	0.233436	0.409836	0.23068	FALSE	NA
ENSG00000260537.2	ENSG00000260537	RP11-529K1.3	14.342	0.514214	14.358	0.497154	0.00293563	0.00135401	0.00292463	0.00129181	0.369292	0.210338	0.409933	0.212883	FALSE	NA
ENSG00000147614.3	ENSG00000147614	ATP6V0D2	15.0803	0.213393	15.076	0.217543	-0.0155589	0.00953212	-0.0165861	0.0110602	0.360962	0.252759	0.410133	0.246788	FALSE	NA
ENSG00000170291.14	ENSG00000170291	ELP5	565.372	3.31449	565.442	3.44384	0.0176088	0.00991584	0.0181741	0.0100527	0.37757	0.238235	0.41015	0.235129	FALSE	NA
ENSG00000186073.12	ENSG00000186073	C15orf41	68.2728	0.522655	68.2612	0.558984	-0.0209119	0.0127292	-0.0221075	0.0133007	0.36695	0.244378	0.410193	0.232769	FALSE	NA
ENSG00000202343.1	ENSG00000202343	RF00410	10.5602	0.159252	10.5572	0.162731	-0.0185704	0.0109331	-0.0206169	0.0130479	0.378138	0.232333	0.41022	0.226582	FALSE	NA
ENSG00000228606.2	ENSG00000228606	RP11-574F21.2	9.51317	0.115964	9.51285	0.11459	0.0194953	0.0121283	0.0204103	0.012908	0.357573	0.252463	0.410231	0.237649	FALSE	NA
ENSG00000215158.9	ENSG00000215158	RP11-1023L17.1	160.788	1.63269	160.708	1.61869	-0.0210199	0.0115759	-0.0218699	0.0127226	0.369508	0.228674	0.410398	0.228973	FALSE	NA
ENSG00000211938.2	ENSG00000211938	IGHV3-7	296.392	6.40136	295.823	6.34142	0.0209726	0.012817	0.0221913	0.0139781	0.367521	0.249178	0.410412	0.238175	FALSE	NA
ENSG00000205464.12	ENSG00000205464	ATP6AP1L	65.8179	0.789044	65.8384	0.731826	0.0183089	0.0103375	0.0197482	0.0120295	0.376307	0.235603	0.41049	0.230479	FALSE	NA
ENSG00000279039.1	ENSG00000279039	CTC-260E6.3	15.7564	0.194542	15.7594	0.200822	0.0198373	0.0111923	0.0216911	0.012978	0.382929	0.232453	0.410518	0.220968	FALSE	NA
ENSG00000231663.1	ENSG00000231663	RP5-827C21.4	45.0678	0.435812	45.0765	0.441225	-0.020767	0.0129875	-0.0223511	0.013774	0.373255	0.255409	0.410584	0.237336	FALSE	NA
ENSG00000138639.17	ENSG00000138639	ARHGAP24	285.595	2.74617	285.494	2.64526	-0.0203817	0.0113097	-0.0211303	0.011838	0.371284	0.237645	0.410594	0.229874	FALSE	NA
ENSG00000172602.9	ENSG00000172602	RND1	23.0036	0.294582	23.017	0.293705	-0.0188373	0.0113001	-0.0208319	0.0141789	0.375447	0.247021	0.410638	0.23251	FALSE	NA
ENSG00000120963.11	ENSG00000120963	ZNF706	928.387	5.54828	928.616	5.64637	-0.0113524	0.00567015	-0.0113275	0.00561214	0.370809	0.225422	0.410645	0.226156	FALSE	NA
ENSG00000214517.9	ENSG00000214517	PPME1	568.738	3.3995	568.787	3.20417	-0.0140156	0.00806864	-0.0142139	0.00802701	0.374632	0.257063	0.410752	0.232801	FALSE	NA
ENSG00000181027.10	ENSG00000181027	FKRP	463.657	2.7154	463.672	2.68819	0.0159756	0.00920365	0.0163776	0.0090317	0.373038	0.250077	0.410764	0.239923	FALSE	NA
ENSG00000261840.2	ENSG00000261840	RP11-146F11.1	41.4125	0.336858	41.3991	0.326995	-0.0199522	0.0112193	-0.0210696	0.0121868	0.379349	0.229429	0.410779	0.221088	FALSE	NA
ENSG00000105321.13	ENSG00000105321	CCDC9	1119.25	7.19405	1119.34	7.19144	0.0137441	0.00749343	0.0135244	0.00739054	0.359102	0.246917	0.410995	0.243341	FALSE	NA
ENSG00000230319.1	ENSG00000230319	AL022476.2	39.2449	0.659326	39.2253	0.647483	-0.0197846	0.0110444	-0.0210149	0.013161	0.375219	0.233609	0.411005	0.227107	FALSE	NA
ENSG00000276997.4	ENSG00000276997	RP11-378J18.9	153.833	2.18038	153.893	2.18957	-0.0196789	0.0106376	-0.020037	0.0109164	0.368652	0.226286	0.411182	0.225468	FALSE	NA
ENSG00000157538.13	ENSG00000157538	DSCR3	1411.56	8.61663	1411.44	8.74753	-0.00876133	0.00453884	-0.00876718	0.00454724	0.375609	0.238127	0.411203	0.234776	FALSE	NA
ENSG00000169946.13	ENSG00000169946	ZFPM2	17.9661	0.23481	17.9621	0.231981	-0.0210924	0.0118473	-0.0216055	0.0122995	0.366511	0.225898	0.411214	0.223787	FALSE	NA
ENSG00000161243.8	ENSG00000161243	FBXO27	40.5673	0.409703	40.5651	0.423847	-0.0201968	0.011919	-0.0212355	0.0121153	0.367141	0.230237	0.41122	0.223337	FALSE	NA
ENSG00000204613.10	ENSG00000204613	TRIM10	168.672	3.38116	168.615	3.44623	-0.0204733	0.0118579	-0.0217697	0.0125758	0.379791	0.247325	0.411409	0.23145	FALSE	NA
ENSG00000229754.1	ENSG00000229754	IL8RBP	671.685	8.95655	671.267	9.02017	-0.0205701	0.0115136	-0.0216004	0.0125834	0.376606	0.240788	0.411432	0.233826	FALSE	NA
ENSG00000211648.2	ENSG00000211648	IGLV1-47	437.401	13.4591	436.068	13.3941	-0.0184972	0.0155326	-0.0210924	0.0226033	0.368866	0.287822	0.411521	0.265379	FALSE	NA
ENSG00000086065.13	ENSG00000086065	CHMP5	1252.94	12.0113	1252.96	12.3911	0.0115427	0.00607508	0.0113696	0.006067	0.364476	0.242456	0.411554	0.240448	FALSE	NA
ENSG00000101084.17	ENSG00000101084	C20orf24	3216.14	21.2318	3215.08	20.6977	-0.0106897	0.00571095	-0.010679	0.00564142	0.372975	0.242583	0.411602	0.231354	FALSE	NA
ENSG00000260404.3	ENSG00000260404	RP11-384K6.6	818.874	5.61081	818.901	5.92524	0.0195841	0.0103312	0.019984	0.0107309	0.370363	0.230921	0.411665	0.227945	FALSE	NA
ENSG00000117480.15	ENSG00000117480	FAAH	337.797	3.07948	337.804	3.10513	0.0205148	0.0131234	0.0216232	0.0145065	0.376202	0.257762	0.411771	0.243071	FALSE	NA
ENSG00000100906.10	ENSG00000100906	NFKBIA	3169.21	23.8801	3168.88	24.1553	-0.0169985	0.00904513	-0.0175106	0.0089696	0.381432	0.245773	0.411773	0.224918	FALSE	NA
ENSG00000018610.14	ENSG00000018610	CXorf56	364.12	2.26056	364.187	2.20458	-0.0160064	0.00788854	-0.0159859	0.00818065	0.370794	0.228316	0.411854	0.228184	FALSE	NA
ENSG00000196511.14	ENSG00000196511	TPK1	338.723	2.34088	338.694	2.25588	-0.0174329	0.00961586	-0.0174872	0.00917454	0.374039	0.247885	0.411946	0.228186	FALSE	NA
ENSG00000227775.3	ENSG00000227775	RP1-283E3.4	17.526	0.173669	17.5294	0.167734	-0.0178074	0.0103217	-0.0188275	0.0114114	0.373608	0.233408	0.41202	0.223977	FALSE	NA
ENSG00000154258.16	ENSG00000154258	ABCA9	39.1594	0.407529	39.1696	0.39878	-0.0209003	0.0115664	-0.0216731	0.0125934	0.370024	0.235423	0.412114	0.225381	FALSE	NA
ENSG00000241280.1	ENSG00000241280	RP11-221J22.2	14.8934	0.261077	14.8971	0.260244	-0.0158915	0.00920548	-0.0170732	0.0106584	0.376925	0.233815	0.412234	0.22629	FALSE	NA
ENSG00000132334.16	ENSG00000132334	PTPRE	4949.98	40.1052	4950.21	40.4176	0.0106405	0.00588963	0.0105371	0.0055935	0.366548	0.240474	0.412345	0.235106	FALSE	NA
ENSG00000156469.8	ENSG00000156469	MTERF3	212.869	1.65709	212.912	1.6572	0.0135879	0.00698765	0.0136886	0.00712855	0.377514	0.237099	0.412346	0.226004	FALSE	NA
ENSG00000183401.11	ENSG00000183401	CCDC159	1411.8	8.87153	1411.85	9.12318	0.0115483	0.00633212	0.0119387	0.00638931	0.386877	0.24798	0.412378	0.230899	FALSE	NA
ENSG00000261373.1	ENSG00000261373	RP11-368I7.2	26.0388	0.282578	26.0333	0.280837	0.0210334	0.0133836	0.022274	0.0140771	0.371234	0.264488	0.412381	0.242231	FALSE	NA
ENSG00000115159.15	ENSG00000115159	GPD2	423.626	3.81024	423.653	3.79532	-0.0186601	0.00991131	-0.0189659	0.0100372	0.374125	0.230718	0.412396	0.229118	FALSE	NA
ENSG00000175595.14	ENSG00000175595	ERCC4	177.624	1.45047	177.596	1.44881	-0.0197568	0.0110532	-0.0202092	0.0117642	0.370189	0.237354	0.412403	0.238717	FALSE	NA
ENSG00000243716.10	ENSG00000243716	NPIPB5	9635.62	83.3327	9634.76	85.1567	-0.0201854	0.0123656	-0.020965	0.0120011	0.375713	0.269708	0.412675	0.240642	FALSE	NA
ENSG00000204536.13	ENSG00000204536	CCHCR1	439.247	3.02247	439.315	2.92161	-0.0164653	0.00851797	-0.0171344	0.00911125	0.391128	0.234324	0.41268	0.219587	FALSE	NA
ENSG00000279753.1	ENSG00000279753	AC011558.5	58.0456	0.560973	58.0318	0.574069	0.0203585	0.0109606	0.0206003	0.0116921	0.369269	0.230748	0.412753	0.233865	FALSE	NA
ENSG00000213445.9	ENSG00000213445	SIPA1	12073.8	67.2969	12073.2	67.9487	0.00930952	0.00462107	0.0092693	0.00458416	0.375956	0.227728	0.412881	0.223889	FALSE	NA
ENSG00000231259.4	ENSG00000231259	AC125232.1	353.237	2.69904	353.257	2.6815	0.0204562	0.01077	0.02109	0.0113106	0.373813	0.221075	0.412917	0.219003	FALSE	NA
ENSG00000140986.7	ENSG00000140986	RPL3L	22.1926	0.383324	22.1891	0.379828	0.0170109	0.0121805	0.0197324	0.0180659	0.367243	0.281816	0.413044	0.261511	FALSE	NA
ENSG00000234608.7	ENSG00000234608	AC003029.1	461.761	3.2132	461.733	3.14449	-0.0128841	0.00704124	-0.0131249	0.00675428	0.379953	0.244815	0.413113	0.226714	FALSE	NA
ENSG00000176927.15	ENSG00000176927	EFCAB5	39.0197	0.407632	39.0155	0.406874	-0.0196932	0.0116095	-0.021674	0.0132204	0.390137	0.247655	0.413121	0.229595	FALSE	NA
ENSG00000138594.13	ENSG00000138594	TMOD3	1384.92	10.0735	1384.51	10.1526	-0.0161783	0.00849388	-0.0161533	0.008535	0.369461	0.228961	0.413166	0.235215	FALSE	NA
ENSG00000182150.15	ENSG00000182150	ERCC6L2	239.375	2.39656	239.344	2.42107	-0.0177035	0.00953106	-0.0181607	0.00980118	0.379122	0.241973	0.413206	0.230953	FALSE	NA
ENSG00000164077.14	ENSG00000164077	MON1A	340.386	2.03193	340.465	2.17132	0.0139514	0.00781327	0.0141162	0.00778925	0.377593	0.257446	0.413252	0.23628	FALSE	NA
ENSG00000272886.5	ENSG00000272886	DCP1A	1088.02	6.39148	1087.71	6.72462	-0.0162801	0.0082823	-0.016697	0.00899942	0.381092	0.235388	0.413311	0.229111	FALSE	NA
ENSG00000132286.11	ENSG00000132286	TIMM10B	741.227	4.46584	741.393	4.56103	0.0105632	0.00586831	0.0106529	0.00585455	0.381888	0.249301	0.413312	0.234278	FALSE	NA
ENSG00000157379.13	ENSG00000157379	DHRS1	683.118	4.32058	683.174	4.22579	0.0144117	0.00756558	0.0144112	0.00756615	0.372297	0.24532	0.413427	0.230891	FALSE	NA
ENSG00000211450.9	ENSG00000211450	C11orf31	1226.4	7.93079	1226.4	7.76756	0.00968815	0.00524508	0.00989465	0.00520938	0.379894	0.247652	0.413484	0.229536	FALSE	NA
ENSG00000159337.6	ENSG00000159337	PLA2G4D	12.5969	0.174334	12.5878	0.174807	-0.0192102	0.0113422	-0.0202115	0.0122243	0.376729	0.236404	0.413549	0.228557	FALSE	NA
ENSG00000198276.15	ENSG00000198276	UCKL1	833.874	5.89243	833.934	5.84736	-0.0114805	0.00581723	-0.0115237	0.00595184	0.384199	0.234431	0.413629	0.222199	FALSE	NA
ENSG00000036448.9	ENSG00000036448	MYOM2	334.711	11.748	334.073	11.5543	-0.00940556	0.00636675	-0.0103613	0.0152366	0.367445	0.293075	0.413682	0.260163	FALSE	NA
ENSG00000109339.21	ENSG00000109339	MAPK10	131.645	1.59449	131.674	1.60952	0.0182725	0.00928638	0.0189084	0.00994658	0.381873	0.225854	0.41369	0.224078	FALSE	NA
ENSG00000285399.1	ENSG00000285399	RP11-245J9.8	76.5265	0.74664	76.5207	0.787813	0.0212098	0.0120728	0.0217418	0.012587	0.36363	0.236213	0.413708	0.234355	FALSE	NA
ENSG00000175573.6	ENSG00000175573	C11orf68	1807.99	11.3057	1807.97	11.1216	0.00826888	0.004373	0.00824562	0.00434556	0.377729	0.243245	0.413746	0.232959	FALSE	NA
ENSG00000143570.17	ENSG00000143570	SLC39A1	1835.33	10.4482	1835.24	10.194	-0.0104432	0.00568108	-0.0105386	0.00552514	0.380327	0.24536	0.41395	0.231988	FALSE	NA
ENSG00000163634.11	ENSG00000163634	THOC7	684.296	4.15462	684.146	4.38522	0.0119802	0.00679976	0.0121746	0.0067422	0.380613	0.250649	0.414077	0.234176	FALSE	NA
ENSG00000213015.8	ENSG00000213015	ZNF580	1440.7	9.50311	1440.71	9.4638	-0.0116097	0.00614419	-0.0115765	0.0062402	0.373384	0.235056	0.414089	0.23386	FALSE	NA
ENSG00000126226.21	ENSG00000126226	PCID2	744.914	5.03602	744.717	5.18035	0.0111594	0.0057736	0.0113226	0.0060897	0.383815	0.231408	0.414102	0.228991	FALSE	NA
ENSG00000254936.4	ENSG00000254936	AF131215.3	12.3489	0.239704	12.3534	0.244277	-0.0183613	0.0113055	-0.0198172	0.0121586	0.378986	0.247141	0.414198	0.229723	FALSE	NA
ENSG00000120837.7	ENSG00000120837	NFYB	350.66	2.90063	350.675	2.97674	-0.0150147	0.00886526	-0.0154955	0.0086957	0.382634	0.260279	0.414251	0.238857	FALSE	NA
ENSG00000109606.12	ENSG00000109606	DHX15	1639.29	12.7492	1639.19	12.4645	-0.00952712	0.00479342	-0.00933145	0.0047322	0.372178	0.234942	0.414303	0.227552	FALSE	NA
ENSG00000084774.13	ENSG00000084774	CAD	1176.63	8.04594	1176.77	8.2633	0.0138647	0.00709902	0.0140156	0.00723362	0.382605	0.23181	0.414392	0.226732	FALSE	NA
ENSG00000204176.13	ENSG00000204176	SYT15	118.886	1.01997	118.856	1.0584	0.0203503	0.0118148	0.0213381	0.0126117	0.380234	0.24183	0.414454	0.229001	FALSE	NA
ENSG00000186687.15	ENSG00000186687	LYRM7	424.697	2.90071	424.687	2.89494	0.0208719	0.0140305	0.0218355	0.0144518	0.369147	0.267353	0.414497	0.253287	FALSE	NA
ENSG00000103994.16	ENSG00000103994	ZNF106	2854.86	20.6155	2855.23	21.1748	-0.0108751	0.00558618	-0.0111157	0.00578075	0.384086	0.235183	0.414507	0.226386	FALSE	NA
ENSG00000266389.1	ENSG00000266389	CTB-41I6.1	53.4783	0.445952	53.4846	0.465698	-0.020641	0.0118387	-0.0211911	0.0123347	0.370448	0.248674	0.414649	0.235354	FALSE	NA
ENSG00000178033.5	ENSG00000178033	FAM26E	12.8382	0.19006	12.8314	0.186077	0.0194636	0.0113297	0.0206935	0.0129261	0.373389	0.230104	0.414682	0.231553	FALSE	NA
ENSG00000231826.5	ENSG00000231826	AC016735.2	24.5009	0.324767	24.4752	0.323113	-0.0184685	0.0110594	-0.0198166	0.0129028	0.375623	0.248021	0.41471	0.238827	FALSE	NA
ENSG00000151718.15	ENSG00000151718	WWC2	46.4791	0.617033	46.4527	0.589359	-0.0185085	0.0114698	-0.0200744	0.0137806	0.375025	0.246502	0.414714	0.240466	FALSE	NA
ENSG00000162976.12	ENSG00000162976	PQLC3	731.608	5.50511	731.714	5.46358	0.015678	0.00826497	0.0159428	0.00852158	0.38003	0.24169	0.414876	0.231933	FALSE	NA
ENSG00000250131.1	ENSG00000250131	RP11-130F10.1	14.74	0.156989	14.7366	0.153632	-0.0206141	0.0116233	-0.0216597	0.0127807	0.373794	0.232278	0.41491	0.232475	FALSE	NA
ENSG00000086062.12	ENSG00000086062	B4GALT1	3494.71	21.01	3494.66	21.5446	-0.0112136	0.00580285	-0.0114242	0.00572615	0.387798	0.232328	0.414938	0.223285	FALSE	NA
ENSG00000260230.3	ENSG00000260230	FRRS1L	105.288	0.866924	105.286	0.87595	0.017025	0.00877055	0.0169218	0.00881715	0.374263	0.23136	0.415043	0.226921	FALSE	NA
ENSG00000166171.12	ENSG00000166171	DPCD	119.503	1.86918	119.361	1.89102	0.0194554	0.0116534	0.0202277	0.0118943	0.377773	0.249404	0.415145	0.234301	FALSE	NA
ENSG00000168890.13	ENSG00000168890	TMEM150A	348.006	1.93963	348.005	2.01845	-0.0134926	0.00691451	-0.0135511	0.00724417	0.376961	0.233462	0.415161	0.229754	FALSE	NA
ENSG00000151148.13	ENSG00000151148	UBE3B	1209.74	7.39042	1209.53	7.61796	-0.0103951	0.0056197	-0.0103285	0.00558444	0.366135	0.253501	0.41518	0.242203	FALSE	NA
ENSG00000280161.1	ENSG00000280161	CTC-205M6.1	9.86095	0.114879	9.85802	0.117689	-0.0181416	0.0107641	-0.0196734	0.012814	0.381391	0.236567	0.41522	0.228149	FALSE	NA
ENSG00000264290.1	ENSG00000264290	RP11-68I3.4	10.4414	0.129567	10.438	0.130473	-0.0196026	0.0111638	-0.0207276	0.013225	0.374644	0.2337	0.415285	0.232072	FALSE	NA
ENSG00000130052.13	ENSG00000130052	STARD8	205.425	1.71556	205.361	1.78814	-0.0188555	0.0107484	-0.0196108	0.0107785	0.387029	0.242161	0.415333	0.230485	FALSE	NA
ENSG00000225921.6	ENSG00000225921	NOL7	777.437	4.36988	777.588	4.36526	0.0103724	0.00548562	0.0101998	0.00539855	0.370223	0.249083	0.415415	0.236689	FALSE	NA
ENSG00000174951.11	ENSG00000174951	FUT1	31.2708	0.345474	31.2798	0.340732	-0.0200043	0.0115615	-0.0215953	0.0127744	0.384228	0.230924	0.415499	0.229954	FALSE	NA
ENSG00000145741.15	ENSG00000145741	BTF3	10466.6	68.4869	10465.4	68.1852	-0.0114225	0.00651758	-0.0117946	0.00676531	0.388185	0.264465	0.415674	0.244422	FALSE	NA
ENSG00000183426.16	ENSG00000183426	NPIPA1	2028.66	13.934	2028.74	14.9832	-0.0192017	0.0109199	-0.0197078	0.0107746	0.378976	0.23967	0.415709	0.226937	FALSE	NA
ENSG00000196396.9	ENSG00000196396	PTPN1	2330.67	14.301	2330.88	14.3026	0.00860583	0.00442905	0.00888336	0.00442303	0.3893	0.242112	0.415717	0.227128	FALSE	NA
ENSG00000038002.8	ENSG00000038002	AGA	331.723	2.33121	331.778	2.3512	-0.0200775	0.0117941	-0.0202489	0.0115703	0.370978	0.248486	0.415854	0.238062	FALSE	NA
ENSG00000108433.16	ENSG00000108433	GOSR2	1015.35	5.78649	1015.32	6.09087	0.0101211	0.00543383	0.0103687	0.00532989	0.391183	0.246395	0.415882	0.227829	FALSE	NA
ENSG00000120253.13	ENSG00000120253	NUP43	733.313	4.78781	733.207	4.72517	-0.0106156	0.00617044	-0.0108418	0.00604538	0.382537	0.261329	0.416055	0.242331	FALSE	NA
ENSG00000285230.1	ENSG00000285230	RP5-1125A11.1	102.791	0.739052	102.79	0.760736	0.020921	0.011781	0.0210573	0.0118559	0.36637	0.242995	0.416056	0.233326	FALSE	NA
ENSG00000101911.12	ENSG00000101911	PRPS2	443.196	3.25518	443.268	3.21264	0.0123559	0.00697333	0.0126549	0.00699819	0.382492	0.261071	0.416109	0.238865	FALSE	NA
ENSG00000110987.8	ENSG00000110987	BCL7A	249.663	2.86713	249.696	2.77177	0.0193621	0.0106405	0.0194782	0.0106111	0.375587	0.231331	0.416129	0.226471	FALSE	NA
ENSG00000196188.10	ENSG00000196188	CTSE	45.6174	1.2887	45.5426	1.2708	-0.0181137	0.0102723	-0.0196691	0.0120406	0.384507	0.23148	0.416163	0.230189	FALSE	NA
ENSG00000259065.1	ENSG00000259065	RP5-1021I20.1	30.7262	0.411006	30.7048	0.429824	0.0172304	0.011415	0.0188419	0.0127526	0.376142	0.257474	0.416183	0.241508	FALSE	NA
ENSG00000022840.15	ENSG00000022840	RNF10	12103.6	181.76	12089.2	186.173	0.0158185	0.00813641	0.0155999	0.00842867	0.372582	0.225394	0.416204	0.234799	FALSE	NA
ENSG00000226029.1	ENSG00000226029	RP4-798A10.2	93.6673	0.833197	93.6352	0.792332	0.0190426	0.00994771	0.0193664	0.0102128	0.378518	0.219178	0.416242	0.227502	FALSE	NA
ENSG00000180071.19	ENSG00000180071	ANKRD18A	21.7952	0.338127	21.8012	0.345046	-0.0102068	0.00621587	-0.0104807	0.00639406	0.371907	0.254253	0.416299	0.244413	FALSE	NA
ENSG00000179546.4	ENSG00000179546	HTR1D	12.7643	0.138824	12.7636	0.139279	-0.0203496	0.0122736	-0.0218636	0.0140755	0.377278	0.248697	0.41632	0.238144	FALSE	NA
ENSG00000174697.4	ENSG00000174697	LEP	16.2852	0.223251	16.28	0.222562	-0.0178822	0.0123387	-0.0198462	0.0144823	0.373983	0.272363	0.416487	0.24973	FALSE	NA
ENSG00000004897.11	ENSG00000004897	CDC27	829.911	5.89159	829.701	5.71459	-0.0171494	0.00970453	-0.0174599	0.0096575	0.375667	0.246263	0.416523	0.239168	FALSE	NA
ENSG00000122783.16	ENSG00000122783	C7orf49	475.012	2.45034	475.079	2.49495	0.0199436	0.0126042	0.0210067	0.0126164	0.382949	0.258387	0.416736	0.24098	FALSE	NA
ENSG00000232956.8	ENSG00000232956	SNHG15	441.907	2.81868	441.905	2.86446	0.0135707	0.00761286	0.0135552	0.00759704	0.37759	0.258518	0.416785	0.233847	FALSE	NA
ENSG00000233251.7	ENSG00000233251	AC007743.1	94.2	1.79406	94.1822	1.76903	-0.0195664	0.00993123	-0.0198123	0.0105879	0.374454	0.228041	0.416953	0.228994	FALSE	NA
ENSG00000145555.14	ENSG00000145555	MYO10	97.9883	0.989165	97.9505	0.961858	0.0204463	0.010738	0.0207977	0.0111783	0.377413	0.217628	0.41699	0.219182	FALSE	NA
ENSG00000257878.1	ENSG00000257878	RP11-256L6.3	480.647	5.07588	480.631	5.14308	0.0199788	0.0119074	0.0206362	0.0118798	0.374647	0.251819	0.417027	0.23352	FALSE	NA
ENSG00000119682.16	ENSG00000119682	AREL1	1866.44	12.676	1866.34	13.2951	-0.0105935	0.00524278	-0.0107153	0.00545902	0.384779	0.228906	0.417104	0.225555	FALSE	NA
ENSG00000136295.14	ENSG00000136295	TTYH3	2895.91	22.7753	2894.89	23.3721	0.0105306	0.00557877	0.0105025	0.00536965	0.379015	0.23814	0.417258	0.225749	FALSE	NA
ENSG00000041802.10	ENSG00000041802	LSG1	770.491	5.79232	770.737	5.9994	0.0199334	0.0110593	0.0201336	0.0113681	0.370307	0.24357	0.417315	0.23501	FALSE	NA
ENSG00000104131.12	ENSG00000104131	EIF3J	1267.98	17.2436	1266.86	17.3634	0.0208818	0.0121098	0.0212954	0.0133787	0.369637	0.238246	0.417355	0.23368	FALSE	NA
ENSG00000273820.1	ENSG00000273820	USP27X	81.1277	0.591506	81.1572	0.570037	-0.0170123	0.00885044	-0.0173712	0.00936499	0.385445	0.229265	0.417361	0.224681	FALSE	NA
ENSG00000167985.6	ENSG00000167985	SDHAF2	729.29	3.758	729.482	3.7856	0.0119259	0.00631549	0.0119194	0.00631725	0.380247	0.237589	0.417455	0.234785	FALSE	NA
ENSG00000268510.1	ENSG00000268510	IFNL3P1	11.2328	0.15175	11.2297	0.150788	-0.0188808	0.0107474	-0.0199339	0.0125412	0.375089	0.229249	0.417661	0.228091	FALSE	NA
ENSG00000226380.9	ENSG00000226380	AC058791.1	169.404	2.33973	169.433	2.3821	0.0204498	0.0136176	0.0217675	0.0150423	0.376007	0.265849	0.417672	0.246719	FALSE	NA
ENSG00000249637.1	ENSG00000249637	CTC-329D1.2	23.0912	0.194418	23.1007	0.196484	0.0202501	0.0107125	0.0209946	0.011323	0.382998	0.222475	0.417673	0.216831	FALSE	NA
ENSG00000100462.15	ENSG00000100462	PRMT5	1026.77	6.46815	1027.07	6.23892	-0.0179914	0.00958814	-0.0179092	0.0101291	0.371407	0.237505	0.417725	0.2346	FALSE	NA
ENSG00000169220.17	ENSG00000169220	RGS14	7260.05	45.9915	7260.42	45.6814	0.00976073	0.00508577	0.00971314	0.00518241	0.378368	0.236531	0.41778	0.232734	FALSE	NA
ENSG00000170860.3	ENSG00000170860	LSM3	700.183	5.6115	700.183	5.34029	0.0122925	0.00643733	0.0122571	0.00655768	0.377577	0.243462	0.417824	0.232197	FALSE	NA
ENSG00000205037.2	ENSG00000205037	RP11-863P13.4	22.8386	0.350229	22.8413	0.352285	-0.0155664	0.00959393	-0.0168307	0.0105782	0.378867	0.254865	0.417833	0.23225	FALSE	NA
ENSG00000161202.17	ENSG00000161202	DVL3	2375.79	13.171	2375.55	13.0634	-0.00986954	0.0053064	-0.00986175	0.00518944	0.375574	0.245923	0.417875	0.235547	FALSE	NA
ENSG00000186364.11	ENSG00000186364	NUDT17	118.762	0.835636	118.757	0.814482	-0.0172618	0.0093521	-0.0175854	0.009683	0.384898	0.239554	0.418015	0.227004	FALSE	NA
ENSG00000166444.18	ENSG00000166444	ST5	31.0467	0.352514	31.0532	0.321719	-0.0192053	0.0109242	-0.0205135	0.0122995	0.382994	0.238489	0.418038	0.222098	FALSE	NA
ENSG00000149488.13	ENSG00000149488	TMC2	28.1515	0.373944	28.1633	0.373467	-0.0204269	0.0117922	-0.0215916	0.0124731	0.382213	0.238582	0.418097	0.228976	FALSE	NA
ENSG00000129521.13	ENSG00000129521	EGLN3	95.4437	0.880224	95.4113	0.871226	0.0197592	0.0118339	0.0206505	0.0126841	0.37303	0.235846	0.418201	0.232398	FALSE	NA
ENSG00000247728.2	ENSG00000247728	RP11-932O9.7	13.5838	0.169323	13.5849	0.175973	0.0183075	0.0107414	0.0195423	0.0124905	0.379162	0.231776	0.418202	0.230964	FALSE	NA
ENSG00000284713.1	ENSG00000284713	RP11-554A11.10	14.4183	0.301397	14.4119	0.2922	0.0130661	0.00750104	0.0133972	0.00815709	0.372385	0.240083	0.418248	0.234123	FALSE	NA
ENSG00000100060.17	ENSG00000100060	MFNG	4066.5	22.662	4067.41	22.3365	-0.00919612	0.00509142	-0.0093034	0.00489951	0.384044	0.240863	0.418248	0.233372	FALSE	NA
ENSG00000108262.15	ENSG00000108262	GIT1	2301.04	13.1092	2301.64	13.6504	-0.0115214	0.00659193	-0.011466	0.00615504	0.381823	0.254189	0.41832	0.238072	FALSE	NA
ENSG00000260727.1	ENSG00000260727	RP11-368N21.2	7.46855	0.113973	7.46439	0.112397	0.017063	0.00993463	0.0183008	0.0123043	0.377035	0.236588	0.418425	0.230858	FALSE	NA
ENSG00000277654.5	ENSG00000277654	RP11-255M2.3	18.2379	0.262387	18.2442	0.262621	-0.0134515	0.0075748	-0.0143662	0.00824127	0.389474	0.232172	0.418447	0.224051	FALSE	NA
ENSG00000127774.6	ENSG00000127774	TMEM93	576.884	3.21619	576.962	3.24447	0.00987394	0.00526355	0.00983178	0.00534939	0.374573	0.233	0.418512	0.232419	FALSE	NA
ENSG00000055955.15	ENSG00000055955	ITIH4	446.443	3.39995	446.382	3.3447	-0.0196376	0.0117241	-0.0199831	0.0114775	0.37849	0.251955	0.418565	0.233869	FALSE	NA
ENSG00000144815.15	ENSG00000144815	NXPE3	794.941	5.62588	794.984	5.54882	-0.0165744	0.00920471	-0.0169848	0.00943653	0.387357	0.239035	0.418589	0.232301	FALSE	NA
ENSG00000178385.14	ENSG00000178385	PLEKHM3	389.503	3.44234	389.628	3.55362	-0.018178	0.0108244	-0.0183638	0.0103229	0.374867	0.262706	0.418673	0.239078	FALSE	NA
ENSG00000249228.1	ENSG00000249228	RP11-769N22.1	52.0148	0.495352	52.0129	0.491637	-0.0193603	0.010913	-0.0203205	0.0110993	0.390497	0.234393	0.418695	0.225589	FALSE	NA
ENSG00000251634.2	ENSG00000251634	RP11-1280N14.3	31.4848	0.893858	31.4557	0.902253	-0.0110341	0.00866863	-0.0136417	0.0194385	0.382669	0.318759	0.418706	0.276511	FALSE	NA
ENSG00000143178.12	ENSG00000143178	TBX19	196.491	1.12735	196.476	1.14509	0.0149314	0.00733119	0.0148194	0.00756014	0.376821	0.225257	0.418844	0.223162	FALSE	NA
ENSG00000278961.2	ENSG00000278961	CH507-396I9.3	9.80017	0.152382	9.80036	0.152366	0.0157219	0.00962434	0.0170068	0.0106466	0.385885	0.249058	0.418863	0.232509	FALSE	NA
ENSG00000119946.10	ENSG00000119946	CNNM1	11.1347	0.151351	11.1316	0.152837	0.0165151	0.0101632	0.0178921	0.012512	0.381615	0.25455	0.418978	0.234801	FALSE	NA
ENSG00000112118.18	ENSG00000112118	MCM3	1165.93	8.34808	1166.07	8.28711	0.0123511	0.00642171	0.0120571	0.00665307	0.371875	0.236361	0.418989	0.233643	FALSE	NA
ENSG00000279529.1	ENSG00000279529	CTD-3222D19.8	129.291	0.829475	129.293	0.801273	0.0146414	0.00768501	0.0147237	0.00777315	0.382121	0.235081	0.41904	0.23077	FALSE	NA
ENSG00000284981.1	ENSG00000284981	RP11-514P8.11	964.958	9.20656	965.123	9.20846	0.0203897	0.0116685	0.0214523	0.0127558	0.383344	0.24489	0.419163	0.230189	FALSE	NA
ENSG00000121350.15	ENSG00000121350	PYROXD1	435.735	3.52735	435.76	3.51974	0.0146356	0.0076253	0.0145013	0.00768957	0.375594	0.236401	0.419172	0.230781	FALSE	NA
ENSG00000100934.14	ENSG00000100934	SEC23A	470.227	4.25653	470.099	4.50627	-0.0165867	0.00891885	-0.0171256	0.00952258	0.389343	0.23869	0.419256	0.233987	FALSE	NA
ENSG00000170370.11	ENSG00000170370	EMX2	12.9102	0.186129	12.9093	0.196006	0.0190864	0.0120619	0.0210383	0.0137153	0.383822	0.26562	0.419302	0.237763	FALSE	NA
ENSG00000164035.9	ENSG00000164035	EMCN	22.4664	0.224106	22.4609	0.216393	-0.0183089	0.0112139	-0.0198867	0.0127432	0.381696	0.247842	0.419307	0.237571	FALSE	NA
ENSG00000199352.1	ENSG00000199352	RNA5S1	2994.31	56.6576	2990.67	57.8639	-0.0197757	0.0134245	-0.0216703	0.0155448	0.383474	0.275886	0.419334	0.246146	FALSE	NA
ENSG00000169758.12	ENSG00000169758	TMEM266	17.8152	0.17515	17.8117	0.173164	0.0208875	0.0120088	0.0214821	0.0123367	0.374695	0.240275	0.419467	0.232465	FALSE	NA
ENSG00000006638.11	ENSG00000006638	TBXA2R	146.36	1.31432	146.346	1.25356	0.0203073	0.01236	0.0209416	0.0126533	0.37843	0.250945	0.41948	0.238508	FALSE	NA
ENSG00000088448.14	ENSG00000088448	ANKRD10	1546.84	11.7552	1546.9	11.2703	-0.0132433	0.0072315	-0.01348	0.00725858	0.386089	0.252078	0.419495	0.234806	FALSE	NA
ENSG00000122566.20	ENSG00000122566	HNRNPA2B1	10511.2	72.4154	10510.7	68.657	0.00865596	0.00464171	0.00871108	0.00458149	0.385022	0.238577	0.419497	0.228198	FALSE	NA
ENSG00000197279.3	ENSG00000197279	ZNF165	12.7564	0.143578	12.7553	0.148588	-0.019167	0.0111672	-0.020603	0.0122376	0.383813	0.233531	0.419585	0.222766	FALSE	NA
ENSG00000244274.7	ENSG00000244274	DBNDD2	244.74	1.52442	244.773	1.5734	-0.0168811	0.00930303	-0.0171493	0.00990144	0.3826	0.251671	0.419602	0.239176	FALSE	NA
ENSG00000137941.16	ENSG00000137941	TTLL7	38.7031	0.373227	38.7008	0.389984	0.0194598	0.0120628	0.0207159	0.0130711	0.377378	0.254519	0.419611	0.242939	FALSE	NA
ENSG00000280129.1	ENSG00000280129	RP11-298I3.3	23.8625	0.275056	23.8629	0.273719	-0.0204849	0.0113846	-0.0210428	0.0119714	0.38053	0.227682	0.419666	0.225362	FALSE	NA
ENSG00000228775.7	ENSG00000228775	RP5-894A10.5	39.6233	0.402303	39.6212	0.406522	-0.0187066	0.0107778	-0.0200518	0.0118895	0.388002	0.232177	0.419685	0.223751	FALSE	NA
ENSG00000228939.1	ENSG00000228939	RP11-351N5.1	14.5429	0.158328	14.5471	0.158228	-0.0192157	0.0112077	-0.0213957	0.0129698	0.399137	0.242626	0.419735	0.225351	FALSE	NA
ENSG00000101017.13	ENSG00000101017	CD40	397.05	3.61467	397.015	3.57865	0.017975	0.0100749	0.0180852	0.0105409	0.379789	0.242328	0.419736	0.2395	FALSE	NA
ENSG00000198440.9	ENSG00000198440	ZNF583	80.3804	0.544567	80.3963	0.548486	-0.0202206	0.0120409	-0.0211062	0.0127947	0.382026	0.237988	0.419749	0.235041	FALSE	NA
ENSG00000275491.1	ENSG00000275491	RP5-1009E24.8	119.185	1.86618	119.191	1.79793	0.01484	0.00694158	0.0149362	0.00757469	0.378259	0.204743	0.419755	0.209455	FALSE	NA
ENSG00000163568.14	ENSG00000163568	AIM2	503.095	6.21642	502.559	6.43469	-0.0190832	0.0114973	-0.0198661	0.011656	0.380685	0.257823	0.419772	0.24174	FALSE	NA
ENSG00000214765.8	ENSG00000214765	2023-09-13	362.154	2.46349	362.124	2.54304	-0.0164891	0.00863008	-0.0164599	0.00872196	0.382152	0.232438	0.419937	0.2269	FALSE	NA
ENSG00000140694.16	ENSG00000140694	PARN	840.998	4.83097	841.072	4.89037	0.0156854	0.00829547	0.0157592	0.00809852	0.379878	0.237605	0.41997	0.229176	FALSE	NA
ENSG00000281887.3	ENSG00000281887	GIMAP1-GIMAP5	1682.43	11.6243	1682.38	11.638	-0.0176258	0.00989922	-0.0182556	0.00962157	0.392768	0.247585	0.419979	0.226946	FALSE	NA
ENSG00000136149.6	ENSG00000136149	RP11-365K22.1	29.9385	0.26401	29.9305	0.272423	-0.0201883	0.0119695	-0.0207963	0.0120648	0.374904	0.248162	0.419995	0.234755	FALSE	NA
ENSG00000164823.9	ENSG00000164823	OSGIN2	643.216	5.7062	643.301	5.74383	0.0162846	0.00924174	0.0162093	0.00915957	0.37551	0.241811	0.420143	0.237913	FALSE	NA
ENSG00000262312.2	ENSG00000262312	LA16c-390H2.4	28.6654	0.278852	28.6591	0.279494	-0.0195256	0.01207	-0.0211237	0.0129611	0.395123	0.246166	0.420241	0.229174	FALSE	NA
ENSG00000109586.11	ENSG00000109586	GALNT7	386.286	3.9026	386.245	3.99975	-0.0142625	0.00764524	-0.0145718	0.00804948	0.384249	0.24651	0.420255	0.238773	FALSE	NA
ENSG00000127666.9	ENSG00000127666	TICAM1	789.176	4.48153	789.13	4.70387	0.0102466	0.00579581	0.0103267	0.0056596	0.388128	0.262372	0.420365	0.23341	FALSE	NA
ENSG00000081307.12	ENSG00000081307	UBA5	336.701	2.72756	336.773	2.73501	0.0174356	0.0104681	0.0180017	0.0106367	0.390478	0.260372	0.420392	0.237335	FALSE	NA
ENSG00000147121.15	ENSG00000147121	KRBOX4	319.908	2.27985	319.819	2.18117	-0.0128442	0.00720198	-0.0127611	0.00713059	0.376517	0.257444	0.420397	0.242717	FALSE	NA
ENSG00000169083.16	ENSG00000169083	AR	11.767	0.16045	11.7665	0.162144	0.0182934	0.0110001	0.0193633	0.0127175	0.377986	0.242511	0.420412	0.236877	FALSE	NA
ENSG00000182208.13	ENSG00000182208	MOB2	1343.98	7.50486	1344.08	7.56535	0.00979991	0.0049622	0.00966688	0.00507217	0.377278	0.229137	0.420483	0.229468	FALSE	NA
ENSG00000163611.11	ENSG00000163611	SPICE1	131.052	1.14373	131.056	1.16578	-0.0200544	0.0122671	-0.0217118	0.0139913	0.385707	0.258702	0.420524	0.2413	FALSE	NA
ENSG00000273295.1	ENSG00000273295	AP000350.5	46.7795	0.835304	46.807	0.838999	0.0093191	0.00374643	0.00943639	0.0035645	0.401101	0.171902	0.420549	0.165719	FALSE	NA
ENSG00000181264.8	ENSG00000181264	TMEM136	18.0631	0.223469	18.0626	0.216338	-0.0198148	0.0114399	-0.0212943	0.0130592	0.392958	0.240888	0.420551	0.225715	FALSE	NA
ENSG00000254206.5	ENSG00000254206	NPIPB11	1147.13	8.74691	1147.33	8.61545	-0.0187164	0.0103058	-0.0193399	0.010644	0.39132	0.232114	0.420577	0.227206	FALSE	NA
ENSG00000197253.13	ENSG00000197253	TPSB2	20.0891	0.386977	20.0651	0.39071	-0.0136956	0.00950529	-0.0153965	0.0121465	0.381649	0.282701	0.420596	0.257721	FALSE	NA
ENSG00000137216.18	ENSG00000137216	TMEM63B	1387.74	14.9509	1386.7	15.5558	-0.0166863	0.00971964	-0.0170679	0.00965543	0.385261	0.261328	0.4206	0.236606	FALSE	NA
ENSG00000105143.12	ENSG00000105143	SLC1A6	56.871	0.504141	56.8708	0.507218	-0.0172895	0.00985016	-0.0178125	0.00966916	0.39535	0.252274	0.420792	0.225863	FALSE	NA
ENSG00000232006.8	ENSG00000232006	AC005537.2	28.86	0.372051	28.8522	0.362025	-0.0200421	0.0111158	-0.0210308	0.0128106	0.37848	0.233075	0.420804	0.228272	FALSE	NA
ENSG00000115350.11	ENSG00000115350	POLE4	595.056	4.20391	595.021	4.1866	0.0130719	0.00684316	0.01307	0.00676294	0.386536	0.24311	0.421215	0.225922	FALSE	NA
ENSG00000241351.3	ENSG00000241351	IGKV3-11	796.174	18.4106	793.605	18.6675	-0.0209092	0.0139122	-0.0209521	0.0144729	0.368116	0.250192	0.421251	0.250717	FALSE	NA
ENSG00000273112.1	ENSG00000273112	RP11-25K21.6	46.2715	0.747507	46.26	0.723765	-0.0201031	0.0128283	-0.0217497	0.0144033	0.380264	0.255651	0.421329	0.237508	FALSE	NA
ENSG00000278999.1	ENSG00000278999	AC008985.1	12.9288	0.158901	12.9302	0.160627	-0.0193225	0.0108579	-0.0209538	0.0126246	0.39355	0.232066	0.421338	0.221942	FALSE	NA
ENSG00000211973.2	ENSG00000211973	IGHV1-69	81.8684	3.05364	81.6572	3.09053	0.00973422	0.00487173	0.0100921	0.00548332	0.394023	0.217371	0.421466	0.217203	FALSE	NA
ENSG00000230006.7	ENSG00000230006	AC096579.14	132.949	2.37802	132.917	2.24649	-0.0196448	0.015224	-0.0223545	0.0181484	0.375395	0.305481	0.421657	0.265923	FALSE	NA
ENSG00000146700.8	ENSG00000146700	SSC4D	10.3608	0.143606	10.3575	0.149425	0.0157057	0.00945375	0.0167238	0.0103545	0.38331	0.241284	0.421657	0.228655	FALSE	NA
ENSG00000269313.5	ENSG00000269313	MAGIX	49.8742	0.317193	49.8703	0.33335	0.0202393	0.0128015	0.0213519	0.0132582	0.377906	0.255556	0.421658	0.236447	FALSE	NA
ENSG00000113569.15	ENSG00000113569	NUP155	491.8	3.15224	491.66	3.2624	-0.0152725	0.00838595	-0.0154428	0.00841233	0.386563	0.248291	0.421676	0.236028	FALSE	NA
ENSG00000125810.9	ENSG00000125810	CD93	5751.14	56.9627	5751.93	54.2134	0.0191176	0.0103378	0.0190882	0.0103153	0.377324	0.229076	0.42172	0.224095	FALSE	NA
ENSG00000185359.12	ENSG00000185359	HGS	4528.35	24.2721	4528.57	24.4848	0.00955058	0.00480463	0.00947746	0.00494143	0.387025	0.237934	0.421757	0.230942	FALSE	NA
ENSG00000161813.21	ENSG00000161813	LARP4	276.007	2.6029	275.951	2.68717	0.0166613	0.00882882	0.0165448	0.00908723	0.383251	0.234055	0.421758	0.23329	FALSE	NA
ENSG00000228436.2	ENSG00000228436	RP5-864K19.4	14.0841	0.123838	14.0862	0.126888	0.0200341	0.0123218	0.0213066	0.0135693	0.378928	0.245201	0.42177	0.23644	FALSE	NA
ENSG00000247950.6	ENSG00000247950	RP11-264J9.1	21.2435	0.190393	21.2451	0.189312	-0.0200057	0.0119887	-0.0214716	0.0129077	0.3957	0.257024	0.421785	0.232916	FALSE	NA
ENSG00000198326.9	ENSG00000198326	TMEM239	14.1172	0.184886	14.1132	0.191018	-0.016393	0.00953219	-0.017861	0.0110948	0.391576	0.240577	0.421843	0.230179	FALSE	NA
ENSG00000134369.15	ENSG00000134369	NAV1	181.375	1.37105	181.392	1.46445	-0.0202148	0.0128456	-0.0210116	0.0130763	0.380053	0.263275	0.421872	0.243495	FALSE	NA
ENSG00000272620.1	ENSG00000272620	AFAP1-AS1	19.7947	0.204877	19.7908	0.19796	-0.0203103	0.0119769	-0.0211209	0.0122324	0.382898	0.24252	0.421917	0.228286	FALSE	NA
ENSG00000101310.15	ENSG00000101310	SEC23B	1124.93	6.76182	1125.06	7.11112	0.0123529	0.00644247	0.0125273	0.00649921	0.392845	0.232775	0.421968	0.225671	FALSE	NA
ENSG00000012983.11	ENSG00000012983	MAP4K5	445.732	4.6966	445.713	4.34715	-0.0174317	0.00868552	-0.0174859	0.00936528	0.382508	0.22416	0.422047	0.223059	FALSE	NA
ENSG00000124702.17	ENSG00000124702	KLHDC3	1680.93	8.63516	1681.04	9.01146	-0.00758423	0.00382518	-0.00760319	0.00396528	0.389036	0.230323	0.42206	0.227743	FALSE	NA
ENSG00000255847.5	ENSG00000255847	RP11-167N4.2	21.3079	0.292254	21.2991	0.280032	-0.0200177	0.0116804	-0.0213413	0.0134334	0.383353	0.2436	0.422062	0.236403	FALSE	NA
ENSG00000270504.1	ENSG00000270504	RP11-420L9.5	16.8411	0.190764	16.8416	0.196377	0.0194179	0.0123818	0.0207638	0.0132688	0.382219	0.253616	0.422357	0.237795	FALSE	NA
ENSG00000259803.6	ENSG00000259803	SLC22A31	16.7461	0.298178	16.7442	0.309349	-0.0148025	0.00973518	-0.0162154	0.0108903	0.387346	0.263185	0.422357	0.23987	FALSE	NA
ENSG00000140836.16	ENSG00000140836	ZFHX3	343.44	2.74648	343.512	2.74419	0.0173171	0.00919188	0.0180923	0.00991033	0.398322	0.235976	0.42242	0.225918	FALSE	NA
ENSG00000229054.1	ENSG00000229054	AC074338.4	13.3767	0.250423	13.3726	0.26172	-0.0187993	0.0116179	-0.0201884	0.012962	0.38684	0.238803	0.422524	0.236599	FALSE	NA
ENSG00000240694.8	ENSG00000240694	PNMA2	15.0904	0.267509	15.0636	0.26748	0.0144162	0.00991031	0.0152692	0.0110449	0.374375	0.281228	0.42254	0.252869	FALSE	NA
ENSG00000153310.19	ENSG00000153310	FAM49B	6188.06	41.3355	6187.51	43.0388	-0.00835407	0.00463068	-0.00832227	0.00450637	0.390508	0.24973	0.422557	0.231313	FALSE	NA
ENSG00000143319.16	ENSG00000143319	ISG20L2	1221.47	6.4392	1221.66	6.31583	0.0114423	0.00627835	0.0115151	0.00635667	0.388148	0.251341	0.422693	0.232666	FALSE	NA
ENSG00000112079.8	ENSG00000112079	STK38	7058.22	42.2585	7058.86	40.8391	-0.00878556	0.00459523	-0.00871686	0.00462336	0.382691	0.238422	0.422723	0.235591	FALSE	NA
ENSG00000179133.12	ENSG00000179133	C10orf67	9.83209	0.131979	9.82983	0.132241	-0.0191335	0.0115525	-0.0205657	0.0132033	0.386509	0.241128	0.422804	0.231391	FALSE	NA
ENSG00000258429.1	ENSG00000258429	PDF	72.9261	0.61866	72.9437	0.610751	-0.0201155	0.0120503	-0.0211563	0.0131711	0.385444	0.250223	0.422833	0.237812	FALSE	NA
ENSG00000043143.20	ENSG00000043143	JADE2	2711.07	18.233	2710.71	18.9128	-0.0100975	0.00558759	-0.0101895	0.00536999	0.394861	0.247205	0.422978	0.225818	FALSE	NA
ENSG00000273192.1	ENSG00000273192	CITF22-1A6.3	36.9175	0.260489	36.9115	0.266995	0.0194903	0.0118176	0.0202401	0.0117532	0.386219	0.252449	0.423095	0.236693	FALSE	NA
ENSG00000163737.3	ENSG00000163737	PF4	1742.86	21.2401	1742.7	21.215	-0.0186941	0.0105835	-0.0195045	0.0112124	0.394199	0.248625	0.423102	0.231949	FALSE	NA
ENSG00000215251.3	ENSG00000215251	FASTKD5	488.636	3.02573	488.516	2.9903	-0.0105969	0.00567125	-0.0106999	0.00573745	0.391118	0.251396	0.423132	0.233384	FALSE	NA
ENSG00000244617.2	ENSG00000244617	ASPRV1	454.754	4.74476	454.561	4.65551	-0.0189933	0.0115635	-0.0200626	0.0114679	0.397541	0.254874	0.423214	0.234277	FALSE	NA
ENSG00000226397.8	ENSG00000226397	C12orf77	23.7419	0.229244	23.737	0.228405	0.0204299	0.0108423	0.0208987	0.0128461	0.384193	0.228255	0.423215	0.228725	FALSE	NA
ENSG00000042832.11	ENSG00000042832	TG	50.3211	0.656809	50.3315	0.664835	0.0152256	0.00905541	0.0162853	0.00988688	0.398346	0.243086	0.42322	0.224443	FALSE	NA
ENSG00000267009.6	ENSG00000267009	RP11-120M18.2	43.3405	0.335422	43.3386	0.338458	-0.0203319	0.0125461	-0.0209648	0.0127595	0.385992	0.259943	0.42332	0.240193	FALSE	NA
ENSG00000184227.7	ENSG00000184227	ACOT1	18.882	0.2521	18.8907	0.255503	-0.0158968	0.00828609	-0.0166346	0.0105121	0.385358	0.21814	0.423364	0.222422	FALSE	NA
ENSG00000198039.11	ENSG00000198039	ZNF273	85.4641	0.816157	85.4499	0.810967	-0.0179781	0.00974535	-0.0185072	0.00965285	0.391993	0.237642	0.423434	0.221159	FALSE	NA
ENSG00000280160.1	ENSG00000280160	RP11-196G11.3	18.4834	0.151786	18.4819	0.161117	-0.0200182	0.012376	-0.0213453	0.0130475	0.391363	0.24906	0.423537	0.232767	FALSE	NA
ENSG00000274290.2	ENSG00000274290	HIST1H2BE	39.5416	0.500362	39.5217	0.458758	0.0177699	0.0115661	0.0189757	0.01258	0.387252	0.262211	0.423541	0.239021	FALSE	NA
ENSG00000263001.5	ENSG00000263001	GTF2I	2496.19	18.3121	2495.78	18.4046	0.0133451	0.00710551	0.0134036	0.00685477	0.38308	0.23783	0.423545	0.23176	FALSE	NA
ENSG00000125812.15	ENSG00000125812	GZF1	218.194	1.49742	218.232	1.50895	0.0202152	0.0132835	0.0210802	0.0137325	0.385205	0.268713	0.42367	0.247282	FALSE	NA
ENSG00000180190.11	ENSG00000180190	TDRP	33.1911	0.471253	33.1905	0.472233	-0.0179428	0.0118567	-0.0205108	0.0153175	0.395244	0.271134	0.423689	0.243134	FALSE	NA
ENSG00000057663.15	ENSG00000057663	ATG5	476.088	3.70913	476.153	3.49447	0.0144467	0.0080753	0.0146629	0.00828616	0.391666	0.246732	0.423825	0.231652	FALSE	NA
ENSG00000237298.9	ENSG00000237298	AC009948.3	414.532	3.5742	414.583	3.66369	-0.0175756	0.0102694	-0.0177471	0.00999828	0.384988	0.260547	0.423976	0.237231	FALSE	NA
ENSG00000196730.12	ENSG00000196730	DAPK1	882.65	8.84414	882.71	8.62184	0.0201051	0.0121955	0.0207275	0.0124512	0.382084	0.251146	0.424055	0.238783	FALSE	NA
ENSG00000070770.8	ENSG00000070770	CSNK2A2	1187.66	7.01845	1187.67	6.94414	-0.00978481	0.00515235	-0.00987816	0.00524208	0.390089	0.238779	0.424265	0.234347	FALSE	NA
ENSG00000166917.10	ENSG00000166917	RP13-49I15.5	10.6522	0.137041	10.6497	0.137061	-0.0178286	0.0106567	-0.0197708	0.0125049	0.399079	0.245129	0.424269	0.226744	FALSE	NA
ENSG00000125447.16	ENSG00000125447	GGA3	3023.65	17.3957	3023.6	17.4531	0.00814321	0.00437803	0.00805966	0.00419287	0.382622	0.245606	0.424296	0.23096	FALSE	NA
ENSG00000227077.3	ENSG00000227077	AC107983.4	10.9821	0.154068	10.9794	0.15642	-0.0129797	0.00612351	-0.0131901	0.00643898	0.391143	0.202332	0.424321	0.200621	FALSE	NA
ENSG00000230715.3	ENSG00000230715	RP11-274B21.4	434.831	3.09315	434.809	3.05897	0.0180223	0.0104926	0.0184933	0.0108085	0.39101	0.254856	0.424439	0.237969	FALSE	NA
ENSG00000226711.6	ENSG00000226711	FAM66C	29.1682	0.289377	29.1595	0.276386	-0.0194417	0.0120898	-0.0208736	0.0132	0.391598	0.254831	0.424485	0.236237	FALSE	NA
ENSG00000211513.5	ENSG00000211513	MIR320E	22.7613	0.291142	22.7554	0.289543	0.0198349	0.011712	0.0210467	0.0131877	0.389643	0.243313	0.424646	0.230316	FALSE	NA
ENSG00000100292.16	ENSG00000100292	HMOX1	1897.45	17.0473	1897	17.3292	0.0173813	0.0101696	0.0175577	0.0100451	0.383775	0.254253	0.425065	0.242151	FALSE	NA
ENSG00000259626.2	ENSG00000259626	RP11-925D8.2	19.2468	0.477101	19.2388	0.46861	0.0179032	0.00971323	0.0193969	0.010863	0.400414	0.217223	0.425156	0.214032	FALSE	NA
ENSG00000185591.9	ENSG00000185591	SP1	5951.82	34.2445	5950.96	34.3948	-0.00897592	0.00491715	-0.00913394	0.00476399	0.397098	0.245224	0.425259	0.230611	FALSE	NA
ENSG00000123815.11	ENSG00000123815	ADCK4	1048.97	5.40852	1049.03	5.40158	0.0103518	0.00549796	0.010164	0.00575212	0.382117	0.240202	0.425358	0.23738	FALSE	NA
ENSG00000134419.15	ENSG00000134419	RPS15A	20688.2	154.941	20684.6	154.586	-0.0108021	0.00643716	-0.0108361	0.00615967	0.386006	0.268345	0.425445	0.240162	FALSE	NA
ENSG00000185963.13	ENSG00000185963	BICD2	2405.67	17.3137	2405.06	17.2102	0.0112242	0.00638104	0.0115987	0.00636828	0.399664	0.259901	0.425506	0.23466	FALSE	NA
ENSG00000236653.2	ENSG00000236653	AC005235.1	16.2975	0.214935	16.2934	0.21258	0.0170416	0.00909702	0.0177811	0.0110355	0.384085	0.218809	0.425506	0.221508	FALSE	NA
ENSG00000119684.15	ENSG00000119684	MLH3	569.886	4.14068	569.72	4.33208	-0.0203666	0.0116187	-0.0206408	0.0121431	0.38288	0.243485	0.425586	0.232792	FALSE	NA
ENSG00000241244.1	ENSG00000241244	IGKV1D-16	28.7746	1.08109	28.62	1.08949	-0.0132901	0.00885895	-0.0138143	0.0104071	0.380289	0.273586	0.425638	0.253289	FALSE	NA
ENSG00000007968.6	ENSG00000007968	E2F2	525.792	6.08084	525.512	6.05639	0.0183322	0.0117833	0.0186837	0.0115491	0.384059	0.262152	0.42568	0.24636	FALSE	NA
ENSG00000142856.16	ENSG00000142856	ITGB3BP	226.111	2.03412	226.124	1.92537	-0.0189406	0.0106961	-0.0196556	0.0110692	0.389505	0.240886	0.425719	0.231337	FALSE	NA
ENSG00000134597.15	ENSG00000134597	RBMX2	631.01	4.15326	631.106	4.17398	0.0117795	0.00630023	0.0118823	0.00611549	0.393665	0.241072	0.425809	0.22544	FALSE	NA
ENSG00000251666.1	ENSG00000251666	AC027317.2	12.6141	0.155344	12.6153	0.163738	0.0197912	0.0110395	0.0208595	0.0130299	0.387468	0.230079	0.425894	0.228225	FALSE	NA
ENSG00000261188.1	ENSG00000261188	CTA-445C9.14	22.5431	0.239368	22.5502	0.246261	-0.0198025	0.0123018	-0.0211899	0.0133556	0.393567	0.248127	0.425927	0.232471	FALSE	NA
ENSG00000237149.5	ENSG00000237149	ZNF503-AS2	9.16225	0.116768	9.16309	0.116297	-0.0168357	0.0098242	-0.0181649	0.0117753	0.393603	0.237005	0.425932	0.231494	FALSE	NA
ENSG00000249855.1	ENSG00000249855	RP11-159F24.4	27.9497	0.248298	27.9553	0.252425	-0.0198384	0.0114004	-0.0209222	0.0122275	0.396317	0.239086	0.425987	0.227707	FALSE	NA
ENSG00000244791.2	ENSG00000244791	RP11-65D17.1	8.28989	0.138142	8.29199	0.131275	-0.0176774	0.0103655	-0.0192936	0.0129322	0.394172	0.234982	0.426013	0.227455	FALSE	NA
ENSG00000173153.13	ENSG00000173153	ESRRA	1339.17	6.98539	1339.44	7.12117	0.010852	0.00610583	0.0107577	0.00612963	0.38374	0.261731	0.42621	0.242073	FALSE	NA
ENSG00000258365.1	ENSG00000258365	RP11-1105G2.3	21.0393	0.210781	21.0276	0.203795	-0.0196781	0.0114908	-0.0206487	0.0127682	0.385289	0.243591	0.426284	0.232731	FALSE	NA
ENSG00000233785.1	ENSG00000233785	RP13-314C10.5	10.1024	0.177794	10.0922	0.176948	0.017264	0.0103023	0.0189195	0.0124153	0.39364	0.240534	0.426291	0.234043	FALSE	NA
ENSG00000110074.10	ENSG00000110074	FOXRED1	494.299	2.86778	494.312	2.93467	0.0152713	0.00856574	0.015397	0.00847914	0.390498	0.250873	0.426309	0.236232	FALSE	NA
ENSG00000162994.15	ENSG00000162994	CLHC1	44.6418	0.570185	44.6109	0.572608	0.0179594	0.0108509	0.0188227	0.0117897	0.381861	0.243468	0.426389	0.236337	FALSE	NA
ENSG00000125149.11	ENSG00000125149	C16orf70	688.041	4.01509	688.022	3.94345	0.0117358	0.00643354	0.0117251	0.0066474	0.386888	0.257067	0.426436	0.240743	FALSE	NA
ENSG00000230069.3	ENSG00000230069	RP11-10L12.6	15.6476	0.296321	15.6338	0.296634	-0.0143531	0.00806173	-0.0153682	0.00914895	0.39643	0.236792	0.426457	0.224854	FALSE	NA
ENSG00000080345.17	ENSG00000080345	RIF1	836.294	7.51296	836.268	7.53097	0.0162278	0.00918112	0.0163965	0.0093387	0.38515	0.257567	0.426564	0.240225	FALSE	NA
ENSG00000254802.1	ENSG00000254802	AC022182.3	89.6163	0.737394	89.5949	0.712568	0.0195444	0.0115164	0.0201433	0.0116392	0.387867	0.252159	0.426688	0.235475	FALSE	NA
ENSG00000265814.2	ENSG00000265814	RN7SL376P	52.0001	0.432567	51.9865	0.448523	0.0188356	0.010564	0.019224	0.0108606	0.385668	0.240405	0.426694	0.235821	FALSE	NA
ENSG00000137502.9	ENSG00000137502	RAB30	300.016	3.35656	300.161	3.20702	0.019224	0.0114362	0.0197808	0.0120549	0.38763	0.24444	0.426736	0.24245	FALSE	NA
ENSG00000265401.1	ENSG00000265401	RP11-138I1.4	241.672	4.34916	241.461	4.43068	-0.0201036	0.0122699	-0.0207506	0.0127274	0.387037	0.247394	0.426737	0.236871	FALSE	NA
ENSG00000001631.15	ENSG00000001631	KRIT1	532.248	5.30052	532.062	5.27292	-0.0155195	0.00889942	-0.0158431	0.00872497	0.395052	0.248691	0.426778	0.234244	FALSE	NA
ENSG00000254363.6	ENSG00000254363	CTB-131B5.5	66.4841	0.650631	66.4649	0.656542	0.0187474	0.0118124	0.020473	0.0139382	0.390035	0.260735	0.426815	0.236107	FALSE	NA
ENSG00000186523.14	ENSG00000186523	FAM86B1	32.8985	0.342551	32.897	0.348966	-0.0190283	0.0115613	-0.0209451	0.0133929	0.406576	0.245566	0.426968	0.228635	FALSE	NA
ENSG00000115946.7	ENSG00000115946	PNO1	218.07	1.34418	218.073	1.38647	0.0170689	0.00933418	0.0171052	0.00951362	0.385551	0.248284	0.427042	0.233416	FALSE	NA
ENSG00000255328.1	ENSG00000255328	RP11-326C3.12	143.993	2.82099	143.674	2.84015	0.0173869	0.0103445	0.0185295	0.0119732	0.388777	0.239265	0.427081	0.231336	FALSE	NA
ENSG00000229591.1	ENSG00000229591	RP5-981O7.2	12.626	0.181377	12.6275	0.177663	0.0187199	0.0116871	0.0207197	0.0137393	0.396106	0.25513	0.427102	0.234862	FALSE	NA
ENSG00000273691.1	ENSG00000273691	RP11-617F23.2	172.084	3.18017	172.177	3.12471	-0.0194348	0.0121493	-0.0210812	0.0131957	0.391131	0.252462	0.42713	0.234238	FALSE	NA
ENSG00000260086.2	ENSG00000260086	RP11-42I10.1	20.0416	0.18925	20.0428	0.187661	-0.0200978	0.0115524	-0.0211135	0.0128246	0.386851	0.241199	0.427143	0.230994	FALSE	NA
ENSG00000102878.16	ENSG00000102878	HSF4	242.333	2.07975	242.403	2.0345	0.0193383	0.011503	0.020022	0.0121199	0.390587	0.250997	0.427145	0.239465	FALSE	NA
ENSG00000140400.16	ENSG00000140400	MAN2C1	3197.13	22.2479	3197.03	21.8519	0.0171451	0.0103095	0.0177965	0.0105105	0.398085	0.265434	0.427167	0.239876	FALSE	NA
ENSG00000167562.12	ENSG00000167562	ZNF701	401.583	2.65321	401.607	2.71538	0.013988	0.00732745	0.0139804	0.00736829	0.389639	0.237145	0.427198	0.226553	FALSE	NA
ENSG00000273759.1	ENSG00000273759	RP4-563E14.1	86.0401	0.561509	86.0626	0.558686	-0.0169771	0.00957058	-0.0176753	0.00983208	0.399674	0.247472	0.427335	0.232108	FALSE	NA
ENSG00000275383.1	ENSG00000275383	RP11-615I2.6	27.5834	0.334854	27.5821	0.329283	-0.0191864	0.0114652	-0.0209291	0.0122613	0.408055	0.250409	0.427352	0.228346	FALSE	NA
ENSG00000075131.9	ENSG00000075131	TIPIN	59.625	0.515127	59.6193	0.479693	0.0199792	0.0115069	0.0208624	0.01231	0.387896	0.241578	0.427461	0.232262	FALSE	NA
ENSG00000231527.5	ENSG00000231527	RP11-374M1.2	9.70487	0.160024	9.6988	0.160175	0.0137702	0.00752254	0.0144459	0.00802263	0.392527	0.220231	0.427583	0.218895	FALSE	NA
ENSG00000247151.6	ENSG00000247151	RP11-348A11.4	10.6311	0.12368	10.6252	0.123343	-0.0162654	0.0108263	-0.0180422	0.01375	0.389434	0.261133	0.427605	0.247005	FALSE	NA
ENSG00000204851.6	ENSG00000204851	PNMAL2	9.60982	0.198969	9.59281	0.201873	-0.0127061	0.00776774	-0.0130851	0.00827387	0.387019	0.244898	0.427714	0.243135	FALSE	NA
ENSG00000258610.1	ENSG00000258610	RP11-488C13.7	25.9787	0.494917	25.9613	0.492922	-0.0072307	0.00304528	-0.00738609	0.00323426	0.405975	0.181197	0.428028	0.18643	FALSE	NA
ENSG00000211847.1	ENSG00000211847	TRAJ42	8.9838	0.12982	8.97934	0.132068	0.0171608	0.0130564	0.0179366	0.0155148	0.381118	0.281412	0.428101	0.257584	FALSE	NA
ENSG00000231256.7	ENSG00000231256	C17orf105	18.7041	0.231823	18.7005	0.22912	-0.0201678	0.0124182	-0.0214671	0.0137471	0.392348	0.263074	0.428149	0.241446	FALSE	NA
ENSG00000151849.14	ENSG00000151849	CENPJ	142.098	1.09622	142.078	1.11933	-0.0193936	0.0108399	-0.0205339	0.011512	0.404435	0.238785	0.428209	0.220852	FALSE	NA
ENSG00000145428.14	ENSG00000145428	RNF175	44.659	0.787201	44.6124	0.778144	-0.0177369	0.0113464	-0.0194477	0.0129868	0.399666	0.252509	0.428262	0.239886	FALSE	NA
ENSG00000276449.1	ENSG00000276449	AC004076.5	25.1788	0.284551	25.1672	0.263794	-0.0192615	0.0115291	-0.0205271	0.0123751	0.395576	0.248546	0.428313	0.228445	FALSE	NA
ENSG00000169139.11	ENSG00000169139	UBE2V2	425.466	3.25936	425.379	3.22454	0.014117	0.0074335	0.0141435	0.00759276	0.396112	0.239516	0.428328	0.228273	FALSE	NA
ENSG00000151117.8	ENSG00000151117	TMEM86A	63.1493	0.524081	63.1285	0.53725	-0.0197101	0.0118198	-0.0209659	0.0129727	0.392236	0.242642	0.428332	0.234786	FALSE	NA
ENSG00000256812.1	ENSG00000256812	CAPNS2	9.51181	0.146006	9.51334	0.135253	-0.0169948	0.0095375	-0.0183408	0.0111562	0.399131	0.228687	0.428346	0.222622	FALSE	NA
ENSG00000137996.12	ENSG00000137996	RTCA	600.002	3.62745	600.099	3.61166	0.01082	0.00556658	0.0109153	0.00578656	0.393076	0.233354	0.428439	0.233916	FALSE	NA
ENSG00000164465.18	ENSG00000164465	DCBLD1	96.729	0.832851	96.7065	0.82059	-0.0195982	0.0115186	-0.0210063	0.0128997	0.398278	0.256129	0.428507	0.231534	FALSE	NA
ENSG00000145623.12	ENSG00000145623	OSMR	9.53224	0.137386	9.5227	0.13748	0.0178922	0.0107322	0.0189797	0.0131852	0.37514	0.243465	0.428508	0.244761	FALSE	NA
ENSG00000078967.12	ENSG00000078967	UBE2D4	325.275	1.81146	325.334	1.8492	-0.0183992	0.0110959	-0.0191278	0.0110666	0.39626	0.250856	0.428527	0.23554	FALSE	NA
ENSG00000167968.12	ENSG00000167968	DNASE1L2	83.4383	0.628692	83.4241	0.622229	0.0193678	0.0113165	0.0204573	0.0119985	0.396936	0.243325	0.428535	0.232026	FALSE	NA
ENSG00000065268.10	ENSG00000065268	WDR18	620.645	4.32281	620.555	4.40781	0.0166055	0.00979344	0.0165651	0.00944041	0.38466	0.261473	0.428544	0.238018	FALSE	NA
ENSG00000121903.14	ENSG00000121903	ZSCAN20	32.3946	0.260028	32.395	0.275115	0.0207083	0.0121351	0.0208612	0.0126293	0.373903	0.244923	0.428601	0.242303	FALSE	NA
ENSG00000094755.16	ENSG00000094755	GABRP	49.0827	0.435007	49.0769	0.446719	0.0201747	0.0115681	0.0207571	0.0120169	0.390219	0.241655	0.428628	0.235155	FALSE	NA
ENSG00000276085.1	ENSG00000276085	CCL3L3	52.8785	1.79836	52.8112	1.82689	0.00667418	0.005954	0.00711526	0.0061013	0.401253	0.341601	0.428641	0.278716	FALSE	NA
ENSG00000275881.1	ENSG00000275881	RF00017	9.62952	0.180474	9.62707	0.175425	0.0132383	0.00719957	0.0141379	0.00800956	0.400982	0.232383	0.428759	0.219251	FALSE	NA
ENSG00000239571.1	ENSG00000239571	IGKV2D-30	13.4821	0.359518	13.4795	0.341231	-0.00976323	0.0055222	-0.0102057	0.00584639	0.392091	0.246993	0.428816	0.229482	FALSE	NA
ENSG00000240857.1	ENSG00000240857	RDH14	169.279	1.42493	169.292	1.40707	0.0158045	0.00873121	0.0158811	0.00870222	0.392636	0.247546	0.428914	0.231655	FALSE	NA
ENSG00000277224.2	ENSG00000277224	HIST1H2BF	31.3142	0.465532	31.2927	0.467388	0.0196993	0.0123675	0.0208772	0.0130179	0.384564	0.246914	0.428971	0.239298	FALSE	NA
ENSG00000284552.1	ENSG00000284552	RP11-321E2.5	41.4615	0.525179	41.4552	0.510212	-0.0192579	0.01179	-0.0206243	0.0128633	0.392104	0.25386	0.42905	0.233705	FALSE	NA
ENSG00000239884.3	ENSG00000239884	RN7SL608P	18.6971	0.194452	18.7036	0.201305	0.0195355	0.0112635	0.0209778	0.0125896	0.407732	0.238145	0.429161	0.227084	FALSE	NA
ENSG00000156042.17	ENSG00000156042	CFAP70	90.7783	0.786761	90.7619	0.796266	-0.0194511	0.0131362	-0.020652	0.0143735	0.389731	0.277013	0.429164	0.255592	FALSE	NA
ENSG00000165244.6	ENSG00000165244	ZNF367	53.7867	0.590607	53.7946	0.61478	0.018743	0.0097113	0.0190655	0.0104819	0.395588	0.2277	0.429178	0.226517	FALSE	NA
ENSG00000066379.14	ENSG00000066379	ZNRD1	570.7	3.20332	570.813	3.22672	0.0109495	0.00606699	0.0108766	0.00613727	0.394153	0.246414	0.429184	0.236167	FALSE	NA
ENSG00000189369.8	ENSG00000189369	GSPT2	177.212	1.36193	177.205	1.34941	-0.013516	0.00706489	-0.0139072	0.00752802	0.403876	0.238789	0.429208	0.228768	FALSE	NA
ENSG00000036828.16	ENSG00000036828	CASR	99.8142	1.58707	99.784	1.59901	-0.0181871	0.00963943	-0.0185223	0.0101002	0.388579	0.236438	0.429314	0.231792	FALSE	NA
ENSG00000150760.12	ENSG00000150760	DOCK1	17.2928	0.245694	17.2884	0.25772	0.0156665	0.0111644	0.0171332	0.0125739	0.39438	0.276776	0.429324	0.250753	FALSE	NA
ENSG00000240671.4	ENSG00000240671	IGKV1-8	81.286	1.61344	81.2496	1.60203	-0.0165538	0.0103855	-0.0177284	0.0138565	0.381403	0.259629	0.429352	0.248854	FALSE	NA
ENSG00000162594.15	ENSG00000162594	IL23R	12.2031	0.198606	12.1953	0.205229	-0.0147244	0.0102257	-0.0169855	0.0150811	0.391795	0.282685	0.429564	0.256443	FALSE	NA
ENSG00000100410.7	ENSG00000100410	PHF5A	548.405	3.61706	548.328	3.49086	-0.0109989	0.00598866	-0.0109297	0.00603167	0.389803	0.260964	0.4297	0.238675	FALSE	NA
ENSG00000144635.8	ENSG00000144635	DYNC1LI1	1380.69	8.03125	1380.44	8.823	-0.0169496	0.008987	-0.0165409	0.0099692	0.37981	0.233598	0.429934	0.239264	FALSE	NA
ENSG00000160117.14	ENSG00000160117	ANKLE1	163.636	0.933707	163.632	0.987018	0.0174171	0.0096483	0.0178031	0.00979304	0.39492	0.241367	0.429943	0.234598	FALSE	NA
ENSG00000164124.10	ENSG00000164124	TMEM144	135.427	1.4257	135.41	1.44289	0.0202546	0.0120067	0.0209703	0.0129558	0.384213	0.240059	0.429978	0.235774	FALSE	NA
ENSG00000105953.14	ENSG00000105953	OGDH	4124.76	24.8178	4125.07	25.4378	0.00962978	0.00501713	0.00974909	0.0050683	0.399308	0.234574	0.430004	0.226274	FALSE	NA
ENSG00000152684.10	ENSG00000152684	PELO	473.504	3.22844	473.469	3.15899	0.0172566	0.00994032	0.0177137	0.0102528	0.393468	0.248519	0.430106	0.239919	FALSE	NA
ENSG00000162923.14	ENSG00000162923	WDR26	4301.63	32.7838	4300.56	33.4247	0.00998637	0.00529257	0.00979222	0.00560646	0.388294	0.240346	0.430144	0.236395	FALSE	NA
ENSG00000161249.20	ENSG00000161249	DMKN	32.2727	0.453925	32.0469	0.735241	0.0176981	0.0106474	0.0193701	0.0120361	0.401672	0.244982	0.430163	0.230648	FALSE	NA
ENSG00000176894.9	ENSG00000176894	PXMP2	74.7662	0.570771	74.7657	0.55521	0.0181966	0.0112562	0.0186894	0.0114074	0.388214	0.268633	0.430224	0.24552	FALSE	NA
ENSG00000279267.1	ENSG00000279267	RP11-395L14.18	90.3639	0.900909	90.3153	0.870039	-0.0196331	0.0118644	-0.0201968	0.0120864	0.388556	0.250854	0.430277	0.2403	FALSE	NA
ENSG00000243063.1	ENSG00000243063	IGKV3-7	13.116	0.446716	13.0943	0.443188	-0.0139942	0.00931945	-0.015716	0.0108222	0.402532	0.279439	0.430286	0.248525	FALSE	NA
ENSG00000273797.1	ENSG00000273797	RP11-1046B16.3	15.0505	0.287101	15.0567	0.289248	0.0188406	0.0108461	0.0204344	0.0123635	0.402828	0.237025	0.430524	0.226815	FALSE	NA
ENSG00000160948.13	ENSG00000160948	VPS28	4646.2	32.709	4646.06	32.4524	0.0140251	0.00784831	0.0141249	0.00796774	0.392709	0.250127	0.430538	0.241501	FALSE	NA
ENSG00000142230.11	ENSG00000142230	SAE1	1176.47	6.90798	1176.59	6.9277	0.00984406	0.00544152	0.00977282	0.00535617	0.39127	0.257479	0.430601	0.238365	FALSE	NA
ENSG00000228358.5	ENSG00000228358	AC113617.1	36.5857	0.350101	36.5858	0.33694	0.0196109	0.0110119	0.0207084	0.0116966	0.400234	0.237739	0.430843	0.222885	FALSE	NA
ENSG00000116675.15	ENSG00000116675	DNAJC6	54.9351	0.820885	54.9264	0.82799	-0.0174602	0.0121321	-0.0197313	0.0146584	0.396614	0.282077	0.430885	0.252589	FALSE	NA
ENSG00000168061.14	ENSG00000168061	SAC3D1	188.711	1.38941	188.708	1.33563	-0.0149854	0.00817099	-0.0152421	0.00840288	0.396788	0.245014	0.430931	0.2337	FALSE	NA
ENSG00000154642.10	ENSG00000154642	C21orf91	436.186	3.79178	436.018	3.64598	-0.0157291	0.00908168	-0.015925	0.00888366	0.392811	0.250496	0.430953	0.236093	FALSE	NA
ENSG00000143033.17	ENSG00000143033	MTF2	478.657	3.83472	478.592	3.93552	-0.0139218	0.00805506	-0.0137521	0.00785621	0.385711	0.262328	0.430996	0.24292	FALSE	NA
ENSG00000228544.1	ENSG00000228544	RP11-216L13.8	50.9983	0.452184	51.0068	0.454614	-0.0189475	0.010761	-0.0195669	0.0110192	0.398775	0.249031	0.431007	0.227838	FALSE	NA
ENSG00000167807.15	ENSG00000167807	CTD-2369P2.10	52.3104	0.412591	52.312	0.411273	0.0197637	0.012696	0.0208945	0.0125329	0.394324	0.269664	0.431082	0.244466	FALSE	NA
ENSG00000102100.15	ENSG00000102100	SLC35A2	394.027	2.23929	393.953	2.23025	0.0136903	0.00783732	0.0135923	0.0076467	0.389061	0.252024	0.431086	0.238073	FALSE	NA
ENSG00000261416.1	ENSG00000261416	RP11-455F5.5	216.561	1.37228	216.587	1.41624	-0.0156263	0.00908671	-0.0159097	0.00906795	0.40101	0.264821	0.431129	0.237055	FALSE	NA
ENSG00000251379.1	ENSG00000251379	RP11-484O2.1	110.925	1.33062	110.948	1.33011	0.0200129	0.0126316	0.0204727	0.0124905	0.387409	0.258664	0.431136	0.239844	FALSE	NA
ENSG00000069869.15	ENSG00000069869	NEDD4	693.822	7.2136	693.48	7.34967	0.0187593	0.0116719	0.0195192	0.0119394	0.396333	0.263196	0.43119	0.239619	FALSE	NA
ENSG00000187994.13	ENSG00000187994	RINL	1012.59	6.76863	1012.56	6.23205	0.0122701	0.00687399	0.01251	0.00659769	0.403037	0.243439	0.431259	0.229021	FALSE	NA
ENSG00000117569.18	ENSG00000117569	PTBP2	244.677	2.54627	244.614	2.61759	-0.0187341	0.011429	-0.0196336	0.0119633	0.400434	0.258218	0.431353	0.241717	FALSE	NA
ENSG00000159184.7	ENSG00000159184	HOXB13	20.0735	0.195685	20.0758	0.193872	0.0196474	0.0111845	0.0202587	0.0116521	0.391375	0.22989	0.431388	0.224009	FALSE	NA
ENSG00000274628.4	ENSG00000274628	RP11-399F4.2	61.139	1.07412	61.1612	1.02556	0.0113365	0.00620452	0.0117735	0.00637486	0.397561	0.229509	0.431411	0.222824	FALSE	NA
ENSG00000269343.6	ENSG00000269343	ZNF587B	360.657	2.5799	360.719	2.45671	0.0133749	0.00691119	0.0131784	0.006974	0.387529	0.232127	0.431418	0.23031	FALSE	NA
ENSG00000249863.2	ENSG00000249863	RP11-177C12.1	35.0551	0.480743	35.0693	0.471176	0.019538	0.0120249	0.0205604	0.0121471	0.398641	0.256307	0.431463	0.231425	FALSE	NA
ENSG00000188002.10	ENSG00000188002	RP11-43F13.1	115.559	0.872558	115.551	0.869115	0.019235	0.0122273	0.020647	0.0133062	0.40178	0.260473	0.431528	0.233371	FALSE	NA
ENSG00000175505.10	ENSG00000175505	CLCF1	202.569	1.74456	202.585	1.77032	0.0184228	0.0115055	0.0186824	0.0115878	0.388616	0.262631	0.431613	0.247422	FALSE	NA
ENSG00000131969.14	ENSG00000131969	ABHD12B	35.0989	0.323972	35.105	0.327728	0.0191064	0.0115805	0.0203404	0.0127157	0.401494	0.250636	0.431634	0.231669	FALSE	NA
ENSG00000170191.4	ENSG00000170191	NANP	67.5155	0.5213	67.5318	0.531689	0.0171863	0.00984442	0.0175355	0.0101032	0.394943	0.245074	0.431682	0.237608	FALSE	NA
ENSG00000179886.5	ENSG00000179886	TIGD5	258.723	1.53521	258.709	1.59661	-0.013289	0.00753934	-0.0133476	0.00734675	0.395255	0.257134	0.431806	0.238791	FALSE	NA
ENSG00000137766.16	ENSG00000137766	UNC13C	68.108	0.753278	68.089	0.745639	0.0196357	0.0122401	0.0202786	0.0130383	0.38863	0.247792	0.431819	0.239451	FALSE	NA
ENSG00000034053.14	ENSG00000034053	APBA2	1157.77	10.6129	1157.96	10.0916	-0.018489	0.0110436	-0.0191985	0.0116639	0.398696	0.24702	0.431849	0.238952	FALSE	NA
ENSG00000117410.13	ENSG00000117410	ATP6V0B	6752.94	42.7263	6752.04	43.1346	-0.00875171	0.00497656	-0.0087273	0.00491589	0.396849	0.252627	0.431883	0.236102	FALSE	NA
ENSG00000102743.14	ENSG00000102743	SLC25A15	40.7359	0.394616	40.7424	0.424983	0.0191507	0.0111976	0.0200625	0.0115899	0.404615	0.252966	0.432038	0.234354	FALSE	NA
ENSG00000231074.8	ENSG00000231074	HCG18	815.241	5.99764	815.203	6.06213	0.0143	0.00813651	0.0144148	0.00797313	0.395872	0.252171	0.432123	0.234967	FALSE	NA
ENSG00000204438.10	ENSG00000204438	GPANK1	790.348	4.50237	790.392	4.60226	0.0127455	0.00655858	0.0126069	0.00687307	0.390782	0.231939	0.432128	0.230809	FALSE	NA
ENSG00000186951.16	ENSG00000186951	PPARA	376.657	2.67514	376.652	2.68646	-0.0174475	0.0108342	-0.017895	0.0106267	0.396199	0.257522	0.432178	0.238076	FALSE	NA
ENSG00000249275.1	ENSG00000249275	RP11-364P22.2	10.1092	0.146113	10.1038	0.15253	-0.017526	0.0100918	-0.0184604	0.0126772	0.387215	0.237707	0.432233	0.238819	FALSE	NA
ENSG00000102870.5	ENSG00000102870	ZNF629	186.449	1.45962	186.46	1.41334	-0.0154085	0.00782789	-0.0153947	0.00798592	0.393192	0.225453	0.432427	0.22518	FALSE	NA
ENSG00000198888.2	ENSG00000198888	MT-ND1	155096	1732.1	155048	1667.01	-0.0173198	0.0102903	-0.0177695	0.0100784	0.399356	0.256732	0.432491	0.239164	FALSE	NA
ENSG00000251380.3	ENSG00000251380	DCANP1	37.8895	0.546981	37.8787	0.540798	-0.013477	0.00630092	-0.0140019	0.00672599	0.40817	0.194924	0.432506	0.197684	FALSE	NA
ENSG00000187240.13	ENSG00000187240	DYNC2H1	48.9894	0.630654	49.0015	0.612941	0.0154158	0.0093804	0.0168999	0.0110096	0.409523	0.249932	0.432701	0.231021	FALSE	NA
ENSG00000258280.1	ENSG00000258280	RP11-1028N23.2	9.214	0.155426	9.21157	0.154778	0.0175134	0.0104368	0.018467	0.0115415	0.39567	0.230426	0.432769	0.232231	FALSE	NA
ENSG00000137955.15	ENSG00000137955	RABGGTB	510.592	4.54645	510.718	4.64906	-0.0114559	0.0059084	-0.0115003	0.00610164	0.400605	0.23595	0.432793	0.224449	FALSE	NA
ENSG00000279620.1	ENSG00000279620	RP11-1102P22.2	22.0605	0.292332	22.0592	0.273791	0.0199114	0.0116644	0.0208015	0.0126316	0.395227	0.245585	0.432954	0.234013	FALSE	NA
ENSG00000088038.18	ENSG00000088038	CNOT3	2908.75	17.3932	2908.67	16.733	-0.0116988	0.00700525	-0.0121249	0.00665878	0.404923	0.26662	0.433038	0.24044	FALSE	NA
ENSG00000228649.8	ENSG00000228649	AC005682.5	23.0578	0.256295	23.0552	0.247177	0.0191514	0.0112074	0.0202772	0.0127486	0.39503	0.235843	0.433222	0.232739	FALSE	NA
ENSG00000142634.12	ENSG00000142634	EFHD2	24051.9	148.27	24047.9	148.159	0.0104678	0.00546273	0.0104225	0.00562368	0.397702	0.236058	0.433264	0.225815	FALSE	NA
ENSG00000274686.1	ENSG00000274686	RF00017	11.1357	0.155279	11.1358	0.156835	0.0180689	0.010541	0.0192621	0.0120741	0.39722	0.236901	0.433324	0.222946	FALSE	NA
ENSG00000096746.17	ENSG00000096746	HNRNPH3	2897.83	20.9518	2897.77	20.2081	-0.0105378	0.0058102	-0.0106659	0.00585438	0.398248	0.256079	0.433465	0.236902	FALSE	NA
ENSG00000254681.6	ENSG00000254681	PKD1P5	366.203	8.62862	365.946	8.93383	-0.00994473	0.00771662	-0.0108793	0.0145122	0.392277	0.330931	0.433471	0.273383	FALSE	NA
ENSG00000184786.5	ENSG00000184786	TCTE3	61.7453	0.578971	61.7349	0.607818	-0.0174457	0.0104334	-0.0176434	0.0102702	0.3917	0.257422	0.433522	0.241993	FALSE	NA
ENSG00000145414.8	ENSG00000145414	NAF1	110.51	0.837389	110.484	0.847143	-0.0164585	0.00933283	-0.0167458	0.00939716	0.395513	0.252443	0.433569	0.2388	FALSE	NA
ENSG00000186017.14	ENSG00000186017	ZNF566	147.645	1.21387	147.649	1.18601	-0.0185419	0.0111692	-0.0194107	0.0117661	0.402401	0.262503	0.433584	0.239509	FALSE	NA
ENSG00000137936.16	ENSG00000137936	BCAR3	32.6849	0.38784	32.6888	0.413613	-0.0173754	0.0101806	-0.0182446	0.0114902	0.388669	0.246429	0.433645	0.233263	FALSE	NA
ENSG00000129467.13	ENSG00000129467	ADCY4	463.921	3.48158	463.942	3.65673	0.0183186	0.011465	0.0185683	0.0114532	0.385772	0.273482	0.433659	0.251581	FALSE	NA
ENSG00000135709.12	ENSG00000135709	KIAA0513	4524.14	32.6227	4523.64	31.5292	0.0118833	0.00644179	0.0117732	0.00659144	0.393207	0.24904	0.433731	0.233928	FALSE	NA
ENSG00000010318.20	ENSG00000010318	PHF7	122.325	0.787036	122.32	0.771742	0.0174721	0.00960272	0.0178518	0.00961377	0.399595	0.243424	0.43395	0.23186	FALSE	NA
ENSG00000105732.12	ENSG00000105732	ZNF574	711.88	4.352	712.098	4.44736	0.0095971	0.00506623	0.00952374	0.00517684	0.397708	0.244238	0.434076	0.228469	FALSE	NA
ENSG00000164649.19	ENSG00000164649	CDCA7L	472.747	4.06832	472.674	4.44723	0.0178362	0.011063	0.0181938	0.0111664	0.398551	0.264438	0.434083	0.24249	FALSE	NA
ENSG00000099381.17	ENSG00000099381	SETD1A	1178.31	8.6349	1178.56	8.37532	0.0100437	0.00575348	0.0100292	0.0056777	0.401775	0.259953	0.434109	0.23623	FALSE	NA
ENSG00000274265.4	ENSG00000274265	CH17-189H20.1	242.463	2.4473	242.438	2.55936	-0.0182789	0.0102476	-0.0187867	0.0108092	0.399599	0.24668	0.434112	0.237823	FALSE	NA
ENSG00000146215.13	ENSG00000146215	CRIP3	123.358	1.48538	123.186	1.53068	-0.0197302	0.0120593	-0.020087	0.0121592	0.393411	0.249334	0.43412	0.236838	FALSE	NA
ENSG00000269667.2	ENSG00000269667	RP11-542M13.2	15.0262	0.218544	15.0216	0.230222	0.0187914	0.0107876	0.0201757	0.0130147	0.402748	0.235319	0.434218	0.230103	FALSE	NA
ENSG00000143337.18	ENSG00000143337	TOR1AIP1	2094.72	14.0648	2094.7	14.4099	-0.0103519	0.00580974	-0.0102524	0.00566606	0.393672	0.25887	0.434223	0.238913	FALSE	NA
ENSG00000171931.12	ENSG00000171931	FBXW10	13.4043	0.173827	13.4031	0.171397	0.018443	0.0108548	0.0196524	0.0122895	0.403054	0.242869	0.434324	0.226547	FALSE	NA
ENSG00000133884.9	ENSG00000133884	DPF2	2612.74	14.4328	2612.22	14.2511	-0.0101683	0.0057683	-0.0102007	0.00564306	0.397477	0.251926	0.434352	0.235108	FALSE	NA
ENSG00000143442.21	ENSG00000143442	POGZ	1918.05	14.6476	1917.8	14.4562	-0.0124208	0.00719245	-0.0127279	0.00712696	0.406478	0.260334	0.434383	0.238627	FALSE	NA
ENSG00000034693.14	ENSG00000034693	PEX3	143.756	1.22204	143.762	1.1874	-0.0189519	0.0119558	-0.0191312	0.0115267	0.395749	0.264456	0.434402	0.240384	FALSE	NA
ENSG00000185049.14	ENSG00000185049	NELFA	913.973	5.52937	914.048	5.51589	-0.00898691	0.00466912	-0.00903078	0.00469693	0.402944	0.237602	0.434572	0.225806	FALSE	NA
ENSG00000137492.7	ENSG00000137492	THAP12	958.765	8.33384	959.025	8.19807	-0.0105178	0.00553737	-0.0106084	0.00568595	0.398605	0.240543	0.434583	0.23237	FALSE	NA
ENSG00000165898.13	ENSG00000165898	ISCA2	465.189	2.53547	465.242	2.51659	0.0148878	0.00804113	0.0148656	0.00823155	0.39352	0.251824	0.434598	0.232084	FALSE	NA
ENSG00000260052.1	ENSG00000260052	CTC-527H23.3	13.4363	0.136886	13.4367	0.136991	-0.0187388	0.0107515	-0.0202005	0.0121959	0.41222	0.237926	0.434679	0.22491	FALSE	NA
ENSG00000273076.1	ENSG00000273076	RP3-508I15.22	21.5761	0.280617	21.5787	0.276823	0.0193339	0.0114383	0.0204682	0.0129132	0.404865	0.249863	0.43472	0.232384	FALSE	NA
ENSG00000239213.5	ENSG00000239213	RP11-85F14.5	49.9335	0.376357	49.9292	0.380825	0.0187377	0.0115894	0.0192615	0.0117472	0.401595	0.263708	0.434753	0.239257	FALSE	NA
ENSG00000137857.17	ENSG00000137857	DUOX1	13.793	0.200135	13.7947	0.202633	0.011056	0.00584448	0.011512	0.00620003	0.405802	0.221607	0.434802	0.217798	FALSE	NA
ENSG00000106609.16	ENSG00000106609	TMEM248	2558.22	14.1924	2558.23	13.6	-0.008271	0.00443548	-0.00839248	0.0044746	0.405152	0.244101	0.434996	0.230571	FALSE	NA
ENSG00000143164.15	ENSG00000143164	DCAF6	1225.31	9.74624	1224.81	10.1108	0.0134837	0.00754736	0.0132582	0.0074817	0.385343	0.249801	0.435021	0.242549	FALSE	NA
ENSG00000260219.2	ENSG00000260219	RP11-347C12.10	32.9945	0.283171	33.0024	0.278204	0.0197032	0.0120456	0.0201562	0.0127672	0.390415	0.262178	0.435043	0.246561	FALSE	NA
ENSG00000138698.14	ENSG00000138698	RAP1GDS1	820.783	4.7661	820.879	4.8564	-0.0109996	0.0059712	-0.0108811	0.00630532	0.394865	0.248499	0.435059	0.239441	FALSE	NA
ENSG00000088836.13	ENSG00000088836	SLC4A11	16.1863	0.197784	16.1889	0.188971	0.0157114	0.011063	0.0170947	0.0125194	0.394219	0.276488	0.435175	0.253923	FALSE	NA
ENSG00000280187.1	ENSG00000280187	CTC-351M12.1	41.2065	0.349347	41.204	0.362486	0.0185676	0.0107859	0.0190928	0.0110188	0.398893	0.250818	0.435205	0.234432	FALSE	NA
ENSG00000067221.13	ENSG00000067221	STOML1	242.826	1.50371	242.863	1.54927	0.0175289	0.0103753	0.0177839	0.0104367	0.394384	0.258174	0.435235	0.243552	FALSE	NA
ENSG00000138031.14	ENSG00000138031	ADCY3	435.065	4.10748	434.382	4.74396	0.0191266	0.0117596	0.0188659	0.0123255	0.391375	0.249691	0.43526	0.238524	FALSE	NA
ENSG00000198331.10	ENSG00000198331	HYLS1	185.821	1.24611	185.841	1.2041	-0.0140333	0.00840957	-0.0142769	0.0082051	0.399489	0.265312	0.435278	0.241096	FALSE	NA
ENSG00000176422.13	ENSG00000176422	SPRYD4	256.694	1.60871	256.666	1.63069	-0.0149305	0.00787843	-0.0147123	0.00815409	0.393264	0.23472	0.435317	0.231429	FALSE	NA
ENSG00000156194.17	ENSG00000156194	PPEF2	26.1126	0.460441	26.1133	0.466955	0.00981632	0.0062396	0.00996678	0.00643935	0.392318	0.268623	0.435356	0.242938	FALSE	NA
ENSG00000280287.1	ENSG00000280287	RP13-554M15.7	109.518	1.0094	109.494	1.01451	-0.017558	0.00957716	-0.0180633	0.00999776	0.406251	0.236242	0.435459	0.227427	FALSE	NA
ENSG00000198482.11	ENSG00000198482	ZNF808	315.371	2.13785	315.309	2.2931	-0.0158653	0.00820075	-0.0157389	0.00870389	0.394586	0.233557	0.435498	0.232131	FALSE	NA
ENSG00000184162.14	ENSG00000184162	NR2C2AP	303.561	2.06742	303.614	1.99466	0.011971	0.00623294	0.0117532	0.00637041	0.393044	0.23926	0.435521	0.233821	FALSE	NA
ENSG00000121236.20	ENSG00000121236	TRIM6	36.918	0.870696	36.8816	0.896092	0.0192599	0.0128037	0.0205693	0.0142873	0.395376	0.268078	0.435723	0.245458	FALSE	NA
ENSG00000065060.16	ENSG00000065060	UHRF1BP1	278.044	2.59602	278.066	2.59223	-0.0177191	0.00972452	-0.0175619	0.00992174	0.39316	0.241836	0.435888	0.231318	FALSE	NA
ENSG00000172795.15	ENSG00000172795	DCP2	2019.67	16.5101	2019.84	17.003	0.0140116	0.00818561	0.0138246	0.00822306	0.399359	0.254319	0.435954	0.237615	FALSE	NA
ENSG00000257506.1	ENSG00000257506	RP11-231C14.5	8.92968	0.167678	8.92585	0.164403	-0.013428	0.00721638	-0.0139351	0.00817349	0.406304	0.225656	0.435987	0.222416	FALSE	NA
ENSG00000134398.14	ENSG00000134398	ERN2	12.4344	0.139526	12.4375	0.141861	0.0184531	0.0107271	0.0196248	0.0120786	0.400411	0.234412	0.436029	0.231192	FALSE	NA
ENSG00000171174.14	ENSG00000171174	RBKS	42.8264	0.311597	42.8246	0.30433	-0.0190708	0.011515	-0.0202437	0.0122183	0.405721	0.253563	0.436041	0.236884	FALSE	NA
ENSG00000089248.6	ENSG00000089248	ERP29	4454.05	25.9009	4454.99	26.1299	0.00850435	0.00458349	0.00833266	0.004535	0.395432	0.249303	0.436062	0.235075	FALSE	NA
ENSG00000180535.3	ENSG00000180535	BHLHA15	14.7339	0.487016	14.6936	0.514467	-0.0173041	0.0107206	-0.018567	0.0123964	0.398246	0.246947	0.436112	0.237365	FALSE	NA
ENSG00000155428.12	ENSG00000155428	TRIM74	52.4174	0.618355	52.4136	0.629357	-0.0167332	0.00927107	-0.0183699	0.0110258	0.414751	0.223498	0.436198	0.215488	FALSE	NA
ENSG00000003056.7	ENSG00000003056	M6PR	4941.2	27.5662	4941.05	28.8946	0.0109225	0.00640149	0.0108413	0.00620125	0.397338	0.267335	0.436318	0.23735	FALSE	NA
ENSG00000212402.1	ENSG00000212402	SNORA74B	34.5665	0.580814	34.5571	0.564791	0.0195639	0.011449	0.0203015	0.0133404	0.392735	0.239079	0.43638	0.235617	FALSE	NA
ENSG00000204713.10	ENSG00000204713	TRIM27	3065.65	16.3209	3064.97	16.2394	0.0131376	0.00730224	0.0128075	0.00715229	0.389725	0.24872	0.436432	0.237753	FALSE	NA
ENSG00000174606.13	ENSG00000174606	ANGEL2	513.67	4.42629	513.598	4.6042	-0.0153435	0.00889674	-0.0153979	0.00876581	0.402792	0.25538	0.436462	0.237621	FALSE	NA
ENSG00000176142.12	ENSG00000176142	TMEM39A	429.852	3.0482	429.85	3.00625	0.0162341	0.00980803	0.0163305	0.00949607	0.398634	0.264833	0.436465	0.237793	FALSE	NA
ENSG00000226337.3	ENSG00000226337	RP11-274B18.4	12.1091	0.183149	12.113	0.181971	-0.0159328	0.00997293	-0.0179237	0.0130782	0.40836	0.263705	0.436505	0.242857	FALSE	NA
ENSG00000119685.19	ENSG00000119685	TTLL5	367.74	2.03526	367.673	2.0449	-0.0178558	0.0110574	-0.0184698	0.0114056	0.40809	0.26675	0.43651	0.240758	FALSE	NA
ENSG00000236144.6	ENSG00000236144	AD000090.2	305.555	2.41709	305.545	2.45726	-0.0149367	0.00833602	-0.0155071	0.00856213	0.411095	0.250219	0.436517	0.23303	FALSE	NA
ENSG00000256271.1	ENSG00000256271	RP11-885B4.4	59.4884	0.474763	59.4717	0.472655	-0.0182856	0.0104356	-0.0188939	0.0106674	0.409371	0.244373	0.436629	0.224133	FALSE	NA
ENSG00000237613.2	ENSG00000237613	FAM138A	10.0446	0.270511	10.0474	0.272126	-0.00621248	0.00288737	-0.00631831	0.00310443	0.415962	0.20484	0.43665	0.210726	FALSE	NA
ENSG00000156599.10	ENSG00000156599	ZDHHC5	2559.51	14.2142	2559.1	14.1088	-0.00788614	0.00458898	-0.00801944	0.0046655	0.403799	0.271755	0.436722	0.24695	FALSE	NA
ENSG00000236444.4	ENSG00000236444	RP11-223E19.1	8.2779	0.106131	8.27904	0.105587	-0.0173671	0.00993132	-0.0183312	0.0117522	0.395503	0.2285	0.436811	0.232553	FALSE	NA
ENSG00000232354.8	ENSG00000232354	RP11-219I21.2	17.233	0.177759	17.2217	0.179341	-0.0188095	0.0111312	-0.0199024	0.0123593	0.399842	0.240852	0.436813	0.232372	FALSE	NA
ENSG00000100664.10	ENSG00000100664	EIF5	3558.97	22.6644	3558.55	22.328	-0.0134239	0.00757689	-0.0132434	0.00780642	0.394041	0.250381	0.436842	0.241827	FALSE	NA
ENSG00000169299.13	ENSG00000169299	PGM2	895.688	6.81343	895.783	6.98424	-0.0163189	0.00936342	-0.0166318	0.00946972	0.403588	0.253156	0.436891	0.232618	FALSE	NA
ENSG00000063761.15	ENSG00000063761	ADCK1	302.594	2.63764	302.595	2.68467	0.0201725	0.0135961	0.020739	0.0143575	0.391415	0.279124	0.436911	0.254978	FALSE	NA
ENSG00000105479.15	ENSG00000105479	CCDC114	53.8351	0.455726	53.8318	0.448831	-0.019383	0.0116226	-0.0202822	0.0122809	0.403169	0.253355	0.436958	0.232622	FALSE	NA
ENSG00000130222.10	ENSG00000130222	GADD45G	54.6345	0.52536	54.6049	0.528335	0.019444	0.0119292	0.0202114	0.0122608	0.402383	0.251574	0.437098	0.230824	FALSE	NA
ENSG00000279358.1	ENSG00000279358	RP11-688I9.5	9.34581	0.181916	9.33669	0.17411	0.0175234	0.0110395	0.0187701	0.012131	0.406248	0.252422	0.437326	0.237509	FALSE	NA
ENSG00000164627.17	ENSG00000164627	KIF6	58.117	0.563613	58.1066	0.582453	0.0176319	0.0112204	0.018921	0.0126596	0.399774	0.258869	0.437584	0.239284	FALSE	NA
ENSG00000090861.15	ENSG00000090861	AARS	1159.37	7.93837	1159.45	8.38479	0.0127079	0.00719952	0.0126581	0.00730246	0.400317	0.26415	0.437744	0.240157	FALSE	NA
ENSG00000260366.1	ENSG00000260366	CTD-2639E6.4	9.36045	0.128637	9.36141	0.13802	-0.0170267	0.00972135	-0.0180985	0.0113498	0.404234	0.23872	0.437775	0.227502	FALSE	NA
ENSG00000279029.1	ENSG00000279029	RP11-144I2.1	26.972	0.283887	26.9721	0.282554	-0.0192215	0.0119093	-0.0205332	0.0129891	0.409717	0.254797	0.437788	0.240396	FALSE	NA
ENSG00000058453.16	ENSG00000058453	CROCC	1312.36	9.79961	1312.56	9.85087	-0.0136538	0.0074068	-0.013876	0.00744268	0.412487	0.239329	0.437834	0.227141	FALSE	NA
ENSG00000274501.1	ENSG00000274501	RP4-583P15.16	10.9689	0.147705	10.9708	0.141489	-0.0175731	0.0105817	-0.0190971	0.0118456	0.407201	0.245192	0.43793	0.227126	FALSE	NA
ENSG00000143401.14	ENSG00000143401	ANP32E	775.838	6.65118	775.863	6.6083	-0.0116853	0.00742837	-0.0121703	0.00704612	0.420666	0.279158	0.438007	0.240326	FALSE	NA
ENSG00000231856.2	ENSG00000231856	RP11-327P2.5	97.0052	0.717964	96.9814	0.70376	-0.0172125	0.00905235	-0.0175283	0.00943694	0.410005	0.233431	0.438019	0.223668	FALSE	NA
ENSG00000135845.9	ENSG00000135845	PIGC	883.449	13.2813	882.305	13.1227	-0.0189198	0.0110983	-0.0199205	0.0119198	0.401484	0.238251	0.438019	0.227697	FALSE	NA
ENSG00000151287.16	ENSG00000151287	TEX30	62.5281	0.663761	62.5117	0.649712	-0.0183451	0.0106012	-0.0187922	0.0112261	0.404826	0.246313	0.438091	0.233094	FALSE	NA
ENSG00000133983.14	ENSG00000133983	COX16	401.789	3.09385	401.874	3.01211	0.014171	0.00799355	0.0143949	0.00844867	0.41094	0.248208	0.438097	0.236617	FALSE	NA
ENSG00000228043.5	ENSG00000228043	AC097721.2	12.7059	0.205945	12.7061	0.210932	0.0185286	0.0113368	0.0197754	0.0126115	0.404946	0.255099	0.438137	0.233445	FALSE	NA
ENSG00000272750.1	ENSG00000272750	RP11-378J18.8	28.3723	0.281785	28.3592	0.287489	0.0198963	0.0125366	0.0204478	0.0131304	0.401492	0.266359	0.438148	0.240758	FALSE	NA
ENSG00000171792.10	ENSG00000171792	RHNO1	318.272	2.12778	318.325	2.09864	0.0150999	0.00810087	0.0152588	0.00821865	0.402789	0.245518	0.438181	0.229243	FALSE	NA
ENSG00000173991.5	ENSG00000173991	TCAP	114.173	0.779315	114.189	0.808732	-0.0180855	0.0101977	-0.0188284	0.0113078	0.408113	0.241864	0.438208	0.236035	FALSE	NA
ENSG00000268518.1	ENSG00000268518	CTD-2545M3.8	28.853	0.337669	28.8409	0.338185	0.0187588	0.0120663	0.0202922	0.0133843	0.40801	0.254711	0.438224	0.236751	FALSE	NA
ENSG00000259623.1	ENSG00000259623	RP11-156E6.1	140.46	1.21212	140.463	1.22366	-0.0141933	0.00859836	-0.0145985	0.00854882	0.411589	0.271076	0.438227	0.240258	FALSE	NA
ENSG00000279145.1	ENSG00000279145	RP11-547D13.1	24.1253	0.288186	24.1352	0.287469	0.0195282	0.0115642	0.0203648	0.0122858	0.404652	0.243206	0.43829	0.228371	FALSE	NA
ENSG00000228198.3	ENSG00000228198	OR2M3	111.71	1.59475	111.732	1.60016	-0.0187423	0.0107374	-0.0192417	0.0106691	0.404089	0.236792	0.438326	0.224159	FALSE	NA
ENSG00000068971.13	ENSG00000068971	PPP2R5B	993.907	8.23996	993.816	8.21739	-0.0161672	0.00950082	-0.0167102	0.00951235	0.414053	0.254782	0.438385	0.234097	FALSE	NA
ENSG00000219529.2	ENSG00000219529	AP000580.1	38.7093	0.335052	38.7055	0.337752	-0.0195444	0.0131602	-0.0209986	0.0142641	0.400037	0.270988	0.438466	0.248049	FALSE	NA
ENSG00000240370.6	ENSG00000240370	U47924.6	114.529	0.821449	114.56	0.798464	-0.0174071	0.0103205	-0.0178366	0.0103571	0.39895	0.263669	0.438508	0.242215	FALSE	NA
ENSG00000272617.2	ENSG00000272617	RP11-343C2.12	423.799	2.38255	423.865	2.33603	0.0188837	0.010609	0.0191487	0.0111701	0.402	0.236633	0.438517	0.233604	FALSE	NA
ENSG00000054267.21	ENSG00000054267	ARID4B	1439.01	12.7451	1438.37	12.9596	-0.013012	0.00726709	-0.0128622	0.00737056	0.393233	0.242942	0.438575	0.239324	FALSE	NA
ENSG00000163220.10	ENSG00000163220	S100A9	175171	2000.82	175096	1907.83	0.0140746	0.00746421	0.013882	0.00779737	0.400344	0.237143	0.438601	0.234048	FALSE	NA
ENSG00000166169.16	ENSG00000166169	POLL	2202.46	23.9906	2201.84	23.9982	-0.0134131	0.00796608	-0.0135067	0.00756568	0.399896	0.260157	0.438725	0.240844	FALSE	NA
ENSG00000228502.1	ENSG00000228502	EEF1AL9	51.8207	0.367508	51.8225	0.37954	-0.0176262	0.0108766	-0.0180663	0.0111206	0.400792	0.269198	0.438775	0.245803	FALSE	NA
ENSG00000232216.1	ENSG00000232216	IGHV3-43	50.9316	1.40917	50.7383	1.51577	-0.0153353	0.0107311	-0.0167829	0.0131212	0.398059	0.293049	0.438843	0.257756	FALSE	NA
ENSG00000165168.7	ENSG00000165168	CYBB	12155.9	101.489	12154.7	97.8143	-0.0118007	0.00670936	-0.0117299	0.00643105	0.403908	0.247041	0.438919	0.234295	FALSE	NA
ENSG00000279276.1	ENSG00000279276	CTA-345G4.1	13.9905	0.314938	13.9858	0.314743	0.0163557	0.010511	0.0183189	0.0141546	0.409814	0.26081	0.439066	0.23968	FALSE	NA
ENSG00000168594.15	ENSG00000168594	ADAM29	17.7376	0.173915	17.7405	0.168717	-0.0200841	0.0120385	-0.0206543	0.013086	0.394727	0.255679	0.439068	0.239687	FALSE	NA
ENSG00000048740.18	ENSG00000048740	CELF2	8937.28	60.3832	8933.25	63.5189	-0.00735473	0.00413519	-0.0072961	0.00407174	0.401473	0.250605	0.439096	0.234912	FALSE	NA
ENSG00000064225.12	ENSG00000064225	ST3GAL6	504.185	4.15391	504.154	4.20447	0.0168505	0.00933983	0.0173146	0.0101016	0.410101	0.239378	0.439129	0.231099	FALSE	NA
ENSG00000079950.13	ENSG00000079950	STX7	2428.92	19.5523	2429.19	19.9627	-0.0131048	0.00643154	-0.0133739	0.00677289	0.413074	0.217599	0.439265	0.22146	FALSE	NA
ENSG00000165948.10	ENSG00000165948	IFI27L1	72.5237	0.615351	72.5305	0.601444	0.0180018	0.010098	0.0185921	0.0108224	0.405224	0.247071	0.439368	0.233681	FALSE	NA
ENSG00000278948.1	ENSG00000278948	RP5-1039K5.12	90.8105	0.704394	90.8086	0.709962	0.0168971	0.0099326	0.0171772	0.00998158	0.407194	0.253334	0.439438	0.236348	FALSE	NA
ENSG00000279907.1	ENSG00000279907	RP11-568J23.2	10.7383	0.123363	10.7361	0.126586	0.0183864	0.0105654	0.019604	0.0122593	0.401045	0.239316	0.439474	0.231103	FALSE	NA
ENSG00000272301.1	ENSG00000272301	RP11-111M22.4	8.85669	0.134339	8.86139	0.134887	-0.0174969	0.0107572	-0.0186924	0.01202	0.399587	0.244695	0.439488	0.233809	FALSE	NA
ENSG00000261606.5	ENSG00000261606	RP11-414J4.2	11.2485	0.185915	11.2478	0.183936	0.0133001	0.00756724	0.0140716	0.00864792	0.403007	0.240329	0.439574	0.228002	FALSE	NA
ENSG00000212994.5	ENSG00000212994	RP11-521I2.1	12.3146	0.237507	12.3137	0.243257	-0.00987234	0.00538546	-0.0102471	0.00551853	0.411206	0.2362	0.43958	0.220964	FALSE	NA
ENSG00000167548.14	ENSG00000167548	KMT2D	6300.9	51.3091	6301.95	52.5228	-0.0101362	0.00579497	-0.0100273	0.0058224	0.400673	0.247224	0.439725	0.233723	FALSE	NA
ENSG00000232084.5	ENSG00000232084	AC104782.3	16.6232	0.185652	16.6272	0.186222	-0.0186732	0.0107766	-0.0198338	0.0118042	0.408708	0.234712	0.439784	0.228203	FALSE	NA
ENSG00000133101.9	ENSG00000133101	CCNA1	12.3053	0.320618	12.2666	0.326761	-0.0119668	0.00789128	-0.0126536	0.00848795	0.401023	0.274468	0.439811	0.248211	FALSE	NA
ENSG00000236986.6	ENSG00000236986	RP11-544A12.4	9.5729	0.113454	9.57332	0.11788	0.0182214	0.0106754	0.0192341	0.0121259	0.399993	0.242128	0.439891	0.23117	FALSE	NA
ENSG00000273893.1	ENSG00000273893	RP1-101A2.1	44.1408	0.323911	44.1414	0.324018	-0.018384	0.0104782	-0.0187146	0.0105804	0.405293	0.241948	0.439923	0.227487	FALSE	NA
ENSG00000211451.12	ENSG00000211451	GNRHR2	87.1379	0.697024	87.1213	0.681125	-0.0177148	0.00999401	-0.0181265	0.0102545	0.404719	0.248377	0.439934	0.232001	FALSE	NA
ENSG00000113282.13	ENSG00000113282	CLINT1	1117.42	11.371	1117.38	10.9412	-0.00993862	0.00525993	-0.00984953	0.00527909	0.401207	0.239895	0.439974	0.232299	FALSE	NA
ENSG00000076641.4	ENSG00000076641	PAG1	1653.4	15.4779	1653.36	15.631	0.016837	0.0108391	0.0169645	0.00995186	0.400131	0.274532	0.440006	0.240914	FALSE	NA
ENSG00000272810.1	ENSG00000272810	U91328.22	8.94869	0.134142	8.94706	0.133564	0.0159815	0.00945394	0.0167778	0.0104592	0.401333	0.234125	0.440113	0.228158	FALSE	NA
ENSG00000225940.5	ENSG00000225940	C5orf67	17.1948	0.319942	17.186	0.312036	0.0151881	0.0104756	0.0169159	0.0117296	0.404389	0.275639	0.440128	0.249005	FALSE	NA
ENSG00000263513.5	ENSG00000263513	FAM72C	8.20594	0.181685	8.2052	0.185012	0.00812811	0.00405216	0.00827954	0.00417677	0.416315	0.221291	0.440163	0.20898	FALSE	NA
ENSG00000146122.16	ENSG00000146122	DAAM2	140.775	4.50227	140.309	4.96537	0.0134759	0.0104707	0.0145532	0.012092	0.405504	0.29829	0.440244	0.259263	FALSE	NA
ENSG00000240875.5	ENSG00000240875	RP11-392A22.2	48.66	0.500098	48.6598	0.5106	0.0193135	0.0110447	0.0200725	0.0117736	0.407276	0.237367	0.440329	0.227138	FALSE	NA
ENSG00000100442.10	ENSG00000100442	FKBP3	750.793	5.49625	750.765	5.37799	-0.00853835	0.00476037	-0.0086502	0.0046726	0.409854	0.253222	0.440338	0.234468	FALSE	NA
ENSG00000280119.1	ENSG00000280119	AC093642.1	32.9034	0.416094	32.9198	0.419771	0.0197008	0.0129591	0.0203721	0.0130986	0.403604	0.257259	0.440377	0.240707	FALSE	NA
ENSG00000180264.11	ENSG00000180264	ADGRD2	28.2628	0.27374	28.2673	0.269838	-0.0190265	0.011339	-0.0201073	0.0121162	0.413152	0.260486	0.440437	0.23049	FALSE	NA
ENSG00000129657.14	ENSG00000129657	SEC14L1	10109.1	83.0962	10106.4	83.3469	-0.0127662	0.00756485	-0.012877	0.00765719	0.408158	0.265214	0.440461	0.24312	FALSE	NA
ENSG00000239779.6	ENSG00000239779	WBP1	1700.99	9.5518	1701.08	9.49844	-0.00853069	0.00456692	-0.00856387	0.0045672	0.410757	0.235778	0.440534	0.228295	FALSE	NA
ENSG00000268520.1	ENSG00000268520	CTD-2616J11.10	11.0722	0.120793	11.0723	0.123029	0.018039	0.0112018	0.0194551	0.0131646	0.415622	0.246963	0.440555	0.229888	FALSE	NA
ENSG00000280387.1	ENSG00000280387	RP5-1153D9.5	43.6861	0.479397	43.681	0.455925	-0.0187149	0.0113176	-0.0193942	0.0111911	0.412531	0.253761	0.440673	0.230417	FALSE	NA
ENSG00000236393.1	ENSG00000236393	RP11-320G24.1	13.5468	0.201537	13.5465	0.202641	0.0179287	0.0108858	0.0199307	0.0132411	0.415798	0.251596	0.440709	0.234951	FALSE	NA
ENSG00000164815.10	ENSG00000164815	ORC5	267.916	1.68802	267.911	1.70735	0.0126095	0.00732243	0.0127732	0.00742259	0.4146	0.252346	0.44072	0.236024	FALSE	NA
ENSG00000225484.6	ENSG00000225484	RP11-773D16.1	1133.57	7.63359	1133.48	7.77978	-0.01636	0.00958365	-0.0169719	0.00986875	0.416924	0.262556	0.440863	0.236869	FALSE	NA
ENSG00000164199.17	ENSG00000164199	ADGRV1	68.5277	0.65683	68.5378	0.686395	-0.0184249	0.0101335	-0.0188312	0.0103497	0.407879	0.234995	0.440863	0.225346	FALSE	NA
ENSG00000075826.16	ENSG00000075826	SEC31B	1272.63	9.70155	1272.75	9.36501	0.0132841	0.00766572	0.0134009	0.00768655	0.411522	0.258644	0.4409	0.235081	FALSE	NA
ENSG00000247092.6	ENSG00000247092	SNHG10	121.259	0.803643	121.216	0.792771	-0.0187319	0.0115376	-0.0199238	0.0122738	0.41255	0.25265	0.441035	0.239565	FALSE	NA
ENSG00000127080.9	ENSG00000127080	IPPK	210.975	1.38949	210.991	1.33689	-0.0164016	0.00863158	-0.016609	0.00896566	0.413673	0.232225	0.441094	0.22109	FALSE	NA
ENSG00000279821.1	ENSG00000279821	RP11-1334A24.5	158.325	1.93874	158.275	1.89631	-0.0187329	0.0101518	-0.019048	0.010804	0.40195	0.229018	0.441188	0.230765	FALSE	NA
ENSG00000183281.14	ENSG00000183281	PLGLB1	132.565	1.39945	132.531	1.41445	-0.0184337	0.0116806	-0.0197187	0.0132272	0.401215	0.253569	0.441227	0.238362	FALSE	NA
ENSG00000159377.10	ENSG00000159377	PSMB4	4350.67	22.19	4351.23	22.6292	0.00677001	0.00377453	0.00677567	0.00358871	0.408214	0.258911	0.441279	0.230647	FALSE	NA
ENSG00000196371.3	ENSG00000196371	FUT4	306.623	2.32919	306.567	2.2663	0.0130002	0.00740319	0.0128396	0.0072611	0.397365	0.255464	0.441287	0.238427	FALSE	NA
ENSG00000169116.11	ENSG00000169116	PARM1	81.8118	1.13342	81.7806	1.10664	0.0186602	0.0112608	0.020353	0.0126337	0.420631	0.258181	0.441366	0.232499	FALSE	NA
ENSG00000156521.13	ENSG00000156521	TYSND1	748.155	4.71092	748.058	4.64168	-0.00993541	0.00561659	-0.0101456	0.0055574	0.409101	0.25212	0.441418	0.233871	FALSE	NA
ENSG00000178921.13	ENSG00000178921	PFAS	372.712	2.91938	372.737	2.98315	0.0167931	0.00948095	0.0171699	0.00991431	0.409873	0.246874	0.441431	0.233841	FALSE	NA
ENSG00000211967.3	ENSG00000211967	IGHV3-53	80.3932	2.6833	80.0828	2.55683	0.0173996	0.0116124	0.0187605	0.0133357	0.404898	0.266344	0.441487	0.242968	FALSE	NA
ENSG00000259865.1	ENSG00000259865	RP11-488L18.10	74.9286	1.10894	74.9185	1.11585	-0.0192911	0.0111553	-0.0195829	0.0115042	0.401266	0.238185	0.441497	0.233876	FALSE	NA
ENSG00000187713.6	ENSG00000187713	TMEM203	674.057	3.88663	674.157	3.90517	-0.00907627	0.00527088	-0.00916341	0.00527254	0.403079	0.260221	0.441598	0.247486	FALSE	NA
ENSG00000101470.9	ENSG00000101470	TNNC2	37.4926	0.501492	37.4821	0.485518	-0.0190814	0.011939	-0.0204928	0.0133779	0.404787	0.254473	0.441627	0.240523	FALSE	NA
ENSG00000223648.4	ENSG00000223648	IGHV3-64	12.7499	0.389916	12.7385	0.383168	-0.0106737	0.00729823	-0.0113963	0.0078206	0.400656	0.281412	0.441696	0.251846	FALSE	NA
ENSG00000183833.16	ENSG00000183833	MAATS1	16.7251	0.178216	16.7244	0.17622	-0.0184381	0.0120671	-0.0196527	0.0125469	0.406031	0.261331	0.441884	0.238323	FALSE	NA
ENSG00000003137.8	ENSG00000003137	CYP26B1	20.8642	0.904897	20.8489	0.906253	0.00277213	0.00122443	0.00276696	0.00123684	0.415042	0.208378	0.441927	0.209425	FALSE	NA
ENSG00000126262.4	ENSG00000126262	FFAR2	9835.43	98.6771	9835.8	100.894	-0.0158401	0.00900273	-0.0158443	0.00888846	0.40634	0.249044	0.442048	0.229946	FALSE	NA
ENSG00000112029.9	ENSG00000112029	FBXO5	91.9388	0.91737	91.9601	0.921041	0.0168036	0.00959079	0.0168902	0.0104364	0.40514	0.240505	0.442115	0.233804	FALSE	NA
ENSG00000279814.1	ENSG00000279814	RP11-399K21.12	10.2996	0.241119	10.3096	0.239455	0.015651	0.00958247	0.0163929	0.0105574	0.406336	0.24524	0.442218	0.228766	FALSE	NA
ENSG00000236197.3	ENSG00000236197	AC002429.5	13.9432	0.18632	13.9386	0.180307	0.0187483	0.0114786	0.0198018	0.0126528	0.407182	0.251922	0.44222	0.237304	FALSE	NA
ENSG00000228203.6	ENSG00000228203	AC017076.4	52.0383	0.429525	52.0172	0.414725	-0.0193641	0.0117378	-0.0200698	0.0123436	0.397653	0.244465	0.442432	0.234615	FALSE	NA
ENSG00000106415.12	ENSG00000106415	GLCCI1	388.875	4.26291	388.709	4.35472	-0.0168736	0.00999562	-0.0169945	0.00982653	0.405619	0.260208	0.442504	0.235539	FALSE	NA
ENSG00000150967.17	ENSG00000150967	ABCB9	148.061	1.11048	148.064	1.12895	0.0173791	0.0109607	0.0174346	0.011751	0.407223	0.264386	0.442505	0.246202	FALSE	NA
ENSG00000271699.5	ENSG00000271699	SNX29P2	118.61	1.32059	118.647	1.31527	0.0186782	0.0104723	0.0193616	0.0106629	0.414596	0.229548	0.442505	0.222588	FALSE	NA
ENSG00000253475.1	ENSG00000253475	RP11-110G21.2	11.5387	0.182172	11.5428	0.185245	-0.0171361	0.0113166	-0.0190827	0.0130574	0.415024	0.266392	0.442551	0.239445	FALSE	NA
ENSG00000276747.1	ENSG00000276747	PADI6	17.0124	0.395237	17.0283	0.375841	0.0102323	0.00561375	0.0102136	0.00580306	0.400074	0.239076	0.442551	0.225894	FALSE	NA
ENSG00000142949.16	ENSG00000142949	PTPRF	43.657	0.609953	43.6522	0.616504	-0.0171927	0.0110431	-0.0179621	0.0123294	0.396807	0.257549	0.442564	0.24916	FALSE	NA
ENSG00000109762.15	ENSG00000109762	SNX25	165.681	1.63442	165.675	1.63433	-0.0178127	0.00973564	-0.0179287	0.00988244	0.402965	0.237381	0.442601	0.227744	FALSE	NA
ENSG00000256453.1	ENSG00000256453	DND1	85.621	0.58123	85.6112	0.546047	-0.0162064	0.00922599	-0.0162626	0.00909821	0.402944	0.259035	0.442709	0.229682	FALSE	NA
ENSG00000119397.16	ENSG00000119397	CNTRL	1748.7	14.3451	1748.41	14.4054	-0.0103529	0.00570998	-0.0104321	0.00597974	0.41482	0.252021	0.44276	0.23913	FALSE	NA
ENSG00000249173.5	ENSG00000249173	RP11-701P16.4	13.4289	0.577446	13.3035	0.556632	-0.0137529	0.00924518	-0.0146901	0.0101641	0.40757	0.270445	0.44279	0.247842	FALSE	NA
ENSG00000184508.11	ENSG00000184508	HDDC3	393.563	2.41953	393.619	2.4039	-0.0119193	0.00668586	-0.0119965	0.0065053	0.410107	0.246827	0.442796	0.230851	FALSE	NA
ENSG00000184056.14	ENSG00000184056	VPS33B	509.002	2.94193	509.143	2.97984	0.0160621	0.00960935	0.0168168	0.00981516	0.420916	0.260767	0.442878	0.237036	FALSE	NA
ENSG00000160062.14	ENSG00000160062	ZBTB8A	81.1269	0.697464	81.1141	0.701555	-0.015007	0.00892449	-0.0155622	0.00901662	0.42145	0.263811	0.44298	0.234617	FALSE	NA
ENSG00000242802.6	ENSG00000242802	AP5Z1	3041.35	15.0733	3041.75	15.9355	0.00949742	0.00562837	0.00959259	0.00539188	0.410902	0.268458	0.443032	0.238941	FALSE	NA
ENSG00000183793.13	ENSG00000183793	NPIPA5	485.081	6.98996	484.981	7.13255	-0.0121579	0.0059296	-0.0124128	0.00631881	0.411372	0.211475	0.443097	0.208702	FALSE	NA
ENSG00000130717.12	ENSG00000130717	UCK1	834.162	4.35017	834.22	4.33132	-0.0110807	0.00608895	-0.0110416	0.00601229	0.407036	0.244461	0.443136	0.231584	FALSE	NA
ENSG00000226696.5	ENSG00000226696	AC008746.11	100.697	0.75426	100.704	0.818862	-0.0164694	0.00961014	-0.0167568	0.00945476	0.412487	0.254342	0.443176	0.23322	FALSE	NA
ENSG00000146872.17	ENSG00000146872	TLK2	906.399	5.19478	906.318	5.27612	-0.0147942	0.00881273	-0.0150085	0.00884249	0.410553	0.251142	0.443208	0.240288	FALSE	NA
ENSG00000137486.16	ENSG00000137486	ARRB1	2328.4	12.6787	2328.43	13.6002	-0.0113332	0.00626429	-0.0109923	0.00613667	0.398315	0.246739	0.443225	0.234409	FALSE	NA
ENSG00000162959.13	ENSG00000162959	MEMO1	733.179	4.00317	733.075	3.85498	0.0101359	0.0055747	0.0101809	0.00556591	0.40934	0.250627	0.443226	0.234389	FALSE	NA
ENSG00000139324.11	ENSG00000139324	TMTC3	92.0025	0.90311	91.9914	0.890235	-0.015959	0.00957036	-0.0160463	0.00928782	0.405797	0.254963	0.443241	0.239233	FALSE	NA
ENSG00000134668.12	ENSG00000134668	SPOCD1	169.876	2.53665	169.8	2.5417	-0.0184376	0.0117905	-0.0197101	0.0122269	0.411812	0.254808	0.443417	0.235893	FALSE	NA
ENSG00000262152.6	ENSG00000262152	LA16c-380H5.1	18.8639	0.190432	18.8648	0.192263	-0.018626	0.0119008	-0.0204223	0.0133025	0.426025	0.265959	0.443432	0.236963	FALSE	NA
ENSG00000205176.3	ENSG00000205176	REXO1L1	56.3767	0.632721	56.4144	0.659543	0.0188102	0.0117568	0.0201761	0.0127871	0.420502	0.258416	0.443483	0.236963	FALSE	NA
ENSG00000010322.15	ENSG00000010322	NISCH	3723.79	21.5263	3723.59	21.2461	0.00841824	0.00459938	0.00837791	0.00467036	0.406967	0.247208	0.443536	0.238098	FALSE	NA
ENSG00000269743.2	ENSG00000269743	SLC25A53	189.049	1.29803	189.037	1.29862	0.0153242	0.0101744	0.0161939	0.00991912	0.42461	0.279665	0.443605	0.247627	FALSE	NA
ENSG00000239839.6	ENSG00000239839	DEFA3	1659.81	68.4141	1654.67	69.7344	0.0106126	0.00684716	0.0110147	0.00723313	0.409079	0.282888	0.443682	0.247138	FALSE	NA
ENSG00000249138.1	ENSG00000249138	RP11-701P16.1	33.815	0.710375	33.7947	0.699684	-0.0187452	0.0120917	-0.0198301	0.0126606	0.407186	0.256777	0.443706	0.236179	FALSE	NA
ENSG00000068903.19	ENSG00000068903	SIRT2	2290.76	11.3487	2290.72	12.1209	0.0084727	0.00463575	0.00855757	0.0045658	0.4127	0.248246	0.443721	0.231361	FALSE	NA
ENSG00000165874.13	ENSG00000165874	FAM35BP	31.3974	0.331485	31.384	0.329449	-0.0184628	0.0127127	-0.0200342	0.0137426	0.410286	0.267131	0.443819	0.247562	FALSE	NA
ENSG00000113851.14	ENSG00000113851	CRBN	1133.52	9.33021	1133.39	9.17778	-0.0138191	0.00860504	-0.0142268	0.00886385	0.409455	0.281788	0.444007	0.254214	FALSE	NA
ENSG00000198890.7	ENSG00000198890	PRMT6	173.362	1.50907	173.373	1.53612	-0.0155674	0.00860249	-0.0157964	0.00884874	0.412017	0.246577	0.444071	0.229662	FALSE	NA
ENSG00000156261.12	ENSG00000156261	CCT8	2240.22	14.0488	2239.82	13.5901	-0.0117707	0.00660303	-0.0119114	0.00665299	0.410986	0.243156	0.444087	0.231593	FALSE	NA
ENSG00000234456.7	ENSG00000234456	AC004945.2	46.2437	0.581893	46.2381	0.557435	0.015435	0.00997147	0.0164317	0.0110182	0.406587	0.269743	0.444133	0.240946	FALSE	NA
ENSG00000052344.15	ENSG00000052344	PRSS8	8.84645	0.116676	8.83951	0.121133	-0.0172424	0.0110098	-0.0185446	0.0121336	0.410405	0.252217	0.444137	0.236789	FALSE	NA
ENSG00000207980.1	ENSG00000207980	MIR23A	25.0361	0.293892	25.0318	0.297259	0.0189534	0.0120232	0.0199906	0.0128573	0.406694	0.267346	0.444202	0.240601	FALSE	NA
ENSG00000261341.6	ENSG00000261341	CTD-2568A17.1	9.49466	0.134068	9.48855	0.126746	0.0177632	0.0115491	0.0188445	0.012582	0.407905	0.259624	0.444281	0.237056	FALSE	NA
ENSG00000279296.1	ENSG00000279296	RP11-609D21.3	96.4629	1.39182	96.4179	1.4021	0.0187307	0.0116924	0.0194587	0.0119282	0.413034	0.25969	0.444365	0.23549	FALSE	NA
ENSG00000116833.13	ENSG00000116833	NR5A2	10.3288	0.135619	10.3255	0.138352	0.016818	0.0111058	0.0180747	0.0120616	0.414764	0.260491	0.444368	0.237572	FALSE	NA
ENSG00000188342.11	ENSG00000188342	GTF2F2	415.492	2.85441	415.513	2.76833	0.0132369	0.00836053	0.0131855	0.00785717	0.402807	0.27065	0.444432	0.245519	FALSE	NA
ENSG00000151229.12	ENSG00000151229	SLC2A13	43.1663	0.43387	43.1628	0.464652	0.0187642	0.0117881	0.0198684	0.0126958	0.404841	0.249858	0.444506	0.238855	FALSE	NA
ENSG00000069966.18	ENSG00000069966	GNB5	530.248	3.35848	530.103	3.33974	-0.0136348	0.00837798	-0.0138526	0.00828053	0.411202	0.262825	0.444534	0.241205	FALSE	NA
ENSG00000040608.13	ENSG00000040608	RTN4R	80.7551	0.738947	80.7725	0.735171	0.0180416	0.0103177	0.0186084	0.0103133	0.41368	0.241077	0.444586	0.226148	FALSE	NA
ENSG00000078401.6	ENSG00000078401	EDN1	24.0454	0.289434	24.0528	0.299774	-0.0186888	0.0108633	-0.0197347	0.0116493	0.415609	0.233779	0.444855	0.224946	FALSE	NA
ENSG00000274902.1	ENSG00000274902	RP1-197B17.4	24.7959	0.262382	24.7957	0.276329	0.01836	0.011301	0.0194171	0.0126791	0.40768	0.250002	0.445002	0.233212	FALSE	NA
ENSG00000242324.1	ENSG00000242324	RP4-576H24.2	52.6471	0.566647	52.6529	0.545252	-0.0191912	0.0118925	-0.0194631	0.0123953	0.3968	0.258732	0.445005	0.250266	FALSE	NA
ENSG00000254602.1	ENSG00000254602	AP000662.4	41.159	0.248101	41.156	0.273467	0.0192988	0.0125485	0.019782	0.0124092	0.403508	0.270377	0.445153	0.241123	FALSE	NA
ENSG00000113240.12	ENSG00000113240	CLK4	1014.94	10.1806	1014.69	10.2661	-0.0133802	0.00757371	-0.0138839	0.007933	0.423535	0.253951	0.445197	0.23544	FALSE	NA
ENSG00000157103.11	ENSG00000157103	SLC6A1	18.6029	0.244479	18.6038	0.246026	0.0188003	0.0118436	0.0200803	0.0126911	0.413459	0.257505	0.445244	0.23557	FALSE	NA
ENSG00000104325.6	ENSG00000104325	DECR1	1978.02	10.4707	1977.75	10.4045	0.0112444	0.00658619	0.0114232	0.00669702	0.413549	0.262612	0.445249	0.242544	FALSE	NA
ENSG00000223960.6	ENSG00000223960	AC009948.5	72.0585	0.932473	72.049	0.902506	0.0177065	0.0101906	0.0182055	0.0109757	0.415043	0.250613	0.445285	0.234268	FALSE	NA
ENSG00000272650.1	ENSG00000272650	RP11-571I18.4	9.33028	0.121874	9.33144	0.129633	0.0170907	0.00992018	0.0182221	0.0118139	0.414259	0.24663	0.44535	0.229526	FALSE	NA
ENSG00000284687.1	ENSG00000284687	RP11-90D4.6	28.2157	0.585496	28.2097	0.586462	0.00720751	0.00302792	0.0073177	0.00316743	0.424434	0.184379	0.445365	0.187627	FALSE	NA
ENSG00000270069.1	ENSG00000270069	RP6-99M1.2	21.5795	0.261421	21.5741	0.271889	0.0193005	0.0121694	0.0202345	0.0125454	0.406171	0.259064	0.445429	0.240137	FALSE	NA
ENSG00000214562.14	ENSG00000214562	NUTM2D	142.652	1.26756	142.65	1.27587	0.0189712	0.0111796	0.0197435	0.0119034	0.409921	0.238387	0.445555	0.227866	FALSE	NA
ENSG00000175197.12	ENSG00000175197	DDIT3	573.351	4.22492	573.412	4.18528	0.0128907	0.00768148	0.0131082	0.00755392	0.414981	0.261524	0.445582	0.237895	FALSE	NA
ENSG00000122644.12	ENSG00000122644	ARL4A	230.362	2.89192	230.118	2.92928	-0.0173388	0.0103838	-0.0174489	0.0105608	0.404162	0.255639	0.445625	0.241263	FALSE	NA
ENSG00000271734.1	ENSG00000271734	RP1-111B22.3	14.4388	0.159874	14.4408	0.155318	0.0183521	0.0109477	0.0197113	0.0123358	0.414942	0.243711	0.445647	0.227955	FALSE	NA
ENSG00000086730.16	ENSG00000086730	LAT2	6355.95	40.6169	6356.44	41.0464	0.0113019	0.00649645	0.0115744	0.00634835	0.423056	0.258779	0.445658	0.230716	FALSE	NA
ENSG00000275450.1	ENSG00000275450	RP11-4L24.3	41.0864	0.461128	41.0845	0.466912	-0.0188379	0.0108404	-0.0196481	0.0116667	0.416814	0.234728	0.445658	0.227918	FALSE	NA
ENSG00000214770.2	ENSG00000214770	RP11-544I20.2	31.0774	0.270591	31.076	0.281873	-0.0184953	0.0108834	-0.0191007	0.0114351	0.416673	0.255961	0.445773	0.233836	FALSE	NA
ENSG00000235978.6	ENSG00000235978	AC018816.3	16.1974	0.189571	16.2013	0.19447	-0.017068	0.0110715	-0.0189491	0.012928	0.420117	0.255349	0.44597	0.240745	FALSE	NA
ENSG00000258921.1	ENSG00000258921	RP11-644F5.16	17.23	0.283656	17.2301	0.286019	0.0188017	0.0130159	0.0200307	0.013962	0.405864	0.277882	0.445981	0.245679	FALSE	NA
ENSG00000260398.1	ENSG00000260398	RP11-594N15.3	9.0337	0.13127	9.02929	0.130237	-0.016966	0.0107624	-0.0183085	0.0129323	0.409618	0.256571	0.445993	0.239521	FALSE	NA
ENSG00000166226.12	ENSG00000166226	CCT2	1462.51	10.3331	1462.43	10.2773	0.00900036	0.00521852	0.00909045	0.00516631	0.415667	0.260429	0.446005	0.236754	FALSE	NA
ENSG00000251474.6	ENSG00000251474	RPL32P3	556.277	4.35818	556.192	4.34683	-0.0169041	0.0105568	-0.0172879	0.0104773	0.40868	0.27702	0.446079	0.24624	FALSE	NA
ENSG00000196526.10	ENSG00000196526	AFAP1	244.381	2.62965	244.37	2.62671	-0.0188253	0.0122292	-0.0202575	0.0129258	0.42167	0.274238	0.446127	0.238676	FALSE	NA
ENSG00000180921.6	ENSG00000180921	FAM83H	150.253	1.09228	150.245	1.12882	0.0165629	0.00949798	0.016825	0.00951934	0.417786	0.249411	0.446329	0.230384	FALSE	NA
ENSG00000175701.10	ENSG00000175701	AC011753.3	271.408	1.88295	271.41	1.97186	0.0151413	0.00967636	0.0154413	0.00993277	0.413708	0.283506	0.446368	0.249206	FALSE	NA
ENSG00000259984.1	ENSG00000259984	RP11-335G20.7	49.0415	0.716059	49.0143	0.738218	-0.0183698	0.0117758	-0.0193813	0.0117696	0.415361	0.253538	0.446427	0.231992	FALSE	NA
ENSG00000261052.5	ENSG00000261052	SULT1A3	955.407	8.24555	955.581	8.06442	0.0181819	0.0105706	0.0188394	0.0109293	0.422189	0.253017	0.446449	0.229309	FALSE	NA
ENSG00000230751.1	ENSG00000230751	AC007036.4	16.1911	0.240451	16.1822	0.234717	0.0186431	0.0110336	0.0196971	0.0128362	0.412995	0.237495	0.446494	0.234389	FALSE	NA
ENSG00000278745.1	ENSG00000278745	RP1-229K20.9	17.1938	0.673432	17.1706	0.658365	-0.00275145	0.0013027	-0.00282886	0.00124648	0.43082	0.22417	0.446608	0.201324	FALSE	NA
ENSG00000171954.12	ENSG00000171954	CYP4F22	108.507	2.2441	108.422	2.13012	0.0169144	0.0124526	0.0190963	0.0152963	0.405578	0.287947	0.446708	0.257716	FALSE	NA
ENSG00000073849.14	ENSG00000073849	ST6GAL1	4025.5	32.3926	4025.38	33.791	-0.00952905	0.00541091	-0.00957763	0.00531668	0.412101	0.267197	0.446741	0.236225	FALSE	NA
ENSG00000144744.16	ENSG00000144744	UBA3	1347.48	12.023	1347.66	11.9295	0.0154276	0.00958201	0.0155254	0.00928871	0.416551	0.265581	0.446771	0.243181	FALSE	NA
ENSG00000258689.1	ENSG00000258689	RP6-65G23.1	10.1993	0.127375	10.1942	0.128516	0.0167292	0.00984597	0.0178043	0.0111338	0.416465	0.239846	0.446771	0.225728	FALSE	NA
ENSG00000160218.12	ENSG00000160218	TRAPPC10	1259.34	12.5096	1259.3	12.6866	-0.0153077	0.00889833	-0.0151441	0.00882282	0.406467	0.260657	0.44685	0.238516	FALSE	NA
ENSG00000162971.10	ENSG00000162971	TYW5	186.618	1.44524	186.648	1.40823	0.0136152	0.00814326	0.0136967	0.00776179	0.413125	0.261009	0.44693	0.234092	FALSE	NA
ENSG00000135002.11	ENSG00000135002	RFK	164.437	1.43992	164.45	1.43138	-0.0144606	0.00850985	-0.0146628	0.00806982	0.412276	0.250877	0.446939	0.234994	FALSE	NA
ENSG00000233907.1	ENSG00000233907	RP4-617C6.1	88.3391	0.867506	88.3323	0.849056	-0.0172781	0.0101879	-0.0178725	0.0103594	0.410951	0.25349	0.446968	0.238175	FALSE	NA
ENSG00000230373.8	ENSG00000230373	GOLGA6L5	30.762	0.489962	30.7619	0.481968	-0.013945	0.00830527	-0.0149666	0.00925795	0.418246	0.242085	0.446988	0.23107	FALSE	NA
ENSG00000179240.9	ENSG00000179240	RP11-111M22.2	72.9958	0.607368	73.009	0.593912	-0.0187524	0.01159	-0.0194503	0.012053	0.410533	0.25798	0.447008	0.238354	FALSE	NA
ENSG00000102572.14	ENSG00000102572	STK24	3513.34	19.2014	3513.4	19.3526	-0.00915349	0.00544627	-0.00925303	0.00539272	0.416667	0.271552	0.447026	0.245143	FALSE	NA
ENSG00000128268.11	ENSG00000128268	MGAT3	126.039	1.48834	126.018	1.48539	0.0183391	0.0121194	0.0196406	0.012754	0.416896	0.255364	0.447075	0.232937	FALSE	NA
ENSG00000196569.12	ENSG00000196569	LAMA2	27.597	0.37164	27.5808	0.368512	-0.0101355	0.00789684	-0.0107308	0.00839137	0.415793	0.314587	0.447137	0.265269	FALSE	NA
ENSG00000136826.14	ENSG00000136826	KLF4	662.675	6.17621	662.666	6.35737	-0.0164477	0.00964247	-0.0169577	0.00985058	0.420989	0.2451	0.447197	0.231319	FALSE	NA
ENSG00000130332.14	ENSG00000130332	LSM7	1372.77	8.70676	1372.69	8.87094	0.0109351	0.00643227	0.0110728	0.00628173	0.416565	0.254384	0.447274	0.236482	FALSE	NA
ENSG00000137460.8	ENSG00000137460	FHDC1	117.068	1.48284	117	1.4269	0.0191889	0.0124424	0.0199511	0.0131794	0.407727	0.262337	0.447334	0.243591	FALSE	NA
ENSG00000181016.9	ENSG00000181016	LSMEM1	239.981	2.96343	239.879	2.82841	0.0183108	0.0117388	0.0192693	0.0119398	0.418956	0.267846	0.447355	0.240745	FALSE	NA
ENSG00000166974.12	ENSG00000166974	MAPRE2	1986.02	11.9122	1985.98	12.3626	-0.0119299	0.00668641	-0.0120744	0.00672966	0.418154	0.254965	0.447358	0.235958	FALSE	NA
ENSG00000131269.16	ENSG00000131269	ABCB7	496.874	2.80812	496.896	2.86275	0.0126488	0.00712983	0.0128991	0.00691707	0.423483	0.249053	0.447465	0.227517	FALSE	NA
ENSG00000258316.1	ENSG00000258316	RP11-769N19.1	13.4317	0.199579	13.4397	0.20433	-0.0165446	0.0101181	-0.0185449	0.0122685	0.428665	0.253228	0.447507	0.23345	FALSE	NA
ENSG00000235927.4	ENSG00000235927	NEXN-AS1	16.5757	0.214623	16.5752	0.209329	0.0180777	0.0116891	0.0193272	0.0123288	0.418612	0.254477	0.447507	0.230834	FALSE	NA
ENSG00000279573.1	ENSG00000279573	RP11-855A2.1	92.5601	1.25198	92.563	1.20442	-0.0169921	0.00979666	-0.0169055	0.0097236	0.407082	0.245933	0.447525	0.237091	FALSE	NA
ENSG00000213385.3	ENSG00000213385	RP11-577H5.1	9.89341	0.123925	9.88893	0.125048	-0.0153332	0.00972397	-0.0161864	0.0103355	0.408104	0.256775	0.447541	0.24149	FALSE	NA
ENSG00000173818.16	ENSG00000173818	ENDOV	226.449	1.33291	226.411	1.30785	0.0147005	0.00860133	0.014422	0.00879884	0.41072	0.257213	0.447573	0.241097	FALSE	NA
ENSG00000251093.1	ENSG00000251093	RP11-414H23.3	9.15061	0.16027	9.14854	0.155782	-0.0161806	0.0102182	-0.017475	0.0128552	0.410512	0.260256	0.447592	0.238666	FALSE	NA
ENSG00000234545.7	ENSG00000234545	FAM133B	487.216	4.25299	487.173	4.42967	-0.0158572	0.00999926	-0.0163696	0.0102268	0.421478	0.26498	0.447598	0.2424	FALSE	NA
ENSG00000260698.1	ENSG00000260698	RP11-439E19.9	47.2945	0.381779	47.2783	0.384814	-0.0181958	0.0113876	-0.0190062	0.0115846	0.410136	0.261282	0.447641	0.243058	FALSE	NA
ENSG00000279706.1	ENSG00000279706	RP11-561O23.9	9.47198	0.153071	9.46763	0.149766	-0.017396	0.0109326	-0.0190257	0.0128526	0.421595	0.24501	0.447704	0.23094	FALSE	NA
ENSG00000153048.10	ENSG00000153048	CARHSP1	1534.56	10.582	1534.35	10.8619	0.0146366	0.00870244	0.0149846	0.00868713	0.418174	0.264067	0.447848	0.241271	FALSE	NA
ENSG00000277440.1	ENSG00000277440	RP11-295D4.5	16.2252	0.148784	16.2246	0.152584	0.0182528	0.0110015	0.0197913	0.0126146	0.431183	0.246986	0.44802	0.229187	FALSE	NA
ENSG00000172379.20	ENSG00000172379	ARNT2	9.42343	0.129015	9.42238	0.126751	-0.0166575	0.0103424	-0.0178579	0.0119832	0.411092	0.247849	0.448072	0.234395	FALSE	NA
ENSG00000159263.15	ENSG00000159263	SIM2	13.473	0.146555	13.473	0.14471	-0.0185736	0.012506	-0.0197647	0.0129926	0.409564	0.265335	0.448123	0.2432	FALSE	NA
ENSG00000223922.1	ENSG00000223922	AC018693.7	8.97619	0.14031	8.97766	0.144393	-0.0160609	0.0110396	-0.0176038	0.012796	0.415148	0.27395	0.448173	0.243853	FALSE	NA
ENSG00000205559.3	ENSG00000205559	CTA-384D8.20	12.2936	0.143252	12.2916	0.140442	0.0170097	0.0106317	0.0186376	0.012048	0.419679	0.249492	0.448312	0.23125	FALSE	NA
ENSG00000166130.14	ENSG00000166130	IKBIP	936.103	8.45914	935.783	8.24237	0.0153191	0.00944929	0.0154124	0.00906874	0.412443	0.268291	0.448357	0.240313	FALSE	NA
ENSG00000256955.2	ENSG00000256955	RP11-417L19.2	10.8802	0.127777	10.8751	0.125052	0.018246	0.0120041	0.0198671	0.0141586	0.421082	0.263992	0.448411	0.239188	FALSE	NA
ENSG00000196549.10	ENSG00000196549	MME	6117.64	67.8378	6117.7	69.443	-0.0175625	0.0112635	-0.0180361	0.0111343	0.411511	0.274756	0.448421	0.24438	FALSE	NA
ENSG00000177595.17	ENSG00000177595	PIDD1	1071.29	7.66163	1071.24	7.49346	0.0120784	0.00738685	0.0122143	0.00735225	0.416358	0.265115	0.448427	0.245824	FALSE	NA
ENSG00000281501.1	ENSG00000281501	SEPSECS-AS1	257.792	2.24322	257.832	2.25853	0.0188926	0.0114112	0.019803	0.0121108	0.417391	0.242153	0.44856	0.232029	FALSE	NA
ENSG00000170161.6	ENSG00000170161	RP11-262H14.4	41.1184	0.492987	41.1146	0.479349	0.0156181	0.0110503	0.0165821	0.0127622	0.401071	0.278677	0.448636	0.256105	FALSE	NA
ENSG00000204859.12	ENSG00000204859	ZBTB48	1646.59	9.09651	1646.52	9.39266	0.011929	0.00622825	0.0118018	0.00636879	0.411029	0.233145	0.448704	0.225943	FALSE	NA
ENSG00000176984.6	ENSG00000176984	AP000679.2	9.09521	0.115034	9.09231	0.115029	-0.0176619	0.0110902	-0.0185617	0.0122268	0.412576	0.262423	0.448742	0.236209	FALSE	NA
ENSG00000279879.1	ENSG00000279879	RP11-1072C15.6	23.9416	0.2277	23.9368	0.230487	-0.0185753	0.0105413	-0.0192392	0.0110109	0.420768	0.236583	0.448766	0.225319	FALSE	NA
ENSG00000142621.19	ENSG00000142621	FHAD1	17.6707	0.254175	17.662	0.261643	0.0135645	0.00830023	0.0146574	0.00996403	0.423376	0.254964	0.448833	0.235467	FALSE	NA
ENSG00000242653.3	ENSG00000242653	RN7SL132P	9.61614	0.132335	9.61876	0.129862	0.0172496	0.0102891	0.0185983	0.0116173	0.421487	0.242866	0.448893	0.231054	FALSE	NA
ENSG00000128578.9	ENSG00000128578	STRIP2	34.9624	0.299986	34.9648	0.302664	0.019117	0.0125594	0.0196872	0.0130789	0.414299	0.271875	0.448905	0.249196	FALSE	NA
ENSG00000126790.11	ENSG00000126790	L3HYPDH	174.024	1.74289	174.008	1.75807	-0.0182112	0.0109523	-0.0190009	0.0109713	0.421688	0.251046	0.448915	0.230709	FALSE	NA
ENSG00000219200.11	ENSG00000219200	RNASEK	8534.36	63.1188	8533.25	63.0289	0.0101714	0.00621416	0.0102976	0.00613994	0.415173	0.273764	0.448964	0.248137	FALSE	NA
ENSG00000268903.1	ENSG00000268903	RP11-34P13.15	9290.98	96.1487	9290.22	90.0596	0.0160507	0.00862249	0.0164756	0.00910683	0.422078	0.239036	0.449071	0.226009	FALSE	NA
ENSG00000228716.6	ENSG00000228716	DHFR	507.075	3.86064	507.022	3.77534	0.016696	0.0103244	0.0172104	0.0108443	0.413904	0.26282	0.449082	0.24356	FALSE	NA
ENSG00000250490.1	ENSG00000250490	CTD-2324F15.2	15.2786	0.193953	15.2794	0.183825	-0.0154258	0.00953012	-0.0157909	0.0101445	0.408671	0.246282	0.449153	0.236134	FALSE	NA
ENSG00000162769.12	ENSG00000162769	FLVCR1	421.674	3.20529	421.561	3.36312	-0.018468	0.0107827	-0.0191124	0.0116874	0.420096	0.23694	0.449156	0.23077	FALSE	NA
ENSG00000120306.10	ENSG00000120306	CYSTM1	1511.13	24.0806	1508.85	24.3092	0.0172248	0.010568	0.0174694	0.0108138	0.414332	0.268787	0.449188	0.238124	FALSE	NA
ENSG00000103056.11	ENSG00000103056	SMPD3	704.365	12.3281	704.114	12.0804	-0.0179706	0.0115963	-0.0188711	0.0121209	0.426187	0.267657	0.449228	0.241374	FALSE	NA
ENSG00000157617.16	ENSG00000157617	C2CD2	223.826	1.54771	223.849	1.60651	-0.0172165	0.0106234	-0.0178212	0.0108077	0.42425	0.257664	0.44933	0.235447	FALSE	NA
ENSG00000151914.19	ENSG00000151914	DST	128.496	1.40125	128.525	1.36607	0.0185628	0.0133075	0.0192762	0.0145475	0.415063	0.275067	0.449393	0.247338	FALSE	NA
ENSG00000255517.6	ENSG00000255517	CTD-3074O7.5	41.2149	0.336001	41.2103	0.339236	0.0190961	0.0119556	0.0193452	0.0117873	0.40925	0.259747	0.449442	0.239716	FALSE	NA
ENSG00000118898.15	ENSG00000118898	PPL	11.3117	0.188486	11.306	0.185757	0.0111034	0.00765099	0.0120812	0.00842882	0.418665	0.275893	0.449503	0.254317	FALSE	NA
ENSG00000132635.16	ENSG00000132635	PCED1A	1415.8	9.22859	1415.48	9.31014	-0.0105648	0.00601215	-0.010502	0.00584953	0.412085	0.252801	0.449643	0.235485	FALSE	NA
ENSG00000224238.2	ENSG00000224238	RP4-712E4.4	125.19	0.946383	125.188	0.948298	-0.0144825	0.00785368	-0.0146876	0.00808615	0.419789	0.241927	0.449669	0.228773	FALSE	NA
ENSG00000198087.7	ENSG00000198087	CD2AP	323.188	3.574	323.074	3.48386	0.0158353	0.00989399	0.0165608	0.0101004	0.429272	0.264612	0.449736	0.2433	FALSE	NA
ENSG00000176014.12	ENSG00000176014	TUBB6	225.856	2.66941	225.903	2.60252	-0.0184231	0.0116919	-0.0194244	0.0131386	0.411101	0.256673	0.449751	0.243275	FALSE	NA
ENSG00000182446.13	ENSG00000182446	NPLOC4	3439.92	17.0378	3439.62	16.741	0.00827211	0.00480327	0.00843299	0.00472311	0.420214	0.260173	0.449789	0.237111	FALSE	NA
ENSG00000140009.18	ENSG00000140009	ESR2	22.1266	0.241839	22.1115	0.240421	-0.0170646	0.0123319	-0.0199133	0.015582	0.429658	0.290961	0.449852	0.251827	FALSE	NA
ENSG00000114127.10	ENSG00000114127	XRN1	1597.65	18.0992	1597.45	18.2094	0.0178667	0.0105849	0.0183897	0.0113184	0.418597	0.249423	0.449853	0.234729	FALSE	NA
ENSG00000137275.13	ENSG00000137275	RIPK1	1619.68	9.44834	1619.41	9.42692	0.00837556	0.00490361	0.00849599	0.00499581	0.424511	0.256469	0.45002	0.237642	FALSE	NA
ENSG00000067365.14	ENSG00000067365	METTL22	515.422	2.77072	515.383	2.75351	-0.0141145	0.00778929	-0.0142933	0.00785868	0.421856	0.245076	0.450056	0.227897	FALSE	NA
ENSG00000247765.2	ENSG00000247765	RP11-32B5.7	8.58519	0.199396	8.58293	0.198091	-0.00913414	0.0051595	-0.00930608	0.00539054	0.411949	0.242603	0.450058	0.22945	FALSE	NA
ENSG00000187627.15	ENSG00000187627	RGPD1	337.926	6.56787	337.892	6.83654	0.0130465	0.00914182	0.0135192	0.00949451	0.411255	0.284091	0.450116	0.250453	FALSE	NA
ENSG00000169490.16	ENSG00000169490	TM2D2	436.845	2.37769	436.809	2.41065	-0.0162101	0.00977114	-0.0167579	0.0101425	0.417063	0.265818	0.450138	0.242706	FALSE	NA
ENSG00000273243.1	ENSG00000273243	CTA-217C2.2	23.1927	0.289104	23.1893	0.317126	-0.0182017	0.011135	-0.0196439	0.0124308	0.416705	0.239607	0.450198	0.234151	FALSE	NA
ENSG00000245466.1	ENSG00000245466	CTD-2540L5.6	10.7885	0.169635	10.791	0.169442	-0.0161486	0.0102257	-0.0176434	0.0116495	0.425746	0.248381	0.450253	0.230508	FALSE	NA
ENSG00000234912.11	ENSG00000234912	LINC00338	314.291	1.77542	314.278	1.81799	-0.0121796	0.00693592	-0.0122857	0.00678153	0.413825	0.248015	0.450274	0.23603	FALSE	NA
ENSG00000129824.15	ENSG00000129824	RPS4Y1	4403.12	65.19	4404.37	67.8807	0.00929779	0.00302747	0.00920808	0.00305408	0.428217	0.171096	0.450359	0.170997	FALSE	NA
ENSG00000215039.6	ENSG00000215039	CD27-AS1	290.964	1.86305	290.94	1.8291	0.0170213	0.00952009	0.0171832	0.0101644	0.410896	0.242844	0.450464	0.238213	FALSE	NA
ENSG00000153157.12	ENSG00000153157	SYCP2L	29.3353	0.777133	29.3105	0.752086	-0.00932648	0.0068359	-0.00968731	0.00689244	0.412602	0.30533	0.450519	0.263827	FALSE	NA
ENSG00000086991.12	ENSG00000086991	NOX4	27.7647	0.340843	27.7533	0.324231	-0.0186685	0.0118284	-0.0195958	0.0121252	0.416181	0.271726	0.450525	0.241468	FALSE	NA
ENSG00000229172.1	ENSG00000229172	AC073065.3	49.123	0.529941	49.1122	0.52096	0.0178288	0.0101958	0.0181521	0.010801	0.41339	0.252226	0.450564	0.234898	FALSE	NA
ENSG00000256514.1	ENSG00000256514	AP003419.11	434.453	5.75157	434.168	5.84554	0.014105	0.00626099	0.0146345	0.00648122	0.432221	0.181841	0.450581	0.181812	FALSE	NA
ENSG00000001629.9	ENSG00000001629	ANKIB1	431.189	4.40405	431.134	4.56059	0.0149378	0.00968794	0.0147427	0.00951715	0.40817	0.26843	0.450629	0.245274	FALSE	NA
ENSG00000229052.2	ENSG00000229052	RP11-386I23.1	25.1645	0.261632	25.1516	0.265185	-0.0187818	0.0109998	-0.0194981	0.0118111	0.419829	0.24866	0.450684	0.231885	FALSE	NA
ENSG00000167526.13	ENSG00000167526	RPL13	73226	573.192	73231.7	598.431	-0.0129574	0.00715029	-0.0131771	0.00758361	0.421413	0.243179	0.450701	0.234215	FALSE	NA
ENSG00000116701.14	ENSG00000116701	NCF2	28250.3	201.922	28248.3	212.938	0.00866421	0.00486616	0.00859152	0.00496955	0.417902	0.255525	0.451058	0.23506	FALSE	NA
ENSG00000249655.1	ENSG00000249655	CTC-325J23.2	9.86665	0.132647	9.86303	0.135591	0.0172607	0.0101507	0.0183988	0.0116596	0.416496	0.240967	0.451123	0.229049	FALSE	NA
ENSG00000169972.11	ENSG00000169972	PUSL1	318.961	1.79301	318.961	1.74711	0.0136183	0.00745684	0.0134339	0.0076575	0.409143	0.24752	0.451224	0.234567	FALSE	NA
ENSG00000165699.14	ENSG00000165699	TSC1	1215.15	7.99352	1215.29	7.96686	-0.00955879	0.00537705	-0.00955767	0.00550677	0.415825	0.249121	0.451257	0.237014	FALSE	NA
ENSG00000185960.14	ENSG00000185960	SHOX	16.4838	0.205321	16.4833	0.209021	-0.0180541	0.0124556	-0.0193146	0.0127936	0.422565	0.272283	0.451332	0.239988	FALSE	NA
ENSG00000144283.21	ENSG00000144283	PKP4	412.305	3.47373	412.326	3.18184	0.0184985	0.0123661	0.0190307	0.0126629	0.414168	0.266465	0.451359	0.248262	FALSE	NA
ENSG00000040633.12	ENSG00000040633	PHF23	1642.62	8.50047	1642.78	8.85394	0.0107126	0.00657411	0.0105743	0.00630481	0.411778	0.266122	0.451439	0.240952	FALSE	NA
ENSG00000168096.14	ENSG00000168096	ANKS3	411.748	2.77643	411.64	2.6455	0.0114459	0.00660322	0.0117664	0.00669711	0.425828	0.265558	0.451494	0.234627	FALSE	NA
ENSG00000259659.1	ENSG00000259659	RP11-151N17.1	8.99083	0.117204	8.98976	0.122268	0.0171766	0.01173	0.0183927	0.0124075	0.41708	0.27274	0.451519	0.241909	FALSE	NA
ENSG00000175390.13	ENSG00000175390	EIF3F	5930.97	34.7747	5931.66	35.4081	-0.0102536	0.00589398	-0.0101985	0.00602447	0.412597	0.258964	0.451534	0.245069	FALSE	NA
ENSG00000175294.5	ENSG00000175294	CATSPER1	167.921	1.39369	167.896	1.37614	-0.0166092	0.0104142	-0.0173871	0.01077	0.430277	0.264641	0.451535	0.240685	FALSE	NA
ENSG00000241170.2	ENSG00000241170	RP11-147I3.1	160.985	1.18008	160.926	1.14284	0.0159296	0.010092	0.0160171	0.00990831	0.41072	0.266971	0.451545	0.24564	FALSE	NA
ENSG00000091972.18	ENSG00000091972	CD200	90.6389	1.38221	90.6559	1.34437	0.0189441	0.0121392	0.0196049	0.0130939	0.407191	0.26206	0.451563	0.250714	FALSE	NA
ENSG00000280325.1	ENSG00000280325	AC074183.3	19.9928	0.20057	19.9909	0.199786	0.0188628	0.0116835	0.019763	0.0127694	0.408648	0.248533	0.451567	0.240121	FALSE	NA
ENSG00000266490.1	ENSG00000266490	CTD-2349P21.9	28.5687	0.239048	28.5794	0.251322	-0.018291	0.012183	-0.0199334	0.0133646	0.427396	0.265331	0.451588	0.24274	FALSE	NA
ENSG00000197054.11	ENSG00000197054	ZNF763	164.054	1.10032	164.035	1.11017	0.0183154	0.0110239	0.0189696	0.0114051	0.420837	0.252576	0.451635	0.230133	FALSE	NA
ENSG00000232710.1	ENSG00000232710	RP4-669P10.16	8.4939	0.121144	8.49303	0.117368	-0.0156696	0.00971407	-0.0170727	0.0116876	0.42681	0.252508	0.451643	0.237534	FALSE	NA
ENSG00000183347.14	ENSG00000183347	GBP6	212.828	3.12856	212.745	3.0503	0.0189792	0.0137317	0.0196261	0.0155446	0.412004	0.287295	0.451689	0.255196	FALSE	NA
ENSG00000104228.12	ENSG00000104228	TRIM35	633.557	4.50522	633.55	4.49657	0.0138883	0.00843438	0.0141386	0.00833325	0.421611	0.264916	0.451725	0.242592	FALSE	NA
ENSG00000150627.15	ENSG00000150627	WDR17	30.3617	0.305431	30.3519	0.313794	-0.0175838	0.0106342	-0.0185893	0.0122694	0.417767	0.245931	0.451736	0.235695	FALSE	NA
ENSG00000242094.1	ENSG00000242094	RP11-154H23.1	28.8489	0.521096	28.8383	0.536145	0.0187265	0.0115988	0.0194495	0.0119863	0.4184	0.239293	0.451739	0.231985	FALSE	NA
ENSG00000141574.7	ENSG00000141574	SECTM1	11216.9	114.957	11217.7	111.896	0.0155682	0.00934768	0.0158064	0.00942417	0.424913	0.256968	0.451784	0.236899	FALSE	NA
ENSG00000234684.6	ENSG00000234684	RP11-314N13.4	100.921	0.751866	100.894	0.734441	-0.0174162	0.0112323	-0.0180628	0.011707	0.427371	0.275278	0.45183	0.243537	FALSE	NA
ENSG00000204160.11	ENSG00000204160	ZDHHC18	14397	114.128	14390.3	113.022	-0.0109772	0.00620229	-0.0109479	0.00632797	0.41608	0.254814	0.451856	0.242488	FALSE	NA
ENSG00000167461.11	ENSG00000167461	RAB8A	5524.99	32.0287	5524.82	33.5327	0.0102058	0.00561479	0.0102153	0.00561952	0.418103	0.251258	0.451899	0.233228	FALSE	NA
ENSG00000255384.1	ENSG00000255384	RP11-770J1.4	20.5009	0.203704	20.5047	0.203036	0.0183255	0.0106443	0.0196084	0.0116906	0.431874	0.244476	0.451929	0.228074	FALSE	NA
ENSG00000272604.1	ENSG00000272604	RP11-251G23.5	39.9656	0.357077	39.9635	0.370461	-0.0179224	0.0112314	-0.0186621	0.0114875	0.42403	0.264184	0.451934	0.237528	FALSE	NA
ENSG00000170832.12	ENSG00000170832	USP32	2300.95	17.7706	2300.29	18.133	-0.0137686	0.00838154	-0.0137037	0.00832535	0.414763	0.26869	0.451945	0.240907	FALSE	NA
ENSG00000263823.1	ENSG00000263823	RP11-326K13.4	14.9512	0.134299	14.9551	0.13813	-0.0182494	0.0104174	-0.0194205	0.0117224	0.423019	0.24351	0.451945	0.225953	FALSE	NA
ENSG00000251247.10	ENSG00000251247	ZNF345	128.224	1.12154	128.215	1.11115	-0.0167591	0.0109995	-0.0171886	0.0106668	0.416483	0.277731	0.451966	0.248896	FALSE	NA
ENSG00000078403.16	ENSG00000078403	MLLT10	442.145	4.07031	442.039	4.23603	-0.0149492	0.00924434	-0.0151194	0.0088951	0.412077	0.265279	0.452021	0.242699	FALSE	NA
ENSG00000089063.14	ENSG00000089063	TMEM230	1338.11	8.46275	1338.24	8.56763	-0.0100405	0.0057622	-0.0100793	0.00579671	0.421927	0.267446	0.452132	0.23748	FALSE	NA
ENSG00000125247.15	ENSG00000125247	TMTC4	147.676	1.46472	147.694	1.42717	-0.0183147	0.011479	-0.0190692	0.0118778	0.416313	0.256567	0.452165	0.240615	FALSE	NA
ENSG00000131484.4	ENSG00000131484	RP11-798G7.5	35.0555	0.585924	35.0378	0.569311	-0.0140347	0.00942516	-0.0148596	0.00987577	0.412679	0.269023	0.452173	0.247663	FALSE	NA
ENSG00000161929.14	ENSG00000161929	SCIMP	1556.86	11.1918	1556.56	11.8252	0.0132896	0.00789258	0.0133648	0.00781124	0.420747	0.262119	0.452269	0.240175	FALSE	NA
ENSG00000175806.14	ENSG00000175806	MSRA	479.126	3.21024	479.154	3.18861	-0.0146365	0.00833811	-0.0147315	0.008406	0.418854	0.25051	0.452286	0.231322	FALSE	NA
ENSG00000164237.8	ENSG00000164237	CMBL	50.6562	1.01724	50.5597	1.02151	-0.0155494	0.00989376	-0.016369	0.0104822	0.412778	0.251737	0.452298	0.236321	FALSE	NA
ENSG00000251152.1	ENSG00000251152	RP11-281P23.1	53.2786	0.60152	53.2933	0.633999	0.0175366	0.0106476	0.0181879	0.010733	0.423891	0.25766	0.452372	0.236235	FALSE	NA
ENSG00000269044.2	ENSG00000269044	CTC-429P9.3	244.131	1.8246	244.144	1.70956	0.0120786	0.00705211	0.0124356	0.00703131	0.434911	0.258574	0.452389	0.231569	FALSE	NA
ENSG00000138670.17	ENSG00000138670	RASGEF1B	198.777	1.63709	198.775	1.6922	-0.0169082	0.010266	-0.0176883	0.0108251	0.426662	0.268239	0.452413	0.237749	FALSE	NA
ENSG00000166454.9	ENSG00000166454	ATMIN	827.764	5.7831	827.855	5.88571	-0.00966877	0.00555547	-0.00960538	0.00553549	0.412349	0.247028	0.452421	0.233954	FALSE	NA
ENSG00000269713.7	ENSG00000269713	NBPF9	2240.29	18.9743	2240.44	18.8006	-0.014601	0.00877553	-0.0145873	0.00876253	0.418457	0.260061	0.452446	0.238861	FALSE	NA
ENSG00000258679.1	ENSG00000258679	RP11-74M13.4	18.8256	0.228682	18.8304	0.233638	-0.0185326	0.0114138	-0.0196908	0.0128209	0.42446	0.252967	0.452448	0.23475	FALSE	NA
ENSG00000276203.4	ENSG00000276203	ANKRD20A3	11.2652	0.234576	11.2564	0.237627	0.00967707	0.00682528	0.0100936	0.00702398	0.419292	0.292885	0.452536	0.255675	FALSE	NA
ENSG00000279989.1	ENSG00000279989	RP11-158H5.2	8.75696	0.0972163	8.75479	0.102779	-0.0167802	0.0109979	-0.0184631	0.0123523	0.427802	0.263151	0.452539	0.24054	FALSE	NA
ENSG00000203288.3	ENSG00000203288	RP11-98D18.9	26.1517	0.237178	26.1528	0.232224	0.0191066	0.0120718	0.0198229	0.0126079	0.410455	0.25519	0.452604	0.241974	FALSE	NA
ENSG00000230530.1	ENSG00000230530	LIMD1-AS1	30.7162	0.266569	30.7104	0.262115	-0.0186858	0.0106714	-0.019386	0.0115966	0.419136	0.248816	0.452616	0.232189	FALSE	NA
ENSG00000152213.3	ENSG00000152213	ARL11	979.708	6.29201	979.451	7.12452	0.0170459	0.0102044	0.0172217	0.0104169	0.421358	0.257503	0.452627	0.23539	FALSE	NA
ENSG00000281468.1	ENSG00000281468	CTC-459F4.9	9.76107	0.136545	9.75873	0.139085	0.0168441	0.0120564	0.0186429	0.0135618	0.42129	0.269438	0.452647	0.246622	FALSE	NA
ENSG00000172765.16	ENSG00000172765	TMCC1	1203.69	10.0353	1203.56	10.0837	-0.0152426	0.00873024	-0.0154853	0.00916791	0.424862	0.256267	0.452673	0.235217	FALSE	NA
ENSG00000076043.9	ENSG00000076043	REXO2	524.76	3.89906	524.705	3.93832	-0.0127949	0.00750738	-0.0131547	0.00768766	0.424584	0.263074	0.452727	0.237276	FALSE	NA
ENSG00000279148.1	ENSG00000279148	RP11-135F9.4	28.4835	0.252233	28.4828	0.25747	-0.018422	0.0114998	-0.0193516	0.0122558	0.420012	0.248372	0.452755	0.237498	FALSE	NA
ENSG00000254488.1	ENSG00000254488	RP11-65G9.1	24.5985	0.264344	24.5866	0.266048	-0.0179674	0.0106909	-0.0192728	0.0118679	0.425924	0.250921	0.452838	0.228391	FALSE	NA
ENSG00000263812.5	ENSG00000263812	LINC00908	27.6428	0.315922	27.6327	0.32051	0.0169206	0.0101397	0.0175031	0.0106319	0.419603	0.235713	0.452845	0.224158	FALSE	NA
ENSG00000217416.4	ENSG00000217416	AC025477.1	22.5704	1.13906	22.4957	1.13095	0.0055833	0.00211488	0.00555181	0.00217871	0.417701	0.224542	0.452952	0.22803	FALSE	NA
ENSG00000251179.1	ENSG00000251179	RP11-893F2.9	22.4474	0.301183	22.4379	0.303652	0.0169374	0.011492	0.0178571	0.0119651	0.415428	0.261585	0.453083	0.240815	FALSE	NA
ENSG00000028839.9	ENSG00000028839	TBPL1	407.783	2.44335	407.812	2.41218	-0.0126329	0.00747417	-0.0129327	0.00771234	0.429911	0.261913	0.45324	0.241938	FALSE	NA
ENSG00000171595.13	ENSG00000171595	DNAI2	34.3537	0.391107	34.3593	0.382208	-0.0176372	0.0113758	-0.0188337	0.0126365	0.417978	0.25289	0.45325	0.240352	FALSE	NA
ENSG00000279792.1	ENSG00000279792	RP11-893F2.18	17.4573	0.199555	17.4522	0.191841	0.0185222	0.0124413	0.0192813	0.0127436	0.408892	0.276803	0.453327	0.244632	FALSE	NA
ENSG00000234268.1	ENSG00000234268	AP000936.1	16.2512	0.182699	16.2514	0.181694	0.0179612	0.0114259	0.0194484	0.0121618	0.432227	0.25902	0.453331	0.230624	FALSE	NA
ENSG00000236548.1	ENSG00000236548	RP11-510H23.1	11.8392	0.182876	11.8387	0.186702	0.0176477	0.0110119	0.0189425	0.012347	0.425183	0.253632	0.453334	0.236561	FALSE	NA
ENSG00000114030.12	ENSG00000114030	KPNA1	1814.07	11.0751	1813.82	10.8857	-0.0103729	0.0059457	-0.0103947	0.00605041	0.42293	0.255184	0.453449	0.230145	FALSE	NA
ENSG00000166148.3	ENSG00000166148	AVPR1A	14.459	0.250229	14.4608	0.248317	0.0157591	0.00981155	0.0170843	0.0119679	0.420902	0.250754	0.453468	0.235782	FALSE	NA
ENSG00000177425.10	ENSG00000177425	PAWR	90.1199	1.03726	90.1233	1.02957	-0.0186053	0.0124685	-0.0197857	0.0138793	0.413549	0.26822	0.453691	0.249193	FALSE	NA
ENSG00000166546.13	ENSG00000166546	BEAN1	11.4969	0.185017	11.4944	0.188151	-0.0164865	0.0110946	-0.0177047	0.0121835	0.42154	0.26402	0.453957	0.239405	FALSE	NA
ENSG00000100403.11	ENSG00000100403	ZC3H7B	1441.19	10.9155	1441.08	11.2836	0.00694317	0.00391562	0.00681858	0.00390497	0.410744	0.251779	0.454	0.237037	FALSE	NA
ENSG00000284693.1	ENSG00000284693	CTD-2510L9.1	19.8364	0.236569	19.8244	0.233314	0.0174403	0.0114795	0.0184533	0.012196	0.417493	0.263825	0.454123	0.237283	FALSE	NA
ENSG00000254415.3	ENSG00000254415	SIGLEC14	3134.02	34.2035	3134.61	36.5662	0.013277	0.00517646	0.0136608	0.00559551	0.432481	0.157767	0.454282	0.167412	FALSE	NA
ENSG00000145824.12	ENSG00000145824	CXCL14	36.9766	0.94022	36.9993	0.939151	0.0173145	0.0108046	0.0181119	0.0113428	0.4233	0.257783	0.454361	0.231058	FALSE	NA
ENSG00000254682.1	ENSG00000254682	RP11-660L16.2	178.502	1.61113	178.478	1.50623	0.0182373	0.0108893	0.0184898	0.0113244	0.417611	0.252766	0.454658	0.23653	FALSE	NA
ENSG00000285171.1	ENSG00000285171	RP5-1091N2.12	158.538	1.37682	158.554	1.36382	0.0183598	0.0114543	0.0193743	0.0127152	0.42142	0.250172	0.454687	0.237141	FALSE	NA
ENSG00000203697.11	ENSG00000203697	CAPN8	35.7075	0.394995	35.7185	0.39848	0.0182618	0.0114582	0.0191235	0.0117708	0.419948	0.255774	0.454769	0.233091	FALSE	NA
ENSG00000173137.11	ENSG00000173137	ADCK5	346.733	2.19777	346.728	2.09545	-0.0123192	0.00679362	-0.0124787	0.00734463	0.427667	0.245908	0.454834	0.235488	FALSE	NA
ENSG00000273456.1	ENSG00000273456	RP11-686O6.2	15.5818	0.149166	15.581	0.158049	0.018133	0.0117931	0.0190339	0.0125804	0.417983	0.25082	0.454891	0.237962	FALSE	NA
ENSG00000239265.5	ENSG00000239265	CLRN1OS	11.2656	0.258046	11.2402	0.254166	0.0148085	0.010169	0.0162146	0.0125342	0.428431	0.267255	0.454895	0.246649	FALSE	NA
ENSG00000267383.6	ENSG00000267383	CTC-260E6.6	77.3317	0.592776	77.3457	0.577214	0.0172463	0.0109131	0.0179474	0.0115724	0.422761	0.26748	0.454938	0.248083	FALSE	NA
ENSG00000237713.1	ENSG00000237713	AC006000.5	20.3633	0.290605	20.3528	0.28539	0.0181094	0.0121135	0.0196506	0.0130124	0.426286	0.26904	0.454944	0.243	FALSE	NA
ENSG00000228393.3	ENSG00000228393	RP11-325F22.3	61.3207	0.477207	61.3099	0.498381	-0.0159675	0.00953762	-0.0167947	0.00972768	0.437453	0.253322	0.455006	0.233571	FALSE	NA
ENSG00000140678.16	ENSG00000140678	ITGAX	29794	272.67	29792.4	272.739	0.0155511	0.00832418	0.0156527	0.00873228	0.424149	0.243808	0.455042	0.228127	FALSE	NA
ENSG00000211905.1	ENSG00000211905	IGHJ1	13.0675	0.327384	13.0491	0.325395	0.0154006	0.010869	0.0167426	0.0126056	0.419666	0.276581	0.455051	0.248992	FALSE	NA
ENSG00000278558.4	ENSG00000278558	TMEM191B	43.2823	0.806645	43.2694	0.792179	-0.0129218	0.00818342	-0.0136005	0.00833733	0.426457	0.259608	0.455114	0.228624	FALSE	NA
ENSG00000241553.12	ENSG00000241553	ARPC4	10281.6	59.1936	10279.7	61.3547	0.00759058	0.00437719	0.00750694	0.00421146	0.416777	0.260546	0.455165	0.237592	FALSE	NA
ENSG00000113441.15	ENSG00000113441	LNPEP	2320.06	19.6045	2319.43	19.7565	-0.00945023	0.0053961	-0.00942265	0.00530936	0.421672	0.255588	0.455177	0.237708	FALSE	NA
ENSG00000186281.12	ENSG00000186281	GPAT2	91.5959	1.42064	91.5341	1.45314	-0.0122656	0.0073782	-0.0128483	0.00761595	0.427833	0.253738	0.455278	0.22758	FALSE	NA
ENSG00000267474.1	ENSG00000267474	CTC-548K16.6	43.4528	0.49266	43.4351	0.470113	0.0187104	0.0112944	0.019152	0.0120116	0.415627	0.260898	0.455367	0.244179	FALSE	NA
ENSG00000053501.12	ENSG00000053501	USE1	472.115	2.96346	472.158	3.06166	-0.0109562	0.00648786	-0.0110067	0.00643172	0.428447	0.271986	0.455395	0.240405	FALSE	NA
ENSG00000124587.13	ENSG00000124587	PEX6	1148.06	8.71564	1147.81	8.85511	0.0187703	0.011825	0.0191605	0.0118829	0.416633	0.260949	0.455422	0.239793	FALSE	NA
ENSG00000139044.10	ENSG00000139044	B4GALNT3	122.962	2.39827	122.981	2.39558	0.011488	0.00739487	0.0119871	0.00819513	0.420992	0.277895	0.455466	0.244905	FALSE	NA
ENSG00000230795.3	ENSG00000230795	HLA-K	865.273	11.5508	865.508	11.8214	0.0123859	0.0062477	0.0127411	0.00632368	0.432237	0.21178	0.4555	0.201331	FALSE	NA
ENSG00000129484.13	ENSG00000129484	PARP2	196.511	1.40923	196.497	1.39189	-0.0151609	0.00811724	-0.0150643	0.00822721	0.417056	0.234111	0.455541	0.228588	FALSE	NA
ENSG00000114439.18	ENSG00000114439	BBX	964.253	7.08368	964.108	7.60976	-0.0142363	0.00826306	-0.0144057	0.00865355	0.425585	0.243873	0.455552	0.235393	FALSE	NA
ENSG00000225931.3	ENSG00000225931	RP3-395M20.7	25.6839	0.268354	25.6832	0.260886	-0.0185844	0.0118284	-0.0196365	0.0125723	0.422289	0.259967	0.455687	0.237273	FALSE	NA
ENSG00000234332.1	ENSG00000234332	RP5-837M10.3	12.3752	0.163208	12.3712	0.167867	-0.0158833	0.00970396	-0.0170262	0.0114533	0.426457	0.242632	0.45594	0.233087	FALSE	NA
ENSG00000105429.12	ENSG00000105429	MEGF8	420.866	2.8837	420.92	2.84712	0.0158061	0.010045	0.0160415	0.0102031	0.422916	0.269536	0.45603	0.24447	FALSE	NA
ENSG00000273311.1	ENSG00000273311	DGCR11	55.3722	0.559479	55.3818	0.562103	0.0177288	0.0109307	0.0179123	0.0107385	0.421552	0.254894	0.456075	0.236907	FALSE	NA
ENSG00000115290.9	ENSG00000115290	GRB14	18.3134	0.282114	18.3117	0.294814	-0.0127809	0.00946164	-0.0138594	0.0114985	0.425519	0.300254	0.456214	0.25619	FALSE	NA
ENSG00000237550.5	ENSG00000237550	RPL9P9	14203.5	190.041	14204.3	183.566	-0.0144789	0.00785224	-0.0152363	0.00849199	0.431769	0.224901	0.456221	0.211812	FALSE	NA
ENSG00000230138.1	ENSG00000230138	RP11-117D22.2	51.2317	0.455419	51.2549	0.466788	-0.0188695	0.0128866	-0.0195343	0.0126454	0.42089	0.274934	0.456224	0.243361	FALSE	NA
ENSG00000226067.6	ENSG00000226067	CH17-118O6.2	589.184	3.69157	589.312	3.70575	0.0168911	0.00978594	0.0169872	0.0103465	0.419492	0.248156	0.456444	0.239739	FALSE	NA
ENSG00000138175.8	ENSG00000138175	ARL3	334.4	2.00676	334.428	1.98926	-0.0125214	0.00732037	-0.0127916	0.00725077	0.433389	0.255166	0.456448	0.234232	FALSE	NA
ENSG00000224650.2	ENSG00000224650	IGHV3-74	202.15	6.03949	201.714	5.9172	0.0155566	0.0129698	0.0172909	0.0180333	0.419124	0.293884	0.456553	0.260639	FALSE	NA
ENSG00000163930.9	ENSG00000163930	BAP1	2466.61	12.6222	2467.08	12.6645	0.00652521	0.00392532	0.00654591	0.00410485	0.427685	0.271987	0.456576	0.241515	FALSE	NA
ENSG00000117859.18	ENSG00000117859	OSBPL9	1363.74	8.88403	1363.65	8.27587	0.00990823	0.00589649	0.00979473	0.00566628	0.414161	0.258903	0.456685	0.244636	FALSE	NA
ENSG00000198805.11	ENSG00000198805	PNP	2222.36	17.6746	2221.31	18.9061	-0.0132574	0.00804961	-0.0133708	0.00800597	0.425437	0.265662	0.456685	0.235979	FALSE	NA
ENSG00000244734.4	ENSG00000244734	HBB	56429.7	1277.21	56327.9	1277.62	-0.0168387	0.0114098	-0.0182299	0.0129452	0.418812	0.269117	0.456768	0.247439	FALSE	NA
ENSG00000138185.19	ENSG00000138185	ENTPD1	2601.95	17.826	2601.54	18.3528	0.0129501	0.00746068	0.0128739	0.0078018	0.423343	0.252184	0.456777	0.235617	FALSE	NA
ENSG00000171962.17	ENSG00000171962	DRC3	26.7763	0.289092	26.7599	0.300179	0.0168599	0.0110323	0.0184151	0.011406	0.429836	0.262327	0.456829	0.2282	FALSE	NA
ENSG00000149305.6	ENSG00000149305	HTR3B	24.9246	0.263055	24.9361	0.251841	0.0183115	0.0114051	0.0189937	0.0119198	0.425957	0.257403	0.456938	0.238148	FALSE	NA
ENSG00000271913.6	ENSG00000271913	RP1-111C20.4	62.4496	0.5091	62.4249	0.507558	-0.0171939	0.0108891	-0.0181625	0.011686	0.431122	0.274371	0.457128	0.244072	FALSE	NA
ENSG00000196387.9	ENSG00000196387	ZNF140	309.487	2.27928	309.54	2.2402	-0.0122922	0.00787644	-0.0123242	0.00747643	0.419601	0.269996	0.457264	0.245723	FALSE	NA
ENSG00000253716.5	ENSG00000253716	RP13-582O9.5	98.3606	0.751743	98.3417	0.727991	-0.0171633	0.0102913	-0.0173276	0.0103008	0.427221	0.252721	0.4574	0.231481	FALSE	NA
ENSG00000072778.19	ENSG00000072778	ACADVL	5258.3	32.6481	5259.33	33.1793	-0.0137482	0.00774079	-0.0137569	0.00833931	0.425352	0.252491	0.457416	0.239709	FALSE	NA
ENSG00000175489.9	ENSG00000175489	LRRC25	7175.19	51.8248	7174.96	52.1168	0.0124901	0.00734311	0.0124237	0.00688717	0.424575	0.258996	0.457477	0.233432	FALSE	NA
ENSG00000160200.17	ENSG00000160200	CBS	96.3108	2.62926	96.2194	2.48147	0.0104917	0.00579178	0.0107373	0.00592985	0.428354	0.23414	0.457488	0.223316	FALSE	NA
ENSG00000279880.1	ENSG00000279880	RP11-855A2.2	51.7556	0.505016	51.7498	0.527132	0.0183587	0.0106057	0.0190066	0.0113738	0.425328	0.233205	0.457532	0.233562	FALSE	NA
ENSG00000166387.11	ENSG00000166387	PPFIBP2	497.87	3.63298	497.768	3.53102	-0.0183052	0.0117347	-0.0194075	0.0127235	0.427672	0.256587	0.457545	0.240518	FALSE	NA
ENSG00000159961.2	ENSG00000159961	OR3A3	16.4284	0.196912	16.4194	0.198703	0.0186276	0.0121799	0.0194049	0.0128744	0.419467	0.262594	0.457594	0.23594	FALSE	NA
ENSG00000203531.3	ENSG00000203531	AC016712.1	14.5115	0.204025	14.5109	0.19118	-0.0181164	0.011598	-0.0190902	0.0125467	0.422317	0.254079	0.457672	0.238777	FALSE	NA
ENSG00000167969.12	ENSG00000167969	ECI1	464.881	3.0711	464.861	2.99777	-0.0117018	0.00633751	-0.0116022	0.00651515	0.420001	0.238466	0.457755	0.229656	FALSE	NA
ENSG00000256028.2	ENSG00000256028	RP11-197N18.2	462.607	3.21215	462.651	3.16716	0.0142152	0.00845382	0.0143618	0.00832891	0.432744	0.257469	0.457902	0.229985	FALSE	NA
ENSG00000168807.16	ENSG00000168807	SNTB2	495.469	3.93202	495.299	3.75884	-0.0130256	0.00795229	-0.0130863	0.00771662	0.428512	0.269438	0.45794	0.237961	FALSE	NA
ENSG00000198205.6	ENSG00000198205	ZXDA	56.5383	0.58882	56.5312	0.5694	-0.0171421	0.0102133	-0.0172773	0.010407	0.423951	0.260478	0.45799	0.236154	FALSE	NA
ENSG00000173567.14	ENSG00000173567	ADGRF3	19.5108	0.249668	19.5119	0.255631	0.00949269	0.00773361	0.00969068	0.0114723	0.415251	0.29736	0.457999	0.264578	FALSE	NA
ENSG00000141569.10	ENSG00000141569	TRIM65	753.137	4.98611	753.235	5.08497	-0.0126654	0.00773119	-0.0126685	0.00761193	0.422009	0.261623	0.458142	0.244499	FALSE	NA
ENSG00000087111.20	ENSG00000087111	PIGS	1614.87	8.38144	1614.99	8.67177	-0.00922344	0.00570578	-0.00930435	0.00558288	0.43139	0.27232	0.458154	0.241769	FALSE	NA
ENSG00000198121.13	ENSG00000198121	LPAR1	119.417	1.37864	119.356	1.35567	0.0175544	0.0114998	0.0192811	0.0135477	0.429659	0.255452	0.458189	0.24255	FALSE	NA
ENSG00000276234.4	ENSG00000276234	TADA2A	352.084	2.14082	352.074	2.22677	0.016464	0.0100718	0.0160928	0.0106077	0.415548	0.25872	0.458209	0.248389	FALSE	NA
ENSG00000136463.7	ENSG00000136463	TACO1	312.436	1.73068	312.543	1.76263	0.010131	0.00642929	0.0101814	0.00606507	0.428429	0.269161	0.45825	0.241527	FALSE	NA
ENSG00000233836.7	ENSG00000233836	RP11-255H23.2	13.9659	0.191523	13.9683	0.187109	-0.0160699	0.0113735	-0.0184389	0.0141011	0.440012	0.277767	0.458264	0.246253	FALSE	NA
ENSG00000166913.12	ENSG00000166913	YWHAB	10830.6	55.1452	10830.1	53.6045	-0.00834492	0.00467145	-0.00838575	0.00479681	0.427488	0.246068	0.458422	0.232677	FALSE	NA
ENSG00000176101.11	ENSG00000176101	SSNA1	1265.75	7.35213	1265.78	7.47098	0.00815878	0.0045029	0.00818617	0.00445659	0.428926	0.244045	0.458482	0.226525	FALSE	NA
ENSG00000159871.14	ENSG00000159871	LYPD5	24.8922	0.241178	24.8826	0.239788	0.0183067	0.0127413	0.0195442	0.0133717	0.427826	0.281371	0.458513	0.243739	FALSE	NA
ENSG00000243323.7	ENSG00000243323	PTPRVP	20.0984	0.234383	20.0945	0.227156	-0.0153179	0.0104154	-0.0169766	0.0130677	0.428903	0.273317	0.458575	0.246678	FALSE	NA
ENSG00000272701.2	ENSG00000272701	MESTIT1	11.2603	0.13116	11.2572	0.131835	-0.0175077	0.0103013	-0.0187784	0.0123322	0.431096	0.24382	0.458643	0.235812	FALSE	NA
ENSG00000284292.1	ENSG00000284292	RP5-900K19.2	81.2733	0.894213	81.2418	0.918195	0.0173859	0.0106277	0.018349	0.0113573	0.427791	0.245912	0.458668	0.229935	FALSE	NA
ENSG00000280035.1	ENSG00000280035	RP11-10J21.2	53.817	0.845992	53.7807	0.881177	0.018117	0.0120198	0.0193402	0.0127644	0.431782	0.269758	0.458692	0.245348	FALSE	NA
ENSG00000164344.15	ENSG00000164344	KLKB1	46.3471	0.558601	46.3512	0.559373	-0.0172368	0.0123389	-0.0190467	0.0136166	0.433371	0.272715	0.458694	0.245496	FALSE	NA
ENSG00000243960.1	ENSG00000243960	RP11-552M11.4	42.384	0.508997	42.4046	0.510714	-0.0170365	0.0102854	-0.0180565	0.0115349	0.428958	0.238764	0.4587	0.229284	FALSE	NA
ENSG00000213149.3	ENSG00000213149	CNN2P9	20.1411	0.215352	20.1363	0.209971	-0.018571	0.0121312	-0.0197408	0.0129896	0.424125	0.258925	0.458711	0.244198	FALSE	NA
ENSG00000116254.17	ENSG00000116254	CHD5	13.8076	0.240636	13.7989	0.237319	-0.0110937	0.00866285	-0.0120181	0.00931549	0.443155	0.310142	0.458832	0.255528	FALSE	NA
ENSG00000078018.19	ENSG00000078018	MAP2	11.1288	0.229324	11.1116	0.231301	-0.0114057	0.00727643	-0.0118819	0.00807107	0.426144	0.263881	0.458889	0.246856	FALSE	NA
ENSG00000120314.18	ENSG00000120314	WDR55	1767.9	9.18615	1767.71	9.36115	0.00665207	0.00366497	0.00652364	0.00380876	0.42024	0.243608	0.458892	0.235411	FALSE	NA
ENSG00000138079.13	ENSG00000138079	SLC3A1	20.6071	0.230053	20.607	0.227484	0.0180031	0.0106345	0.0191249	0.0128382	0.428997	0.247347	0.45898	0.22935	FALSE	NA
ENSG00000197140.14	ENSG00000197140	ADAM32	118.562	2.07447	118.533	2.09964	-0.0182568	0.0126777	-0.0193969	0.0135049	0.428199	0.282558	0.458998	0.249965	FALSE	NA
ENSG00000155275.18	ENSG00000155275	TRMT44	222.99	1.31811	222.965	1.37252	-0.0157226	0.00845089	-0.0158283	0.00889459	0.424992	0.235584	0.459077	0.230287	FALSE	NA
ENSG00000166897.14	ENSG00000166897	ELFN2	12.6039	0.191399	12.5989	0.198774	0.0136259	0.0109413	0.0159132	0.0149695	0.431406	0.306563	0.45922	0.265786	FALSE	NA
ENSG00000279722.1	ENSG00000279722	RP11-44F14.6	62.7893	0.646857	62.7549	0.645625	-0.0181974	0.011703	-0.0188045	0.0118575	0.425805	0.266712	0.459256	0.239621	FALSE	NA
ENSG00000204564.11	ENSG00000204564	C6orf136	424.641	2.58897	424.738	2.53084	-0.0144446	0.00914275	-0.0142536	0.00896364	0.420133	0.273772	0.459273	0.246766	FALSE	NA
ENSG00000140598.13	ENSG00000140598	EFL1	467.561	2.98536	467.553	2.94176	0.0167428	0.0107474	0.0174861	0.0108561	0.433695	0.267643	0.459313	0.239409	FALSE	NA
ENSG00000248405.10	ENSG00000248405	PRR5-ARHGAP8	16.0392	0.516116	16.0303	0.48398	0.0079297	0.00423246	0.00814514	0.00464226	0.428713	0.227723	0.459349	0.224443	FALSE	NA
ENSG00000188211.8	ENSG00000188211	NCR3LG1	21.8261	0.347748	21.8204	0.341753	-0.0176839	0.0114763	-0.0189897	0.0124508	0.430606	0.255153	0.459368	0.237034	FALSE	NA
ENSG00000164253.13	ENSG00000164253	WDR41	429.457	3.02259	429.452	2.86418	0.0165688	0.00999054	0.016324	0.0102419	0.416921	0.262695	0.45937	0.242267	FALSE	NA
ENSG00000181827.14	ENSG00000181827	RFX7	436.292	4.38194	436.13	4.39487	0.0132602	0.00788386	0.0131965	0.00802514	0.424456	0.256374	0.459401	0.240486	FALSE	NA
ENSG00000117505.12	ENSG00000117505	DR1	1454.4	10.2598	1454.15	10.1453	-0.0112476	0.00658092	-0.0115358	0.00664686	0.439508	0.255767	0.459421	0.232793	FALSE	NA
ENSG00000069188.16	ENSG00000069188	SDK2	160.516	2.2601	160.485	2.24064	-0.01437	0.00994842	-0.0154067	0.0103332	0.420533	0.267501	0.459492	0.239301	FALSE	NA
ENSG00000153187.18	ENSG00000153187	HNRNPU	11276.2	70.3558	11277.5	68.8028	-0.0103837	0.00603496	-0.0104324	0.00609917	0.426183	0.250802	0.459621	0.238461	FALSE	NA
ENSG00000270049.2	ENSG00000270049	RP11-297D21.4	254.759	1.87759	254.796	1.82916	-0.0138322	0.00878304	-0.0139109	0.00855466	0.428351	0.277019	0.459654	0.241335	FALSE	NA
ENSG00000147789.15	ENSG00000147789	ZNF7	495.476	2.72445	495.348	2.69697	0.0104961	0.00618568	0.0106171	0.00625829	0.434864	0.264451	0.459726	0.236668	FALSE	NA
ENSG00000134824.13	ENSG00000134824	FADS2	714.557	12.9357	714.961	13.2465	0.0128924	0.0095955	0.0136575	0.0104483	0.416447	0.288573	0.459761	0.258431	FALSE	NA
ENSG00000180764.13	ENSG00000180764	PIPSL	11.9132	0.187042	11.9099	0.202037	0.0161029	0.0108029	0.0173288	0.012114	0.428229	0.270478	0.459821	0.2416	FALSE	NA
ENSG00000107779.13	ENSG00000107779	BMPR1A	107.08	0.926798	107.071	0.921064	-0.0186928	0.0120222	-0.019562	0.0131657	0.424193	0.261689	0.459831	0.247435	FALSE	NA
ENSG00000275484.1	ENSG00000275484	CTC-1337H24.4	9.86747	0.116637	9.86755	0.118985	-0.0167835	0.0111086	-0.0183841	0.0130394	0.431269	0.266491	0.459836	0.244145	FALSE	NA
ENSG00000174021.10	ENSG00000174021	GNG5	1962.34	13.3822	1961.98	13.0285	-0.0106972	0.00647703	-0.0109766	0.00670849	0.436416	0.266754	0.459858	0.241419	FALSE	NA
ENSG00000157514.16	ENSG00000157514	TSC22D3	15044.2	144.012	15040.3	143.216	-0.0169981	0.0103105	-0.017586	0.0106122	0.430349	0.259542	0.45987	0.236798	FALSE	NA
ENSG00000163389.10	ENSG00000163389	POGLUT1	457.847	3.71466	457.918	3.71136	0.0125711	0.00759701	0.0123378	0.00807693	0.424254	0.262176	0.459926	0.240088	FALSE	NA
ENSG00000186026.6	ENSG00000186026	ZNF284	133.29	1.02594	133.257	1.00684	-0.0144859	0.00886718	-0.0148729	0.00867126	0.437068	0.254758	0.459967	0.23249	FALSE	NA
ENSG00000196363.9	ENSG00000196363	WDR5	741.142	4.53896	741.257	4.48667	0.00778393	0.00449127	0.00790054	0.0045954	0.437477	0.25854	0.460146	0.237012	FALSE	NA
ENSG00000277089.4	ENSG00000277089	AC069363.1	12.1113	0.206018	12.1021	0.211164	0.0131889	0.00813478	0.0143251	0.0103587	0.432403	0.25677	0.460273	0.240272	FALSE	NA
ENSG00000139163.15	ENSG00000139163	ETNK1	521.264	5.45348	521.096	5.62565	-0.0131537	0.00820186	-0.013533	0.0080064	0.440146	0.272009	0.460373	0.238068	FALSE	NA
ENSG00000178826.10	ENSG00000178826	TMEM139	11.3075	0.156857	11.2995	0.157694	0.0147705	0.00966378	0.0162509	0.0117516	0.434643	0.270777	0.460423	0.245721	FALSE	NA
ENSG00000115216.13	ENSG00000115216	NRBP1	3795.48	18.5829	3795.8	19.1809	-0.00595989	0.00368424	-0.00606785	0.00366894	0.438148	0.270831	0.460426	0.242807	FALSE	NA
ENSG00000256073.3	ENSG00000256073	C21orf119	33.7544	0.293918	33.7563	0.289062	0.0182744	0.0108215	0.0190055	0.0117144	0.428744	0.243003	0.460428	0.22906	FALSE	NA
ENSG00000263934.4	ENSG00000263934	SNORD3A	536.678	8.65801	536.655	8.71161	0.0180471	0.012084	0.0191166	0.0129842	0.435098	0.264472	0.46043	0.234803	FALSE	NA
ENSG00000144559.10	ENSG00000144559	TAMM41	272.658	2.07888	272.709	2.10051	-0.0141073	0.00829603	-0.014235	0.00855972	0.42674	0.258981	0.460485	0.238201	FALSE	NA
ENSG00000155252.13	ENSG00000155252	PI4K2A	522.174	3.11873	521.996	3.29065	-0.0107208	0.00633303	-0.0108249	0.00622631	0.43584	0.261588	0.460518	0.234002	FALSE	NA
ENSG00000171791.12	ENSG00000171791	BCL2	1272.15	12.0859	1272.38	11.741	-0.015267	0.00933418	-0.015489	0.00913848	0.428688	0.260792	0.460534	0.235669	FALSE	NA
ENSG00000068001.13	ENSG00000068001	HYAL2	284.856	1.79668	284.861	1.78755	0.0150013	0.00915819	0.0152124	0.00919215	0.426903	0.271984	0.460627	0.241245	FALSE	NA
ENSG00000251259.1	ENSG00000251259	AC004069.2	112.819	1.21002	112.828	1.25173	0.0177685	0.0107422	0.0183359	0.0110467	0.428637	0.249062	0.460679	0.233894	FALSE	NA
ENSG00000157045.8	ENSG00000157045	NTAN1	1008.63	7.65452	1008.2	8.03698	0.0143198	0.00881041	0.0145702	0.00879741	0.43141	0.262087	0.460837	0.23985	FALSE	NA
ENSG00000148450.12	ENSG00000148450	MSRB2	507.517	4.50942	507.374	4.42373	0.0173626	0.0101555	0.0176426	0.0106277	0.424175	0.25063	0.460929	0.236225	FALSE	NA
ENSG00000179361.17	ENSG00000179361	ARID3B	1746.46	10.0461	1746.33	9.9314	0.00837165	0.00539296	0.0082049	0.00526627	0.422024	0.284095	0.460989	0.249698	FALSE	NA
ENSG00000182557.7	ENSG00000182557	SPNS3	488.859	7.0231	488.763	6.91838	0.0165153	0.0109764	0.0172422	0.0111143	0.438823	0.270448	0.461008	0.243503	FALSE	NA
ENSG00000203867.7	ENSG00000203867	RBM20	14.3413	0.286348	14.111	0.63198	0.0115129	0.00767103	0.0121342	0.00807991	0.438485	0.26552	0.461026	0.234691	FALSE	NA
ENSG00000166938.12	ENSG00000166938	DIS3L	638.234	4.24345	638.135	4.24765	0.0133066	0.00799566	0.0134572	0.00810068	0.440125	0.258505	0.461061	0.233249	FALSE	NA
ENSG00000270550.1	ENSG00000270550	IGHV3-30	640.324	21.7287	635.657	22.8896	-0.0164112	0.0120348	-0.01801	0.013487	0.422642	0.282062	0.461143	0.25275	FALSE	NA
ENSG00000238164.6	ENSG00000238164	RP3-395M20.8	642.091	4.34726	641.923	4.60311	0.0156138	0.0100045	0.0161211	0.0103933	0.440682	0.268368	0.461153	0.241401	FALSE	NA
ENSG00000204149.10	ENSG00000204149	AGAP6	783.116	6.01874	783.19	6.28161	0.0125369	0.00736111	0.0127375	0.00738809	0.437494	0.258844	0.461242	0.24016	FALSE	NA
ENSG00000179168.14	ENSG00000179168	GGN	10.26	0.143799	10.259	0.140801	-0.0131431	0.00915218	-0.0138	0.0111848	0.412734	0.280669	0.46136	0.253099	FALSE	NA
ENSG00000078399.17	ENSG00000078399	HOXA9	20.3793	0.297031	20.3845	0.296222	-0.014449	0.00935854	-0.0155811	0.0104053	0.445039	0.266154	0.461386	0.236091	FALSE	NA
ENSG00000183784.6	ENSG00000183784	C9orf66	96.1377	0.650474	96.1484	0.666695	-0.0160997	0.010079	-0.0166875	0.0102436	0.436497	0.269788	0.461445	0.241081	FALSE	NA
ENSG00000122432.17	ENSG00000122432	SPATA1	21.0728	0.176417	21.0688	0.182186	0.0172042	0.00995473	0.0182317	0.0113107	0.434016	0.234056	0.461633	0.222204	FALSE	NA
ENSG00000279841.1	ENSG00000279841	RP11-274A11.4	88.7035	0.737746	88.7152	0.75313	0.0186156	0.0124053	0.0192466	0.012832	0.428225	0.273889	0.461704	0.241718	FALSE	NA
ENSG00000230528.7	ENSG00000230528	NOS2P3	14.4997	0.141063	14.4952	0.144045	0.0181187	0.0122256	0.0192402	0.0127956	0.431801	0.273381	0.461723	0.241016	FALSE	NA
ENSG00000259321.1	ENSG00000259321	RP11-468E2.5	59.0405	0.468647	59.0474	0.452963	0.0173422	0.0103868	0.0180054	0.0103933	0.438455	0.25871	0.461992	0.232647	FALSE	NA
ENSG00000234665.8	ENSG00000234665	RP11-262H14.3	21.4266	0.650317	21.4051	0.702968	0.00504327	0.00338029	0.00511182	0.00342431	0.432872	0.277286	0.462025	0.243306	FALSE	NA
ENSG00000233008.5	ENSG00000233008	RP11-475O6.1	20.0089	0.179727	20.0019	0.203782	-0.0154371	0.0107754	-0.0169577	0.0128649	0.437619	0.271267	0.462319	0.242271	FALSE	NA
ENSG00000145016.15	ENSG00000145016	RUBCN	1984.92	14.1174	1984.47	13.9647	0.0111975	0.00651446	0.0113976	0.00663209	0.436299	0.258145	0.462511	0.238061	FALSE	NA
ENSG00000125459.14	ENSG00000125459	MSTO1	582.914	4.03651	583.026	4.18543	-0.0113025	0.0068428	-0.0112469	0.00676667	0.426907	0.269235	0.462524	0.239147	FALSE	NA
ENSG00000144792.9	ENSG00000144792	ZNF660	46.5362	0.563031	46.5466	0.583975	-0.0167491	0.0112337	-0.0176355	0.0126317	0.425081	0.271769	0.462568	0.242659	FALSE	NA
ENSG00000164106.7	ENSG00000164106	SCRG1	41.9686	0.406849	41.9699	0.387645	0.0171971	0.0101128	0.017798	0.0106862	0.435934	0.258163	0.462631	0.235289	FALSE	NA
ENSG00000150712.10	ENSG00000150712	MTMR12	554.561	4.70682	554.644	4.7578	0.0131806	0.00729653	0.0129334	0.0075973	0.423716	0.248272	0.462639	0.235117	FALSE	NA
ENSG00000234616.8	ENSG00000234616	JRK	787.143	4.95028	787.054	5.13816	0.0100544	0.00663136	0.00992762	0.00672662	0.428085	0.281134	0.462663	0.249975	FALSE	NA
ENSG00000259453.1	ENSG00000259453	RP11-815J21.1	16.1788	0.243049	16.1799	0.241472	-0.017767	0.012034	-0.0189646	0.0127689	0.43622	0.273563	0.462982	0.240761	FALSE	NA
ENSG00000104812.14	ENSG00000104812	GYS1	1432.08	8.39289	1432.24	8.36899	-0.0114469	0.00689033	-0.0117329	0.00706382	0.438725	0.264356	0.463048	0.24112	FALSE	NA
ENSG00000211714.3	ENSG00000211714	TRBV7-3	113.431	1.54755	113.453	1.53526	-0.0163143	0.0118705	-0.0178059	0.0133919	0.430596	0.293149	0.463071	0.253049	FALSE	NA
ENSG00000279328.1	ENSG00000279328	RP11-203H19.2	16.1953	0.169967	16.1866	0.174748	-0.0172546	0.0114457	-0.0192375	0.0135318	0.446221	0.273	0.463112	0.245022	FALSE	NA
ENSG00000232645.5	ENSG00000232645	RP3-322G13.5	14.7527	0.153627	14.7517	0.152157	-0.018352	0.010829	-0.0191195	0.0120362	0.42497	0.245174	0.463122	0.235375	FALSE	NA
ENSG00000103365.15	ENSG00000103365	GGA2	2576.15	18.6077	2575.94	18.6213	0.0111982	0.00606311	0.0111327	0.00634844	0.426894	0.240395	0.463174	0.234402	FALSE	NA
ENSG00000155893.12	ENSG00000155893	PXYLP1	226.583	2.25207	226.577	2.19906	-0.0182007	0.012022	-0.0192284	0.0130887	0.432677	0.272497	0.463313	0.246739	FALSE	NA
ENSG00000137124.7	ENSG00000137124	ALDH1B1	134.48	0.933477	134.46	0.948852	0.0161287	0.00992644	0.01644	0.0102107	0.432819	0.267	0.463346	0.24026	FALSE	NA
ENSG00000156414.18	ENSG00000156414	TDRD9	123.506	1.82858	123.544	1.87388	0.0158943	0.0102125	0.0169879	0.0126269	0.426999	0.262389	0.463412	0.242119	FALSE	NA
ENSG00000267419.2	ENSG00000267419	CTC-559E9.6	36.8872	0.323302	36.893	0.321472	0.0181123	0.0113245	0.0186889	0.0118396	0.423946	0.252844	0.463499	0.238825	FALSE	NA
ENSG00000167447.12	ENSG00000167447	SMG8	374.724	2.45527	374.796	2.48141	-0.0115956	0.00704199	-0.0117886	0.00714984	0.439164	0.260998	0.46352	0.237172	FALSE	NA
ENSG00000196236.12	ENSG00000196236	XPNPEP3	402.985	2.41379	402.807	2.5294	-0.0179834	0.0124786	-0.0188413	0.0135385	0.430713	0.27073	0.463578	0.249302	FALSE	NA
ENSG00000011426.10	ENSG00000011426	ANLN	18.4084	0.318493	18.4112	0.309008	0.0128827	0.00897201	0.0136821	0.00935252	0.435677	0.275709	0.463597	0.243989	FALSE	NA
ENSG00000230651.7	ENSG00000230651	AC096655.2	44.6774	0.617891	44.6621	0.625444	0.0176464	0.0109513	0.0177298	0.0109645	0.425704	0.266286	0.463607	0.239128	FALSE	NA
ENSG00000168004.9	ENSG00000168004	HRASLS5	32.6975	0.540291	32.6697	0.553004	-0.017462	0.0112595	-0.0188909	0.0128147	0.438034	0.270691	0.463719	0.237323	FALSE	NA
ENSG00000168653.10	ENSG00000168653	NDUFS5	952.479	7.78288	952.538	7.64511	0.0122407	0.00736727	0.0124299	0.00760843	0.437446	0.258446	0.463756	0.235202	FALSE	NA
ENSG00000278175.3	ENSG00000278175	GLIDR	45.1567	0.369754	45.1381	0.398804	0.018008	0.0112122	0.0188217	0.0117746	0.44196	0.256554	0.464108	0.229878	FALSE	NA
ENSG00000157181.15	ENSG00000157181	C1orf27	317.206	2.73198	317.196	2.75337	0.0158273	0.0101036	0.0156912	0.0100988	0.425609	0.264424	0.464123	0.242714	FALSE	NA
ENSG00000274911.1	ENSG00000274911	RP11-12A20.7	21.6158	0.205617	21.6076	0.205287	-0.0183824	0.0111597	-0.0189425	0.0122916	0.429215	0.245092	0.464253	0.238418	FALSE	NA
ENSG00000135747.11	ENSG00000135747	ZNF670-ZNF695	45.1331	0.449655	45.1365	0.44351	0.0176609	0.0110981	0.0184755	0.0114633	0.436555	0.261161	0.464264	0.232804	FALSE	NA
ENSG00000136144.11	ENSG00000136144	RCBTB1	313.308	3.22589	313.388	3.18104	-0.0154311	0.0102169	-0.0156796	0.00993792	0.428575	0.286269	0.464317	0.251769	FALSE	NA
ENSG00000267114.1	ENSG00000267114	CTB-129P6.11	10.2632	0.118634	10.2599	0.110307	0.0169875	0.0116386	0.0185918	0.0134825	0.433154	0.274587	0.464371	0.239766	FALSE	NA
ENSG00000131115.15	ENSG00000131115	ZNF227	381.18	2.52312	381.065	2.58205	0.0125959	0.00780598	0.0127512	0.00764132	0.438422	0.273807	0.464416	0.236625	FALSE	NA
ENSG00000147166.10	ENSG00000147166	ITGB1BP2	16.4277	0.159463	16.4196	0.168992	-0.01687	0.0114936	-0.0186432	0.0131413	0.44207	0.267138	0.464459	0.243195	FALSE	NA
ENSG00000264519.2	ENSG00000264519	RN7SL596P	9.6947	0.127706	9.69174	0.125447	-0.0162616	0.0104935	-0.0176677	0.0121146	0.445036	0.267854	0.464517	0.235117	FALSE	NA
ENSG00000164070.11	ENSG00000164070	HSPA4L	40.687	0.336737	40.6976	0.34443	0.0183492	0.0119958	0.0189309	0.0124776	0.430104	0.262231	0.464536	0.240714	FALSE	NA
ENSG00000142959.4	ENSG00000142959	BEST4	24.4087	0.227394	24.4107	0.222521	0.0183173	0.0115392	0.0189588	0.0123575	0.428561	0.256779	0.464754	0.238921	FALSE	NA
ENSG00000196593.9	ENSG00000196593	ANKRD20A19P	52.3176	0.378179	52.2893	0.42081	-0.0173914	0.0127441	-0.0190213	0.0134964	0.444368	0.297991	0.464809	0.253819	FALSE	NA
ENSG00000244754.8	ENSG00000244754	N4BP2L2	4217.19	29.6497	4216.92	29.0561	-0.0109999	0.00670231	-0.0112144	0.0068887	0.442019	0.267969	0.464813	0.243264	FALSE	NA
ENSG00000187790.10	ENSG00000187790	FANCM	74.4334	0.767979	74.4458	0.77937	-0.0173969	0.0111767	-0.0182702	0.0115216	0.428079	0.261947	0.464821	0.232271	FALSE	NA
ENSG00000204498.10	ENSG00000204498	NFKBIL1	345.029	2.09567	345.002	2.11352	0.0116766	0.0071038	0.0115683	0.00691797	0.421435	0.269813	0.464898	0.243571	FALSE	NA
ENSG00000229618.2	ENSG00000229618	AC011288.2	30.265	0.231182	30.2544	0.229974	-0.0176994	0.0115886	-0.0190526	0.0125623	0.439396	0.265205	0.464898	0.240506	FALSE	NA
ENSG00000073792.15	ENSG00000073792	IGF2BP2	1271.86	31.3558	1267.33	31.9392	0.0169389	0.0102322	0.0173134	0.0110893	0.439803	0.257366	0.464924	0.234782	FALSE	NA
ENSG00000280433.1	ENSG00000280433	CH507-9B2.9	767.415	6.00643	767.456	6.04456	-0.0139919	0.00763275	-0.0139183	0.0081939	0.42873	0.243951	0.465033	0.23799	FALSE	NA
ENSG00000112234.8	ENSG00000112234	FBXL4	371.367	3.1726	371.293	3.08663	-0.013225	0.0079847	-0.0135025	0.00816898	0.437218	0.267653	0.46519	0.244262	FALSE	NA
ENSG00000167703.14	ENSG00000167703	SLC43A2	8316.64	59.5302	8315.73	60.4323	-0.0101835	0.00644516	-0.0102752	0.00638063	0.438842	0.270323	0.465284	0.246569	FALSE	NA
ENSG00000253394.5	ENSG00000253394	RP11-1058B10.1	9.60082	0.18798	9.59227	0.177457	-0.0132114	0.00914249	-0.014302	0.0102641	0.44341	0.287691	0.465303	0.245396	FALSE	NA
ENSG00000260669.2	ENSG00000260669	AL136419.6	187.234	1.31785	187.269	1.33824	0.0145969	0.00846482	0.0146406	0.00880641	0.431093	0.256546	0.465326	0.237198	FALSE	NA
ENSG00000184831.13	ENSG00000184831	APOO	87.1369	0.581318	87.1688	0.584272	-0.0175222	0.0103254	-0.0177774	0.0112152	0.433368	0.246847	0.4654	0.238039	FALSE	NA
ENSG00000163291.14	ENSG00000163291	PAQR3	77.7974	0.893511	77.7784	0.891459	-0.0174825	0.0118859	-0.0186823	0.0121713	0.441854	0.273824	0.465523	0.247916	FALSE	NA
ENSG00000151458.11	ENSG00000151458	ANKRD50	133.561	1.39855	133.584	1.37572	-0.0151741	0.00960054	-0.0153832	0.00946942	0.431186	0.274007	0.465524	0.244003	FALSE	NA
ENSG00000233903.2	ENSG00000233903	Z83851.4	12.527	0.119756	12.5264	0.119706	-0.0176623	0.0115074	-0.0185641	0.0128136	0.431777	0.258963	0.465681	0.238722	FALSE	NA
ENSG00000250575.1	ENSG00000250575	RP4-669L17.8	4092.18	38.8914	4091.75	38.385	-0.0164535	0.00980382	-0.0167836	0.0101887	0.435997	0.253057	0.465824	0.23299	FALSE	NA
ENSG00000133874.1	ENSG00000133874	RNF122	629.48	3.7136	629.458	3.75384	-0.0126343	0.00759313	-0.0126979	0.0076644	0.437058	0.258228	0.465886	0.235038	FALSE	NA
ENSG00000179542.15	ENSG00000179542	SLITRK4	136.753	1.27807	136.752	1.30247	0.0183626	0.011482	0.0188029	0.012254	0.428693	0.255216	0.465899	0.234822	FALSE	NA
ENSG00000175164.14	ENSG00000175164	ABO	153.866	2.654	153.762	2.70899	-0.0120612	0.00780406	-0.0124372	0.00802589	0.434388	0.256607	0.465935	0.236411	FALSE	NA
ENSG00000211896.7	ENSG00000211896	IGHG1	6089.97	311.909	6067.7	301.769	0.016491	0.0120466	0.0176083	0.0134271	0.435854	0.288355	0.465945	0.246034	FALSE	NA
ENSG00000251138.6	ENSG00000251138	RP11-81H3.2	19.2887	0.18452	19.2887	0.197324	0.0180154	0.0111737	0.0189393	0.0121856	0.436672	0.253084	0.465971	0.234775	FALSE	NA
ENSG00000105371.9	ENSG00000105371	ICAM4	162.117	1.73929	162.088	1.71738	-0.018157	0.0113854	-0.0187688	0.0122034	0.426579	0.264429	0.466021	0.242468	FALSE	NA
ENSG00000182165.17	ENSG00000182165	TP53TG1	185.734	1.40658	185.751	1.39355	0.0149795	0.00885874	0.015177	0.009174	0.434526	0.257165	0.466089	0.243701	FALSE	NA
ENSG00000100890.15	ENSG00000100890	KIAA0391	720.368	4.09936	720.281	4.28948	-0.0151842	0.00939361	-0.0156688	0.00958474	0.440202	0.270004	0.466103	0.239762	FALSE	NA
ENSG00000141946.1	ENSG00000141946	ZIM3	16.8357	0.2007	16.8303	0.198308	0.017611	0.0119256	0.0187674	0.0126593	0.442562	0.269248	0.466104	0.238915	FALSE	NA
ENSG00000105613.9	ENSG00000105613	MAST1	45.1644	0.410743	45.1468	0.399389	-0.0177745	0.0118672	-0.0189212	0.0121489	0.441635	0.267197	0.466118	0.240887	FALSE	NA
ENSG00000267586.6	ENSG00000267586	RP11-21F16.1	22.3228	0.261724	22.3223	0.264669	0.0174551	0.0119881	0.0187511	0.0130784	0.4301	0.273879	0.466183	0.246831	FALSE	NA
ENSG00000267416.1	ENSG00000267416	CTD-2319I12.2	29.1476	0.379445	29.1232	0.39086	-0.0176544	0.0115847	-0.0186741	0.0126807	0.439111	0.256471	0.466221	0.239354	FALSE	NA
ENSG00000186314.11	ENSG00000186314	PRELID2	23.2702	0.210624	23.2737	0.2098	-0.0171011	0.0113241	-0.0185156	0.0126215	0.439075	0.260436	0.466276	0.233978	FALSE	NA
ENSG00000169085.11	ENSG00000169085	C8orf46	28.9065	0.359487	28.906	0.36529	-0.0136988	0.00914123	-0.0143748	0.010402	0.429405	0.271186	0.466366	0.244066	FALSE	NA
ENSG00000280071.3	ENSG00000280071	CH507-9B2.3	1422.7	14.2676	1422.93	14.086	0.0177652	0.011072	0.018572	0.0111914	0.44219	0.249589	0.466401	0.227932	FALSE	NA
ENSG00000156564.8	ENSG00000156564	LRFN2	11.8977	0.222036	11.8935	0.227329	0.0117011	0.00774503	0.0123597	0.00904338	0.441157	0.265681	0.466535	0.241565	FALSE	NA
ENSG00000233522.1	ENSG00000233522	AC007241.4	8.99435	0.202375	8.99752	0.196349	0.00791579	0.00383733	0.00803947	0.0038197	0.435059	0.202196	0.466553	0.197433	FALSE	NA
ENSG00000120457.11	ENSG00000120457	KCNJ5	24.7785	0.237681	24.7778	0.231099	0.0180136	0.00969639	0.0183511	0.0108398	0.433912	0.216039	0.466645	0.224581	FALSE	NA
ENSG00000262413.1	ENSG00000262413	RP11-498C9.3	34.222	0.350832	34.2193	0.348353	-0.0180747	0.011626	-0.0189043	0.0122513	0.436401	0.258612	0.466772	0.240897	FALSE	NA
ENSG00000187905.10	ENSG00000187905	LRRC74B	42.8505	0.456212	42.8507	0.427688	0.0180104	0.0112439	0.0186636	0.0125902	0.431984	0.255811	0.466843	0.239813	FALSE	NA
ENSG00000145041.15	ENSG00000145041	VPRBP	801.999	6.07161	801.991	6.06276	0.00791903	0.00429383	0.00784061	0.00450117	0.436682	0.246361	0.466884	0.232839	FALSE	NA
ENSG00000105974.11	ENSG00000105974	CAV1	16.5165	0.367357	16.5064	0.361098	0.0150298	0.0104291	0.0158348	0.011204	0.424535	0.274489	0.466908	0.246069	FALSE	NA
ENSG00000262370.5	ENSG00000262370	RP11-473M20.9	889.982	7.50302	890.207	7.67887	0.017293	0.0111714	0.017738	0.0116634	0.434914	0.267927	0.46713	0.242069	FALSE	NA
ENSG00000267767.2	ENSG00000267767	CTC-523E23.4	17.6732	0.213143	17.666	0.212383	0.0159517	0.0110028	0.0171276	0.0123874	0.435203	0.268812	0.467401	0.246553	FALSE	NA
ENSG00000163082.9	ENSG00000163082	SGPP2	42.4952	0.429046	42.4994	0.447028	-0.0176766	0.0115573	-0.0188871	0.0120606	0.440502	0.26912	0.467409	0.237085	FALSE	NA
ENSG00000233913.7	ENSG00000233913	CTC-575D19.1	173.821	8.55858	173.732	9.53395	-0.0051303	0.00721761	-0.00982638	0.045107	0.463216	0.401506	0.467459	0.304583	FALSE	NA
ENSG00000156206.13	ENSG00000156206	CFAP161	27.3497	0.402787	27.3629	0.415444	-0.0157591	0.0112041	-0.0172156	0.0113615	0.437675	0.287254	0.467617	0.240921	FALSE	NA
ENSG00000231714.1	ENSG00000231714	RP11-476H20.1	9.52184	0.128991	9.51659	0.126817	-0.0143023	0.00893656	-0.0150558	0.0100119	0.435405	0.251638	0.467683	0.234245	FALSE	NA
ENSG00000113916.17	ENSG00000113916	BCL6	11827.2	150.513	11823.9	149.886	0.0142259	0.00883678	0.014396	0.00874765	0.436672	0.274625	0.467685	0.239511	FALSE	NA
ENSG00000275672.1	ENSG00000275672	GATM-AS1	10.0457	0.141187	10.0402	0.138486	-0.0167065	0.0106433	-0.0176876	0.0121613	0.436894	0.253894	0.467698	0.231504	FALSE	NA
ENSG00000284987.1	ENSG00000284987	U52112.13	14.2585	0.133367	14.2537	0.135115	0.017619	0.0111473	0.0183599	0.0119292	0.438088	0.259681	0.467709	0.231737	FALSE	NA
ENSG00000260899.1	ENSG00000260899	RP11-2C24.4	26.0248	0.328438	26.0301	0.336	0.0139149	0.00863267	0.0149205	0.0096002	0.445814	0.249677	0.467785	0.228001	FALSE	NA
ENSG00000103549.21	ENSG00000103549	RNF40	3690.63	21.1572	3690.62	21.8635	0.00906466	0.00569968	0.00911161	0.00556764	0.438779	0.278552	0.468027	0.245377	FALSE	NA
ENSG00000274029.1	ENSG00000274029	RP11-340F14.6	22.7885	0.207745	22.7903	0.202979	0.0177677	0.011322	0.0189677	0.0122531	0.443058	0.257547	0.46803	0.236158	FALSE	NA
ENSG00000100401.19	ENSG00000100401	RANGAP1	2173.04	13.9922	2173.36	14.4013	-0.00837599	0.00503069	-0.00831825	0.00495112	0.433913	0.27089	0.46807	0.24231	FALSE	NA
ENSG00000279168.2	ENSG00000279168	RP11-514P8.10	175.999	1.57267	175.949	1.56787	0.0174503	0.0112491	0.0185909	0.0121002	0.445733	0.274149	0.468107	0.241037	FALSE	NA
ENSG00000108528.13	ENSG00000108528	SLC25A11	1572.91	7.95356	1572.96	8.51006	0.00817072	0.00490434	0.00795813	0.00479311	0.427909	0.268144	0.46814	0.240817	FALSE	NA
ENSG00000176125.4	ENSG00000176125	UFSP1	32.2673	0.254266	32.2547	0.260177	-0.0180295	0.0116383	-0.0188592	0.0118732	0.436278	0.264724	0.468145	0.237247	FALSE	NA
ENSG00000203791.14	ENSG00000203791	METTL10	166.36	1.42199	166.354	1.3449	0.0155168	0.0093799	0.0153224	0.00917743	0.430634	0.264822	0.468459	0.231103	FALSE	NA
ENSG00000132824.13	ENSG00000132824	SERINC3	3462.1	21.5924	3461.14	21.7751	-0.00890346	0.00479116	-0.008766	0.00482507	0.433897	0.240145	0.468491	0.227583	FALSE	NA
ENSG00000275549.1	ENSG00000275549	RP13-122B23.12	13.7602	0.15726	13.7596	0.15302	-0.0174204	0.011378	-0.0182194	0.0124551	0.436374	0.266335	0.468558	0.240851	FALSE	NA
ENSG00000237489.4	ENSG00000237489	RP11-500G10.1	160.863	1.09637	160.861	1.10384	-0.014869	0.00909705	-0.0147639	0.0093037	0.429194	0.262117	0.468585	0.244857	FALSE	NA
ENSG00000197879.15	ENSG00000197879	MYO1C	653.117	4.63132	653.167	4.7898	0.0154422	0.00934974	0.0158437	0.0101092	0.441383	0.263748	0.468655	0.243771	FALSE	NA
ENSG00000143437.20	ENSG00000143437	ARNT	1500.46	9.46516	1500.43	9.39322	0.00843969	0.00498184	0.00855219	0.00507442	0.445053	0.261812	0.468659	0.240717	FALSE	NA
ENSG00000111880.15	ENSG00000111880	RNGTT	402.159	3.21176	402.091	3.1751	-0.0116659	0.00750979	-0.0117512	0.00757422	0.44339	0.273766	0.468709	0.243534	FALSE	NA
ENSG00000160408.14	ENSG00000160408	ST6GALNAC6	1485.43	10.2078	1485.74	10.3951	0.0133042	0.00821039	0.0135274	0.00833079	0.44328	0.268985	0.468793	0.238928	FALSE	NA
ENSG00000244005.12	ENSG00000244005	NFS1	482.048	2.67537	482.118	2.67588	-0.0110765	0.00724006	-0.0111622	0.00692472	0.43688	0.283095	0.468896	0.246506	FALSE	NA
ENSG00000227262.3	ENSG00000227262	HCG4B	26.4069	0.316734	26.4134	0.334572	0.0148911	0.0101276	0.0161662	0.0104742	0.453158	0.263499	0.469062	0.228919	FALSE	NA
ENSG00000211592.8	ENSG00000211592	IGKC	17729.3	403.796	17667.1	437.418	0.0164987	0.0115484	0.0164278	0.0121492	0.435497	0.282884	0.469178	0.256624	FALSE	NA
ENSG00000247626.4	ENSG00000247626	MARS2	105.612	1.04177	105.62	1.04692	0.0141695	0.00852109	0.0142125	0.00869709	0.438361	0.262344	0.469194	0.241412	FALSE	NA
ENSG00000167601.11	ENSG00000167601	AXL	37.9558	1.25225	37.7544	1.23152	0.0170859	0.011099	0.0177357	0.0119087	0.437887	0.254062	0.469227	0.234758	FALSE	NA
ENSG00000203392.3	ENSG00000203392	CTD-2026K11.6	13.8008	0.136766	13.7982	0.138515	0.0177992	0.0124424	0.0185373	0.0127865	0.432824	0.282149	0.469319	0.242543	FALSE	NA
ENSG00000138376.10	ENSG00000138376	BARD1	93.4165	0.962547	93.3987	0.955919	0.0174103	0.0133921	0.0184123	0.0146752	0.441989	0.285114	0.46933	0.254998	FALSE	NA
ENSG00000258210.1	ENSG00000258210	RP11-478C19.2	11.7831	0.209808	11.777	0.202122	-0.014302	0.00967014	-0.015166	0.0101941	0.438168	0.272835	0.469361	0.240505	FALSE	NA
ENSG00000259319.1	ENSG00000259319	RP11-293M10.6	25.1748	0.239782	25.1752	0.232115	-0.0182908	0.0121034	-0.0186633	0.0123529	0.427788	0.267506	0.469431	0.239372	FALSE	NA
ENSG00000272156.1	ENSG00000272156	RP11-477N3.1	15.8067	0.164863	15.8072	0.165598	-0.0171419	0.0123974	-0.0184792	0.0134153	0.438088	0.288445	0.469479	0.249451	FALSE	NA
ENSG00000279200.1	ENSG00000279200	RP11-524F11.3	22.7649	0.27368	22.7662	0.271926	0.0180471	0.0111756	0.018727	0.0121823	0.435806	0.257524	0.469505	0.237808	FALSE	NA
ENSG00000120162.9	ENSG00000120162	MOB3B	117.595	0.994364	117.59	1.01196	0.0174992	0.0103066	0.0174651	0.0106687	0.429052	0.253002	0.469625	0.237012	FALSE	NA
ENSG00000145979.17	ENSG00000145979	TBC1D7	217.344	1.26138	217.404	1.2824	0.0161024	0.0101919	0.0162519	0.0105213	0.438791	0.265642	0.469626	0.244438	FALSE	NA
ENSG00000108405.3	ENSG00000108405	P2RX1	2507.73	21.4063	2507.5	21.8611	-0.0176506	0.0115127	-0.018449	0.0115034	0.443063	0.265544	0.469671	0.23909	FALSE	NA
ENSG00000131469.13	ENSG00000131469	RPL27	19393.9	147.927	19391.6	148.745	-0.0131055	0.00837786	-0.0129232	0.00811355	0.431425	0.277396	0.469696	0.242247	FALSE	NA
ENSG00000127533.3	ENSG00000127533	F2RL3	85.9435	0.676748	85.9494	0.672853	0.0161637	0.00969518	0.0164495	0.010022	0.436005	0.253947	0.469736	0.235553	FALSE	NA
ENSG00000245685.6	ENSG00000245685	AF146191.4	12.5046	0.159167	12.5045	0.162479	-0.0167144	0.0103712	-0.0175922	0.0119183	0.438569	0.248388	0.469762	0.234644	FALSE	NA
ENSG00000125775.14	ENSG00000125775	SDCBP2	53.7425	0.416204	53.7369	0.438121	0.017719	0.0118534	0.0187714	0.0126214	0.445844	0.269173	0.469942	0.24312	FALSE	NA
ENSG00000171865.9	ENSG00000171865	RNASEH1	182.136	1.206	182.112	1.23078	0.0123852	0.00821242	0.0125492	0.0083712	0.445977	0.278088	0.470171	0.245975	FALSE	NA
ENSG00000228107.1	ENSG00000228107	AP000692.9	46.2492	0.566877	46.2285	0.570008	-0.0175619	0.0112333	-0.0182493	0.0116559	0.440837	0.263364	0.470276	0.239861	FALSE	NA
ENSG00000165675.16	ENSG00000165675	ENOX2	201.887	1.62412	201.914	1.60653	-0.0162823	0.00945163	-0.0166193	0.0100337	0.437116	0.248912	0.470316	0.23838	FALSE	NA
ENSG00000275143.1	ENSG00000275143	SCARNA16	11.1409	0.194251	11.1428	0.187517	-0.0139064	0.00869555	-0.0144648	0.00971096	0.4318	0.250166	0.470358	0.235559	FALSE	NA
ENSG00000115339.13	ENSG00000115339	GALNT3	418.11	4.38405	418.005	4.34478	-0.0148924	0.00963256	-0.0152799	0.00944397	0.446125	0.268108	0.470447	0.23991	FALSE	NA
ENSG00000225698.3	ENSG00000225698	IGHV3-72	42.0211	1.24881	41.9591	1.27338	-0.011425	0.00988769	-0.0137826	0.0134959	0.451016	0.340885	0.470448	0.273354	FALSE	NA
ENSG00000185561.9	ENSG00000185561	TLCD2	80.3398	0.58749	80.3547	0.603283	-0.01667	0.0111353	-0.0174393	0.0111489	0.448622	0.277436	0.47048	0.240981	FALSE	NA
ENSG00000196547.14	ENSG00000196547	MAN2A2	4765.24	34.4437	4765.3	34.9762	-0.011852	0.00711215	-0.0120267	0.00757468	0.443801	0.262433	0.470506	0.242377	FALSE	NA
ENSG00000169241.17	ENSG00000169241	SLC50A1	740.669	3.87183	740.663	4.11154	0.0105634	0.00649751	0.0104976	0.00658439	0.438316	0.267164	0.470541	0.242122	FALSE	NA
ENSG00000175854.11	ENSG00000175854	SWI5	185.109	1.05917	185.076	1.07946	0.0120556	0.00696613	0.0119648	0.00712183	0.432502	0.251978	0.470871	0.236284	FALSE	NA
ENSG00000223501.8	ENSG00000223501	VPS52	1576.89	9.55421	1577.2	9.30843	0.00850064	0.00531743	0.00865399	0.00526658	0.452812	0.27034	0.471002	0.234392	FALSE	NA
ENSG00000143819.12	ENSG00000143819	EPHX1	159.959	1.40071	159.901	1.44829	0.0171423	0.0113914	0.0176524	0.0115448	0.439657	0.273656	0.471051	0.238467	FALSE	NA
ENSG00000258045.2	ENSG00000258045	RF00017	11.677	0.153079	11.6684	0.152749	0.0162428	0.0104353	0.017514	0.0114688	0.444332	0.25152	0.471063	0.234723	FALSE	NA
ENSG00000283900.1	ENSG00000283900	RP1-5O6.7	11.2314	0.176034	11.2317	0.177843	-0.0132518	0.00824095	-0.0137459	0.00882976	0.436663	0.257933	0.471065	0.235078	FALSE	NA
ENSG00000256582.1	ENSG00000256582	RP11-75L1.1	15.3894	0.194107	15.3955	0.200805	0.0155319	0.00990464	0.0165816	0.011461	0.441037	0.254931	0.471096	0.233778	FALSE	NA
ENSG00000102910.13	ENSG00000102910	LONP2	1709.89	11.2346	1710.1	11.5483	-0.0148979	0.00867735	-0.0149983	0.00878224	0.441605	0.254545	0.47115	0.231343	FALSE	NA
ENSG00000157637.12	ENSG00000157637	SLC38A10	4556.86	26.817	4557.23	27.6011	0.00992457	0.0058025	0.00991902	0.00564285	0.440639	0.255152	0.471209	0.232675	FALSE	NA
ENSG00000171984.14	ENSG00000171984	C20orf196	202.298	1.66836	202.241	1.69278	0.0162557	0.0099971	0.0170098	0.010404	0.449386	0.263431	0.471291	0.238204	FALSE	NA
ENSG00000280281.1	ENSG00000280281	RP11-340L3.1	20.8139	0.205268	20.8133	0.212338	-0.0176071	0.0113921	-0.0186107	0.0117441	0.442835	0.262759	0.471321	0.234475	FALSE	NA
ENSG00000171492.14	ENSG00000171492	LRRC8D	931.329	6.32499	931.512	6.35886	-0.0108197	0.0062409	-0.0108159	0.00630776	0.442238	0.257896	0.471374	0.231843	FALSE	NA
ENSG00000198879.11	ENSG00000198879	SFMBT2	395.987	4.20217	395.924	4.22319	0.0162396	0.0107144	0.0162438	0.0102984	0.432546	0.278577	0.471713	0.2483	FALSE	NA
ENSG00000185101.12	ENSG00000185101	ANO9	2094.51	18.5502	2093.86	17.8916	0.0147078	0.00951042	0.0148502	0.00982215	0.445993	0.275968	0.471747	0.243661	FALSE	NA
ENSG00000272822.1	ENSG00000272822	RP11-302B13.5	8.91804	0.170866	8.91952	0.167601	0.00971243	0.00553342	0.00984799	0.00577201	0.433783	0.236319	0.47176	0.224726	FALSE	NA
ENSG00000172824.14	ENSG00000172824	CES4A	218.145	1.39655	218.155	1.47241	0.0152256	0.0096537	0.0154768	0.0100414	0.448553	0.262832	0.471874	0.239237	FALSE	NA
ENSG00000262155.1	ENSG00000262155	RP11-266L9.5	16.039	0.273858	16.04	0.261408	0.0169593	0.0117577	0.0183236	0.0125474	0.44775	0.273069	0.471955	0.238736	FALSE	NA
ENSG00000173465.7	ENSG00000173465	SSSCA1	720.08	4.46473	720.041	4.35067	-0.0153305	0.00899138	-0.0152572	0.00934293	0.434463	0.256131	0.472126	0.238967	FALSE	NA
ENSG00000284634.1	ENSG00000284634	RP11-726G1.2	142.537	1.22707	142.561	1.20938	-0.0165239	0.0106025	-0.017134	0.0108804	0.447563	0.270259	0.47217	0.240014	FALSE	NA
ENSG00000261210.7	ENSG00000261210	CLEC19A	11.2775	0.146531	11.2709	0.151173	0.016731	0.0109984	0.0176524	0.0126048	0.444399	0.264192	0.472233	0.237955	FALSE	NA
ENSG00000103472.10	ENSG00000103472	RP11-426C22.10	117.356	1.16172	117.317	1.12819	-0.0174496	0.0117553	-0.0181233	0.0117937	0.441895	0.277643	0.472238	0.242897	FALSE	NA
ENSG00000136141.14	ENSG00000136141	LRCH1	292.38	2.43456	292.471	2.48757	0.0119291	0.00719518	0.0118035	0.00700543	0.43933	0.255641	0.472247	0.233297	FALSE	NA
ENSG00000233614.6	ENSG00000233614	DDX11L10	461.409	8.58633	461.419	8.34224	-0.0126424	0.00762231	-0.0134803	0.00820996	0.450961	0.243564	0.472268	0.224653	FALSE	NA
ENSG00000233296.1	ENSG00000233296	AC092159.2	10.8628	0.154053	10.8605	0.154818	-0.0145217	0.00981165	-0.0158734	0.0116688	0.451737	0.265575	0.472296	0.242581	FALSE	NA
ENSG00000183317.16	ENSG00000183317	EPHA10	9.41087	0.137556	9.41295	0.134699	0.0143833	0.00898693	0.0153774	0.0102885	0.448192	0.24946	0.4723	0.232531	FALSE	NA
ENSG00000064651.13	ENSG00000064651	SLC12A2	127.237	1.15327	127.22	1.17398	0.0157	0.0101546	0.0162497	0.0103649	0.445711	0.261103	0.472402	0.238685	FALSE	NA
ENSG00000163749.17	ENSG00000163749	CCDC158	17.1507	0.20973	17.1538	0.209899	-0.016728	0.0108125	-0.0176495	0.0124783	0.440252	0.26303	0.472446	0.240153	FALSE	NA
ENSG00000187953.10	ENSG00000187953	PMS2CL	466.073	2.65396	466.06	2.63175	0.0115239	0.00688215	0.0116074	0.00695505	0.442957	0.266913	0.472494	0.239673	FALSE	NA
ENSG00000258056.2	ENSG00000258056	RP11-644F5.11	68.3589	0.529953	68.371	0.522424	-0.0166558	0.00957457	-0.016792	0.0101902	0.441167	0.245422	0.472569	0.23308	FALSE	NA
ENSG00000140280.13	ENSG00000140280	LYSMD2	800.002	5.68766	799.947	5.80599	-0.0130406	0.00833153	-0.0134093	0.00838456	0.447292	0.269643	0.472594	0.24515	FALSE	NA
ENSG00000236540.7	ENSG00000236540	AC006547.13	16.1534	0.190011	16.1565	0.181291	-0.017688	0.0114294	-0.0183739	0.0122624	0.439824	0.258728	0.472652	0.234289	FALSE	NA
ENSG00000256061.7	ENSG00000256061	DYX1C1	40.722	0.340465	40.7313	0.333476	-0.017638	0.0114781	-0.0183855	0.0116348	0.449661	0.264897	0.47267	0.23807	FALSE	NA
ENSG00000163536.12	ENSG00000163536	SERPINI1	67.0063	0.634606	66.989	0.663118	-0.0172136	0.0124307	-0.0186134	0.0136636	0.44939	0.292293	0.472672	0.245759	FALSE	NA
ENSG00000136108.14	ENSG00000136108	CKAP2	259.038	2.17749	259.083	2.14601	-0.0172524	0.0113128	-0.0176688	0.0115432	0.442677	0.269414	0.472698	0.244497	FALSE	NA
ENSG00000223972.5	ENSG00000223972	DDX11L1	78.2656	1.44118	78.2867	1.38752	0.012125	0.00820277	0.0123269	0.00845132	0.43593	0.268431	0.4728	0.237556	FALSE	NA
ENSG00000236021.1	ENSG00000236021	RP11-195C7.1	9.69902	0.128503	9.69303	0.126681	0.0167016	0.0113329	0.0178054	0.0126053	0.442036	0.262166	0.472802	0.241074	FALSE	NA
ENSG00000162441.11	ENSG00000162441	LZIC	347.125	2.26027	347.241	2.18831	0.0108837	0.00705106	0.0110156	0.00672659	0.452336	0.283902	0.472979	0.237803	FALSE	NA
ENSG00000280398.1	ENSG00000280398	RP3-446N13.3	21.88	0.272225	21.8774	0.276647	0.0162962	0.00982575	0.0171827	0.0116063	0.438007	0.242443	0.473115	0.230994	FALSE	NA
ENSG00000108091.10	ENSG00000108091	CCDC6	679.09	4.69266	679.113	4.50806	-0.00946299	0.00626914	-0.00960198	0.00602517	0.448078	0.284901	0.473172	0.249336	FALSE	NA
ENSG00000131002.11	ENSG00000131002	TXLNG2P	704.311	12.0326	704.381	11.5666	0.00359769	0.00272881	0.00357848	0.00272724	0.454253	0.213891	0.473378	0.203737	FALSE	NA
ENSG00000197329.11	ENSG00000197329	PELI1	1968.67	21.9882	1969.31	23.9492	-0.013875	0.00936469	-0.0140703	0.00912453	0.441824	0.280291	0.473403	0.251745	FALSE	NA
ENSG00000240864.3	ENSG00000240864	IGKV1-16	206.153	5.02062	205.675	4.8141	0.0169549	0.0141608	0.0182316	0.0155933	0.450738	0.315494	0.473453	0.261891	FALSE	NA
ENSG00000249584.1	ENSG00000249584	RP11-478P10.1	12.443	0.205047	12.4415	0.202461	0.0162772	0.0115024	0.0172558	0.0123831	0.448922	0.280471	0.473458	0.240281	FALSE	NA
ENSG00000163154.5	ENSG00000163154	TNFAIP8L2	2905.02	16.7599	2905.26	16.4783	0.00877489	0.00559275	0.0089826	0.00529747	0.450905	0.27157	0.473518	0.241712	FALSE	NA
ENSG00000188039.14	ENSG00000188039	NWD1	16.9116	0.179618	16.9037	0.17669	0.0173358	0.0106741	0.0184771	0.0113068	0.45143	0.248123	0.473538	0.229166	FALSE	NA
ENSG00000196407.11	ENSG00000196407	THEM5	33.9065	1.30864	33.6832	1.31939	-0.013934	0.00918687	-0.0153013	0.0113726	0.451901	0.266933	0.473538	0.243534	FALSE	NA
ENSG00000129474.15	ENSG00000129474	AJUBA	19.4745	0.224906	19.4804	0.218222	-0.0143562	0.00934337	-0.0153943	0.0106979	0.446898	0.264082	0.473563	0.241735	FALSE	NA
ENSG00000198873.11	ENSG00000198873	GRK5	891.516	5.86051	891.589	5.59329	-0.0111557	0.00680504	-0.0110407	0.00699882	0.439169	0.266521	0.474003	0.24189	FALSE	NA
ENSG00000152078.9	ENSG00000152078	TMEM56	81.7445	1.36335	81.6815	1.32853	0.0130133	0.00967004	0.0133941	0.01042	0.422589	0.28547	0.474083	0.257471	FALSE	NA
ENSG00000211639.2	ENSG00000211639	IGLV4-60	28.0961	0.919688	28.0572	0.867497	-0.0105337	0.00733925	-0.010784	0.0077695	0.448793	0.284626	0.474118	0.247168	FALSE	NA
ENSG00000267143.1	ENSG00000267143	RP11-677O4.6	13.9341	0.221106	13.9361	0.219501	0.0112086	0.00600373	0.0117881	0.0065925	0.457865	0.21605	0.474139	0.210544	FALSE	NA
ENSG00000241343.9	ENSG00000241343	RPL36A	11661.5	101.457	11661.5	99.9957	0.0119384	0.00738213	0.0120779	0.00738734	0.449635	0.269651	0.474229	0.237222	FALSE	NA
ENSG00000272906.1	ENSG00000272906	RP11-533E19.7	60.3547	0.441636	60.3528	0.437834	-0.0165076	0.0104651	-0.0168292	0.0102828	0.443998	0.265381	0.474243	0.239465	FALSE	NA
ENSG00000040531.14	ENSG00000040531	CTNS	515.863	2.69346	515.84	2.87662	0.0119257	0.00702129	0.0119514	0.00726994	0.443584	0.25629	0.47428	0.236418	FALSE	NA
ENSG00000197323.11	ENSG00000197323	TRIM33	1745.99	11.3435	1746.05	11.2272	-0.0155522	0.0101592	-0.0153041	0.0100411	0.433988	0.268761	0.474323	0.243039	FALSE	NA
ENSG00000111652.9	ENSG00000111652	COPS7A	880.947	4.45012	881.026	4.68078	0.00856511	0.00556412	0.00854503	0.00531086	0.438433	0.279427	0.474339	0.247094	FALSE	NA
ENSG00000172638.12	ENSG00000172638	EFEMP2	269.245	1.68308	269.247	1.7183	-0.0175075	0.011515	-0.0179606	0.0115965	0.445361	0.266399	0.474437	0.238687	FALSE	NA
ENSG00000278318.4	ENSG00000278318	ZNF229	16.8583	0.256169	16.8547	0.254098	0.0159429	0.010241	0.0168999	0.0119975	0.442632	0.259869	0.474454	0.240342	FALSE	NA
ENSG00000114416.17	ENSG00000114416	FXR1	1474	10.5951	1473.63	10.2446	-0.0082662	0.00489312	-0.00835155	0.00488643	0.451661	0.258885	0.474458	0.231841	FALSE	NA
ENSG00000251442.5	ENSG00000251442	RP11-792D21.2	73.5188	0.871567	73.4632	0.862146	-0.0173843	0.0121342	-0.0184798	0.0125247	0.451829	0.278644	0.47452	0.242386	FALSE	NA
ENSG00000204694.11	ENSG00000204694	OR11A1	12.0455	0.201978	12.0453	0.198405	-0.0165184	0.0119637	-0.0176422	0.0122636	0.442998	0.282104	0.474646	0.247707	FALSE	NA
ENSG00000115020.16	ENSG00000115020	PIKFYVE	925.945	9.57631	925.947	10.1279	-0.0115178	0.00749377	-0.0117878	0.00755008	0.453114	0.280942	0.474725	0.246575	FALSE	NA
ENSG00000278341.1	ENSG00000278341	RP5-1142A6.10	23.2106	0.263944	23.2071	0.256871	0.0163146	0.0104214	0.0175031	0.0117381	0.457219	0.257368	0.474731	0.231441	FALSE	NA
ENSG00000153006.15	ENSG00000153006	SREK1IP1	592.567	4.50552	592.603	4.48391	0.0152566	0.00905059	0.0154124	0.00945118	0.444067	0.24689	0.474777	0.234858	FALSE	NA
ENSG00000147316.12	ENSG00000147316	MCPH1	436.773	2.75154	436.724	2.87359	-0.0161111	0.0103046	-0.0164146	0.0101779	0.442713	0.268105	0.474849	0.243013	FALSE	NA
ENSG00000228223.3	ENSG00000228223	HCG11	244.207	1.95407	244.207	1.91499	-0.0150805	0.00941733	-0.0153257	0.00938699	0.445703	0.260568	0.47487	0.23552	FALSE	NA
ENSG00000175287.18	ENSG00000175287	PHYHD1	36.2804	0.475585	36.0115	0.809256	-0.0160174	0.011008	-0.0175397	0.0122422	0.454284	0.269836	0.474918	0.238409	FALSE	NA
ENSG00000090382.6	ENSG00000090382	LYZ	95749.6	908.49	95725.9	936.043	0.0166443	0.00933061	0.0177287	0.0102206	0.45783	0.224775	0.474995	0.214156	FALSE	NA
ENSG00000176020.8	ENSG00000176020	AMIGO3	35.7113	0.760951	35.7079	0.722724	-0.00482893	0.00177247	-0.00484045	0.0018866	0.45762	0.164739	0.475142	0.171276	FALSE	NA
ENSG00000171806.11	ENSG00000171806	METTL18	155.926	1.46988	155.924	1.38434	0.0155273	0.00950225	0.0160184	0.0097827	0.449663	0.254109	0.475167	0.233284	FALSE	NA
ENSG00000188186.10	ENSG00000188186	LAMTOR4	3520.67	25.5548	3519.89	25.2811	0.0110213	0.0069115	0.0108643	0.00682319	0.438799	0.27658	0.47532	0.241579	FALSE	NA
ENSG00000262160.1	ENSG00000262160	RP11-96D1.11	42.0834	0.345987	42.0821	0.346568	0.0176382	0.0117073	0.0184019	0.0119831	0.445135	0.267969	0.475353	0.242478	FALSE	NA
ENSG00000131203.12	ENSG00000131203	IDO1	225.726	4.35011	225.537	4.34641	0.0172651	0.012315	0.0184251	0.0135982	0.446402	0.279643	0.475526	0.246157	FALSE	NA
ENSG00000157782.9	ENSG00000157782	CABP1	12.2421	0.146353	12.2405	0.149188	0.014342	0.0102974	0.0154776	0.0114789	0.448819	0.279378	0.475631	0.245739	FALSE	NA
ENSG00000179626.4	ENSG00000179626	OR6C4	17.3747	0.229201	17.366	0.233694	0.0175199	0.0111169	0.0181751	0.0118118	0.443016	0.257811	0.475677	0.230925	FALSE	NA
ENSG00000258779.7	ENSG00000258779	RP11-140I24.1	24.6921	0.256416	24.6985	0.269409	-0.0173643	0.0119151	-0.0184764	0.0122804	0.441513	0.268896	0.475695	0.242736	FALSE	NA
ENSG00000138834.12	ENSG00000138834	MAPK8IP3	4790.12	28.0694	4789.9	27.6919	0.010151	0.00631797	0.0100096	0.0062085	0.444112	0.273827	0.475697	0.240348	FALSE	NA
ENSG00000181444.12	ENSG00000181444	ZNF467	3515.31	32.7801	3513.55	31.4723	0.0124578	0.00820643	0.0126416	0.00810324	0.450555	0.280798	0.475709	0.243109	FALSE	NA
ENSG00000282133.1	ENSG00000282133	TRBJ1-3	18.0532	0.205232	18.0466	0.218847	-0.017549	0.0114659	-0.0185709	0.0123172	0.445246	0.258609	0.475715	0.237709	FALSE	NA
ENSG00000198176.12	ENSG00000198176	TFDP1	991.39	16.5287	989.037	17.2066	0.0153381	0.0114817	0.0155831	0.0113583	0.451392	0.303608	0.475719	0.253259	FALSE	NA
ENSG00000251600.6	ENSG00000251600	RP11-673E1.1	37.4904	0.388224	37.4913	0.376733	-0.0174209	0.0119664	-0.0185971	0.0127047	0.446978	0.273056	0.475865	0.242125	FALSE	NA
ENSG00000160867.14	ENSG00000160867	FGFR4	32.1339	0.301876	32.1496	0.311081	-0.0151032	0.0113301	-0.0163536	0.0115082	0.445604	0.281244	0.475946	0.249584	FALSE	NA
ENSG00000189067.12	ENSG00000189067	LITAF	28496.9	249.052	28486.4	246.807	-0.0112816	0.0068242	-0.0111935	0.00704731	0.448964	0.25815	0.475958	0.237427	FALSE	NA
ENSG00000285258.1	ENSG00000285258	RP11-245J9.9	405.903	4.19168	405.95	4.06766	-0.0170707	0.0105823	-0.0176004	0.0107158	0.453302	0.258566	0.475972	0.234869	FALSE	NA
ENSG00000128274.16	ENSG00000128274	A4GALT	16.6902	0.317132	16.6889	0.314252	-0.0119424	0.00679925	-0.01252	0.00711444	0.455835	0.234872	0.476086	0.215918	FALSE	NA
ENSG00000207154.1	ENSG00000207154	RNU1-46P	13.7731	0.267403	13.7691	0.268442	-0.0129882	0.00832147	-0.0138434	0.00894941	0.450133	0.253043	0.476089	0.229244	FALSE	NA
ENSG00000262420.3	ENSG00000262420	RP11-490O6.2	12.609	0.127406	12.606	0.131998	0.0173235	0.0113529	0.0182543	0.0122849	0.444901	0.266248	0.476115	0.241285	FALSE	NA
ENSG00000100938.17	ENSG00000100938	GMPR2	2168.04	12.3809	2167.83	12.5233	-0.00891578	0.0055297	-0.00897888	0.00560553	0.442942	0.266601	0.476206	0.243523	FALSE	NA
ENSG00000141485.16	ENSG00000141485	SLC13A5	17.7215	0.189539	17.7245	0.190847	-0.0168154	0.011601	-0.0178946	0.0125079	0.451013	0.270979	0.476275	0.240257	FALSE	NA
ENSG00000284734.1	ENSG00000284734	RP4-620F22.3	84.699	0.605456	84.6989	0.615935	0.0158881	0.010223	0.0158004	0.010587	0.444327	0.266293	0.476318	0.241231	FALSE	NA
ENSG00000140307.10	ENSG00000140307	GTF2A2	600.186	3.44963	600.226	3.41151	0.0117024	0.00719749	0.0116577	0.0074174	0.448291	0.266819	0.476394	0.237774	FALSE	NA
ENSG00000186318.16	ENSG00000186318	BACE1	139.301	1.16204	139.331	1.12214	0.0167326	0.0108226	0.0174036	0.0114277	0.456132	0.259923	0.476407	0.235534	FALSE	NA
ENSG00000135587.8	ENSG00000135587	SMPD2	415.615	2.44871	415.533	2.37546	-0.0126803	0.00808163	-0.0125418	0.00782255	0.439242	0.271324	0.476432	0.240829	FALSE	NA
ENSG00000264113.2	ENSG00000264113	RN7SL784P	19.8795	0.337342	19.8787	0.321751	0.0156961	0.0102845	0.016755	0.0111078	0.453427	0.250951	0.476472	0.230308	FALSE	NA
ENSG00000206652.1	ENSG00000206652	RNU1-1	5732.77	95.149	5731.47	93.2491	-0.0173528	0.0114403	-0.0184068	0.0124888	0.447117	0.280203	0.476509	0.247082	FALSE	NA
ENSG00000160957.12	ENSG00000160957	RECQL4	125.888	1.23865	125.905	1.17733	0.0171657	0.0125379	0.0183594	0.0132778	0.455197	0.276663	0.476732	0.243302	FALSE	NA
ENSG00000272491.1	ENSG00000272491	RP5-1024N4.4	13.9825	0.23998	13.9605	0.245863	0.0154374	0.0111111	0.0164385	0.0124395	0.444557	0.284038	0.476819	0.247286	FALSE	NA
ENSG00000181523.12	ENSG00000181523	SGSH	1305.56	9.22048	1305.83	9.32223	0.0134038	0.00766698	0.012862	0.00780815	0.428545	0.252191	0.476847	0.23965	FALSE	NA
ENSG00000114473.13	ENSG00000114473	IQCG	157.795	1.12692	157.786	1.17299	0.0146295	0.00944588	0.0154595	0.00967047	0.465793	0.2788	0.476911	0.237945	FALSE	NA
ENSG00000139508.14	ENSG00000139508	SLC46A3	816.917	4.66109	816.726	4.69388	-0.0115145	0.00740077	-0.0115601	0.00738616	0.449276	0.283273	0.476969	0.247489	FALSE	NA
ENSG00000267696.6	ENSG00000267696	CTB-151G24.1	131.722	0.934713	131.693	0.978706	0.0156562	0.00989369	0.0160163	0.0100792	0.452627	0.264744	0.477065	0.238519	FALSE	NA
ENSG00000237296.9	ENSG00000237296	RP11-368J21.1	500.704	7.62898	500.846	7.93692	0.0168446	0.0102191	0.0172545	0.010688	0.448565	0.250532	0.477178	0.237062	FALSE	NA
ENSG00000075945.12	ENSG00000075945	KIFAP3	376.177	2.59262	376.137	2.61442	0.0103653	0.00626156	0.0105371	0.00636116	0.453485	0.255566	0.477515	0.237008	FALSE	NA
ENSG00000130349.9	ENSG00000130349	C6orf203	206.972	1.34517	206.986	1.30225	0.0108072	0.00657877	0.0109146	0.00637532	0.453729	0.260454	0.477561	0.233204	FALSE	NA
ENSG00000011295.15	ENSG00000011295	TTC19	476.959	3.44204	477.082	3.27481	-0.0115606	0.00737756	-0.0116945	0.00730733	0.456737	0.274393	0.477672	0.241204	FALSE	NA
ENSG00000182310.14	ENSG00000182310	SPACA6	245.012	2.09535	244.936	2.03624	0.0171175	0.011898	0.0171819	0.0121708	0.4463	0.278572	0.477679	0.247961	FALSE	NA
ENSG00000114126.17	ENSG00000114126	TFDP2	716.736	5.35081	716.721	5.32493	-0.0156546	0.0100518	-0.0167542	0.0103506	0.463779	0.272979	0.477731	0.242757	FALSE	NA
ENSG00000243709.1	ENSG00000243709	LEFTY1	16.1493	0.207696	16.1587	0.212876	-0.0151948	0.00920522	-0.0159242	0.0103023	0.448307	0.245911	0.477846	0.228816	FALSE	NA
ENSG00000138279.15	ENSG00000138279	ANXA7	2037.29	11.9343	2037.33	11.5333	0.009094	0.00538723	0.00915349	0.00577987	0.45832	0.265066	0.477951	0.232993	FALSE	NA
ENSG00000261140.1	ENSG00000261140	RP11-20I23.6	19.7228	0.195865	19.7162	0.194183	0.0168263	0.0118409	0.0179578	0.0124071	0.45678	0.264106	0.478	0.235171	FALSE	NA
ENSG00000165502.6	ENSG00000165502	RPL36AL	4130.8	30.0199	4130.25	29.2063	0.0130911	0.0077671	0.0132875	0.00804168	0.456843	0.256416	0.478093	0.233649	FALSE	NA
ENSG00000198865.9	ENSG00000198865	CCDC152	58.1528	0.548173	58.1494	0.540874	0.0173927	0.0113053	0.0179324	0.011777	0.446516	0.260024	0.478202	0.240035	FALSE	NA
ENSG00000266385.1	ENSG00000266385	RP11-227G15.8	16.1198	0.210012	16.1166	0.222068	0.0171742	0.0108057	0.0178396	0.012397	0.44385	0.25166	0.478258	0.231146	FALSE	NA
ENSG00000035687.9	ENSG00000035687	ADSS	946.283	7.0475	946.19	6.88321	0.0105953	0.00641067	0.0107979	0.00648104	0.45639	0.255222	0.478373	0.229976	FALSE	NA
ENSG00000214655.10	ENSG00000214655	ZSWIM8	4130.51	23.701	4130.37	24.6719	-0.00810098	0.00491674	-0.0081666	0.00502646	0.456509	0.258647	0.478373	0.237085	FALSE	NA
ENSG00000213246.6	ENSG00000213246	SUPT4H1	3011.69	17.724	3011.27	17.6576	-0.00847903	0.00501317	-0.00843526	0.00506691	0.447668	0.25989	0.478395	0.235005	FALSE	NA
ENSG00000141030.12	ENSG00000141030	COPS3	1321.23	8.63492	1320.86	8.4247	0.0124444	0.00754901	0.0123571	0.00764854	0.449238	0.250953	0.478409	0.232464	FALSE	NA
ENSG00000279286.2	ENSG00000279286	RP11-248B24.1	9.89558	0.134881	9.89279	0.136889	-0.0157089	0.00990998	-0.0167225	0.0111703	0.450925	0.251498	0.478496	0.236928	FALSE	NA
ENSG00000145384.3	ENSG00000145384	FABP2	32.8927	0.478777	32.8853	0.483227	0.0176177	0.0112182	0.0179809	0.011704	0.441325	0.254954	0.47854	0.234986	FALSE	NA
ENSG00000130023.15	ENSG00000130023	ERMARD	385.263	2.60508	385.231	2.63946	-0.0125539	0.00775396	-0.0126173	0.0081637	0.452502	0.260602	0.478634	0.242448	FALSE	NA
ENSG00000171045.14	ENSG00000171045	TSNARE1	285.672	2.02987	285.743	2.06372	-0.0162586	0.0101351	-0.0166367	0.0108093	0.448148	0.257641	0.478731	0.243622	FALSE	NA
ENSG00000269958.1	ENSG00000269958	RP11-73M18.8	358.441	2.26306	358.285	2.21147	0.0111433	0.00671938	0.0115896	0.00689494	0.462913	0.26839	0.478794	0.237302	FALSE	NA
ENSG00000273174.1	ENSG00000273174	RP11-434H6.6	21.0022	0.193019	21.0068	0.188566	0.017265	0.0116442	0.0183725	0.0133109	0.454514	0.272689	0.478917	0.241693	FALSE	NA
ENSG00000065882.15	ENSG00000065882	TBC1D1	3029.6	17.9868	3029.87	17.7211	-0.0117042	0.00672539	-0.0115475	0.00679785	0.443703	0.254403	0.478941	0.232219	FALSE	NA
ENSG00000273387.1	ENSG00000273387	RP3-412A9.16	8.94079	0.111466	8.94218	0.110267	0.0159093	0.0112389	0.0167473	0.0123991	0.442561	0.283179	0.478989	0.24491	FALSE	NA
ENSG00000267254.5	ENSG00000267254	ZNF790-AS1	27.4533	0.277902	27.4537	0.274427	-0.0173573	0.0114009	-0.0181572	0.0117224	0.451575	0.264831	0.478989	0.234826	FALSE	NA
ENSG00000177000.11	ENSG00000177000	MTHFR	1554.37	8.85759	1554.26	9.60227	-0.0127819	0.00804113	-0.012647	0.00813798	0.44456	0.27442	0.478996	0.242984	FALSE	NA
ENSG00000087470.17	ENSG00000087470	DNM1L	835.374	5.6082	835.465	5.53975	-0.0108177	0.00663251	-0.0112063	0.0066183	0.466168	0.255164	0.479056	0.230962	FALSE	NA
ENSG00000185896.10	ENSG00000185896	LAMP1	6181.17	37.2853	6181.47	37.8951	0.00881627	0.00537386	0.0088168	0.00527581	0.44808	0.268849	0.479059	0.241591	FALSE	NA
ENSG00000159110.19	ENSG00000159110	IFNAR2	2387.04	13.2545	2387.1	13.8818	-0.0114283	0.00655445	-0.0115542	0.00682993	0.455331	0.249787	0.47911	0.231773	FALSE	NA
ENSG00000198908.11	ENSG00000198908	BHLHB9	35.9526	0.352626	35.9254	0.373137	-0.0165227	0.0124763	-0.0176589	0.0147197	0.445812	0.294758	0.479139	0.257296	FALSE	NA
ENSG00000211725.3	ENSG00000211725	TRBV5-5	17.9228	0.267039	17.9249	0.268323	-0.0143274	0.0107281	-0.01604	0.0126955	0.450355	0.292646	0.479268	0.256407	FALSE	NA
ENSG00000205078.5	ENSG00000205078	SYCE1L	52.6785	0.543927	52.6644	0.541774	-0.0166493	0.011706	-0.0178636	0.0126582	0.458042	0.280037	0.479268	0.237414	FALSE	NA
ENSG00000071894.16	ENSG00000071894	CPSF1	3831.72	29.5651	3831.44	30.3899	-0.0170697	0.0105041	-0.0175865	0.0112702	0.451924	0.258606	0.479458	0.23493	FALSE	NA
ENSG00000182070.5	ENSG00000182070	OR52A1	36.9207	0.39238	36.9087	0.396367	0.0164003	0.0101659	0.0169092	0.0106719	0.457479	0.252335	0.479552	0.2322	FALSE	NA
ENSG00000115760.13	ENSG00000115760	BIRC6	2248.53	20.9639	2248.59	21.241	0.0117437	0.00674367	0.011554	0.00748575	0.449452	0.237921	0.479625	0.232479	FALSE	NA
ENSG00000127252.5	ENSG00000127252	HRASLS	14.185	0.246079	14.1822	0.249428	-0.0141976	0.0103445	-0.0151473	0.0121	0.444489	0.288092	0.479717	0.251929	FALSE	NA
ENSG00000275393.1	ENSG00000275393	RP11-568J23.8	22.9111	0.276342	22.9023	0.26888	-0.0168315	0.0111138	-0.0182955	0.0127956	0.454464	0.264417	0.479829	0.242321	FALSE	NA
ENSG00000224884.1	ENSG00000224884	AC034187.2	14.355	0.161098	14.3551	0.163249	-0.0172911	0.0107446	-0.0179519	0.0121303	0.44469	0.24412	0.479899	0.234993	FALSE	NA
ENSG00000282458.1	ENSG00000282458	WASH5P	3602.92	30.3339	3603.94	30.1114	-0.0135156	0.00829268	-0.0133984	0.00818565	0.444982	0.265118	0.479925	0.239142	FALSE	NA
ENSG00000124875.9	ENSG00000124875	CXCL6	12.5937	0.20286	12.5956	0.200176	-0.0134151	0.00904244	-0.0144895	0.0103788	0.45648	0.275204	0.479942	0.240422	FALSE	NA
ENSG00000161040.16	ENSG00000161040	FBXL13	109.778	1.44809	109.754	1.51233	0.0168018	0.0110374	0.0177149	0.0123004	0.443873	0.264064	0.480026	0.244393	FALSE	NA
ENSG00000285437.1	ENSG00000285437	POLR2J3	2077.5	17.2331	2077.66	17.0048	0.0167515	0.0100184	0.0172632	0.0107828	0.448183	0.260594	0.480116	0.237271	FALSE	NA
ENSG00000138074.14	ENSG00000138074	SLC5A6	530.534	3.4384	530.56	3.47014	-0.0129472	0.00797852	-0.0127187	0.0079397	0.439546	0.266645	0.48013	0.241928	FALSE	NA
ENSG00000242580.1	ENSG00000242580	IGKV1D-43	10.8929	0.24704	10.8841	0.235977	-0.0111631	0.00995525	-0.0106265	0.0104831	0.443836	0.289853	0.480186	0.258815	FALSE	NA
ENSG00000180425.11	ENSG00000180425	C11orf71	188.59	1.21252	188.554	1.1891	-0.0123437	0.00758135	-0.0127871	0.00794429	0.463456	0.269178	0.480206	0.238054	FALSE	NA
ENSG00000136940.13	ENSG00000136940	PDCL	218.692	1.61645	218.715	1.55947	-0.0135601	0.00860307	-0.0138482	0.00887051	0.454337	0.261378	0.480318	0.239879	FALSE	NA
ENSG00000134825.15	ENSG00000134825	TMEM258	817.201	4.80351	817.21	4.95748	0.00946842	0.00584933	0.00948752	0.00590352	0.454823	0.262013	0.480475	0.238987	FALSE	NA
ENSG00000116885.18	ENSG00000116885	OSCP1	10.404	0.138817	10.3981	0.13502	-0.0136	0.00963698	-0.0144704	0.0115261	0.450194	0.282929	0.480491	0.249197	FALSE	NA
ENSG00000276337.1	ENSG00000276337	RP11-106D4.2	29.5849	0.25281	29.5871	0.257588	0.0175373	0.0108546	0.0180464	0.0117752	0.445161	0.262397	0.480571	0.241104	FALSE	NA
ENSG00000261437.1	ENSG00000261437	RP11-22C11.2	9.69945	0.115402	9.69768	0.116438	-0.0160001	0.0101697	-0.0168776	0.0109743	0.447453	0.255664	0.480748	0.23506	FALSE	NA
ENSG00000204519.10	ENSG00000204519	ZNF551	162.247	1.50287	162.277	1.47996	-0.0158239	0.0103728	-0.0162774	0.0106303	0.449531	0.269614	0.480757	0.247635	FALSE	NA
ENSG00000197753.9	ENSG00000197753	LHFPL5	28.2158	0.324872	28.2046	0.343875	0.0172542	0.0117936	0.0182451	0.0126202	0.450981	0.265943	0.48079	0.243509	FALSE	NA
ENSG00000149809.14	ENSG00000149809	TM7SF2	285.03	2.04708	285.029	2.04103	-0.0148329	0.008858	-0.0150319	0.00942638	0.457662	0.254211	0.480913	0.233833	FALSE	NA
ENSG00000226210.3	ENSG00000226210	ABC7-42389800N19.1	1510.73	16.7127	1511.2	16.6958	-0.0159962	0.010411	-0.0172023	0.0114394	0.455942	0.262941	0.480982	0.235618	FALSE	NA
ENSG00000147099.19	ENSG00000147099	HDAC8	224.192	1.32602	224.163	1.35349	0.0149173	0.00901001	0.0152374	0.00947219	0.460625	0.247818	0.481209	0.234363	FALSE	NA
ENSG00000112972.14	ENSG00000112972	HMGCS1	299.201	2.42084	299.197	2.58027	-0.0137921	0.00878916	-0.0139823	0.00892145	0.455668	0.264868	0.481247	0.243618	FALSE	NA
ENSG00000197696.9	ENSG00000197696	NMB	45.225	0.380613	45.2051	0.387918	-0.01727	0.0113443	-0.017651	0.0117849	0.447608	0.270562	0.481328	0.243757	FALSE	NA
ENSG00000233822.4	ENSG00000233822	HIST1H2BN	61.3299	0.482506	61.3109	0.485035	0.0169358	0.0109418	0.0178139	0.0118086	0.458168	0.261934	0.481328	0.233069	FALSE	NA
ENSG00000250274.1	ENSG00000250274	CTB-114C7.4	21.676	0.25435	21.6726	0.239674	0.0171354	0.0109552	0.0175497	0.0117659	0.443546	0.250232	0.481333	0.237488	FALSE	NA
ENSG00000255303.2	ENSG00000255303	OR5BA1P	22.4751	0.206258	22.4697	0.217789	-0.0169335	0.0107042	-0.0180551	0.0113003	0.460232	0.264564	0.481352	0.23678	FALSE	NA
ENSG00000166949.15	ENSG00000166949	SMAD3	1571.84	11.8257	1571.57	12.1622	-0.0135294	0.00835717	-0.013537	0.00801525	0.446144	0.263825	0.481524	0.240847	FALSE	NA
ENSG00000182405.5	ENSG00000182405	PGBD4	157.831	1.05217	157.806	1.07237	0.0123373	0.00791559	0.0124309	0.0078312	0.455704	0.266504	0.481596	0.239409	FALSE	NA
ENSG00000227376.1	ENSG00000227376	AP000609.2	10.9072	0.125781	10.908	0.12394	-0.0161554	0.0107607	-0.0174222	0.0121333	0.458956	0.25867	0.481653	0.236778	FALSE	NA
ENSG00000100216.5	ENSG00000100216	TOMM22	1398.15	8.06358	1398.25	8.1888	0.00918045	0.00550553	0.00918195	0.00577144	0.452479	0.261335	0.481724	0.240054	FALSE	NA
ENSG00000235931.2	ENSG00000235931	C10orf40	10.2776	0.146288	10.2721	0.146537	0.0160334	0.0104928	0.0169901	0.0114112	0.45941	0.251108	0.481861	0.231773	FALSE	NA
ENSG00000148498.15	ENSG00000148498	PARD3	56.7347	0.718239	56.7268	0.736145	0.0152157	0.0109005	0.0161474	0.0124711	0.455252	0.269295	0.481946	0.245548	FALSE	NA
ENSG00000185621.11	ENSG00000185621	LMLN	90.8959	0.908609	90.8878	0.915043	-0.0167589	0.0116648	-0.0181028	0.0127049	0.466584	0.277725	0.48203	0.245846	FALSE	NA
ENSG00000196126.11	ENSG00000196126	HLA-DRB1	10280.5	98.0853	10280.9	97.7804	0.0162289	0.010166	0.0164909	0.0103757	0.45289	0.259554	0.482047	0.237214	FALSE	NA
ENSG00000241859.6	ENSG00000241859	KALP	12.8758	0.234789	12.8715	0.225089	0.0156602	0.0103562	0.016953	0.0122661	0.459965	0.258483	0.48214	0.239178	FALSE	NA
ENSG00000265148.5	ENSG00000265148	RP5-1171I10.4	1297.79	8.23066	1297.99	8.45294	0.01143	0.00791058	0.0118208	0.00800674	0.469477	0.291519	0.482154	0.249782	FALSE	NA
ENSG00000267426.5	ENSG00000267426	RP11-552F3.12	49.5841	0.603799	49.5857	0.596981	-0.0150801	0.00935473	-0.0159265	0.0105264	0.462375	0.251135	0.482208	0.225019	FALSE	NA
ENSG00000167967.15	ENSG00000167967	E4F1	1293.34	7.31802	1293.55	7.28154	-0.0090372	0.00544441	-0.00909237	0.00543079	0.460379	0.256633	0.482229	0.233364	FALSE	NA
ENSG00000144659.11	ENSG00000144659	SLC25A38	1144.83	8.02741	1144.85	8.06285	-0.0119631	0.00817326	-0.0120725	0.00797991	0.452507	0.286413	0.482248	0.24735	FALSE	NA
ENSG00000168411.13	ENSG00000168411	RFWD3	586.577	3.90006	586.515	3.89724	0.0134489	0.00973162	0.0137005	0.00990897	0.463394	0.290311	0.482273	0.253023	FALSE	NA
ENSG00000183638.5	ENSG00000183638	RP1L1	14.4136	0.156146	14.4147	0.154045	-0.0162777	0.0106783	-0.0174007	0.0118415	0.465385	0.261228	0.482276	0.228396	FALSE	NA
ENSG00000160213.6	ENSG00000160213	CSTB	3046.94	18.1486	3046.69	18.349	0.0131486	0.00863215	0.0134794	0.0089048	0.464456	0.273869	0.482346	0.245895	FALSE	NA
ENSG00000088888.17	ENSG00000088888	MAVS	3823.12	21.9548	3822.29	21.362	-0.0089541	0.00540995	-0.00907864	0.00549871	0.458819	0.267433	0.482443	0.235768	FALSE	NA
ENSG00000157107.13	ENSG00000157107	FCHO2	330.809	4.12411	330.819	4.36797	-0.0168677	0.0126847	-0.0180491	0.0128278	0.463038	0.290669	0.482568	0.250914	FALSE	NA
ENSG00000016864.18	ENSG00000016864	GLT8D1	618.053	3.61856	618.059	3.57594	0.00961765	0.00571611	0.00966041	0.00606286	0.454382	0.260539	0.482604	0.239491	FALSE	NA
ENSG00000283839.1	ENSG00000283839	RP11-363K21.1	164.454	1.49825	164.472	1.50845	-0.0150557	0.00975248	-0.0154802	0.0101396	0.457907	0.268795	0.482679	0.243292	FALSE	NA
ENSG00000255346.9	ENSG00000255346	NOX5	14.9001	0.193819	14.9081	0.199286	0.0164815	0.0112697	0.0174529	0.0122759	0.460798	0.268176	0.482906	0.234874	FALSE	NA
ENSG00000230185.4	ENSG00000230185	C9orf147	17.5076	0.215169	17.502	0.230064	0.0165015	0.0118779	0.0173251	0.0125604	0.445866	0.283715	0.483101	0.242275	FALSE	NA
ENSG00000259658.5	ENSG00000259658	RP11-89K11.1	36.3562	0.352433	36.3648	0.362498	0.0169748	0.0131681	0.0184718	0.0137989	0.456801	0.296703	0.483173	0.256459	FALSE	NA
ENSG00000236754.5	ENSG00000236754	AC004019.13	22.7054	0.287185	22.689	0.289162	0.0163239	0.0126483	0.0175996	0.013853	0.463203	0.292107	0.483183	0.248278	FALSE	NA
ENSG00000260007.3	ENSG00000260007	RP11-315D16.2	77.6417	0.922986	77.6485	0.891356	-0.0156958	0.012814	-0.0167222	0.0156191	0.444677	0.301164	0.483211	0.263193	FALSE	NA
ENSG00000100888.13	ENSG00000100888	CHD8	2661.64	16.6365	2661.93	16.5351	0.0087477	0.00585801	0.00884457	0.0055983	0.458137	0.296628	0.483221	0.246374	FALSE	NA
ENSG00000184428.12	ENSG00000184428	TOP1MT	494.77	3.94269	494.725	3.89473	-0.0134784	0.010937	-0.0168014	0.0135317	0.508248	0.332414	0.483294	0.287617	FALSE	NA
ENSG00000234797.5	ENSG00000234797	RP11-568G20.1	32.8134	0.354241	32.8101	0.361186	-0.0167075	0.0109194	-0.0177499	0.0115391	0.462603	0.264323	0.483346	0.228566	FALSE	NA
ENSG00000108219.14	ENSG00000108219	TSPAN14	5879.72	31.4107	5879.07	32.0064	0.00961395	0.00637882	0.00969715	0.00607485	0.459242	0.281259	0.483347	0.240112	FALSE	NA
ENSG00000267265.5	ENSG00000267265	CTC-550B14.7	25.4856	0.315004	25.4798	0.318165	0.0152431	0.00970646	0.016489	0.0116806	0.458134	0.253584	0.483388	0.238365	FALSE	NA
ENSG00000224177.6	ENSG00000224177	AC099344.4	230.628	4.74225	230.322	4.82849	0.0174418	0.0125159	0.0180702	0.0132118	0.451053	0.275978	0.483389	0.246499	FALSE	NA
ENSG00000136802.11	ENSG00000136802	LRRC8A	867.311	5.07809	867.247	5.10678	-0.0101816	0.00603507	-0.0102432	0.0063315	0.462466	0.26023	0.483541	0.237212	FALSE	NA
ENSG00000267120.3	ENSG00000267120	AD000671.6	280.353	2.12849	280.314	2.08266	-0.016676	0.010614	-0.0170948	0.011604	0.457282	0.269083	0.483823	0.242402	FALSE	NA
ENSG00000227354.6	ENSG00000227354	RP11-30E17.3	24.9507	0.283367	24.9452	0.299566	0.0164011	0.0121441	0.0174635	0.0130591	0.456889	0.289705	0.483875	0.248473	FALSE	NA
ENSG00000180346.3	ENSG00000180346	TIGD2	77.8603	0.61289	77.86	0.64449	0.0157328	0.00984816	0.0160836	0.00992674	0.45829	0.263556	0.483875	0.236499	FALSE	NA
ENSG00000108813.10	ENSG00000108813	DLX4	22.584	0.224357	22.5847	0.210219	-0.016257	0.0117891	-0.0179838	0.0132007	0.459519	0.290467	0.483969	0.247883	FALSE	NA
ENSG00000121741.16	ENSG00000121741	ZMYM2	1317.42	11.6194	1317.5	12.0349	-0.014859	0.0103002	-0.0153377	0.00954815	0.460857	0.282186	0.483987	0.239118	FALSE	NA
ENSG00000279805.1	ENSG00000279805	CTA-212A2.1	60.109	0.57872	60.0718	0.59098	-0.0170213	0.0115968	-0.0158666	0.0132096	0.450006	0.244637	0.48402	0.232804	FALSE	NA
ENSG00000186141.8	ENSG00000186141	POLR3C	646.831	3.44501	646.902	3.57888	0.0113996	0.00757444	0.0116855	0.00709273	0.461791	0.271609	0.484107	0.241114	FALSE	NA
ENSG00000111653.19	ENSG00000111653	ING4	1101.33	5.6677	1101.47	5.56957	-0.00757805	0.00494664	-0.00769191	0.00488681	0.466399	0.286508	0.484149	0.237818	FALSE	NA
ENSG00000112419.14	ENSG00000112419	PHACTR2	466.018	4.57158	465.934	4.65567	0.0158908	0.0100366	0.0161997	0.0105938	0.460344	0.263521	0.484192	0.234777	FALSE	NA
ENSG00000012779.10	ENSG00000012779	ALOX5	14035.7	124.47	14032.8	122.433	0.00993503	0.00578544	0.0100298	0.00585386	0.459341	0.253755	0.484369	0.233427	FALSE	NA
ENSG00000029363.16	ENSG00000029363	BCLAF1	2927.03	24.5879	2927.21	24.587	-0.0109719	0.00690912	-0.0111089	0.00687822	0.457412	0.271247	0.484392	0.243368	FALSE	NA
ENSG00000185404.16	ENSG00000185404	SP140L	1646.02	10.4637	1646.02	10.5866	0.0108826	0.0066378	0.010551	0.00675771	0.447268	0.270516	0.484494	0.243135	FALSE	NA
ENSG00000184226.14	ENSG00000184226	PCDH9	2101.35	46.9177	2100.16	44.0304	-0.016821	0.0117482	-0.017998	0.0128028	0.460373	0.284353	0.484504	0.245445	FALSE	NA
ENSG00000232611.1	ENSG00000232611	RP11-1114A5.4	103.025	0.944724	102.978	0.971131	-0.013818	0.00935871	-0.0140813	0.00904865	0.461492	0.280019	0.484529	0.240993	FALSE	NA
ENSG00000122026.10	ENSG00000122026	RPL21	21857.1	199.639	21850.8	198.557	0.0138099	0.00908736	0.0136384	0.00902369	0.452858	0.280475	0.484539	0.241157	FALSE	NA
ENSG00000222365.1	ENSG00000222365	SNORD12B	10.9162	0.163607	10.9112	0.159876	0.0141179	0.00944645	0.0150918	0.0103686	0.459105	0.269644	0.484567	0.241327	FALSE	NA
ENSG00000158423.16	ENSG00000158423	RIBC1	18.1037	0.175833	18.0998	0.179531	-0.0160863	0.0105106	-0.0176349	0.012399	0.470106	0.263025	0.484898	0.231331	FALSE	NA
ENSG00000111252.10	ENSG00000111252	SH2B3	3106.9	24.2372	3107.21	23.5636	-0.00932994	0.00607557	-0.00942683	0.00615514	0.467384	0.274909	0.48496	0.244055	FALSE	NA
ENSG00000279738.1	ENSG00000279738	RP5-1014D13.2	329.593	2.48157	329.501	2.48136	0.00905053	0.00571018	0.009016	0.0056571	0.463646	0.263656	0.485003	0.233624	FALSE	NA
ENSG00000162104.9	ENSG00000162104	ADCY9	374.284	3.17474	374.223	3.10935	0.0155357	0.0104737	0.0157447	0.0102647	0.454514	0.279893	0.485009	0.243069	FALSE	NA
ENSG00000127314.17	ENSG00000127314	RAP1B	4985.92	41.5369	4985.62	39.7995	-0.00788888	0.00478315	-0.00784839	0.00462193	0.452551	0.269803	0.485021	0.235123	FALSE	NA
ENSG00000269271.1	ENSG00000269271	CTB-83J4.2	57.4184	0.612407	57.4252	0.628233	0.0138824	0.00747617	0.014669	0.00879615	0.461118	0.213575	0.485111	0.206548	FALSE	NA
ENSG00000174827.13	ENSG00000174827	PDZK1	10.9511	0.14738	10.9455	0.154257	0.0130829	0.00942144	0.0138905	0.0108402	0.457032	0.28466	0.485136	0.246065	FALSE	NA
ENSG00000237788.1	ENSG00000237788	RP5-1041C10.3	13.1829	0.25339	13.1744	0.248757	0.0160507	0.0111383	0.0171729	0.0125257	0.463056	0.272976	0.485312	0.243125	FALSE	NA
ENSG00000184113.9	ENSG00000184113	CLDN5	182.726	2.26794	182.714	2.31	-0.017058	0.0114649	-0.0181886	0.0121478	0.45692	0.260117	0.485323	0.238401	FALSE	NA
ENSG00000170779.10	ENSG00000170779	CDCA4	209.79	1.39235	209.789	1.38954	0.0134708	0.00924973	0.0136496	0.00894371	0.460127	0.282174	0.4854	0.246036	FALSE	NA
ENSG00000231770.5	ENSG00000231770	AC046143.5	62.633	0.523077	62.6208	0.557311	0.0171237	0.0117495	0.018164	0.0126721	0.460194	0.274189	0.485406	0.242922	FALSE	NA
ENSG00000263847.1	ENSG00000263847	RP11-143J12.3	26.4395	0.26065	26.4413	0.264463	0.0169804	0.0116065	0.0176469	0.0115878	0.459498	0.276128	0.485658	0.240928	FALSE	NA
ENSG00000134780.9	ENSG00000134780	DAGLA	120.759	1.07863	120.734	1.14705	0.0160914	0.0106415	0.0161427	0.0104275	0.451964	0.267832	0.485662	0.247761	FALSE	NA
ENSG00000112739.16	ENSG00000112739	PRPF4B	1686.22	14.0855	1686.46	13.9593	-0.0094975	0.00635998	-0.00941038	0.00622805	0.460375	0.280874	0.48569	0.246128	FALSE	NA
ENSG00000228151.1	ENSG00000228151	AC004941.3	10.1132	0.132334	10.1053	0.132275	-0.016005	0.0114786	-0.0171122	0.0124932	0.456676	0.28563	0.485721	0.246473	FALSE	NA
ENSG00000198598.6	ENSG00000198598	MMP17	493.017	4.21875	493.071	4.37039	0.0169185	0.0114248	0.0177907	0.0123623	0.46053	0.273812	0.485751	0.243742	FALSE	NA
ENSG00000163006.11	ENSG00000163006	CCDC138	50.2896	0.443737	50.2696	0.458355	-0.0170764	0.0113712	-0.0177042	0.0118028	0.457761	0.265637	0.485947	0.240759	FALSE	NA
ENSG00000224660.1	ENSG00000224660	AC087590.3	802.138	6.14686	801.978	6.33343	-0.0140294	0.00830307	-0.0141821	0.00858307	0.46246	0.250118	0.485951	0.229663	FALSE	NA
ENSG00000132964.11	ENSG00000132964	CDK8	206.569	1.86512	206.539	1.81146	-0.0145289	0.00902875	-0.0147914	0.00928227	0.457915	0.25999	0.485953	0.241527	FALSE	NA
ENSG00000102738.7	ENSG00000102738	MRPS31	368.682	2.56531	368.723	2.50685	0.0106246	0.00677881	0.0104771	0.00684066	0.459121	0.265409	0.486068	0.240618	FALSE	NA
ENSG00000144810.15	ENSG00000144810	COL8A1	41.7255	0.53313	41.7303	0.526806	-0.0166123	0.0118288	-0.0178959	0.0131461	0.463212	0.281291	0.486159	0.246059	FALSE	NA
ENSG00000237574.1	ENSG00000237574	AC079776.3	28.4119	0.313051	28.42	0.312644	0.0169627	0.011407	0.0174576	0.0114726	0.4675	0.272115	0.486176	0.23257	FALSE	NA
ENSG00000149929.15	ENSG00000149929	HIRIP3	403.686	3.07333	403.698	3.17202	-0.0118427	0.00809373	-0.0118922	0.00786511	0.458688	0.288535	0.486195	0.253141	FALSE	NA
ENSG00000257553.1	ENSG00000257553	RP11-603J24.17	22.5143	0.38076	22.5215	0.371339	-0.0171526	0.0112263	-0.0177645	0.0119815	0.45869	0.261873	0.486229	0.235595	FALSE	NA
ENSG00000189337.16	ENSG00000189337	KAZN	287.002	4.01709	286.913	4.18936	0.0148985	0.00938047	0.0155145	0.00963334	0.45875	0.246096	0.486245	0.22072	FALSE	NA
ENSG00000145491.11	ENSG00000145491	ROPN1L	305.751	3.18116	305.579	3.29786	-0.014682	0.00902308	-0.0148871	0.00947656	0.456848	0.262526	0.48639	0.238559	FALSE	NA
ENSG00000162144.9	ENSG00000162144	CYB561A3	2533.66	18.7363	2532.96	18.8224	0.0100322	0.00642076	0.0102236	0.00639996	0.461315	0.273355	0.486436	0.243316	FALSE	NA
ENSG00000264204.2	ENSG00000264204	RP11-109G10.1	578.391	7.57697	578.416	7.40087	0.0154724	0.0106015	0.0168366	0.0117091	0.470697	0.26686	0.486513	0.235656	FALSE	NA
ENSG00000273899.4	ENSG00000273899	NOL12	1063.89	5.43395	1064.08	5.32342	0.00910494	0.00538527	0.00899507	0.00537688	0.453803	0.257156	0.486606	0.231628	FALSE	NA
ENSG00000278540.4	ENSG00000278540	ACACA	362.393	2.45719	362.349	2.58263	0.016247	0.0101611	0.0161175	0.0104823	0.445507	0.259477	0.486638	0.242205	FALSE	NA
ENSG00000196391.10	ENSG00000196391	ZNF774	66.6936	0.486211	66.6901	0.504706	0.0156127	0.0098109	0.0159058	0.0104107	0.461103	0.268683	0.486651	0.240936	FALSE	NA
ENSG00000281991.1	ENSG00000281991	TMEM265	258.075	1.53051	258.105	1.57214	-0.0138099	0.00874006	-0.0135903	0.00834845	0.450849	0.269679	0.486715	0.239292	FALSE	NA
ENSG00000170348.8	ENSG00000170348	TMED10	3291.95	19.6836	3291.67	19.5632	-0.0112532	0.00725772	-0.011052	0.0070882	0.452921	0.265369	0.48672	0.239881	FALSE	NA
ENSG00000247315.3	ENSG00000247315	ZCCHC3	729.092	5.20147	729.264	5.12285	-0.00823519	0.00502962	-0.00816669	0.00508682	0.454189	0.260673	0.48676	0.239915	FALSE	NA
ENSG00000139679.15	ENSG00000139679	LPAR6	1255.87	12.9266	1255.96	13.0261	-0.0143351	0.00915861	-0.0145127	0.0094849	0.464714	0.258557	0.486788	0.236111	FALSE	NA
ENSG00000247400.3	ENSG00000247400	RP11-10E18.6	76.6413	0.836886	76.6396	0.840513	-0.0164856	0.0125051	-0.0173134	0.0120356	0.457325	0.307647	0.486807	0.25527	FALSE	NA
ENSG00000013374.16	ENSG00000013374	NUB1	3464.11	22.4424	3463.66	22.9642	0.00966542	0.00657027	0.00964159	0.00643655	0.460648	0.286198	0.48682	0.247533	FALSE	NA
ENSG00000223356.1	ENSG00000223356	RP11-66D17.5	14.945	0.163161	14.9448	0.160033	0.016248	0.0107407	0.0173607	0.0123539	0.455097	0.270047	0.486853	0.240626	FALSE	NA
ENSG00000185022.11	ENSG00000185022	MAFF	286.927	1.86183	286.894	1.78484	-0.0150733	0.009946	-0.0151344	0.0100949	0.458342	0.273744	0.486856	0.245036	FALSE	NA
ENSG00000117586.10	ENSG00000117586	TNFSF4	95.7165	1.03028	95.7146	1.03023	-0.0166301	0.0114885	-0.0175057	0.0119945	0.469243	0.264422	0.486895	0.237276	FALSE	NA
ENSG00000129354.11	ENSG00000129354	AP1M2	58.039	0.745156	58.0426	0.735552	-0.0152687	0.0102357	-0.0165294	0.0115431	0.463833	0.260291	0.486955	0.240701	FALSE	NA
ENSG00000242960.1	ENSG00000242960	FTHL23	20.1791	0.264227	20.1748	0.242216	0.0172808	0.0117547	0.0178617	0.0125133	0.455	0.27343	0.48712	0.241222	FALSE	NA
ENSG00000280186.1	ENSG00000280186	RP11-483I13.6	9.46794	0.131961	9.46365	0.135066	-0.0122512	0.00861397	-0.0136122	0.00969072	0.471516	0.278001	0.487144	0.238291	FALSE	NA
ENSG00000187902.11	ENSG00000187902	SHISA7	27.0529	0.749154	26.9973	0.76654	-0.014102	0.00975187	-0.015511	0.011119	0.466287	0.266945	0.487307	0.23906	FALSE	NA
ENSG00000211678.2	ENSG00000211678	IGLJ3	37.1344	1.31513	36.8718	1.28366	-0.0156838	0.011259	-0.0170736	0.0121701	0.470465	0.276886	0.487381	0.240938	FALSE	NA
ENSG00000122694.15	ENSG00000122694	GLIPR2	7404.9	50.5791	7404.95	49.3874	-0.00811531	0.00530235	-0.00810904	0.0051449	0.456612	0.282209	0.487521	0.244248	FALSE	NA
ENSG00000077713.18	ENSG00000077713	SLC25A43	180.03	1.32746	180.033	1.41333	0.0142843	0.00864272	0.0139913	0.00900113	0.452121	0.253796	0.487715	0.23533	FALSE	NA
ENSG00000220205.8	ENSG00000220205	VAMP2	6452.87	38.929	6453.35	39.1377	0.0103169	0.00623947	0.0102817	0.00616548	0.459746	0.256381	0.48778	0.233332	FALSE	NA
ENSG00000013563.13	ENSG00000013563	DNASE1L1	1404.44	7.66087	1404.84	7.84351	0.010823	0.00667808	0.0106111	0.00679781	0.455968	0.262481	0.487785	0.236927	FALSE	NA
ENSG00000138760.9	ENSG00000138760	SCARB2	1110.33	7.78414	1110.31	8.02894	0.0095479	0.00568858	0.00951432	0.00572145	0.4585	0.252365	0.487899	0.236151	FALSE	NA
ENSG00000165959.11	ENSG00000165959	CLMN	599.686	4.83367	599.515	4.79249	0.0159062	0.0101966	0.016486	0.0107673	0.466001	0.263666	0.487968	0.240551	FALSE	NA
ENSG00000162927.13	ENSG00000162927	PUS10	97.6207	0.783486	97.5848	0.770625	0.0161299	0.0112434	0.0163349	0.0115426	0.457275	0.274962	0.487983	0.244745	FALSE	NA
ENSG00000177854.7	ENSG00000177854	TMEM187	179.072	1.10701	179.105	1.08099	-0.0155722	0.00980429	-0.0165805	0.0106139	0.476672	0.257858	0.487993	0.23529	FALSE	NA
ENSG00000177599.12	ENSG00000177599	ZNF491	27.7598	0.294858	27.7697	0.303509	-0.016008	0.0120018	-0.0176351	0.0137724	0.471575	0.295389	0.488038	0.253091	FALSE	NA
ENSG00000147548.16	ENSG00000147548	NSD3	2352.13	16.7825	2351.85	16.6518	-0.0102299	0.00673272	-0.00992789	0.00660392	0.449256	0.27923	0.488073	0.251936	FALSE	NA
ENSG00000139517.7	ENSG00000139517	LNX2	128.45	1.37269	128.4	1.32634	-0.0138784	0.00965392	-0.0148775	0.0103706	0.48567	0.303202	0.488161	0.255216	FALSE	NA
ENSG00000157368.10	ENSG00000157368	IL34	23.6149	0.464639	23.5953	0.452725	-0.0148859	0.0111975	-0.0165332	0.0134691	0.468548	0.283389	0.488376	0.254725	FALSE	NA
ENSG00000196747.4	ENSG00000196747	HIST1H2AI	12.2827	0.189769	12.283	0.181136	0.0143849	0.0102133	0.0151601	0.0104479	0.458306	0.268379	0.488447	0.240419	FALSE	NA
ENSG00000141698.16	ENSG00000141698	NT5C3B	394.219	3.31957	394.281	3.65553	-0.0169148	0.0131252	-0.0180137	0.0136107	0.459463	0.308564	0.488501	0.257802	FALSE	NA
ENSG00000137802.13	ENSG00000137802	MAPKBP1	711.173	4.40524	710.972	4.26641	0.0126009	0.00838392	0.0128621	0.00877838	0.467759	0.276197	0.48863	0.246854	FALSE	NA
ENSG00000253626.3	ENSG00000253626	EIF5AL1	79.0312	0.784296	79.0186	0.79975	-0.0158334	0.0111284	-0.0173891	0.0121803	0.468811	0.264694	0.488639	0.240634	FALSE	NA
ENSG00000197124.11	ENSG00000197124	ZNF682	62.4594	0.557776	62.4437	0.544303	0.016648	0.0113188	0.0175663	0.0119711	0.458639	0.272976	0.489001	0.240151	FALSE	NA
ENSG00000156869.13	ENSG00000156869	FRRS1	45.0449	0.704905	45.0252	0.689067	-0.0151244	0.0115407	-0.0168134	0.0135307	0.474972	0.286774	0.489058	0.252977	FALSE	NA
ENSG00000072849.10	ENSG00000072849	DERL2	1089.8	5.4883	1089.81	5.40704	0.00842436	0.0058169	0.00825622	0.00569427	0.457002	0.284569	0.489104	0.24874	FALSE	NA
ENSG00000152061.23	ENSG00000152061	RABGAP1L	2517.62	16.6592	2516.63	16.7056	0.010457	0.00667315	0.0106982	0.00666121	0.476017	0.272122	0.489126	0.235274	FALSE	NA
ENSG00000196456.11	ENSG00000196456	ZNF775	166.365	1.01547	166.416	1.06103	0.0146268	0.0101137	0.014926	0.00939232	0.462688	0.276605	0.489161	0.240569	FALSE	NA
ENSG00000139921.12	ENSG00000139921	TMX1	542.036	4.54423	542.082	4.53741	-0.0106793	0.00674492	-0.0105846	0.00673786	0.461959	0.266768	0.489198	0.241302	FALSE	NA
ENSG00000126012.11	ENSG00000126012	KDM5C	3468.85	23.3906	3468.91	23.6543	0.00733982	0.00455624	0.00747343	0.00466956	0.473374	0.266461	0.489222	0.238927	FALSE	NA
ENSG00000015479.18	ENSG00000015479	MATR3	3590.98	32.8111	3590.61	31.8194	-0.00913556	0.00595995	-0.00902725	0.00607631	0.460035	0.277608	0.489295	0.248167	FALSE	NA
ENSG00000237101.1	ENSG00000237101	RP11-365O16.6	9.3135	0.121264	9.3105	0.118837	0.0149935	0.0102774	0.0157906	0.0111462	0.456758	0.271044	0.489308	0.239399	FALSE	NA
ENSG00000279127.1	ENSG00000279127	RP3-442L6.4	72.3931	1.0331	72.4027	0.997756	0.0149587	0.00904703	0.0155801	0.00952488	0.474483	0.250202	0.489502	0.229821	FALSE	NA
ENSG00000082213.17	ENSG00000082213	C5orf22	354.582	2.5625	354.588	2.48874	-0.0117411	0.00748573	-0.0117253	0.00734228	0.459089	0.278288	0.489516	0.243734	FALSE	NA
ENSG00000145476.15	ENSG00000145476	CYP4V2	497.812	4.55653	497.74	4.52784	-0.0141695	0.00878881	-0.014377	0.00904648	0.462204	0.258324	0.489681	0.236909	FALSE	NA
ENSG00000143753.12	ENSG00000143753	DEGS1	1226.92	7.60692	1226.83	7.40937	-0.00964713	0.00621579	-0.00973549	0.00632613	0.471704	0.264589	0.489704	0.235526	FALSE	NA
ENSG00000116147.16	ENSG00000116147	TNR	28.383	0.260735	28.3923	0.264475	-0.0162947	0.0115594	-0.0173004	0.0121988	0.470168	0.268827	0.489825	0.235794	FALSE	NA
ENSG00000005810.17	ENSG00000005810	MYCBP2	2359.83	19.8494	2359.68	20.7868	-0.010232	0.00643786	-0.0103092	0.00641581	0.461687	0.273921	0.489852	0.248003	FALSE	NA
ENSG00000141956.13	ENSG00000141956	PRDM15	402.907	3.10152	402.923	3.21814	0.0162186	0.011519	0.0163994	0.0113872	0.456844	0.284656	0.489995	0.250456	FALSE	NA
ENSG00000215769.8	ENSG00000215769	RP13-104F24.2	1035.54	7.43844	1035.2	7.4361	-0.0101025	0.00614458	-0.0100397	0.00628547	0.454718	0.265268	0.49005	0.240173	FALSE	NA
ENSG00000260589.1	ENSG00000260589	RP11-390B4.5	15.5938	0.174979	15.5939	0.171342	-0.0167813	0.0116736	-0.0178721	0.012342	0.46445	0.276381	0.490063	0.245439	FALSE	NA
ENSG00000277539.1	ENSG00000277539	RP11-298C2.1	17.5287	0.272995	17.521	0.278868	-0.0159076	0.0105678	-0.0173679	0.012204	0.473497	0.259132	0.490092	0.234749	FALSE	NA
ENSG00000185236.11	ENSG00000185236	RAB11B	4154.64	22.9006	4154.4	22.6245	0.00652838	0.00436534	0.00647865	0.00429567	0.464115	0.277097	0.490216	0.244801	FALSE	NA
ENSG00000124491.15	ENSG00000124491	F13A1	3640.11	48.7313	3641.06	49.4594	-0.0157167	0.0107643	-0.0160579	0.0111279	0.461533	0.2801	0.490237	0.251139	FALSE	NA
ENSG00000234965.2	ENSG00000234965	SHISA8	28.4763	0.537652	28.4502	0.527445	0.0137623	0.0108734	0.0146841	0.0119945	0.460586	0.301507	0.490258	0.252844	FALSE	NA
ENSG00000266405.3	ENSG00000266405	RP11-419P8.1	31.5674	0.319147	31.5779	0.340464	0.0165672	0.0118888	0.0171836	0.0133079	0.457238	0.288939	0.490412	0.249596	FALSE	NA
ENSG00000090612.20	ENSG00000090612	ZNF268	379.161	2.74114	379.185	2.75091	-0.0165779	0.0119639	-0.0168564	0.0116953	0.452323	0.299101	0.490498	0.253946	FALSE	NA
ENSG00000198130.15	ENSG00000198130	HIBCH	223.901	1.5038	223.928	1.4862	-0.0148148	0.00956765	-0.0147474	0.00939193	0.457432	0.261069	0.49052	0.236305	FALSE	NA
ENSG00000224046.1	ENSG00000224046	AC005076.5	9.99325	0.116722	9.99153	0.115372	-0.0128792	0.00866751	-0.0136239	0.00966853	0.468349	0.262625	0.490521	0.233858	FALSE	NA
ENSG00000278993.1	ENSG00000278993	RP3-424M6.4	30.6917	0.243706	30.6905	0.249968	-0.0165792	0.0115876	-0.0177685	0.0119657	0.474481	0.271723	0.490595	0.242032	FALSE	NA
ENSG00000168958.19	ENSG00000168958	MFF	944.449	5.06063	944.34	4.87536	0.00858869	0.00552024	0.00873505	0.00568886	0.472865	0.270736	0.490595	0.241895	FALSE	NA
ENSG00000137776.16	ENSG00000137776	SLTM	2152.72	15.6618	2152.82	15.6464	0.00983052	0.00555443	0.00982069	0.00569643	0.470728	0.245411	0.490684	0.225183	FALSE	NA
ENSG00000248489.1	ENSG00000248489	CTD-2007H13.3	23.2972	0.237973	23.2967	0.241236	-0.0164253	0.0108014	-0.0175189	0.0119392	0.468288	0.261992	0.490859	0.235902	FALSE	NA
ENSG00000273424.1	ENSG00000273424	CTA-223H9.9	33.6265	0.255557	33.6194	0.258485	0.0156883	0.0104877	0.0168703	0.0115499	0.480791	0.278468	0.490934	0.241531	FALSE	NA
ENSG00000215712.10	ENSG00000215712	TMEM242	207.21	1.22984	207.258	1.24834	0.0126284	0.00792853	0.0126458	0.00800121	0.463352	0.269054	0.491132	0.24047	FALSE	NA
ENSG00000211786.3	ENSG00000211786	TRAV8-2	93.7605	0.937949	93.7799	0.924078	-0.0162797	0.0121572	-0.0173445	0.0128911	0.471891	0.287575	0.491178	0.249988	FALSE	NA
ENSG00000012232.8	ENSG00000012232	EXTL3	1816.68	12.9485	1815.98	12.8642	-0.0111603	0.00674159	-0.0111639	0.00717583	0.465759	0.257545	0.491183	0.23728	FALSE	NA
ENSG00000089818.17	ENSG00000089818	NECAP1	877.345	6.78382	877.211	7.06344	-0.0118596	0.00867978	-0.0116031	0.00878324	0.463031	0.297381	0.49128	0.253745	FALSE	NA
ENSG00000196584.2	ENSG00000196584	XRCC2	73.4881	0.798772	73.4863	0.809912	0.0155104	0.0105204	0.0158539	0.0105777	0.466251	0.278508	0.491286	0.241614	FALSE	NA
ENSG00000077150.18	ENSG00000077150	NFKB2	5383.01	35.9561	5382.21	34.1108	0.0112461	0.00687448	0.0113216	0.0067476	0.466269	0.256935	0.491291	0.236141	FALSE	NA
ENSG00000182177.14	ENSG00000182177	ASB18	12.2983	0.169854	12.3035	0.171107	0.0160999	0.0102191	0.0171856	0.0113256	0.46705	0.252019	0.491356	0.233608	FALSE	NA
ENSG00000204584.1	ENSG00000204584	RP11-304F15.3	129.891	0.973224	129.866	0.972533	-0.0161332	0.0113871	-0.0166974	0.0113612	0.465903	0.283308	0.491416	0.249715	FALSE	NA
ENSG00000165678.20	ENSG00000165678	GHITM	2952.56	17.5096	2952.66	16.7637	-0.00861776	0.00578396	-0.00829392	0.00555049	0.448819	0.274871	0.491465	0.242698	FALSE	NA
ENSG00000249731.1	ENSG00000249731	RP11-259O2.3	94.652	1.5532	94.6742	1.55076	0.016602	0.0109134	0.017123	0.0116034	0.466259	0.267008	0.491586	0.236366	FALSE	NA
ENSG00000180479.13	ENSG00000180479	ZNF571	155.475	1.06851	155.499	1.03125	-0.0136852	0.00963157	-0.0137842	0.00940022	0.465551	0.287715	0.491621	0.248068	FALSE	NA
ENSG00000241163.7	ENSG00000241163	RP11-398A8.3	556.678	5.02519	556.593	4.8519	-0.0162605	0.0119535	-0.0177406	0.0129226	0.478615	0.279788	0.491674	0.243236	FALSE	NA
ENSG00000091009.7	ENSG00000091009	RBM27	618.753	5.06741	618.686	5.13825	0.0139312	0.00952471	0.0139663	0.00945547	0.467016	0.280468	0.491676	0.24501	FALSE	NA
ENSG00000117834.12	ENSG00000117834	SLC5A9	44.4247	0.723972	44.3288	0.726543	0.0162309	0.0128525	0.0171421	0.0134497	0.458791	0.297043	0.49171	0.253126	FALSE	NA
ENSG00000004660.14	ENSG00000004660	CAMKK1	744.577	6.37519	744.783	6.33048	-0.0153212	0.0118496	-0.0162403	0.0127044	0.477724	0.300557	0.491728	0.257633	FALSE	NA
ENSG00000270362.1	ENSG00000270362	RP11-46B11.5	8.01314	0.111657	8.01763	0.111945	0.0142399	0.00961351	0.0151219	0.0100994	0.468109	0.264032	0.491734	0.234215	FALSE	NA
ENSG00000160703.15	ENSG00000160703	NLRX1	947.25	6.33169	947.287	6.38588	0.0128062	0.00818088	0.0128909	0.00859592	0.46766	0.269974	0.491816	0.240368	FALSE	NA
ENSG00000107872.12	ENSG00000107872	FBXL15	656.254	4.73572	656.407	4.6557	0.0117159	0.00761559	0.0117732	0.00766804	0.463341	0.275232	0.491948	0.242724	FALSE	NA
ENSG00000272092.1	ENSG00000272092	RP11-350N15.5	9.28253	0.108653	9.27993	0.105543	0.0153682	0.0117629	0.0161545	0.0122559	0.461049	0.292911	0.491968	0.249253	FALSE	NA
ENSG00000272097.1	ENSG00000272097	RP11-421M1.8	9.92867	0.120506	9.92902	0.118649	0.0136634	0.0102254	0.014669	0.0109036	0.468067	0.282812	0.492008	0.24371	FALSE	NA
ENSG00000164609.9	ENSG00000164609	SLU7	2277.8	13.9331	2277.56	14.0039	-0.0113833	0.00726588	-0.0110319	0.00737441	0.455612	0.263548	0.49217	0.240185	FALSE	NA
ENSG00000107672.14	ENSG00000107672	NSMCE4A	691.488	4.68272	691.497	4.71854	-0.00897228	0.00555007	-0.00874323	0.00539138	0.454496	0.269134	0.492227	0.239074	FALSE	NA
ENSG00000232613.6	ENSG00000232613	AC007386.4	11.8825	0.171406	11.8724	0.166619	0.0145307	0.00989505	0.0156021	0.0111781	0.473746	0.266466	0.492304	0.236961	FALSE	NA
ENSG00000269514.1	ENSG00000269514	RP11-370I10.12	65.8134	0.626398	65.8093	0.609553	-0.0157614	0.0101204	-0.0159747	0.0109104	0.468519	0.258558	0.492316	0.23578	FALSE	NA
ENSG00000105866.13	ENSG00000105866	SP4	266.275	3.10625	266.161	3.0707	0.0157368	0.0109399	0.0163792	0.011318	0.474515	0.283576	0.492359	0.246642	FALSE	NA
ENSG00000165669.13	ENSG00000165669	FAM204A	620.721	4.00741	620.641	3.87728	0.0104051	0.00740547	0.0103586	0.00742009	0.463201	0.295552	0.492659	0.257	FALSE	NA
ENSG00000153283.12	ENSG00000153283	CD96	2286.3	16.6777	2286.12	16.5136	-0.00990766	0.00629004	-0.0100528	0.00647888	0.471244	0.273652	0.492712	0.242636	FALSE	NA
ENSG00000225062.1	ENSG00000225062	AC021016.6	38.3515	0.422416	38.3643	0.421466	0.0168644	0.0113858	0.0176775	0.011846	0.467898	0.267136	0.492735	0.236997	FALSE	NA
ENSG00000280511.1	ENSG00000280511	RP11-35J1.2	11.5594	0.136543	11.5596	0.133292	0.0151671	0.0105533	0.0160541	0.011523	0.464563	0.277416	0.492922	0.241963	FALSE	NA
ENSG00000259436.1	ENSG00000259436	CTC-378H22.2	206.065	1.77045	206.044	1.66479	0.0133392	0.00949269	0.0136432	0.00896632	0.470067	0.280266	0.492922	0.24504	FALSE	NA
ENSG00000122779.17	ENSG00000122779	TRIM24	602.331	4.22178	602.391	4.24885	-0.0128836	0.00826496	-0.0131927	0.00858775	0.472384	0.2717	0.49308	0.244152	FALSE	NA
ENSG00000233542.1	ENSG00000233542	RP11-547D24.1	8.79389	0.127742	8.7887	0.130946	0.0151403	0.00978954	0.0161186	0.0113903	0.46642	0.252033	0.493146	0.235282	FALSE	NA
ENSG00000231528.2	ENSG00000231528	FAM225A	48.0361	1.18158	47.9943	1.1721	0.0122938	0.00846448	0.0130079	0.00908679	0.466489	0.269471	0.493251	0.242928	FALSE	NA
ENSG00000164347.17	ENSG00000164347	GFM2	336.97	2.41818	336.919	2.43245	-0.0125745	0.00818919	-0.0126768	0.00855472	0.471283	0.261825	0.493257	0.238561	FALSE	NA
ENSG00000164638.10	ENSG00000164638	SLC29A4	45.5063	0.499702	45.1111	1.03647	-0.0157914	0.0120935	-0.0164356	0.0132657	0.469619	0.27866	0.493341	0.242743	FALSE	NA
ENSG00000261662.1	ENSG00000261662	RP5-1042I8.7	93.4324	0.659844	93.4307	0.663747	0.0143487	0.00922395	0.0143768	0.00935373	0.46082	0.269626	0.493414	0.241703	FALSE	NA
ENSG00000120948.16	ENSG00000120948	TARDBP	2282.7	17.1604	2282.57	16.2911	-0.00988391	0.00655786	-0.0100646	0.00645768	0.473185	0.282285	0.493535	0.245516	FALSE	NA
ENSG00000266236.1	ENSG00000266236	RP13-991F5.4	52.162	0.492799	52.1648	0.514389	-0.0161971	0.00989044	-0.0160909	0.010677	0.462942	0.246889	0.493624	0.230579	FALSE	NA
ENSG00000087237.10	ENSG00000087237	CETP	28.5136	0.35103	28.5089	0.353779	-0.0162007	0.0112139	-0.017399	0.0120816	0.48135	0.28359	0.49367	0.239271	FALSE	NA
ENSG00000106211.8	ENSG00000106211	HSPB1	2048.79	20.3242	2048.67	19.8232	-0.0144968	0.00910112	-0.0146268	0.00911176	0.470965	0.259985	0.493718	0.23302	FALSE	NA
ENSG00000261078.1	ENSG00000261078	RP11-481J2.1	8.93726	0.112673	8.93488	0.107116	0.0161402	0.0106323	0.0167262	0.0114961	0.455407	0.261017	0.493883	0.236526	FALSE	NA
ENSG00000090659.17	ENSG00000090659	CD209	36.0768	0.366726	36.0614	0.365931	0.0164335	0.012105	0.0175022	0.0129334	0.47033	0.284626	0.493903	0.242468	FALSE	NA
ENSG00000280279.1	ENSG00000280279	RP11-1228E12.1	1710.28	19.8294	1709.47	20.2358	-0.0169228	0.0113991	-0.0170883	0.0116066	0.455595	0.257339	0.493911	0.236252	FALSE	NA
ENSG00000006007.11	ENSG00000006007	GDE1	2359.45	16.1952	2358.8	17.2595	0.0109372	0.0067421	0.0111396	0.0069652	0.472793	0.263874	0.493942	0.236878	FALSE	NA
ENSG00000031081.10	ENSG00000031081	ARHGAP31	443.759	3.60404	443.692	3.67268	0.0138285	0.00924954	0.013924	0.00943539	0.47187	0.283075	0.493952	0.242871	FALSE	NA
ENSG00000182487.12	ENSG00000182487	NCF1B	11045.8	86.6906	11043.7	86.1839	0.0146622	0.0103502	0.0149235	0.0102021	0.473284	0.282526	0.49401	0.245394	FALSE	NA
ENSG00000254473.1	ENSG00000254473	RP11-522I20.3	35.5834	0.717849	35.5226	0.711502	0.0140722	0.0101725	0.0151348	0.0117843	0.472785	0.278723	0.494051	0.246574	FALSE	NA
ENSG00000274660.1	ENSG00000274660	RF00017	15.9551	0.157109	15.9571	0.168538	0.0164913	0.0104691	0.0172462	0.0116778	0.471714	0.258403	0.494079	0.230852	FALSE	NA
ENSG00000020426.10	ENSG00000020426	MNAT1	140.278	1.06737	140.284	1.07312	0.0144597	0.0100341	0.0146532	0.0102516	0.469077	0.29567	0.494141	0.248118	FALSE	NA
ENSG00000186818.12	ENSG00000186818	LILRB4	1299.53	11.1452	1298.61	11.1422	-0.0132361	0.00877997	-0.0135702	0.00875923	0.475558	0.284774	0.494211	0.24382	FALSE	NA
ENSG00000141469.17	ENSG00000141469	SLC14A1	577.946	11.9894	577.155	12.1514	0.0165337	0.0120277	0.0174444	0.0127729	0.471844	0.29148	0.494307	0.251995	FALSE	NA
ENSG00000215424.9	ENSG00000215424	MCM3APAS	33.4758	0.391498	33.472	0.381156	0.0159641	0.0121376	0.0173783	0.0128458	0.479322	0.295019	0.494345	0.245709	FALSE	NA
ENSG00000034152.18	ENSG00000034152	MAP2K3	6290.19	62.3786	6286.86	59.4315	0.0105831	0.00747027	0.0107807	0.00729687	0.477882	0.282876	0.494358	0.248725	FALSE	NA
ENSG00000125485.17	ENSG00000125485	DDX31	255.839	1.82306	255.859	1.85448	-0.0123556	0.00783585	-0.0124894	0.00769049	0.472905	0.265342	0.494436	0.232453	FALSE	NA
ENSG00000257489.6	ENSG00000257489	RP11-175P13.3	11.7193	0.195297	11.7203	0.186261	0.0148939	0.00998066	0.0154748	0.0109992	0.463823	0.25552	0.494437	0.232494	FALSE	NA
ENSG00000132205.10	ENSG00000132205	EMILIN2	2476.8	20.4621	2476.5	20.4668	0.0113166	0.00710673	0.0111696	0.00761395	0.467691	0.25516	0.494445	0.241392	FALSE	NA
ENSG00000260274.1	ENSG00000260274	RP11-817O13.8	39.7271	0.281044	39.729	0.28301	-0.015797	0.0101719	-0.0162809	0.0107129	0.475077	0.255899	0.494487	0.234583	FALSE	NA
ENSG00000127329.15	ENSG00000127329	PTPRB	13.4305	0.182776	13.424	0.18258	-0.0132107	0.00950724	-0.0136738	0.0100866	0.464512	0.279724	0.494551	0.247137	FALSE	NA
ENSG00000230023.2	ENSG00000230023	RP11-10N16.2	8.7102	0.130646	8.70861	0.132049	-0.014666	0.00986498	-0.0154257	0.0108642	0.466424	0.255734	0.494568	0.238192	FALSE	NA
ENSG00000152404.15	ENSG00000152404	CWF19L2	992.607	9.28858	992.093	9.4922	-0.0115507	0.0075935	-0.0116925	0.00770233	0.47072	0.278559	0.49471	0.244733	FALSE	NA
ENSG00000232934.7	ENSG00000232934	RP11-324O2.3	23.0058	0.208641	23.0023	0.210924	0.0163026	0.0120669	0.0173952	0.0128622	0.477607	0.286012	0.494732	0.246778	FALSE	NA
ENSG00000205038.11	ENSG00000205038	PKHD1L1	46.2353	0.929394	46.2117	0.903828	0.0112261	0.00687063	0.0114489	0.00750267	0.467785	0.240828	0.494804	0.229855	FALSE	NA
ENSG00000198816.6	ENSG00000198816	ZNF358	407.642	3.18833	407.602	3.23292	-0.0139761	0.00962283	-0.0142696	0.00950546	0.471183	0.283755	0.494909	0.244316	FALSE	NA
ENSG00000231764.8	ENSG00000231764	DLX6-AS1	42.3574	0.47762	42.3696	0.469889	0.0137139	0.00793034	0.0145442	0.00863119	0.478356	0.224613	0.494919	0.21189	FALSE	NA
ENSG00000267680.5	ENSG00000267680	ZNF224	913.467	6.91955	913.249	6.90498	0.00962589	0.00641291	0.00940753	0.00640234	0.464968	0.279837	0.494931	0.242762	FALSE	NA
ENSG00000198589.10	ENSG00000198589	LRBA	947.964	8.52259	947.801	9.03062	0.0113144	0.007139	0.0112292	0.00714011	0.467349	0.265155	0.494952	0.239216	FALSE	NA
ENSG00000048991.16	ENSG00000048991	R3HDM1	707.536	4.93987	707.533	4.88921	0.0115231	0.00731651	0.0114687	0.00732639	0.463899	0.268059	0.494954	0.240928	FALSE	NA
ENSG00000141668.9	ENSG00000141668	CBLN2	31.0056	0.519412	30.9753	0.510127	-0.0153227	0.00949442	-0.0159599	0.0106254	0.458756	0.246996	0.494969	0.232585	FALSE	NA
ENSG00000260686.1	ENSG00000260686	CTB-36H16.2	30.0723	0.372202	30.076	0.358496	-0.0162564	0.0105556	-0.0169901	0.0112505	0.47426	0.259891	0.494975	0.233825	FALSE	NA
ENSG00000104537.16	ENSG00000104537	ANXA13	24.3094	0.280178	24.3063	0.276113	-0.0169176	0.0117945	-0.0172989	0.0122991	0.461723	0.269893	0.494978	0.244762	FALSE	NA
ENSG00000226994.7	ENSG00000226994	AC012593.1	10.6456	0.122848	10.6444	0.119599	-0.0145839	0.00966734	-0.0159443	0.0112228	0.474738	0.26399	0.495062	0.236981	FALSE	NA
ENSG00000148288.12	ENSG00000148288	GBGT1	824.189	6.33462	823.957	6.30056	-0.0133276	0.00865362	-0.0136896	0.00902606	0.477721	0.271437	0.495068	0.23898	FALSE	NA
ENSG00000184221.12	ENSG00000184221	OLIG1	672.415	8.59982	672.641	8.27521	-0.0160388	0.012913	-0.0170356	0.0126112	0.478055	0.310552	0.495173	0.256367	FALSE	NA
ENSG00000241741.1	ENSG00000241741	RP11-119H12.2	12.6828	0.102521	12.6797	0.115684	0.0165867	0.0109368	0.0171055	0.0119984	0.471853	0.260058	0.495222	0.237941	FALSE	NA
ENSG00000279962.1	ENSG00000279962	RP11-720L3.1	16.9556	0.199532	16.9466	0.200142	-0.0154362	0.0111654	-0.0171493	0.0122852	0.488102	0.28	0.495395	0.242485	FALSE	NA
ENSG00000226777.7	ENSG00000226777	KIAA0125	637.013	8.44145	636.794	8.3076	0.0156872	0.0106419	0.0165205	0.0111638	0.480104	0.274075	0.495549	0.241381	FALSE	NA
ENSG00000136010.13	ENSG00000136010	ALDH1L2	12.2439	0.206294	12.2295	0.222648	0.0136053	0.0100071	0.0141226	0.0117229	0.466642	0.277688	0.495582	0.24536	FALSE	NA
ENSG00000254281.1	ENSG00000254281	KB-1507C5.4	30.6476	0.336004	30.6515	0.339599	-0.0165929	0.0119085	-0.0174869	0.0128779	0.468472	0.274483	0.495655	0.242521	FALSE	NA
ENSG00000142541.16	ENSG00000142541	RPL13A	68022.6	482.531	68028.7	480.071	-0.00727709	0.00495382	-0.00732631	0.00468131	0.474083	0.290857	0.495692	0.244426	FALSE	NA
ENSG00000167535.7	ENSG00000167535	CACNB3	146.604	1.22868	146.601	1.27377	0.0163894	0.0115531	0.0166952	0.0115379	0.465791	0.29139	0.495694	0.245336	FALSE	NA
ENSG00000248472.8	ENSG00000248472	DDX11L9	290.626	4.85767	290.484	4.59873	-0.0155924	0.0111616	-0.0170093	0.0118553	0.468353	0.281069	0.495777	0.243559	FALSE	NA
ENSG00000134627.11	ENSG00000134627	PIWIL4	85.7266	0.684488	85.7375	0.723578	0.0161458	0.0107626	0.0171518	0.0115893	0.477377	0.254502	0.495841	0.234082	FALSE	NA
ENSG00000233866.1	ENSG00000233866	LA16c-4G1.3	8.80851	0.100236	8.80595	0.100135	0.0149243	0.010794	0.0163553	0.0126401	0.476127	0.283391	0.496186	0.243668	FALSE	NA
ENSG00000285314.1	ENSG00000285314	XXbac-B135H6.19	9.21155	0.210888	9.2109	0.218649	-0.00634736	0.0034919	-0.00646636	0.00383082	0.477446	0.234777	0.496275	0.22292	FALSE	NA
ENSG00000225138.7	ENSG00000225138	CTD-2228K2.7	295.622	3.76236	295.551	3.68519	-0.0149662	0.0106057	-0.0158833	0.0117755	0.468617	0.279286	0.496464	0.246159	FALSE	NA
ENSG00000160190.13	ENSG00000160190	SLC37A1	613.806	3.8292	613.713	3.84684	-0.0111567	0.00703004	-0.0111824	0.00705847	0.467538	0.272671	0.496467	0.24004	FALSE	NA
ENSG00000179915.22	ENSG00000179915	NRXN1	34.8387	1.50111	34.724	1.45617	-0.0067751	0.00791469	-0.00730979	0.00837699	0.482043	0.367734	0.496519	0.286243	FALSE	NA
ENSG00000151651.15	ENSG00000151651	ADAM8	17276.1	118.925	17269.6	127.206	-0.00945681	0.00530334	-0.00944836	0.00558473	0.468762	0.24222	0.496537	0.230239	FALSE	NA
ENSG00000124787.13	ENSG00000124787	RPP40	37.0935	0.289958	37.0888	0.303934	-0.0163111	0.0106668	-0.0167944	0.0112265	0.477925	0.25946	0.496548	0.226917	FALSE	NA
ENSG00000239998.5	ENSG00000239998	LILRA2	9001.25	66.7785	9000.72	69.7159	-0.0108671	0.00677969	-0.0109199	0.0070678	0.470633	0.26316	0.496677	0.240026	FALSE	NA
ENSG00000248751.6	ENSG00000248751	RP1-130H16.18	28.434	0.422619	28.4303	0.419745	-0.0118747	0.00792008	-0.0127441	0.00899669	0.479363	0.262391	0.496835	0.23723	FALSE	NA
ENSG00000167996.15	ENSG00000167996	FTH1	105339	1039.25	105306	972.946	0.0134018	0.00867584	0.0136613	0.00884422	0.473718	0.27555	0.496857	0.241626	FALSE	NA
ENSG00000169189.16	ENSG00000169189	NSMCE1	1003.91	6.45234	1003.96	6.46798	0.00932087	0.00655434	0.00946032	0.00643905	0.483555	0.285783	0.496871	0.244032	FALSE	NA
ENSG00000074370.17	ENSG00000074370	ATP2A3	14493.9	76.9915	14496.1	79.673	0.00749095	0.00495423	0.00722794	0.00495288	0.462867	0.27499	0.496929	0.246841	FALSE	NA
ENSG00000279339.1	ENSG00000279339	CTD-2373H9.3	17.9774	0.186717	17.9781	0.192772	0.0162645	0.0101235	0.0166092	0.0108482	0.473813	0.24536	0.496946	0.222978	FALSE	NA
ENSG00000164303.10	ENSG00000164303	ENPP6	12.2838	0.142626	12.2865	0.152962	0.0155552	0.0111947	0.0166968	0.0126597	0.471193	0.275896	0.496987	0.245848	FALSE	NA
ENSG00000177369.8	ENSG00000177369	RP1-62O9.3	22.5643	0.194764	22.5666	0.207572	-0.0157507	0.010496	-0.0162546	0.0114706	0.469765	0.26915	0.497169	0.237843	FALSE	NA
ENSG00000261211.1	ENSG00000261211	RP1-80N2.3	24.1341	0.35688	24.1168	0.366838	-0.0159969	0.0104521	-0.016734	0.0110315	0.466048	0.26002	0.49725	0.234006	FALSE	NA
ENSG00000088298.12	ENSG00000088298	EDEM2	1449.71	7.52059	1449.67	7.55644	0.00724799	0.00460018	0.00735132	0.004493	0.475018	0.269354	0.497271	0.232814	FALSE	NA
ENSG00000216863.9	ENSG00000216863	RP3-398D13.3	20.6971	0.208719	20.6889	0.210369	-0.0149735	0.0100363	-0.0160788	0.0113255	0.476576	0.270382	0.497291	0.238747	FALSE	NA
ENSG00000206560.11	ENSG00000206560	ANKRD28	432.15	4.03124	432.107	4.02464	-0.0157248	0.0109805	-0.0157655	0.0112765	0.468514	0.281829	0.497303	0.248077	FALSE	NA
ENSG00000146285.13	ENSG00000146285	SCML4	1199.1	7.86241	1198.94	7.79117	0.0137613	0.00913567	0.0137248	0.00904861	0.47011	0.268257	0.497416	0.238332	FALSE	NA
ENSG00000184517.11	ENSG00000184517	ZFP1	125.822	1.10032	125.794	1.11781	-0.0159909	0.0108956	-0.016497	0.0112464	0.477471	0.260502	0.497524	0.238662	FALSE	NA
ENSG00000076356.6	ENSG00000076356	PLXNA2	201.466	2.21012	201.459	2.18389	0.0153006	0.0112987	0.0164647	0.0126646	0.485293	0.285868	0.497529	0.240734	FALSE	NA
ENSG00000259075.6	ENSG00000259075	POC1B-GALNT4	89.8274	1.57715	89.7504	1.53597	-0.00702851	0.00313582	-0.00707651	0.00318582	0.476515	0.184581	0.497539	0.184161	FALSE	NA
ENSG00000175564.12	ENSG00000175564	UCP3	124.342	0.819864	124.326	0.834559	-0.0147486	0.0100291	-0.0150153	0.0105239	0.477086	0.273071	0.497586	0.242194	FALSE	NA
ENSG00000260743.1	ENSG00000260743	RP11-255C15.3	25.5645	0.396404	25.5611	0.405099	0.0155092	0.0110259	0.0168723	0.0124453	0.479379	0.283828	0.497614	0.244687	FALSE	NA
ENSG00000154162.14	ENSG00000154162	CDH12	16.988	0.20613	16.979	0.204057	0.0144958	0.00902271	0.014995	0.0109869	0.463325	0.259339	0.497652	0.234613	FALSE	NA
ENSG00000279946.1	ENSG00000279946	CH17-76K2.6	21.3012	0.196711	21.3019	0.197335	0.0164491	0.0112391	0.0172038	0.0116329	0.473887	0.269643	0.497706	0.241759	FALSE	NA
ENSG00000187122.16	ENSG00000187122	SLIT1	51.3464	0.521463	51.327	0.538272	-0.0137934	0.0103252	-0.015253	0.0116879	0.479367	0.290451	0.497759	0.249227	FALSE	NA
ENSG00000122484.8	ENSG00000122484	RPAP2	821.141	7.17047	820.974	7.03819	0.0156079	0.0100914	0.0158942	0.0108313	0.474031	0.257061	0.497778	0.237076	FALSE	NA
ENSG00000213973.8	ENSG00000213973	ZNF99	11.4128	0.128821	11.4081	0.127767	-0.0163809	0.0113032	-0.0170832	0.0121212	0.468105	0.254884	0.497785	0.239423	FALSE	NA
ENSG00000164096.12	ENSG00000164096	C4orf3	2795.96	17.7054	2795.85	17.8631	-0.0107354	0.00694362	-0.0108922	0.00711624	0.479505	0.274111	0.497799	0.237731	FALSE	NA
ENSG00000103175.10	ENSG00000103175	WFDC1	48.8486	0.501689	48.8225	0.512104	-0.0152496	0.0101387	-0.016184	0.0110289	0.48774	0.26563	0.497913	0.241209	FALSE	NA
ENSG00000171823.6	ENSG00000171823	FBXL14	326.634	2.34834	326.72	2.38633	-0.0137395	0.00983244	-0.0141712	0.00986013	0.481326	0.290225	0.497921	0.248744	FALSE	NA
ENSG00000276422.1	ENSG00000276422	RP11-144A16.8	19.8401	0.350328	19.8204	0.353122	0.0123008	0.00928446	0.0127979	0.00948595	0.467292	0.287164	0.497954	0.248467	FALSE	NA
ENSG00000013573.16	ENSG00000013573	DDX11	1082.96	11.4532	1082.88	11.382	-0.0163661	0.0107192	-0.017061	0.0117043	0.470037	0.258785	0.498062	0.239547	FALSE	NA
ENSG00000272518.1	ENSG00000272518	RP11-26J3.3	23.3482	0.234674	23.3414	0.241885	0.0161089	0.0106952	0.0171659	0.0116225	0.483515	0.261276	0.498074	0.235818	FALSE	NA
ENSG00000130150.11	ENSG00000130150	MOSPD2	1173.62	11.1617	1173.71	11.3716	0.0137514	0.00975176	0.014336	0.00975915	0.482135	0.278724	0.498079	0.245155	FALSE	NA
ENSG00000204869.8	ENSG00000204869	IGFL4	26.4453	0.248892	26.445	0.251016	-0.0163587	0.0125569	-0.0175713	0.0130812	0.477202	0.294945	0.498313	0.253293	FALSE	NA
ENSG00000276846.1	ENSG00000276846	CTD-3220F14.3	14.8273	0.150172	14.8312	0.155781	-0.0160989	0.0110826	-0.0170153	0.0118948	0.471839	0.268541	0.498332	0.240984	FALSE	NA
ENSG00000165246.14	ENSG00000165246	NLGN4Y	14.7192	0.242516	14.7169	0.235539	0.0116371	0.00894291	0.0123244	0.00921764	0.471552	0.299718	0.49834	0.258607	FALSE	NA
ENSG00000166664.13	ENSG00000166664	CHRFAM7A	28.5866	0.54402	28.6036	0.549255	-0.0104652	0.00717135	-0.0108458	0.0074309	0.473231	0.273298	0.498344	0.23819	FALSE	NA
ENSG00000264963.2	ENSG00000264963	RN7SL440P	24.1344	0.394717	24.1322	0.399711	-0.0151863	0.0104078	-0.0160826	0.0113875	0.471523	0.272468	0.498351	0.236994	FALSE	NA
ENSG00000213977.7	ENSG00000213977	TAX1BP3	889.079	5.5667	889.089	5.59716	0.00906913	0.00645095	0.00892331	0.00616637	0.468893	0.306856	0.498503	0.253073	FALSE	NA
ENSG00000067533.5	ENSG00000067533	RRP15	243.355	1.8836	243.39	1.89263	0.016389	0.0122083	0.0174331	0.0130122	0.4783	0.282436	0.498593	0.25146	FALSE	NA
ENSG00000033170.16	ENSG00000033170	FUT8	292.571	2.48945	292.602	2.38198	-0.0134377	0.00881225	-0.0136661	0.00872386	0.477445	0.276551	0.498669	0.237408	FALSE	NA
ENSG00000122367.19	ENSG00000122367	LDB3	15.7621	0.208008	15.7455	0.206774	0.0109507	0.011604	0.00677018	0.0194409	0.487493	0.260453	0.498686	0.232109	FALSE	NA
ENSG00000147996.16	ENSG00000147996	CBWD5	713.849	5.90971	713.777	5.70252	0.0153052	0.0103859	0.0157713	0.0103973	0.479308	0.278646	0.498749	0.236917	FALSE	NA
ENSG00000072182.12	ENSG00000072182	ASIC4	14.484	0.180821	14.4852	0.179738	-0.0159498	0.011011	-0.0167637	0.0125688	0.469153	0.27508	0.498751	0.245084	FALSE	NA
ENSG00000198682.12	ENSG00000198682	PAPSS2	82.3315	0.863137	82.3473	0.844215	0.0154275	0.0122101	0.0166822	0.0130835	0.477706	0.295257	0.498769	0.253298	FALSE	NA
ENSG00000176472.10	ENSG00000176472	ZNF575	136.803	0.954236	136.836	1.01161	-0.0145804	0.00972889	-0.0146611	0.0103707	0.476865	0.270051	0.498874	0.247494	FALSE	NA
ENSG00000130508.10	ENSG00000130508	PXDN	12.3519	0.251653	12.3505	0.249144	0.00994386	0.00754157	0.0105885	0.00779398	0.482747	0.302822	0.498925	0.249398	FALSE	NA
ENSG00000008952.16	ENSG00000008952	SEC62	5631.13	59.9808	5627.24	63.0744	-0.016373	0.0110578	-0.0170525	0.0121903	0.471766	0.2817	0.49913	0.243956	FALSE	NA
ENSG00000106526.10	ENSG00000106526	ACTR3C	45.4453	0.473636	45.4549	0.461694	-0.0154036	0.0111862	-0.016227	0.0127372	0.471571	0.281124	0.499231	0.247438	FALSE	NA
ENSG00000248874.5	ENSG00000248874	C5orf17	35.8048	0.571826	35.8101	0.558549	0.0135193	0.0122894	0.0147369	0.013538	0.470816	0.333932	0.499326	0.271401	FALSE	NA
ENSG00000178401.14	ENSG00000178401	DNAJC22	23.6654	0.22468	23.6706	0.220214	-0.0163562	0.0105272	-0.0172443	0.0120829	0.475641	0.25611	0.499366	0.240613	FALSE	NA
ENSG00000160360.12	ENSG00000160360	GPSM1	169.041	1.37189	169.039	1.35785	0.0156791	0.0103648	0.0160312	0.0105137	0.472344	0.268149	0.499511	0.243093	FALSE	NA
ENSG00000138615.5	ENSG00000138615	CILP	34.9894	0.341582	34.9831	0.362586	-0.0164861	0.0120617	-0.0173269	0.0126515	0.47617	0.279395	0.499559	0.246807	FALSE	NA
ENSG00000260671.2	ENSG00000260671	RP11-278A23.2	15.6864	0.267847	15.6731	0.268121	0.0111566	0.006945	0.0115539	0.00724454	0.474513	0.251798	0.49956	0.229524	FALSE	NA
ENSG00000236098.1	ENSG00000236098	RP11-148B18.4	9.76501	0.103641	9.76691	0.10586	-0.0154532	0.0107338	-0.0164429	0.0121189	0.473325	0.274528	0.49962	0.242227	FALSE	NA
ENSG00000180251.4	ENSG00000180251	SLC9A4	32.1453	1.0324	31.9711	1.04007	-0.013892	0.0112434	-0.0144613	0.0125225	0.469597	0.283171	0.499698	0.249641	FALSE	NA
ENSG00000260861.6	ENSG00000260861	RP4-576H24.4	41.1453	0.578217	41.1415	0.615759	0.0131584	0.00998166	0.0140296	0.0106186	0.476126	0.285023	0.499742	0.246456	FALSE	NA
ENSG00000278576.1	ENSG00000278576	RP11-507K2.6	27.0087	0.283793	27.0141	0.294974	0.0160009	0.0108154	0.0169566	0.0118905	0.483769	0.279588	0.499773	0.23938	FALSE	NA
ENSG00000264608.1	ENSG00000264608	RP11-192H23.8	27.7298	0.244717	27.7305	0.241938	0.0166492	0.0113053	0.0169061	0.0114105	0.46709	0.275243	0.499946	0.242158	FALSE	NA
ENSG00000104691.14	ENSG00000104691	UBXN8	106.587	0.807925	106.621	0.808846	0.0143128	0.00964679	0.0146665	0.0096543	0.47763	0.275426	0.500019	0.24148	FALSE	NA
ENSG00000266401.1	ENSG00000266401	RP11-874J12.4	31.9228	0.408769	31.935	0.394322	-0.0151083	0.0114251	-0.0164164	0.0120481	0.483563	0.294159	0.500033	0.247175	FALSE	NA
ENSG00000272927.1	ENSG00000272927	RP11-1191J2.5	48.5043	0.448688	48.4972	0.447344	0.0159348	0.0108269	0.0162599	0.0110013	0.472782	0.272694	0.500158	0.240363	FALSE	NA
ENSG00000280339.1	ENSG00000280339	RP11-736K20.4	14.838	0.165547	14.8388	0.163197	0.0162271	0.0113659	0.0167448	0.0123843	0.471013	0.26398	0.500275	0.242445	FALSE	NA
ENSG00000156273.15	ENSG00000156273	BACH1	2417.4	25.4045	2417.46	26.4742	-0.012085	0.00834332	-0.0120831	0.00853117	0.473235	0.279483	0.500305	0.249599	FALSE	NA
ENSG00000280113.2	ENSG00000280113	RP11-84A14.7	8.77031	0.121191	8.768	0.121353	0.01434	0.0103845	0.015657	0.01098	0.481156	0.275038	0.500348	0.240508	FALSE	NA
ENSG00000179967.11	ENSG00000179967	PPP1R14BP3	45.2302	0.532424	45.2113	0.523944	-0.0165724	0.0116414	-0.0172798	0.0128084	0.462798	0.276251	0.500353	0.245295	FALSE	NA
ENSG00000144746.6	ENSG00000144746	ARL6IP5	4063.89	28.5879	4063.18	27.9389	0.00777091	0.00523743	0.00785895	0.00522764	0.472234	0.280955	0.50039	0.251163	FALSE	NA
ENSG00000107372.12	ENSG00000107372	ZFAND5	2601.52	20.862	2602.2	21.3673	-0.0110937	0.00875653	-0.0106021	0.00914397	0.48148	0.287367	0.50046	0.243098	FALSE	NA
ENSG00000226026.5	ENSG00000226026	RP11-57H12.3	29.6066	0.443804	29.5959	0.442906	0.0136017	0.0101542	0.0143564	0.0108535	0.475987	0.282002	0.500536	0.245214	FALSE	NA
ENSG00000117877.10	ENSG00000117877	CD3EAP	92.376	0.608919	92.3565	0.619391	0.0154927	0.010636	0.0162566	0.0114237	0.485536	0.273638	0.500679	0.239606	FALSE	NA
ENSG00000088726.15	ENSG00000088726	TMEM40	291.468	3.35685	291.427	3.43114	-0.0150646	0.0100822	-0.0155967	0.0106935	0.48303	0.272675	0.500744	0.240824	FALSE	NA
ENSG00000284956.1	ENSG00000284956	RP11-875O11.4	27.1303	0.380602	27.1337	0.387381	-0.0159211	0.0108566	-0.0167472	0.0116469	0.477062	0.268341	0.500975	0.236662	FALSE	NA
ENSG00000180011.6	ENSG00000180011	ZADH2	887.812	6.84952	887.861	6.50739	0.0153498	0.0101919	0.0155102	0.0102639	0.47071	0.276544	0.500984	0.2423	FALSE	NA
ENSG00000156219.16	ENSG00000156219	ART3	10.1521	0.110344	10.1487	0.114515	0.0151513	0.0107892	0.0159201	0.0114041	0.477907	0.262724	0.501145	0.236791	FALSE	NA
ENSG00000269877.3	ENSG00000269877	CTD-3022G6.1	18.2188	0.224572	18.2037	0.222134	-0.0151502	0.0109557	-0.0168307	0.0127237	0.492357	0.271161	0.501313	0.234778	FALSE	NA
ENSG00000112297.14	ENSG00000112297	AIM1	2603.27	16.0891	2603.01	15.7201	-0.010142	0.00649763	-0.0101775	0.00644823	0.47763	0.26459	0.501315	0.239531	FALSE	NA
ENSG00000105983.20	ENSG00000105983	LMBR1	458.603	3.16275	458.496	3.19758	-0.0134681	0.00862526	-0.013528	0.00888764	0.472984	0.26333	0.501319	0.241935	FALSE	NA
ENSG00000243414.5	ENSG00000243414	TICAM2	225.293	2.05713	225.357	2.13312	0.0155347	0.0113364	0.015903	0.0116044	0.480342	0.288939	0.501366	0.245899	FALSE	NA
ENSG00000254486.1	ENSG00000254486	RP13-631K18.2	29.9116	0.238236	29.9092	0.239671	0.0159517	0.0106248	0.0162896	0.0103938	0.475186	0.267343	0.501445	0.231411	FALSE	NA
ENSG00000280184.2	ENSG00000280184	RP3-466P17.3	99.1834	0.830461	99.1714	0.807681	-0.0139989	0.00959681	-0.0141752	0.0100027	0.482755	0.274104	0.501477	0.244229	FALSE	NA
ENSG00000196167.9	ENSG00000196167	COLCA1	50.4019	0.619321	50.3867	0.662515	-0.0164362	0.0111044	-0.0167755	0.0110753	0.477128	0.261927	0.501481	0.232757	FALSE	NA
ENSG00000138190.16	ENSG00000138190	EXOC6	597.46	4.91452	597.38	5.14436	-0.0154697	0.0117971	-0.0161558	0.0116603	0.482351	0.296719	0.501636	0.251193	FALSE	NA
ENSG00000185115.5	ENSG00000185115	NSMCE3	588.797	4.06104	588.928	4.08144	-0.00931857	0.00594954	-0.00933084	0.00591585	0.476342	0.259718	0.501656	0.236267	FALSE	NA
ENSG00000203963.11	ENSG00000203963	C1orf141	16.7389	0.220262	16.7509	0.213603	0.0152344	0.0102288	0.0162769	0.0111984	0.482526	0.256252	0.501694	0.233152	FALSE	NA
ENSG00000005302.17	ENSG00000005302	MSL3	2833.98	20.6097	2833.64	20.1125	0.00960008	0.00672554	0.00975901	0.00657545	0.490463	0.283149	0.501694	0.243569	FALSE	NA
ENSG00000156467.9	ENSG00000156467	UQCRB	3300.34	29.8013	3300.71	28.9583	0.0127149	0.00840293	0.0126975	0.008573	0.47882	0.26879	0.501746	0.243857	FALSE	NA
ENSG00000160781.15	ENSG00000160781	PAQR6	315.929	3.61246	315.755	3.56881	-0.015384	0.0112228	-0.0162762	0.0124692	0.477373	0.273593	0.501756	0.240702	FALSE	NA
ENSG00000118496.4	ENSG00000118496	FBXO30	243.231	2.22265	243.174	2.24746	-0.0107731	0.00741768	-0.0107679	0.0072285	0.477223	0.285144	0.501872	0.243087	FALSE	NA
ENSG00000103740.9	ENSG00000103740	ACSBG1	40.4695	0.451252	40.4557	0.440671	0.0140533	0.00984145	0.0152413	0.0111275	0.486883	0.257151	0.501918	0.232706	FALSE	NA
ENSG00000227124.8	ENSG00000227124	ZNF717	115.434	0.883086	115.45	0.912881	-0.0154769	0.0100872	-0.0159196	0.0105191	0.48006	0.263435	0.501958	0.237965	FALSE	NA
ENSG00000141098.12	ENSG00000141098	GFOD2	742.096	3.91769	742.055	4.00247	0.011445	0.00771331	0.0116542	0.00783754	0.483766	0.283274	0.502091	0.244311	FALSE	NA
ENSG00000267575.6	ENSG00000267575	CTC-459F4.3	159.142	0.919311	159.053	0.962093	0.0130143	0.00828813	0.0130926	0.00840288	0.47883	0.267607	0.502115	0.234166	FALSE	NA
ENSG00000111846.17	ENSG00000111846	GCNT2	183.11	1.56528	183.106	1.61054	0.0151486	0.00985708	0.015525	0.0100751	0.484203	0.262278	0.502288	0.231459	FALSE	NA
ENSG00000133597.10	ENSG00000133597	ADCK2	490.296	3.00672	490.362	3.2313	-0.0113071	0.00820409	-0.0113357	0.00811362	0.479883	0.298041	0.502514	0.255323	FALSE	NA
ENSG00000260563.3	ENSG00000260563	RP13-516M14.1	391.065	2.71419	391.048	2.61804	-0.0118472	0.0074365	-0.0120593	0.00754405	0.486173	0.259666	0.502658	0.231421	FALSE	NA
ENSG00000123444.13	ENSG00000123444	KBTBD4	509.429	2.61666	509.482	2.67546	0.00817628	0.00507087	0.00806343	0.00520136	0.477594	0.260558	0.502751	0.23908	FALSE	NA
ENSG00000228878.7	ENSG00000228878	AC007551.3	23.9848	0.29223	23.9879	0.275045	-0.0127134	0.00845982	-0.0136267	0.00997314	0.487347	0.261183	0.502789	0.237866	FALSE	NA
ENSG00000276746.1	ENSG00000276746	RF00017	10.3424	0.11538	10.3386	0.11814	-0.0156579	0.0107939	-0.0166023	0.0117268	0.475323	0.271596	0.50289	0.237754	FALSE	NA
ENSG00000163535.17	ENSG00000163535	SGO2	82.1969	0.654939	82.2092	0.6461	0.0157602	0.0114942	0.0161582	0.0113134	0.478212	0.279351	0.502909	0.243964	FALSE	NA
ENSG00000008382.15	ENSG00000008382	MPND	491.193	3.2696	491.158	3.37776	0.0102138	0.00662913	0.0104377	0.00674549	0.482975	0.269563	0.502925	0.238078	FALSE	NA
ENSG00000113615.12	ENSG00000113615	SEC24A	330.801	2.93423	330.783	3.00477	0.0118729	0.00855064	0.0120118	0.00826196	0.480808	0.287642	0.502939	0.248481	FALSE	NA
ENSG00000259883.1	ENSG00000259883	CTD-2382E5.4	25.2101	0.225448	25.2117	0.224397	-0.0161574	0.0119161	-0.01729	0.0125448	0.485674	0.288895	0.502995	0.245773	FALSE	NA
ENSG00000149926.13	ENSG00000149926	FAM57B	16.9957	0.188444	16.9941	0.182911	-0.0156724	0.0110272	-0.0169315	0.0114725	0.49345	0.266416	0.503011	0.232639	FALSE	NA
ENSG00000177822.7	ENSG00000177822	AC108142.1	12.9969	0.143485	12.9941	0.142394	0.0154958	0.0115723	0.0166278	0.0124484	0.489906	0.280175	0.503119	0.242914	FALSE	NA
ENSG00000270194.1	ENSG00000270194	RP11-259K5.2	29.3786	0.304644	29.3794	0.311755	0.0167245	0.0114499	0.0166288	0.0113258	0.469053	0.278458	0.503141	0.239451	FALSE	NA
ENSG00000100418.7	ENSG00000100418	DESI1	1460.3	7.30353	1460.22	7.14883	0.0115878	0.00782899	0.0117986	0.00806881	0.488304	0.278152	0.503177	0.242415	FALSE	NA
ENSG00000169689.14	ENSG00000169689	STRA13	403.889	2.78051	403.835	2.74217	0.0107379	0.00690798	0.0107922	0.00684609	0.480944	0.268096	0.503269	0.234679	FALSE	NA
ENSG00000278869.1	ENSG00000278869	CITF22-49E9.3	36.7589	0.404976	36.748	0.391678	-0.0164034	0.0119669	-0.0168661	0.012204	0.470487	0.268229	0.50339	0.241533	FALSE	NA
ENSG00000227345.8	ENSG00000227345	PARG	375.213	2.86587	375.296	2.844	0.0110461	0.00678323	0.0111134	0.00667077	0.485322	0.259669	0.503484	0.230309	FALSE	NA
ENSG00000271780.1	ENSG00000271780	RP11-1017G21.5	31.0556	0.269788	31.0582	0.275922	0.0164666	0.0123847	0.0167464	0.0130327	0.470105	0.289625	0.503624	0.2472	FALSE	NA
ENSG00000261634.3	ENSG00000261634	RP11-352D13.6	17.304	0.190348	17.3013	0.196493	0.0158066	0.0130143	0.016399	0.0127498	0.474881	0.298775	0.5037	0.255594	FALSE	NA
ENSG00000069974.15	ENSG00000069974	RAB27A	2772.04	20.0231	2771.84	19.6046	0.0102885	0.00709901	0.0105342	0.00727596	0.492478	0.285148	0.503735	0.241288	FALSE	NA
ENSG00000118655.4	ENSG00000118655	DCLRE1B	194.557	1.26892	194.534	1.23848	-0.0115044	0.00785349	-0.0113432	0.00790272	0.475076	0.278757	0.503752	0.243598	FALSE	NA
ENSG00000100014.19	ENSG00000100014	SPECC1L	1054.58	6.87024	1054.56	6.85362	-0.00923514	0.00635686	-0.00935144	0.00636975	0.482577	0.274677	0.50381	0.244753	FALSE	NA
ENSG00000211970.3	ENSG00000211970	IGHV4-61	117.03	3.0568	116.947	3.20622	-0.0119752	0.00744847	-0.0122403	0.00807005	0.479528	0.245393	0.503815	0.226293	FALSE	NA
ENSG00000153989.7	ENSG00000153989	NUS1	594.715	5.07119	594.692	5.01563	-0.00824147	0.00533126	-0.00834065	0.00538164	0.484578	0.272728	0.504054	0.239318	FALSE	NA
ENSG00000257285.5	ENSG00000257285	RP11-298I3.1	13.2917	0.158354	13.287	0.157779	-0.0142669	0.00946056	-0.01509	0.0102019	0.485281	0.255206	0.504057	0.234168	FALSE	NA
ENSG00000125991.19	ENSG00000125991	ERGIC3	2967.87	16.5747	2968.31	16.9733	0.00748776	0.00507332	0.00748745	0.00499064	0.477159	0.283131	0.504358	0.247021	FALSE	NA
ENSG00000243175.1	ENSG00000243175	RP11-58H15.1	20.4022	0.258554	20.3887	0.25278	0.0166099	0.0114119	0.0167666	0.0113867	0.471374	0.275416	0.504365	0.240604	FALSE	NA
ENSG00000104964.14	ENSG00000104964	AES	19107.5	131.043	19113.1	132.289	0.00658587	0.00412729	0.00645962	0.00415845	0.476149	0.267346	0.504447	0.23329	FALSE	NA
ENSG00000122912.14	ENSG00000122912	SLC25A16	391.764	2.67567	391.729	2.6287	-0.0145017	0.0104116	-0.015015	0.0112309	0.486451	0.290574	0.504457	0.248771	FALSE	NA
ENSG00000279520.1	ENSG00000279520	RP11-20I23.2	130.215	0.916077	130.231	0.965376	-0.0119863	0.00862739	-0.0122378	0.00887097	0.488321	0.288462	0.504462	0.252939	FALSE	NA
ENSG00000284957.1	ENSG00000284957	AF131216.8	10.3424	0.124946	10.3419	0.121356	0.0150121	0.00990791	0.0155801	0.010747	0.474562	0.26108	0.504588	0.233013	FALSE	NA
ENSG00000283646.1	ENSG00000283646	RP11-24F11.5	28.9739	1.03933	28.9193	0.99095	-0.0113694	0.00833658	-0.0122481	0.00944857	0.485161	0.290749	0.504593	0.246577	FALSE	NA
ENSG00000253837.1	ENSG00000253837	RP11-177H13.2	19.698	0.216292	19.6981	0.208493	0.0158812	0.0120714	0.0168505	0.0124498	0.492204	0.2906	0.504621	0.244912	FALSE	NA
ENSG00000119318.12	ENSG00000119318	RAD23B	1960.72	13.2066	1960.82	13.2638	0.0102406	0.00657092	0.0103231	0.00655718	0.480948	0.272606	0.504678	0.239169	FALSE	NA
ENSG00000211812.1	ENSG00000211812	TRAV26-2	41.8491	0.702192	41.8604	0.65502	-0.0142045	0.0104113	-0.0153488	0.0118893	0.490021	0.2871	0.504703	0.245914	FALSE	NA
ENSG00000147649.9	ENSG00000147649	MTDH	1433.75	12.5523	1433.47	12.2434	0.0135229	0.00892746	0.0137661	0.00941054	0.492781	0.263443	0.504744	0.235807	FALSE	NA
ENSG00000217527.1	ENSG00000217527	RPS16P5	10.4628	0.245464	10.4678	0.241257	0.0140041	0.00927788	0.0148058	0.0106058	0.48283	0.261042	0.50479	0.235119	FALSE	NA
ENSG00000230797.2	ENSG00000230797	YY2	13.0538	0.158273	13.0556	0.168153	0.0150603	0.0105029	0.0158157	0.0110829	0.485376	0.257915	0.504799	0.232246	FALSE	NA
ENSG00000134769.21	ENSG00000134769	DTNA	15.4866	0.208938	15.4799	0.213156	0.010941	0.00766763	0.0117657	0.00901232	0.489731	0.277311	0.504868	0.236902	FALSE	NA
ENSG00000240429.1	ENSG00000240429	RP11-255C15.1	13.1987	0.185752	13.2019	0.191587	0.0137843	0.0101155	0.0143938	0.0108343	0.482892	0.278672	0.504875	0.241481	FALSE	NA
ENSG00000205918.9	ENSG00000205918	PDPK2P	42.2567	0.640611	42.2809	0.623175	0.0159813	0.0108194	0.0166565	0.0112899	0.488145	0.265801	0.505101	0.233084	FALSE	NA
ENSG00000269821.1	ENSG00000269821	KCNQ1OT1	710.101	8.13056	710.254	8.17535	0.00987571	0.00650135	0.00973688	0.00629283	0.474898	0.273962	0.50511	0.237634	FALSE	NA
ENSG00000230091.6	ENSG00000230091	TMEM254-AS1	31.9602	0.359597	31.9487	0.373491	0.0151199	0.0118013	0.0161546	0.0126208	0.48808	0.295453	0.505268	0.244403	FALSE	NA
ENSG00000160877.5	ENSG00000160877	NACC1	1915.98	10.8166	1915.7	10.9655	0.0101852	0.00680704	0.0104289	0.00695716	0.496466	0.271638	0.50529	0.239309	FALSE	NA
ENSG00000278214.1	ENSG00000278214	RP11-442O1.4	14.6392	0.156387	14.6417	0.158368	0.0161448	0.0102824	0.0161435	0.0111292	0.473086	0.251956	0.505329	0.233728	FALSE	NA
ENSG00000115084.13	ENSG00000115084	SLC35F5	232.475	2.30118	232.449	2.29218	-0.0148939	0.010719	-0.0152582	0.0109288	0.485906	0.289232	0.505381	0.248831	FALSE	NA
ENSG00000150347.15	ENSG00000150347	ARID5B	663.756	6.33955	663.76	6.32964	-0.0123966	0.00831706	-0.0123949	0.00862012	0.483329	0.285549	0.505386	0.238253	FALSE	NA
ENSG00000242259.8	ENSG00000242259	C22orf39	823.34	4.44568	823.292	4.37128	-0.00798619	0.00483683	-0.00813991	0.00505483	0.493694	0.248228	0.50545	0.2277	FALSE	NA
ENSG00000261501.1	ENSG00000261501	RP11-63B13.1	49.726	0.683034	49.7031	0.71723	-0.0152394	0.0102956	-0.0156725	0.0101453	0.482342	0.262646	0.505519	0.231687	FALSE	NA
ENSG00000154874.15	ENSG00000154874	CCDC144B	145.458	2.01866	145.372	1.97459	0.0161277	0.0110494	0.0162181	0.0117095	0.478217	0.254382	0.505774	0.235123	FALSE	NA
ENSG00000230368.2	ENSG00000230368	FAM41C	60.8079	1.10491	60.8057	1.09593	0.00985488	0.00742601	0.0103914	0.00731571	0.491602	0.287742	0.505973	0.240552	FALSE	NA
ENSG00000155755.18	ENSG00000155755	TMEM237	45.1306	0.454248	45.1316	0.455033	0.0144538	0.0101023	0.0152681	0.0113739	0.490118	0.26945	0.505994	0.236251	FALSE	NA
ENSG00000277726.4	ENSG00000277726	RP4-635E18.9	16.9273	0.441594	16.9107	0.442777	-0.00783351	0.00571258	-0.00811275	0.00603664	0.492929	0.288096	0.506204	0.245784	FALSE	NA
ENSG00000123159.15	ENSG00000123159	GIPC1	708.153	5.04912	708.389	5.35103	-0.0114152	0.00709429	-0.0110907	0.00698787	0.468011	0.260018	0.506212	0.233841	FALSE	NA
ENSG00000171466.9	ENSG00000171466	ZNF562	727.213	4.07193	727.27	4.18037	0.0129355	0.00941007	0.0131519	0.00905571	0.484257	0.284081	0.50639	0.244081	FALSE	NA
ENSG00000271011.1	ENSG00000271011	RP11-171I2.5	14.6733	0.179214	14.6726	0.173515	-0.0151627	0.0110263	-0.0159912	0.0114671	0.476929	0.282207	0.506407	0.241303	FALSE	NA
ENSG00000213648.10	ENSG00000213648	SULT1A4	946.186	8.10703	946.386	8.19109	0.0157584	0.00989093	0.0160242	0.0109622	0.484909	0.248921	0.506459	0.23136	FALSE	NA
ENSG00000079387.13	ENSG00000079387	SENP1	451.176	3.24958	451.156	3.19402	-0.0115405	0.00781921	-0.0114173	0.00786829	0.482447	0.275958	0.506467	0.239331	FALSE	NA
ENSG00000232453.6	ENSG00000232453	RP4-794H19.1	12.432	0.172453	12.424	0.175368	0.0119361	0.00964245	0.0132531	0.0107199	0.492172	0.307705	0.50647	0.257912	FALSE	NA
ENSG00000147592.8	ENSG00000147592	LACTB2	89.2894	0.754148	89.3312	0.718271	-0.0140448	0.00996759	-0.0146615	0.010111	0.494226	0.290509	0.506524	0.245889	FALSE	NA
ENSG00000161298.17	ENSG00000161298	ZNF382	155.769	1.22496	155.782	1.26025	-0.01595	0.0119907	-0.0169686	0.0127495	0.486654	0.280475	0.506525	0.247753	FALSE	NA
ENSG00000182473.21	ENSG00000182473	EXOC7	3770.16	19.0704	3770.04	18.4611	0.00577898	0.00415461	0.00591491	0.00415731	0.495467	0.293929	0.506535	0.249032	FALSE	NA
ENSG00000182810.6	ENSG00000182810	DDX28	381.395	2.20528	381.486	2.1604	0.0087957	0.00595447	0.00882178	0.00604044	0.483007	0.286682	0.506578	0.244123	FALSE	NA
ENSG00000185043.10	ENSG00000185043	CIB1	2607.14	18.211	2606.94	17.9333	0.0135024	0.0089573	0.0137443	0.00890808	0.484216	0.27143	0.506589	0.237573	FALSE	NA
ENSG00000109911.18	ENSG00000109911	ELP4	322.293	1.76863	322.234	1.79211	0.0116052	0.008513	0.0120477	0.00852567	0.499352	0.299921	0.506707	0.246742	FALSE	NA
ENSG00000260448.5	ENSG00000260448	RP11-449H11.1	28.3297	0.245931	28.3148	0.248625	0.0162463	0.0122694	0.016834	0.0124105	0.480907	0.290404	0.506782	0.247999	FALSE	NA
ENSG00000235838.1	ENSG00000235838	RP5-1051H14.1	9.83743	0.121441	9.83682	0.12004	0.0150669	0.0106617	0.0161797	0.0119682	0.488558	0.270868	0.506849	0.240071	FALSE	NA
ENSG00000169213.6	ENSG00000169213	RAB3B	54.5558	0.585439	54.5242	0.577618	0.0145875	0.0105953	0.0149442	0.0105844	0.488901	0.282543	0.506914	0.242175	FALSE	NA
ENSG00000279078.1	ENSG00000279078	SND1-IT1	21.2193	0.35263	21.2084	0.366071	0.015487	0.0108519	0.0161862	0.011767	0.482701	0.268773	0.506941	0.238112	FALSE	NA
ENSG00000256433.2	ENSG00000256433	RP1-102E24.8	50.8595	0.61733	50.8435	0.583408	-0.0156051	0.0112012	-0.0167707	0.0121017	0.493477	0.274172	0.507026	0.241456	FALSE	NA
ENSG00000132879.13	ENSG00000132879	FBXO44	1252	9.13839	1252.01	9.10252	0.00957189	0.00624863	0.00975693	0.00641526	0.494141	0.269948	0.507195	0.239978	FALSE	NA
ENSG00000099326.8	ENSG00000099326	MZF1	1368.81	8.12999	1368.59	7.65535	-0.00810639	0.00522071	-0.00819678	0.00540895	0.494047	0.265246	0.507591	0.239254	FALSE	NA
ENSG00000274963.1	ENSG00000274963	RN7SL600P	109.078	1.99536	109.034	1.90593	0.0159133	0.0103949	0.0162325	0.0107695	0.482737	0.255982	0.507608	0.230923	FALSE	NA
ENSG00000124172.9	ENSG00000124172	ATP5E	7551.62	61.3256	7552.05	63.3901	0.0106391	0.00706431	0.0107375	0.00688601	0.487614	0.27571	0.507652	0.237993	FALSE	NA
ENSG00000173264.14	ENSG00000173264	GPR137	673.294	3.92065	673.385	3.86406	0.0103061	0.00672441	0.010557	0.00691706	0.49324	0.271518	0.507658	0.238387	FALSE	NA
ENSG00000102384.13	ENSG00000102384	CENPI	17.3985	0.214859	17.3943	0.210744	-0.0134953	0.00945719	-0.0146356	0.0106577	0.48814	0.267195	0.507659	0.241328	FALSE	NA
ENSG00000282508.1	ENSG00000282508	LINC01002	15541.6	161.573	15536	163.077	-0.0138672	0.00937267	-0.0141481	0.00944853	0.490587	0.271296	0.507809	0.240306	FALSE	NA
ENSG00000018869.16	ENSG00000018869	ZNF582	74.4818	0.579085	74.4696	0.576208	0.0150747	0.0102666	0.0154222	0.0108122	0.490238	0.265094	0.507864	0.233544	FALSE	NA
ENSG00000225932.3	ENSG00000225932	CTAGE4	20.9966	0.39603	20.9939	0.396637	0.00749225	0.00412308	0.00759975	0.00417628	0.480671	0.225022	0.507959	0.211191	FALSE	NA
ENSG00000185127.6	ENSG00000185127	C6orf120	294.86	2.70856	294.911	2.74924	-0.0102839	0.00735859	-0.0101849	0.0070503	0.4872	0.297719	0.507961	0.245255	FALSE	NA
ENSG00000228906.1	ENSG00000228906	RP13-216E22.4	14.7605	0.262191	14.7554	0.253766	0.0148524	0.0108314	0.0160371	0.0128508	0.495007	0.274942	0.507983	0.241744	FALSE	NA
ENSG00000273449.1	ENSG00000273449	RP11-218F10.3	27.3633	0.285158	27.372	0.280882	0.0156104	0.0109741	0.0164517	0.0117891	0.487667	0.273996	0.50802	0.238188	FALSE	NA
ENSG00000284708.1	ENSG00000284708	RP3-330O12.5	14.3445	0.1634	14.3453	0.164601	0.0158464	0.0106827	0.0165606	0.0122562	0.483206	0.262981	0.508058	0.242584	FALSE	NA
ENSG00000245937.7	ENSG00000245937	CTC-228N24.3	253.176	1.65929	253.195	1.69617	0.0126629	0.00831686	0.0129365	0.00851168	0.490449	0.263914	0.508084	0.237628	FALSE	NA
ENSG00000119227.7	ENSG00000119227	PIGZ	36.7633	0.315152	36.766	0.321435	0.015566	0.0113692	0.0163451	0.0124317	0.488444	0.287133	0.508105	0.24528	FALSE	NA
ENSG00000116977.18	ENSG00000116977	LGALS8	2531.65	17.6571	2531.83	17.7141	-0.0106392	0.00710051	-0.0107263	0.00717826	0.493526	0.271292	0.508113	0.234872	FALSE	NA
ENSG00000276819.1	ENSG00000276819	TRBV15	88.2858	1.88973	87.9855	1.90549	0.0130831	0.0134785	0.0143409	0.0164718	0.488928	0.332955	0.508141	0.266661	FALSE	NA
ENSG00000243659.1	ENSG00000243659	RP11-4K3__A.3	10.1074	0.107895	10.106	0.11143	-0.0148853	0.0101552	-0.0159184	0.0108643	0.492629	0.264676	0.508142	0.232164	FALSE	NA
ENSG00000280395.1	ENSG00000280395	RP5-898I4.1	18.7408	0.252244	18.7365	0.243858	0.0154797	0.0109105	0.0163848	0.011898	0.497859	0.269517	0.508148	0.237642	FALSE	NA
ENSG00000047597.6	ENSG00000047597	XK	347.236	11.8262	345.985	12.0218	-0.0151674	0.0122334	-0.0166412	0.0129033	0.502302	0.307891	0.508154	0.253867	FALSE	NA
ENSG00000263366.2	ENSG00000263366	LL22NC03-33B6.4	11.0714	0.187389	11.0694	0.210234	0.0103927	0.00705776	0.010754	0.00770625	0.483175	0.264644	0.508229	0.240581	FALSE	NA
ENSG00000106384.10	ENSG00000106384	MOGAT3	53.6106	0.530258	53.5832	0.510938	-0.0148408	0.00963646	-0.0148628	0.0101589	0.484705	0.268823	0.508381	0.236486	FALSE	NA
ENSG00000166170.9	ENSG00000166170	BAG5	780.465	5.43593	780.561	5.19085	0.00663856	0.00430686	0.00663439	0.00411296	0.485035	0.267573	0.508444	0.237599	FALSE	NA
ENSG00000274737.1	ENSG00000274737	RP5-1057I20.6	18.8372	0.192168	18.8431	0.193889	0.0159281	0.0115308	0.0164969	0.0125362	0.478046	0.276121	0.508494	0.244992	FALSE	NA
ENSG00000182095.14	ENSG00000182095	TNRC18	5533.78	36.0894	5534.42	36.8313	-0.00986229	0.00619946	-0.00971018	0.00591522	0.484202	0.267356	0.508537	0.228818	FALSE	NA
ENSG00000169884.13	ENSG00000169884	WNT10B	217.842	2.11894	217.853	2.08297	-0.0151504	0.0111679	-0.0157195	0.0116489	0.491405	0.281675	0.508894	0.249704	FALSE	NA
ENSG00000259674.1	ENSG00000259674	RP11-356M20.1	12.6317	0.175083	12.6369	0.17234	-0.013663	0.0100777	-0.0146392	0.0112128	0.485687	0.288687	0.508958	0.247148	FALSE	NA
ENSG00000253636.1	ENSG00000253636	RP11-531A24.5	59.6717	0.630899	59.6404	0.615188	0.0139931	0.00943921	0.0147554	0.0098014	0.499343	0.278672	0.508974	0.23961	FALSE	NA
ENSG00000088756.12	ENSG00000088756	ARHGAP28	41.7603	0.421817	41.7582	0.441593	-0.015677	0.0107097	-0.0163908	0.0111439	0.489272	0.280075	0.508999	0.242025	FALSE	NA
ENSG00000172830.12	ENSG00000172830	SSH3	1225.03	7.70422	1225.01	7.98222	-0.0118531	0.00798311	-0.0122408	0.00849012	0.496148	0.264874	0.509022	0.238038	FALSE	NA
ENSG00000169057.21	ENSG00000169057	MECP2	3113.53	17.0349	3113.12	16.6409	0.0122979	0.00815304	0.0122533	0.00828603	0.485155	0.280732	0.509092	0.240054	FALSE	NA
ENSG00000184939.15	ENSG00000184939	ZFP90	784.896	5.9008	784.862	5.77112	-0.0147015	0.00991825	-0.0149707	0.0101425	0.489903	0.265389	0.509109	0.235887	FALSE	NA
ENSG00000178977.3	ENSG00000178977	LINC00324	408.76	2.38505	408.784	2.37033	-0.00986935	0.00674826	-0.0100586	0.00658641	0.489729	0.282599	0.509296	0.241602	FALSE	NA
ENSG00000107263.18	ENSG00000107263	RAPGEF1	5295.57	34.5731	5295.46	34.3028	0.0106113	0.00705601	0.0105422	0.00679943	0.484916	0.276733	0.5094	0.240565	FALSE	NA
ENSG00000241635.7	ENSG00000241635	UGT1A1	50.0102	0.760131	49.9023	0.779464	0.0154916	0.0123826	0.0165695	0.0134071	0.491656	0.289213	0.509418	0.250832	FALSE	NA
ENSG00000088876.11	ENSG00000088876	ZNF343	182.825	1.15269	182.889	1.20446	0.0140256	0.00945521	0.0145076	0.00999854	0.493201	0.264458	0.509439	0.240395	FALSE	NA
ENSG00000224058.2	ENSG00000224058	AC006509.7	23.2372	0.395806	23.2372	0.386123	-0.0147056	0.0106457	-0.0155898	0.0120782	0.480771	0.277821	0.50946	0.244719	FALSE	NA
ENSG00000186908.14	ENSG00000186908	ZDHHC17	608.218	7.15986	608.136	7.55809	-0.0139333	0.0105057	-0.0147231	0.0110703	0.505687	0.29289	0.509546	0.248583	FALSE	NA
ENSG00000154589.6	ENSG00000154589	LY96	1028.39	10.4269	1028.25	10.497	-0.0122737	0.00794958	-0.0121942	0.00818026	0.487671	0.275663	0.509577	0.239833	FALSE	NA
ENSG00000090615.14	ENSG00000090615	GOLGA3	1619.05	10.6758	1618.75	10.8591	-0.010743	0.00765011	-0.0111398	0.00769762	0.501531	0.282818	0.509654	0.244512	FALSE	NA
ENSG00000269688.1	ENSG00000269688	AC008982.2	23.9008	0.239234	23.8998	0.232652	0.0160176	0.0117728	0.016632	0.0118896	0.486752	0.28569	0.509758	0.243119	FALSE	NA
ENSG00000120333.4	ENSG00000120333	MRPS14	425.228	2.72488	425.232	2.72638	0.0096945	0.0065051	0.00981623	0.00645936	0.493711	0.276792	0.50976	0.241124	FALSE	NA
ENSG00000260908.1	ENSG00000260908	CTB-134H23.3	14.045	0.484117	13.9895	0.481372	-0.00814851	0.00940087	-0.00988396	0.0164006	0.513813	0.377916	0.509782	0.288447	FALSE	NA
ENSG00000204020.5	ENSG00000204020	LIPN	109.033	1.82057	109.009	1.86279	-0.01431	0.011253	-0.0155204	0.0115799	0.487656	0.298007	0.509863	0.247776	FALSE	NA
ENSG00000279819.1	ENSG00000279819	RP11-142L16.2	14.0497	0.342573	14.0428	0.329398	0.0145366	0.00991609	0.0149852	0.0103501	0.476827	0.267689	0.509876	0.23362	FALSE	NA
ENSG00000175893.11	ENSG00000175893	ZDHHC21	159.242	1.7307	159.301	1.80105	-0.0156673	0.0118802	-0.0163781	0.0121327	0.492151	0.297819	0.509901	0.244878	FALSE	NA
ENSG00000141854.9	ENSG00000141854	CTB-55O6.8	181.003	1.76092	180.935	1.74366	0.0154268	0.0111047	0.0156483	0.0113897	0.482542	0.275353	0.509904	0.245936	FALSE	NA
ENSG00000154099.17	ENSG00000154099	DNAAF1	31.1971	0.344716	31.1814	0.35053	0.0132055	0.0109753	0.0144112	0.0123247	0.494227	0.311206	0.509958	0.255444	FALSE	NA
ENSG00000110060.8	ENSG00000110060	PUS3	257.565	1.6309	257.524	1.60625	0.0142809	0.00972259	0.0147412	0.0102065	0.497875	0.278239	0.509985	0.238871	FALSE	NA
ENSG00000100284.20	ENSG00000100284	TOM1	3231.01	23.4898	3230.68	22.7491	-0.00980835	0.00713612	-0.00982359	0.00710162	0.494587	0.295451	0.510045	0.246832	FALSE	NA
ENSG00000197256.10	ENSG00000197256	KANK2	142.27	2.61246	142.067	2.65408	-0.0156769	0.0101021	-0.016288	0.0107474	0.491497	0.250103	0.5101	0.22546	FALSE	NA
ENSG00000243264.2	ENSG00000243264	IGKV2D-29	77.5559	2.52864	75.0564	6.17338	0.00883585	0.0111874	0.00606312	0.0152328	0.489739	0.287051	0.510102	0.247189	FALSE	NA
ENSG00000236279.6	ENSG00000236279	CLEC2L	28.0067	0.510377	27.9809	0.516368	0.0125899	0.00941615	0.013656	0.0112835	0.499805	0.279489	0.510106	0.244377	FALSE	NA
ENSG00000166181.12	ENSG00000166181	API5	1549.58	10.7094	1549.7	10.2392	-0.00773648	0.00504999	-0.00762555	0.00503	0.485012	0.271953	0.510133	0.236979	FALSE	NA
ENSG00000173626.9	ENSG00000173626	TRAPPC3L	62.4658	0.596345	62.4546	0.591342	-0.015315	0.0105179	-0.0154698	0.0107263	0.485683	0.279382	0.510135	0.243861	FALSE	NA
ENSG00000198055.10	ENSG00000198055	GRK6	8164.08	43.022	8163.62	42.2374	0.00705827	0.00512785	0.00724319	0.00485728	0.498748	0.30304	0.510287	0.246344	FALSE	NA
ENSG00000257303.1	ENSG00000257303	RP11-977G19.11	20.0971	0.179045	20.096	0.183754	-0.0162445	0.0115615	-0.0166759	0.0124492	0.485205	0.277637	0.510343	0.245696	FALSE	NA
ENSG00000107338.9	ENSG00000107338	SHB	24.9715	0.239614	24.975	0.243442	0.0153992	0.012246	0.0165101	0.0133381	0.489656	0.28674	0.510359	0.252516	FALSE	NA
ENSG00000269711.1	ENSG00000269711	CTD-3214H19.16	74.8091	2.10228	74.7084	2.09217	-0.00466671	0.00217153	-0.0046609	0.00211791	0.494943	0.192046	0.510384	0.183954	FALSE	NA
ENSG00000105376.4	ENSG00000105376	ICAM5	32.9223	0.342286	32.9207	0.357083	0.0153461	0.0114826	0.0162449	0.0126765	0.492744	0.28529	0.510447	0.243798	FALSE	NA
ENSG00000228363.2	ENSG00000228363	AC015971.2	18.6076	0.277464	18.6135	0.285317	0.0151983	0.0113779	0.0158112	0.0124257	0.487647	0.293317	0.510506	0.246929	FALSE	NA
ENSG00000121621.6	ENSG00000121621	KIF18A	23.467	0.247948	23.4473	0.24485	0.0156589	0.0112247	0.0162722	0.0116682	0.488532	0.275162	0.510638	0.237017	FALSE	NA
ENSG00000155906.17	ENSG00000155906	RMND1	242.164	1.4936	242.208	1.48567	-0.0135248	0.00852223	-0.013726	0.00868613	0.489835	0.261181	0.510689	0.231603	FALSE	NA
ENSG00000253686.1	ENSG00000253686	CTB-43E15.3	26.1007	0.217735	26.0972	0.215907	0.0150602	0.0123988	0.0160644	0.0131808	0.488492	0.299286	0.510813	0.251272	FALSE	NA
ENSG00000151240.16	ENSG00000151240	DIP2C	66.2245	0.733942	66.2271	0.730679	-0.0155377	0.011129	-0.0167611	0.0125107	0.49137	0.279199	0.510939	0.242213	FALSE	NA
ENSG00000261644.2	ENSG00000261644	RP11-327F22.1	274.847	2.13548	274.832	2.06941	0.0132492	0.0101187	0.013462	0.0102374	0.494902	0.29538	0.510958	0.251699	FALSE	NA
ENSG00000040275.16	ENSG00000040275	SPDL1	103.375	1.01448	103.355	1.02698	-0.0154685	0.0117408	-0.016286	0.0117725	0.48746	0.294085	0.51103	0.247643	FALSE	NA
ENSG00000228172.5	ENSG00000228172	RP1-317E23.3	18.1459	0.171604	18.1517	0.175779	0.0141699	0.0099649	0.014955	0.0113274	0.492083	0.264837	0.511054	0.240305	FALSE	NA
ENSG00000269983.1	ENSG00000269983	RP11-497H16.9	47.5587	0.496265	47.5514	0.501969	-0.0156237	0.0119581	-0.0166577	0.0126633	0.493653	0.288145	0.511104	0.249055	FALSE	NA
ENSG00000274956.2	ENSG00000274956	RP11-659E9.6	52.657	0.572936	52.6542	0.58381	0.0153594	0.0117714	0.0160846	0.0115439	0.492907	0.294953	0.511123	0.246997	FALSE	NA
ENSG00000137968.16	ENSG00000137968	SLC44A5	17.2817	0.304177	17.2724	0.307092	-0.0106149	0.00769458	-0.0109999	0.00817625	0.49071	0.2839	0.511234	0.240167	FALSE	NA
ENSG00000153347.9	ENSG00000153347	FAM81B	12.4224	0.278132	12.4088	0.27737	-0.010508	0.00733137	-0.0108349	0.00782699	0.488792	0.281004	0.511267	0.237561	FALSE	NA
ENSG00000131778.18	ENSG00000131778	CHD1L	743.518	4.75336	743.567	4.75265	-0.0098455	0.00692487	-0.00991836	0.006802	0.492143	0.291315	0.511472	0.249096	FALSE	NA
ENSG00000259529.1	ENSG00000259529	RP11-468E2.4	363.214	3.77272	362.985	3.66161	0.0142097	0.0103809	0.0148869	0.0107321	0.503805	0.282438	0.511495	0.241713	FALSE	NA
ENSG00000135245.9	ENSG00000135245	HILPDA	58.3338	0.479646	58.3194	0.49509	0.0150725	0.0110918	0.0155313	0.011225	0.491368	0.287548	0.511504	0.243058	FALSE	NA
ENSG00000170385.9	ENSG00000170385	SLC30A1	349.437	3.62358	349.488	3.60123	0.011461	0.0083808	0.0113531	0.00815703	0.486097	0.287885	0.511616	0.249648	FALSE	NA
ENSG00000130595.18	ENSG00000130595	TNNT3	188.378	2.11492	188.285	2.11711	-0.0151353	0.0117791	-0.0165559	0.012813	0.500056	0.300753	0.511631	0.249463	FALSE	NA
ENSG00000106392.10	ENSG00000106392	C1GALT1	688.59	7.37779	688.695	7.29201	0.0142022	0.0097399	0.0144649	0.0101248	0.498041	0.276143	0.511666	0.240346	FALSE	NA
ENSG00000135870.11	ENSG00000135870	RC3H1	1869.58	15.6196	1869.67	16.5993	0.0121696	0.00827621	0.0122338	0.00843641	0.494937	0.265659	0.511702	0.236867	FALSE	NA
ENSG00000276097.1	ENSG00000276097	AC006538.8	10.3733	0.147042	10.3713	0.153623	-0.0130289	0.00957643	-0.0146781	0.0109727	0.507173	0.272215	0.511761	0.240918	FALSE	NA
ENSG00000133275.15	ENSG00000133275	CSNK1G2	6160.95	32.6583	6161.28	31.84	0.00745325	0.00503373	0.00747009	0.00493852	0.494531	0.280625	0.5118	0.239579	FALSE	NA
ENSG00000253755.1	ENSG00000253755	IGHGP	95.5086	3.95573	95.0824	3.99552	-0.01352	0.0112323	-0.0148933	0.0126642	0.505319	0.305962	0.511807	0.253168	FALSE	NA
ENSG00000120708.16	ENSG00000120708	TGFBI	4479.05	36.8776	4480.54	37.2872	0.013104	0.00807013	0.0134726	0.00791354	0.496108	0.260494	0.511807	0.224916	FALSE	NA
ENSG00000106477.18	ENSG00000106477	CEP41	188.824	1.30612	188.798	1.28926	0.0156921	0.0113685	0.0158652	0.0119012	0.485445	0.289798	0.511843	0.248143	FALSE	NA
ENSG00000249021.1	ENSG00000249021	CTC-505O3.3	8.65891	0.148297	8.65967	0.153714	-0.0130668	0.00994472	-0.0141515	0.0112906	0.493491	0.284079	0.511851	0.2462	FALSE	NA
ENSG00000142655.12	ENSG00000142655	PEX14	532.137	3.23162	532.222	3.26456	0.00952689	0.0064612	0.00959673	0.00654529	0.495996	0.279886	0.511879	0.240917	FALSE	NA
ENSG00000159322.17	ENSG00000159322	ADPGK	2980.88	18.0763	2981.07	18.4617	-0.00776781	0.00585446	-0.00764054	0.00566399	0.485213	0.298858	0.511881	0.253161	FALSE	NA
ENSG00000263482.3	ENSG00000263482	ANTXRLP1	34.5784	0.401766	34.5671	0.427406	0.0157995	0.0109647	0.016227	0.0117745	0.483877	0.271086	0.511886	0.240237	FALSE	NA
ENSG00000258539.1	ENSG00000258539	RP11-12J10.3	35.3149	0.427977	35.3159	0.440673	-0.015725	0.0107301	-0.0161846	0.0116662	0.486482	0.258781	0.511961	0.235472	FALSE	NA
ENSG00000243847.3	ENSG00000243847	RN7SL610P	14.0345	0.227181	14.0251	0.226461	0.0143965	0.0103785	0.0153734	0.0110689	0.48939	0.272843	0.512017	0.23562	FALSE	NA
ENSG00000173535.14	ENSG00000173535	TNFRSF10C	12382.9	116.12	12379.2	112.158	-0.0124954	0.0082487	-0.0122145	0.00855501	0.48742	0.262236	0.512193	0.24046	FALSE	NA
ENSG00000100036.12	ENSG00000100036	SLC35E4	67.3712	0.506702	67.3575	0.498809	0.0151002	0.0109233	0.0151456	0.0107919	0.484701	0.292441	0.512271	0.248079	FALSE	NA
ENSG00000025293.16	ENSG00000025293	PHF20	1504.41	9.07358	1504.28	8.85992	-0.00878001	0.00649847	-0.00871755	0.0062588	0.49044	0.291225	0.512411	0.245845	FALSE	NA
ENSG00000116717.11	ENSG00000116717	GADD45A	214.195	2.10872	214.138	2.12737	-0.0137443	0.0099226	-0.0143465	0.0100849	0.503144	0.279881	0.512492	0.243186	FALSE	NA
ENSG00000177150.12	ENSG00000177150	FAM210A	136.054	1.0698	136.064	1.07348	0.0148411	0.0114901	0.0149084	0.0114566	0.488167	0.298351	0.51253	0.250764	FALSE	NA
ENSG00000211685.3	ENSG00000211685	IGLC7	71.3251	2.72222	70.4881	3.33174	-0.00926867	0.0100616	-0.0129666	0.0196434	0.512392	0.383305	0.512552	0.291875	FALSE	NA
ENSG00000012817.15	ENSG00000012817	KDM5D	1220.5	31.3789	1221.84	31.6815	-0.0172314	0.0105521	-0.0185198	0.0110391	0.489563	0.317593	0.512586	0.263338	FALSE	NA
ENSG00000167272.10	ENSG00000167272	POP5	457.949	2.85101	457.932	2.88799	0.00771254	0.00523589	0.00782274	0.00533998	0.494324	0.285688	0.512622	0.245351	FALSE	NA
ENSG00000182648.11	ENSG00000182648	C7orf13	41.3009	0.451306	41.291	0.446197	0.0145862	0.0111608	0.0153595	0.0127408	0.485897	0.292496	0.512662	0.248643	FALSE	NA
ENSG00000167740.9	ENSG00000167740	CYB5D2	235.688	1.34282	235.779	1.35888	0.0122559	0.00839866	0.0123556	0.00842319	0.495873	0.278532	0.512746	0.242146	FALSE	NA
ENSG00000187800.13	ENSG00000187800	PEAR1	137.943	2.11656	137.868	2.17122	0.0152784	0.0118046	0.0163712	0.0125867	0.500922	0.287461	0.512767	0.243534	FALSE	NA
ENSG00000279453.1	ENSG00000279453	RP3-425C14.4	140.71	0.992052	140.68	0.984993	-0.0137671	0.00994369	-0.0139124	0.0100121	0.498666	0.283981	0.512791	0.244757	FALSE	NA
ENSG00000238072.1	ENSG00000238072	RP11-305M3.2	37.7144	0.435526	37.7182	0.439328	-0.0100537	0.00466212	-0.010222	0.00504777	0.496815	0.192205	0.51283	0.190161	FALSE	NA
ENSG00000280623.1	ENSG00000280623	PCAT14	376.314	2.45801	376.211	2.53731	-0.0121959	0.00880889	-0.0122868	0.00870347	0.493206	0.291803	0.512933	0.244633	FALSE	NA
ENSG00000205740.2	ENSG00000205740	RP11-363N22.3	23.9899	0.260418	23.9869	0.250521	0.0156893	0.0109738	0.0164661	0.0118294	0.490073	0.264943	0.512976	0.241291	FALSE	NA
ENSG00000165410.14	ENSG00000165410	CFL2	94.2783	0.84018	94.2544	0.879238	-0.0159583	0.0114459	-0.0163477	0.0122512	0.481042	0.287149	0.513011	0.248572	FALSE	NA
ENSG00000236263.1	ENSG00000236263	RP11-263K19.6	54.8353	0.399022	54.8225	0.426343	0.0143523	0.0103483	0.0149952	0.0104418	0.503064	0.271738	0.513039	0.231102	FALSE	NA
ENSG00000134291.11	ENSG00000134291	TMEM106C	383.629	2.45272	383.76	2.47463	-0.0133884	0.00928152	-0.0137195	0.00926055	0.497178	0.283678	0.513105	0.240848	FALSE	NA
ENSG00000211815.3	ENSG00000211815	TRAV36DV7	36.854	0.520406	36.7996	0.541674	0.00766123	0.0149465	0.0025617	0.023199	0.507428	0.334085	0.513137	0.267157	FALSE	NA
ENSG00000261428.2	ENSG00000261428	RP11-16P6.1	30.6829	0.268818	30.6906	0.265833	-0.0151392	0.0107281	-0.0160166	0.0111315	0.502755	0.267752	0.513246	0.231404	FALSE	NA
ENSG00000101448.13	ENSG00000101448	EPPIN	8.75989	0.152232	8.75827	0.152551	-0.0137139	0.0096717	-0.0147359	0.010857	0.498926	0.267446	0.513332	0.237072	FALSE	NA
ENSG00000157554.18	ENSG00000157554	ERG	17.3897	0.418154	17.3805	0.413062	-0.0107975	0.00897107	-0.0117576	0.0102206	0.496	0.315232	0.513341	0.256476	FALSE	NA
ENSG00000117625.13	ENSG00000117625	RCOR3	899.191	7.29351	898.908	7.24886	-0.0106272	0.00740554	-0.0106823	0.00769712	0.495877	0.274708	0.513369	0.243995	FALSE	NA
ENSG00000273133.1	ENSG00000273133	RP11-799M12.2	25.6121	0.373	25.6111	0.370695	-0.0147113	0.0111295	-0.0161302	0.0125531	0.490687	0.289873	0.513387	0.25224	FALSE	NA
ENSG00000183597.15	ENSG00000183597	TANGO2	2578.1	15.5691	2577.61	16.2972	-0.0126732	0.00889161	-0.012633	0.00863606	0.485821	0.280082	0.513406	0.241035	FALSE	NA
ENSG00000227543.4	ENSG00000227543	SPAG5-AS1	35.9879	0.24288	35.9802	0.261035	0.0152323	0.0118892	0.0160772	0.0125137	0.498889	0.291104	0.513415	0.244704	FALSE	NA
ENSG00000198625.12	ENSG00000198625	MDM4	2979.12	24.7349	2979.5	25.0937	-0.00958875	0.00646225	-0.00974494	0.00666811	0.495142	0.27458	0.513554	0.243805	FALSE	NA
ENSG00000144028.14	ENSG00000144028	SNRNP200	6046.49	41.2726	6047.77	40.4614	0.00531004	0.00402403	0.00527418	0.00385148	0.494031	0.308917	0.513559	0.250649	FALSE	NA
ENSG00000106803.9	ENSG00000106803	SEC61B	1068.28	6.24711	1068.51	6.03806	0.00793055	0.00549187	0.00822125	0.00542345	0.50608	0.290271	0.513569	0.24331	FALSE	NA
ENSG00000060138.12	ENSG00000060138	YBX3	14829.7	340.298	14797.8	332.671	0.013888	0.0104464	0.0143989	0.0106221	0.49963	0.286026	0.513607	0.244264	FALSE	NA
ENSG00000131373.14	ENSG00000131373	HACL1	376.124	2.40713	376.112	2.38472	0.00966921	0.00650565	0.00978612	0.0069518	0.502587	0.267832	0.513629	0.235437	FALSE	NA
ENSG00000278768.1	ENSG00000278768	BACE1-AS	108.757	0.803808	108.742	0.777535	-0.0125862	0.0094385	-0.0132393	0.00966839	0.509004	0.289748	0.51372	0.246214	FALSE	NA
ENSG00000232373.2	ENSG00000232373	RP11-10E18.2	12.9123	0.284247	12.9108	0.282852	0.0139175	0.00985153	0.0148443	0.010913	0.498927	0.273824	0.513743	0.234636	FALSE	NA
ENSG00000196154.11	ENSG00000196154	S100A4	18177.2	129.639	18178.7	132.665	-0.0104837	0.00754907	-0.0104025	0.00743114	0.488789	0.287155	0.513819	0.246045	FALSE	NA
ENSG00000236532.5	ENSG00000236532	AL035610.2	45.2175	0.533218	45.208	0.531098	0.0148673	0.0114522	0.0156833	0.0116779	0.497826	0.291674	0.513842	0.247309	FALSE	NA
ENSG00000135541.20	ENSG00000135541	AHI1	82.4278	0.853973	82.4456	0.878554	-0.0143496	0.0104046	-0.0152336	0.0118707	0.494792	0.280393	0.513895	0.245259	FALSE	NA
ENSG00000258057.5	ENSG00000258057	RP11-70F11.6	26.4289	0.319333	26.4152	0.316641	0.0149925	0.0106237	0.0160318	0.0114532	0.498494	0.268704	0.513942	0.240271	FALSE	NA
ENSG00000268154.2	ENSG00000268154	RF00017	41.991	0.444695	41.976	0.456788	-0.0149471	0.010366	-0.0157174	0.0111826	0.498395	0.274904	0.513987	0.244358	FALSE	NA
ENSG00000275120.2	ENSG00000275120	RP11-182J1.18	39.466	0.320157	39.4662	0.30281	-0.0153756	0.0110551	-0.0157441	0.0112042	0.493498	0.271693	0.51401	0.240211	FALSE	NA
ENSG00000196914.8	ENSG00000196914	ARHGEF12	917.655	10.8393	917.12	10.9076	0.0125931	0.00901737	0.0124824	0.00900309	0.491287	0.286039	0.51409	0.24685	FALSE	NA
ENSG00000099904.15	ENSG00000099904	ZDHHC8	1332.79	8.89056	1332.89	8.72028	-0.00964598	0.00641388	-0.00982695	0.0063458	0.503736	0.275191	0.514126	0.231784	FALSE	NA
ENSG00000276968.1	ENSG00000276968	RP11-90M2.5	14.07	0.18201	14.0646	0.176937	0.0137077	0.0107182	0.0147032	0.0118876	0.484728	0.291265	0.51415	0.251693	FALSE	NA
ENSG00000273812.1	ENSG00000273812	WI2-87327B8.2	10.014	0.141062	10.0101	0.145041	-0.0136082	0.00935976	-0.0144841	0.0101918	0.496842	0.26611	0.514193	0.234667	FALSE	NA
ENSG00000265478.2	ENSG00000265478	CTD-2145A24.5	14.2622	0.190899	14.2612	0.18897	-0.0152576	0.011639	-0.0162365	0.0120484	0.490058	0.293847	0.514203	0.247491	FALSE	NA
ENSG00000279714.1	ENSG00000279714	CTA-212A2.2	44.1232	0.372517	44.1131	0.379885	0.0147368	0.0103289	0.0154031	0.0112538	0.497786	0.276381	0.514258	0.245036	FALSE	NA
ENSG00000267432.5	ENSG00000267432	RP11-559N14.5	9.30658	0.120867	9.30768	0.124371	-0.0121772	0.00961849	-0.0129388	0.010461	0.489362	0.295571	0.51432	0.250211	FALSE	NA
ENSG00000112769.18	ENSG00000112769	LAMA4	29.5279	0.276499	29.5311	0.281771	-0.0153881	0.0111914	-0.0164123	0.0115738	0.499877	0.278951	0.514377	0.239682	FALSE	NA
ENSG00000276002.1	ENSG00000276002	RF00017	17.1101	0.290402	17.1076	0.301136	0.0104432	0.00756743	0.0112757	0.00877724	0.498581	0.285098	0.514608	0.240633	FALSE	NA
ENSG00000114790.12	ENSG00000114790	ARHGEF26	10.3296	0.115399	10.327	0.118434	-0.0150611	0.0102432	-0.0160809	0.0114369	0.493101	0.266136	0.514624	0.232766	FALSE	NA
ENSG00000270629.5	ENSG00000270629	NBPF14	3951.75	29.5882	3951.94	29.0321	0.0124819	0.00942332	0.0125105	0.00935086	0.489563	0.304869	0.514663	0.25696	FALSE	NA
ENSG00000160113.5	ENSG00000160113	NR2F6	115.303	1.15476	115.263	1.13243	-0.0155524	0.0117247	-0.0164684	0.0124533	0.496839	0.286541	0.5147	0.244069	FALSE	NA
ENSG00000254503.1	ENSG00000254503	CTD-2521M24.4	37.0591	0.323773	37.0527	0.307871	0.015039	0.0106943	0.0155834	0.0111072	0.4937	0.278903	0.51475	0.24505	FALSE	NA
ENSG00000218426.5	ENSG00000218426	RP11-475C16.1	56.55	0.649269	56.5453	0.665483	-0.0150063	0.0124154	-0.0163298	0.0132383	0.499406	0.300644	0.514796	0.253988	FALSE	NA
ENSG00000081665.13	ENSG00000081665	ZNF506	826.814	4.65214	826.65	4.68785	0.0124734	0.00873776	0.0124503	0.00833325	0.493503	0.287722	0.514898	0.237894	FALSE	NA
ENSG00000275909.1	ENSG00000275909	RF00017	11.999	0.140944	11.9995	0.145172	-0.0143507	0.0103499	-0.015358	0.011158	0.496909	0.270835	0.514921	0.233359	FALSE	NA
ENSG00000264151.5	ENSG00000264151	RP11-739N10.1	13.9663	0.172006	13.961	0.168857	-0.0143608	0.0105899	-0.0159748	0.0116982	0.501204	0.272281	0.515018	0.241749	FALSE	NA
ENSG00000010017.12	ENSG00000010017	RANBP9	708.068	4.82559	708.025	4.84359	-0.0106522	0.00767876	-0.0108816	0.00774328	0.50578	0.285186	0.515082	0.245251	FALSE	NA
ENSG00000187144.11	ENSG00000187144	SPATA21	15.1593	0.131785	15.1576	0.133634	-0.0149737	0.0111256	-0.0156575	0.0119301	0.492137	0.275636	0.51509	0.240722	FALSE	NA
ENSG00000258711.2	ENSG00000258711	RP11-218E20.3	71.293	0.462038	71.2881	0.454374	0.0130653	0.00925473	0.0129784	0.00913251	0.496691	0.276425	0.515118	0.24008	FALSE	NA
ENSG00000235493.2	ENSG00000235493	AC092415.1	13.1925	0.289752	13.1919	0.281727	0.0124519	0.00868559	0.0130896	0.00933107	0.489138	0.273464	0.515119	0.23871	FALSE	NA
ENSG00000138231.12	ENSG00000138231	DBR1	286.82	2.18752	286.809	2.12142	-0.01011	0.00684969	-0.0102069	0.00694078	0.502272	0.281055	0.515193	0.242253	FALSE	NA
ENSG00000205352.10	ENSG00000205352	PRR13	9277.02	57.6524	9275.3	57.9837	-0.00734041	0.00501357	-0.00725834	0.00491125	0.491003	0.272855	0.515209	0.23893	FALSE	NA
ENSG00000183979.7	ENSG00000183979	NPB	13.107	0.136354	13.1074	0.138139	-0.0134591	0.0094829	-0.0144887	0.0104511	0.503674	0.269576	0.515288	0.234838	FALSE	NA
ENSG00000112212.11	ENSG00000112212	TSPO2	24.3892	0.81354	24.347	0.826333	-0.013393	0.0110122	-0.0150899	0.0129567	0.505058	0.303341	0.515296	0.252231	FALSE	NA
ENSG00000244187.7	ENSG00000244187	TMEM141	464.143	3.06145	464.133	3.10712	0.00946037	0.00638257	0.00936118	0.00608339	0.489269	0.27738	0.515326	0.236311	FALSE	NA
ENSG00000168615.11	ENSG00000168615	ADAM9	241.494	2.82767	241.502	2.68693	0.0151231	0.0110352	0.015352	0.0116018	0.49581	0.279564	0.515362	0.242629	FALSE	NA
ENSG00000181938.13	ENSG00000181938	GINS3	72.941	0.58301	72.9189	0.569049	-0.0153948	0.0124434	-0.0166099	0.0133402	0.491264	0.306698	0.515373	0.253774	FALSE	NA
ENSG00000184005.10	ENSG00000184005	ST6GALNAC3	77.0498	0.798696	77.0521	0.825966	-0.0143919	0.0101992	-0.0154807	0.0114055	0.497976	0.278112	0.515398	0.241255	FALSE	NA
ENSG00000223546.6	ENSG00000223546	LL0XNC01-157D4.1	25.4028	0.369401	25.397	0.368319	0.0143197	0.0110599	0.0153606	0.0121016	0.491996	0.281281	0.515413	0.247279	FALSE	NA
ENSG00000272196.2	ENSG00000272196	HIST2H2AA4	1725.42	21.083	1724.9	19.9967	0.0143162	0.0100778	0.0143881	0.010316	0.486232	0.279242	0.515426	0.248811	FALSE	NA
ENSG00000145832.13	ENSG00000145832	SLC25A48	58.9637	1.2185	58.921	1.17781	-0.0154544	0.0113647	-0.0164024	0.0121952	0.49718	0.285823	0.515572	0.246607	FALSE	NA
ENSG00000169877.9	ENSG00000169877	AHSP	1921.31	52.7499	1919.88	52.1852	0.0154038	0.0120099	0.0156798	0.0122104	0.489689	0.289162	0.515574	0.244438	FALSE	NA
ENSG00000097046.12	ENSG00000097046	CDC7	134.934	1.40971	134.92	1.42557	0.0155811	0.0108429	0.0159137	0.0110313	0.487121	0.280405	0.515592	0.242468	FALSE	NA
ENSG00000165714.10	ENSG00000165714	BORCS5	221.904	1.35787	221.928	1.3471	0.0152415	0.011215	0.0157196	0.0116711	0.493807	0.286406	0.515671	0.245136	FALSE	NA
ENSG00000159685.10	ENSG00000159685	CHCHD6	74.2197	0.559849	74.2259	0.566539	-0.01409	0.00948329	-0.0142847	0.00963184	0.495041	0.270211	0.515727	0.236173	FALSE	NA
ENSG00000187522.15	ENSG00000187522	HSPA14	272.754	2.05894	272.755	2.06697	0.0102312	0.0073567	0.0102756	0.00697588	0.494844	0.289387	0.515739	0.248003	FALSE	NA
ENSG00000228624.7	ENSG00000228624	RP3-399L15.3	11.6238	0.123067	11.63	0.126572	-0.0140495	0.010435	-0.0148326	0.0111552	0.487087	0.291343	0.515749	0.246567	FALSE	NA
ENSG00000067992.12	ENSG00000067992	PDK3	488.641	3.06969	488.438	3.09652	-0.00992745	0.00680666	-0.00979856	0.00698646	0.493416	0.277423	0.515751	0.242504	FALSE	NA
ENSG00000246465.1	ENSG00000246465	RP11-57A19.2	33.4301	0.305978	33.4277	0.292079	0.0154097	0.0108224	0.0156293	0.0111464	0.494519	0.274828	0.515759	0.240804	FALSE	NA
ENSG00000188761.11	ENSG00000188761	BCL2L15	55.734	0.517468	55.7287	0.506155	-0.0125935	0.0107123	-0.013469	0.0111257	0.493086	0.312447	0.515805	0.253746	FALSE	NA
ENSG00000188060.7	ENSG00000188060	RAB42	9.08631	0.111545	9.08614	0.110709	0.0150369	0.01066	0.0152762	0.0108977	0.484711	0.268633	0.515828	0.235109	FALSE	NA
ENSG00000088930.7	ENSG00000088930	XRN2	2737.2	18.6711	2737.35	18.7772	-0.00797371	0.00539691	-0.00789995	0.00531374	0.494142	0.27733	0.51585	0.235725	FALSE	NA
ENSG00000135424.15	ENSG00000135424	ITGA7	56.3482	1.15944	55.8457	1.60244	0.0139895	0.0110215	0.0152784	0.0124514	0.506431	0.291098	0.515885	0.246161	FALSE	NA
ENSG00000105672.14	ENSG00000105672	ETV2	21.4354	0.19513	21.4423	0.199926	0.015712	0.0114063	0.0163197	0.0121982	0.490233	0.273108	0.515966	0.241426	FALSE	NA
ENSG00000231889.7	ENSG00000231889	RP3-487J7.2	71.5506	0.627932	71.5269	0.635114	-0.0146465	0.0101627	-0.014994	0.0100484	0.496762	0.270851	0.515983	0.235236	FALSE	NA
ENSG00000256185.1	ENSG00000256185	RP11-612B6.2	18.8105	0.171302	18.8061	0.167818	-0.0153918	0.0107662	-0.0164206	0.0118298	0.494297	0.270379	0.516094	0.236193	FALSE	NA
ENSG00000111596.12	ENSG00000111596	CNOT2	1840.58	9.5712	1840.5	9.32243	-0.00998917	0.00748272	-0.0101722	0.00734645	0.502379	0.302942	0.516102	0.253595	FALSE	NA
ENSG00000257511.1	ENSG00000257511	RP11-278C7.1	24.1326	0.357558	24.1286	0.365832	-0.0151802	0.0117345	-0.0165876	0.0133591	0.504021	0.289627	0.51618	0.250739	FALSE	NA
ENSG00000162931.11	ENSG00000162931	TRIM17	30.3244	0.337294	30.3223	0.338177	0.0149603	0.0107261	0.0158444	0.0111836	0.500312	0.274602	0.516283	0.235791	FALSE	NA
ENSG00000214274.9	ENSG00000214274	ANG	82.7771	0.805573	82.7583	0.845072	-0.0153311	0.0124833	-0.0160275	0.0126768	0.494732	0.293149	0.516292	0.252539	FALSE	NA
ENSG00000132952.11	ENSG00000132952	USPL1	708.893	5.47807	708.91	5.49903	-0.00790125	0.00590724	-0.0078465	0.00596652	0.494796	0.295601	0.516292	0.252357	FALSE	NA
ENSG00000180776.15	ENSG00000180776	ZDHHC20	1031.98	10.3921	1031.82	10.5785	0.0133853	0.00964432	0.0128813	0.00969244	0.486492	0.283446	0.516301	0.244655	FALSE	NA
ENSG00000074696.12	ENSG00000074696	HACD3	500.23	3.56167	500.227	3.62768	-0.00866133	0.00599685	-0.00872997	0.00599895	0.50173	0.284241	0.516366	0.24349	FALSE	NA
ENSG00000105366.15	ENSG00000105366	SIGLEC8	284.297	5.1367	283.964	5.00965	-0.0152287	0.0109792	-0.0154857	0.0113967	0.490712	0.280387	0.516555	0.245565	FALSE	NA
ENSG00000184454.6	ENSG00000184454	NCMAP	22.0973	0.215538	22.0862	0.22409	-0.0151939	0.0113907	-0.0161549	0.0116104	0.502697	0.282823	0.516681	0.240829	FALSE	NA
ENSG00000204839.8	ENSG00000204839	MROH6	661.421	5.52751	661.162	5.6005	0.0147394	0.011051	0.0154553	0.0115458	0.504619	0.278783	0.516781	0.244922	FALSE	NA
ENSG00000134046.11	ENSG00000134046	MBD2	3162.48	19.2329	3162.67	18.6413	-0.00981651	0.00684138	-0.00991512	0.00683473	0.500824	0.27571	0.516824	0.245123	FALSE	NA
ENSG00000175691.8	ENSG00000175691	ZNF77	53.1513	0.437785	53.1487	0.428147	0.0146772	0.0107073	0.0153603	0.0108796	0.504846	0.280633	0.516849	0.238228	FALSE	NA
ENSG00000176909.11	ENSG00000176909	MAMSTR	20.717	0.233888	20.7121	0.229252	-0.0157128	0.0109878	-0.0160507	0.0112335	0.49287	0.259183	0.516889	0.230839	FALSE	NA
ENSG00000214113.10	ENSG00000214113	LYRM4	370.475	2.31051	370.523	2.41812	-0.0136367	0.00926788	-0.0137184	0.00926657	0.494948	0.27242	0.516902	0.234241	FALSE	NA
ENSG00000154438.7	ENSG00000154438	ASZ1	16.1961	0.158117	16.1873	0.168373	0.0149249	0.0120721	0.0161819	0.0123689	0.505407	0.296561	0.516919	0.244265	FALSE	NA
ENSG00000283378.1	ENSG00000283378	CH17-296N19.1	39.3558	1.02313	39.3044	0.99724	0.0105766	0.00756012	0.0111411	0.00829329	0.495512	0.270127	0.516919	0.242493	FALSE	NA
ENSG00000171497.4	ENSG00000171497	PPID	761.5	4.5687	761.644	4.4951	-0.00970416	0.00602903	-0.00954325	0.00614898	0.492616	0.256981	0.517037	0.230928	FALSE	NA
ENSG00000049247.13	ENSG00000049247	UTS2	40.751	1.91914	40.6076	1.89082	-0.00124461	0.011246	-0.00352257	0.0288316	0.520049	0.373349	0.517037	0.289612	FALSE	NA
ENSG00000258082.1	ENSG00000258082	RP11-443B7.3	27.7972	0.289126	27.8006	0.294528	-0.0159149	0.0120076	-0.0164323	0.013057	0.491861	0.294696	0.517144	0.251361	FALSE	NA
ENSG00000155975.9	ENSG00000155975	VPS37A	461.865	3.20593	461.852	3.20063	-0.0108899	0.00810157	-0.0106239	0.00777219	0.487853	0.292329	0.517186	0.24602	FALSE	NA
ENSG00000253438.3	ENSG00000253438	PCAT1	86.936	0.726097	86.9364	0.73357	-0.0144944	0.0107187	-0.0153149	0.0111546	0.511042	0.278222	0.517233	0.236652	FALSE	NA
ENSG00000279417.1	ENSG00000279417	RP11-382B18.1	299.773	4.59495	299.869	4.47128	0.0138093	0.00974205	0.0142739	0.00951722	0.504705	0.282196	0.517259	0.241226	FALSE	NA
ENSG00000196981.3	ENSG00000196981	WDR5B	203.684	1.75236	203.691	1.75479	-0.011032	0.00758659	-0.0111676	0.00751341	0.501498	0.275435	0.517263	0.238502	FALSE	NA
ENSG00000243896.4	ENSG00000243896	OR2A7	9.45161	0.215547	9.45299	0.215401	0.00768785	0.00454425	0.00781476	0.00487338	0.501784	0.237202	0.517271	0.219337	FALSE	NA
ENSG00000170537.12	ENSG00000170537	TMC7	25.0356	0.259519	25.0355	0.263548	0.0146013	0.00984028	0.015839	0.0116804	0.511114	0.267293	0.517336	0.236517	FALSE	NA
ENSG00000185305.10	ENSG00000185305	ARL15	223.213	1.61294	223.192	1.55148	-0.012788	0.00867523	-0.0124583	0.00873382	0.485665	0.266392	0.517414	0.238797	FALSE	NA
ENSG00000115459.17	ENSG00000115459	ELMOD3	940.682	4.84844	940.444	4.8166	0.00775624	0.00541108	0.00750487	0.00540723	0.493965	0.283988	0.517466	0.240887	FALSE	NA
ENSG00000218891.4	ENSG00000218891	ZNF579	255.8	1.92552	255.87	1.89292	-0.0123735	0.00828784	-0.0127324	0.0088353	0.508861	0.260572	0.517482	0.232884	FALSE	NA
ENSG00000272325.1	ENSG00000272325	NUDT3	3248.12	18.9955	3247.98	18.8407	0.00669597	0.00449918	0.00705555	0.0046213	0.519166	0.271443	0.517496	0.233648	FALSE	NA
ENSG00000237352.3	ENSG00000237352	RP4-794H19.4	54.6357	0.545965	54.6477	0.528345	0.0150726	0.0115603	0.0163753	0.0128931	0.506744	0.282242	0.517618	0.249661	FALSE	NA
ENSG00000100027.14	ENSG00000100027	YPEL1	611.758	5.20808	611.73	5.126	0.0104799	0.00775821	0.0100753	0.00754168	0.481924	0.291219	0.517696	0.246733	FALSE	NA
ENSG00000270557.1	ENSG00000270557	RP11-546J1.1	51.4752	0.609917	51.4765	0.605592	-0.0144033	0.0106695	-0.0154368	0.0116081	0.502177	0.274214	0.517725	0.237128	FALSE	NA
ENSG00000120008.15	ENSG00000120008	WDR11	1005.45	9.70153	1005.71	9.52837	0.0110795	0.00759197	0.0111489	0.00770631	0.506253	0.274693	0.517758	0.244236	FALSE	NA
ENSG00000144550.12	ENSG00000144550	CPNE9	10.2223	0.131231	10.221	0.133504	-0.0117572	0.00880005	-0.0129057	0.00997796	0.504622	0.286268	0.51789	0.243362	FALSE	NA
ENSG00000177181.14	ENSG00000177181	RIMKLA	15.7873	0.186881	15.7795	0.193298	-0.0139708	0.0118432	-0.0155106	0.0130457	0.501249	0.311158	0.517954	0.255996	FALSE	NA
ENSG00000279253.1	ENSG00000279253	RP4-614O4.13	210.104	1.38097	210.094	1.35146	-0.0125366	0.00881024	-0.0126906	0.00890006	0.500005	0.28679	0.517965	0.243084	FALSE	NA
ENSG00000218682.1	ENSG00000218682	AC010150.1	13.3465	0.212089	13.3435	0.210567	0.0139171	0.00998641	0.0144593	0.0107881	0.493525	0.263174	0.517975	0.236251	FALSE	NA
ENSG00000112299.7	ENSG00000112299	VNN1	694.991	11.1965	694.167	11.387	0.0144933	0.0117131	0.0154711	0.0124515	0.497905	0.29453	0.518014	0.250605	FALSE	NA
ENSG00000070729.13	ENSG00000070729	CNGB1	85.0027	0.742421	85.0029	0.75158	-0.0137328	0.0102777	-0.0143679	0.0106826	0.509118	0.293612	0.518053	0.246163	FALSE	NA
ENSG00000166147.13	ENSG00000166147	FBN1	24.2392	0.29381	24.2407	0.2873	-0.012857	0.0101266	-0.0140881	0.0115096	0.511854	0.297837	0.518268	0.247816	FALSE	NA
ENSG00000122729.18	ENSG00000122729	ACO1	267.753	1.7702	267.697	1.74869	0.0113108	0.00781466	0.0115517	0.008055	0.503866	0.268801	0.518402	0.238488	FALSE	NA
ENSG00000242522.1	ENSG00000242522	RP11-509E17.1	20.7648	0.278041	20.7507	0.298414	0.0137759	0.0111502	0.0154179	0.011483	0.517129	0.298166	0.518694	0.243999	FALSE	NA
ENSG00000115289.13	ENSG00000115289	PCGF1	384.294	2.0333	384.433	2.11097	0.010615	0.00716122	0.0106477	0.00756833	0.504322	0.277266	0.518748	0.240679	FALSE	NA
ENSG00000213860.4	ENSG00000213860	AC005062.3	48.3657	0.696466	48.3427	0.662247	0.0119087	0.00798649	0.0122494	0.00879851	0.498495	0.258484	0.518786	0.235257	FALSE	NA
ENSG00000254648.1	ENSG00000254648	RP11-713P17.4	8.30477	0.109133	8.30578	0.106253	-0.0134046	0.00975729	-0.0138929	0.0102983	0.49499	0.274681	0.518814	0.236892	FALSE	NA
ENSG00000174197.16	ENSG00000174197	MGA	1040.97	8.22156	1041.07	8.53852	0.0097601	0.0072968	0.00966977	0.00714956	0.489814	0.298959	0.518831	0.251751	FALSE	NA
ENSG00000251791.1	ENSG00000251791	SCARNA6	17.4997	0.291252	17.4983	0.29047	0.0151811	0.0106146	0.0158194	0.0114487	0.491845	0.26722	0.518877	0.234502	FALSE	NA
ENSG00000152292.16	ENSG00000152292	SH2D6	29.8052	0.268124	29.8063	0.26147	-0.0153944	0.0112755	-0.0158363	0.0116184	0.498288	0.280166	0.518901	0.244504	FALSE	NA
ENSG00000262477.1	ENSG00000262477	AC021224.1	31.1876	0.324742	31.184	0.309798	-0.0159231	0.0112451	-0.0159111	0.0120414	0.49111	0.274776	0.519205	0.239529	FALSE	NA
ENSG00000252577.1	ENSG00000252577	SCARNA20	21.0223	0.207916	21.0216	0.203037	0.0152013	0.0115047	0.0163181	0.0126636	0.502292	0.275129	0.519208	0.247956	FALSE	NA
ENSG00000235618.7	ENSG00000235618	FAM21EP	14.9297	0.162867	14.925	0.15633	0.0146634	0.0109959	0.0152407	0.0116217	0.4877	0.274655	0.51921	0.243295	FALSE	NA
ENSG00000125355.15	ENSG00000125355	TMEM255A	14.6821	0.466111	14.6264	0.449211	0.0101454	0.00816517	0.010874	0.00870467	0.5091	0.298174	0.519262	0.250832	FALSE	NA
ENSG00000170624.13	ENSG00000170624	SGCD	12.4836	0.297529	12.4725	0.293514	0.00766166	0.00589996	0.00801256	0.0059604	0.506038	0.285386	0.519407	0.24577	FALSE	NA
ENSG00000179938.12	ENSG00000179938	GOLGA8J	18.7641	0.206549	18.7493	0.205256	-0.0149108	0.0119382	-0.0160304	0.0123778	0.509914	0.286767	0.51946	0.242149	FALSE	NA
ENSG00000104938.16	ENSG00000104938	CLEC4M	13.6316	0.18744	13.6279	0.183614	-0.0147005	0.0109939	-0.0148583	0.0120454	0.48786	0.276863	0.519471	0.243788	FALSE	NA
ENSG00000226824.6	ENSG00000226824	RP4-756H11.3	39.054	0.416896	39.0684	0.407685	0.0150423	0.0109333	0.0159225	0.0122282	0.507867	0.267436	0.519507	0.24201	FALSE	NA
ENSG00000124507.10	ENSG00000124507	PACSIN1	164.583	1.95489	164.586	1.9246	-0.015104	0.0127207	-0.0163895	0.0139924	0.498013	0.306723	0.519523	0.257643	FALSE	NA
ENSG00000170160.17	ENSG00000170160	CCDC144A	104.462	1.72158	104.408	1.79311	-0.0141678	0.0113151	-0.0152559	0.0123023	0.495827	0.294069	0.519538	0.250697	FALSE	NA
ENSG00000270696.1	ENSG00000270696	RP11-342K6.1	76.1106	0.57383	76.0714	0.561861	0.0138289	0.00943053	0.01424	0.00966933	0.508943	0.264935	0.519799	0.232736	FALSE	NA
ENSG00000188171.15	ENSG00000188171	ZNF626	127.315	1.12386	127.292	1.06631	0.0148332	0.0112024	0.0161323	0.0121185	0.510259	0.281186	0.519827	0.240491	FALSE	NA
ENSG00000135048.13	ENSG00000135048	TMEM2	1672.25	13.6406	1672.2	13.843	-0.0108917	0.00823237	-0.0114052	0.00804698	0.517598	0.290466	0.519857	0.243101	FALSE	NA
ENSG00000198712.1	ENSG00000198712	MT-CO2	132450	1405.54	132413	1373.53	-0.0131612	0.00977631	-0.013216	0.00967352	0.493564	0.293138	0.519869	0.249684	FALSE	NA
ENSG00000137094.14	ENSG00000137094	DNAJB5	75.2044	0.924423	75.1802	0.900322	-0.0151458	0.0111303	-0.0155755	0.0122181	0.496766	0.26814	0.519922	0.239813	FALSE	NA
ENSG00000220267.1	ENSG00000220267	RP11-459O1.1	238.596	5.56373	238.32	5.53027	-0.00499297	0.00241041	-0.00518955	0.00243591	0.51267	0.197155	0.520005	0.188332	FALSE	NA
ENSG00000246174.7	ENSG00000246174	RP11-705O3.1	38.3925	0.375938	38.3836	0.367158	0.0141195	0.0110183	0.0150595	0.0118957	0.503369	0.289826	0.520056	0.241757	FALSE	NA
ENSG00000220323.3	ENSG00000220323	HIST2H2BD	24.1072	0.37613	24.1183	0.401065	-0.0109431	0.0072915	-0.0116316	0.00816952	0.505126	0.262345	0.52024	0.230421	FALSE	NA
ENSG00000072818.11	ENSG00000072818	ACAP1	12021.9	72.6546	12022.3	72.7904	0.00939091	0.0068854	0.00946034	0.00691312	0.504798	0.288254	0.520267	0.244492	FALSE	NA
ENSG00000185085.2	ENSG00000185085	INTS5	799.571	4.9065	799.636	5.08631	-0.00881884	0.00548991	-0.00866719	0.00578563	0.494848	0.258346	0.520285	0.232459	FALSE	NA
ENSG00000279561.2	ENSG00000279561	RP11-4L24.4	28.813	0.406261	28.8106	0.415846	-0.014841	0.0109367	-0.0161507	0.0126811	0.50166	0.276079	0.52032	0.244836	FALSE	NA
ENSG00000210184.1	ENSG00000210184	MT-TS2	25.061	0.443295	25.0552	0.428542	-0.0136737	0.0110943	-0.0150184	0.0132475	0.492308	0.303924	0.520378	0.254689	FALSE	NA
ENSG00000205922.4	ENSG00000205922	ONECUT3	20.0501	0.219324	20.057	0.213981	-0.0152715	0.0114409	-0.0158656	0.0115811	0.50054	0.288553	0.520396	0.241163	FALSE	NA
ENSG00000262714.1	ENSG00000262714	RP11-44F14.8	157.457	2.03715	157.448	1.95947	-0.0151676	0.0102949	-0.0159662	0.0113433	0.505424	0.256532	0.520542	0.234096	FALSE	NA
ENSG00000267940.1	ENSG00000267940	RP11-290F24.6	79.059	0.630343	79.0445	0.604557	-0.0131267	0.00949475	-0.0136762	0.0101598	0.514218	0.275636	0.520556	0.239827	FALSE	NA
ENSG00000174611.11	ENSG00000174611	KY	13.5508	0.179174	13.5478	0.173666	0.0135492	0.00991469	0.0149995	0.0117191	0.505211	0.282991	0.520586	0.240052	FALSE	NA
ENSG00000136068.14	ENSG00000136068	FLNB	935.628	7.28403	935.405	7.43236	-0.0138612	0.00906331	-0.0141671	0.00995251	0.504812	0.258036	0.520707	0.237099	FALSE	NA
ENSG00000166681.13	ENSG00000166681	BEX3	432.516	4.10934	432.42	4.0703	-0.0143719	0.0101495	-0.0155252	0.0109492	0.521097	0.267118	0.520811	0.235275	FALSE	NA
ENSG00000124370.10	ENSG00000124370	MCEE	113.637	0.91429	113.637	0.897113	-0.0125662	0.00889021	-0.0126755	0.00872774	0.503727	0.27545	0.520923	0.235974	FALSE	NA
ENSG00000105767.2	ENSG00000105767	CADM4	125.444	1.20389	125.4	1.19914	0.015556	0.0114299	0.0161693	0.0118239	0.49358	0.286086	0.520987	0.249169	FALSE	NA
ENSG00000131779.10	ENSG00000131779	PEX11B	773.818	4.09934	773.986	4.35111	0.00828449	0.00590655	0.00831353	0.00573972	0.50737	0.287098	0.521088	0.240011	FALSE	NA
ENSG00000149474.13	ENSG00000149474	CSRP2BP	378.664	2.58302	378.709	2.54162	-0.0100895	0.00655694	-0.0101189	0.00674933	0.50779	0.259679	0.521121	0.230747	FALSE	NA
ENSG00000110880.10	ENSG00000110880	CORO1C	2460.31	18.1467	2460.42	18.034	-0.00890726	0.00601096	-0.0090785	0.00600758	0.508308	0.271646	0.521124	0.236604	FALSE	NA
ENSG00000180336.17	ENSG00000180336	MEIOC	23.0544	0.224651	23.0427	0.231067	0.0147939	0.0117264	0.0160629	0.012075	0.519657	0.296405	0.521239	0.245715	FALSE	NA
ENSG00000170381.13	ENSG00000170381	SEMA3E	29.9426	0.577999	29.9296	0.586138	0.00929584	0.00691862	0.00972152	0.00716715	0.506388	0.281774	0.521268	0.244109	FALSE	NA
ENSG00000141026.5	ENSG00000141026	MED9	346.414	1.84083	346.371	1.81544	0.008578	0.00612923	0.00870756	0.00621246	0.506913	0.291019	0.52127	0.250857	FALSE	NA
ENSG00000005194.14	ENSG00000005194	CIAPIN1	607.527	3.37236	607.666	3.44716	0.0113931	0.00815397	0.0117573	0.00829959	0.515288	0.287211	0.521316	0.242231	FALSE	NA
ENSG00000214439.4	ENSG00000214439	AC007000.7	22.6104	0.291581	22.6089	0.293267	-0.0150224	0.0114632	-0.0162331	0.0124585	0.502883	0.286921	0.521333	0.249866	FALSE	NA
ENSG00000246548.3	ENSG00000246548	RP11-7F17.5	31.5538	0.327019	31.5509	0.329587	0.0152039	0.0109816	0.0161561	0.0120123	0.50751	0.269695	0.521436	0.240642	FALSE	NA
ENSG00000130783.13	ENSG00000130783	CCDC62	29.7358	0.289817	29.7297	0.305292	-0.0131501	0.0104709	-0.0139573	0.0115304	0.49854	0.282781	0.521452	0.251386	FALSE	NA
ENSG00000108387.14	ENSG00000108387	2023-09-04	136.709	2.25054	136.6	2.31046	-0.015051	0.0106174	-0.0158344	0.0117005	0.502772	0.263994	0.521502	0.239425	FALSE	NA
ENSG00000224533.4	ENSG00000224533	RP11-954J6.3	43.2981	0.559768	43.3132	0.562022	0.0140707	0.0104846	0.0150221	0.0109756	0.50169	0.281315	0.521574	0.239285	FALSE	NA
ENSG00000188596.10	ENSG00000188596	CFAP54	121.352	1.09755	121.309	1.10072	-0.014514	0.0105511	-0.0148276	0.0108368	0.499515	0.285903	0.521644	0.246104	FALSE	NA
ENSG00000158125.9	ENSG00000158125	XDH	12.9766	0.210978	12.9646	0.213332	-0.00886602	0.00791251	-0.00943914	0.00856647	0.502731	0.325986	0.521684	0.262605	FALSE	NA
ENSG00000225231.1	ENSG00000225231	AC091814.2	22.0339	0.883739	22.0582	0.850136	-0.00476247	0.00461973	-0.00476159	0.00497739	0.51414	0.324656	0.521969	0.264207	FALSE	NA
ENSG00000186666.5	ENSG00000186666	BCDIN3D	248.411	1.3997	248.4	1.37597	0.00998803	0.00663874	0.00987178	0.00665611	0.496727	0.271904	0.521996	0.239976	FALSE	NA
ENSG00000154174.7	ENSG00000154174	TOMM70	809.028	5.68661	808.983	5.55914	-0.00660468	0.00477165	-0.00665094	0.00455251	0.506524	0.290259	0.522028	0.242447	FALSE	NA
ENSG00000227355.2	ENSG00000227355	RP11-162D16.2	30.0943	0.323806	30.0866	0.322626	-0.0149063	0.0112203	-0.0159003	0.0119933	0.504707	0.280425	0.522146	0.24157	FALSE	NA
ENSG00000074657.13	ENSG00000074657	ZNF532	215.414	2.22239	215.461	2.16804	-0.0146358	0.00993091	-0.015058	0.0103217	0.505807	0.267563	0.522177	0.237216	FALSE	NA
ENSG00000179859.9	ENSG00000179859	AC025335.1	91.7421	0.680026	91.7389	0.695122	-0.0129819	0.00910741	-0.0133667	0.00965426	0.509263	0.274417	0.522237	0.243799	FALSE	NA
ENSG00000285424.1	ENSG00000285424	RP11-274H24.2	14.4622	0.20518	14.4526	0.212784	-0.0151151	0.0106789	-0.0155369	0.0114656	0.4949	0.277068	0.522248	0.236452	FALSE	NA
ENSG00000264548.1	ENSG00000264548	RP13-516M14.2	16.4741	0.158523	16.4735	0.159263	-0.0147382	0.0111498	-0.0159087	0.0116652	0.515271	0.283024	0.522284	0.240069	FALSE	NA
ENSG00000100453.12	ENSG00000100453	GZMB	3163.38	42.9257	3161.65	42.5457	0.0151243	0.0115514	0.0159194	0.0117549	0.507159	0.285996	0.52229	0.246224	FALSE	NA
ENSG00000178193.5	ENSG00000178193	RP4-682C21.5	13.0882	0.199817	13.0816	0.206676	0.0145544	0.0104907	0.0151367	0.010917	0.503965	0.269221	0.522313	0.237865	FALSE	NA
ENSG00000233057.1	ENSG00000233057	EEF1AL12	10.1751	0.116883	10.1734	0.114372	-0.0149009	0.0116067	-0.0153636	0.0118551	0.500378	0.282193	0.522448	0.240703	FALSE	NA
ENSG00000156795.6	ENSG00000156795	WDYHV1	71.8076	0.521463	71.8306	0.510747	-0.0146956	0.0116141	-0.0157439	0.0121613	0.514964	0.297586	0.522453	0.244979	FALSE	NA
ENSG00000251429.1	ENSG00000251429	RP11-597D13.7	19.1208	0.235887	19.1182	0.237708	-0.0131414	0.0101277	-0.0141473	0.0118823	0.509769	0.288051	0.52248	0.248624	FALSE	NA
ENSG00000235663.1	ENSG00000235663	XXbac-BPG32J3.18	11.9499	0.143332	11.9484	0.141216	0.0141543	0.0105659	0.0152012	0.0117335	0.50316	0.286465	0.522495	0.243488	FALSE	NA
ENSG00000187239.16	ENSG00000187239	FNBP1	5843.35	38.5441	5843.5	38.7021	0.00630735	0.00420991	0.00631791	0.00417984	0.501582	0.279606	0.522528	0.243305	FALSE	NA
ENSG00000254826.1	ENSG00000254826	CTD-2530H12.2	12.0314	0.230383	12.0327	0.235161	0.0137166	0.0104535	0.0147257	0.0113953	0.511695	0.291908	0.522551	0.242585	FALSE	NA
ENSG00000009950.15	ENSG00000009950	MLXIPL	12.7249	0.153656	12.72	0.154983	0.0150326	0.0113488	0.0153657	0.0127064	0.494461	0.285548	0.522639	0.244219	FALSE	NA
ENSG00000139291.13	ENSG00000139291	TMEM19	585.47	4.03364	585.436	3.78479	0.0125966	0.00939343	0.0126123	0.00954115	0.504598	0.276205	0.522652	0.244905	FALSE	NA
ENSG00000266904.5	ENSG00000266904	CTC-559E9.1	87.7401	0.672603	87.7024	0.676073	0.0142003	0.0101106	0.0145001	0.0108219	0.511343	0.27186	0.522735	0.237716	FALSE	NA
ENSG00000148344.10	ENSG00000148344	PTGES	31.0226	0.56464	31.0193	0.56847	0.0127372	0.0116401	0.0127712	0.0124533	0.495732	0.306204	0.522904	0.253092	FALSE	NA
ENSG00000152377.13	ENSG00000152377	SPOCK1	23.8991	0.246837	23.8989	0.267266	-0.011141	0.00912699	-0.0121995	0.0101443	0.514672	0.303202	0.52298	0.250389	FALSE	NA
ENSG00000175895.3	ENSG00000175895	PLEKHF2	536.423	4.98896	536.491	4.92	-0.00985098	0.00677725	-0.00991504	0.00650698	0.504667	0.275909	0.523008	0.236088	FALSE	NA
ENSG00000224043.7	ENSG00000224043	AC016725.4	23.715	0.211979	23.7149	0.209673	0.015197	0.0115434	0.016148	0.0122086	0.50936	0.289546	0.523067	0.244362	FALSE	NA
ENSG00000108239.8	ENSG00000108239	TBC1D12	80.1702	0.846568	80.1804	0.868248	0.0151033	0.0107417	0.015827	0.0115751	0.508471	0.285293	0.523125	0.240554	FALSE	NA
ENSG00000131504.16	ENSG00000131504	DIAPH1	8209.42	53.9992	8211.31	53.6126	0.00836745	0.0057608	0.00844609	0.00582241	0.50711	0.284543	0.523128	0.243637	FALSE	NA
ENSG00000163902.11	ENSG00000163902	RPN1	5882.07	30.2335	5882.34	30.671	0.006724	0.00447768	0.00672093	0.00449526	0.506373	0.268192	0.523225	0.233559	FALSE	NA
ENSG00000109466.13	ENSG00000109466	KLHL2	598.99	7.51171	598.953	8.03438	-0.0124561	0.00933215	-0.0120591	0.0087049	0.489305	0.292628	0.523229	0.248063	FALSE	NA
ENSG00000111052.7	ENSG00000111052	LIN7A	898.563	8.68206	898.392	9.25348	-0.0132987	0.00902105	-0.0132682	0.00951031	0.503408	0.27246	0.523239	0.236477	FALSE	NA
ENSG00000167460.15	ENSG00000167460	TPM4	5752.44	36.8605	5753.26	36.6948	-0.00878072	0.00637923	-0.00886152	0.00629593	0.510109	0.284064	0.523263	0.243809	FALSE	NA
ENSG00000276390.1	ENSG00000276390	RP1-197B17.5	9.43576	0.107371	9.44007	0.112431	-0.0141439	0.00943762	-0.014659	0.0108577	0.50265	0.25814	0.523457	0.234093	FALSE	NA
ENSG00000145012.13	ENSG00000145012	LPP	1886.91	14.9517	1887.12	14.9412	0.0134183	0.0105338	0.0134105	0.0101128	0.498806	0.301541	0.523477	0.251347	FALSE	NA
ENSG00000182873.5	ENSG00000182873	RP11-181G12.2	41.5124	0.368165	41.5129	0.361422	-0.0151928	0.0107128	-0.0160574	0.011616	0.50076	0.269908	0.523575	0.239662	FALSE	NA
ENSG00000186395.7	ENSG00000186395	KRT10	369.022	2.56944	369.099	2.62737	-0.0125167	0.00924151	-0.0129384	0.00912231	0.514221	0.283011	0.523625	0.238836	FALSE	NA
ENSG00000113456.18	ENSG00000113456	RAD1	301.835	2.0975	301.751	2.05893	-0.0128803	0.00897367	-0.0129318	0.00923747	0.506041	0.269291	0.523633	0.239103	FALSE	NA
ENSG00000168878.16	ENSG00000168878	SFTPB	32.5115	0.486334	32.4308	0.519266	0.0130108	0.0135318	0.0137684	0.0143626	0.514176	0.330314	0.523697	0.264091	FALSE	NA
ENSG00000141642.8	ENSG00000141642	ELAC1	111.372	0.765801	111.377	0.795608	0.0136932	0.0104032	0.0144962	0.0106082	0.51709	0.289426	0.523704	0.24299	FALSE	NA
ENSG00000277745.1	ENSG00000277745	H2AFB3	26.8898	0.357631	26.8873	0.348646	0.0097236	0.00496547	0.0100847	0.00530841	0.514711	0.212778	0.523707	0.196278	FALSE	NA
ENSG00000231234.2	ENSG00000231234	GS1-124K5.5	14.3512	0.16684	14.3497	0.161169	0.0138739	0.00999439	0.0150336	0.0111133	0.502488	0.265805	0.523711	0.234394	FALSE	NA
ENSG00000161911.11	ENSG00000161911	TREML1	878.043	12.2349	877.886	12.6392	-0.0141177	0.00954835	-0.0140698	0.00989588	0.502289	0.264097	0.523718	0.237044	FALSE	NA
ENSG00000175536.6	ENSG00000175536	LIPT2	31.7331	0.265445	31.7488	0.257704	-0.0150135	0.0114904	-0.0159973	0.0120936	0.513004	0.288075	0.523958	0.243489	FALSE	NA
ENSG00000257176.2	ENSG00000257176	RP11-996F15.2	60.6982	0.771365	60.723	0.766475	0.0149489	0.0106311	0.0154886	0.0115486	0.499704	0.267858	0.524038	0.23836	FALSE	NA
ENSG00000140104.13	ENSG00000140104	C14orf79	40.7363	0.287294	40.7337	0.305179	0.0154002	0.0119433	0.0156637	0.012385	0.500222	0.289337	0.524077	0.247329	FALSE	NA
ENSG00000116752.5	ENSG00000116752	BCAS2	388.701	2.59347	388.757	2.51719	0.0086322	0.00579623	0.00853207	0.00594462	0.500397	0.276146	0.524134	0.241428	FALSE	NA
ENSG00000171631.14	ENSG00000171631	P2RY6	112.39	1.35258	112.356	1.36714	0.0147986	0.01257	0.0157505	0.0134792	0.514894	0.300742	0.524214	0.253095	FALSE	NA
ENSG00000011105.12	ENSG00000011105	TSPAN9	144.687	1.97976	144.66	2.04956	0.0145542	0.0101888	0.0150707	0.0106134	0.505408	0.268887	0.524217	0.240396	FALSE	NA
ENSG00000261068.2	ENSG00000261068	RP11-7K24.3	9.72539	0.114314	9.72518	0.113855	-0.0145375	0.0114456	-0.015427	0.0124286	0.50729	0.288612	0.524265	0.246421	FALSE	NA
ENSG00000136114.15	ENSG00000136114	THSD1	15.2517	0.157431	15.2522	0.162983	-0.0145658	0.0107514	-0.0154354	0.0119029	0.506331	0.268672	0.52434	0.242599	FALSE	NA
ENSG00000110768.11	ENSG00000110768	GTF2H1	692.98	4.53785	692.998	4.37004	0.00826462	0.00599315	0.00849447	0.00589929	0.520454	0.288691	0.524375	0.235743	FALSE	NA
ENSG00000272473.1	ENSG00000272473	AC006273.4	10.1891	0.140541	10.1913	0.139139	-0.0142398	0.0109855	-0.0150451	0.0115155	0.509495	0.289285	0.524382	0.23982	FALSE	NA
ENSG00000115539.13	ENSG00000115539	PDCL3	310.76	2.02605	310.77	2.01497	0.0096297	0.00685686	0.00938045	0.00666313	0.49524	0.28538	0.524515	0.244343	FALSE	NA
ENSG00000250764.1	ENSG00000250764	CTD-2152M20.2	14.8162	0.147215	14.8159	0.145411	-0.0147351	0.0108681	-0.0155562	0.0116481	0.513926	0.280306	0.524525	0.237826	FALSE	NA
ENSG00000137868.18	ENSG00000137868	STRA6	11.5199	0.133682	11.5188	0.133726	0.0148846	0.0105055	0.0158572	0.0116161	0.499353	0.273992	0.524606	0.240827	FALSE	NA
ENSG00000185736.15	ENSG00000185736	ADARB2	118.613	2.98061	118.561	2.92829	0.00496937	0.00361888	0.0049797	0.00365728	0.506379	0.277511	0.524619	0.237903	FALSE	NA
ENSG00000280135.1	ENSG00000280135	RP1-47M23.3	220.479	2.37551	220.474	2.4423	-0.0133754	0.0100902	-0.0140824	0.0104591	0.516744	0.287145	0.52465	0.247003	FALSE	NA
ENSG00000175414.6	ENSG00000175414	ARL10	297.198	2.40736	297.111	2.36742	-0.0152082	0.0124986	-0.0155251	0.012999	0.505219	0.301521	0.524984	0.253234	FALSE	NA
ENSG00000178773.14	ENSG00000178773	CPNE7	23.5927	0.322387	23.5901	0.324323	0.0115082	0.00842124	0.0123892	0.00899147	0.513934	0.280624	0.525043	0.238091	FALSE	NA
ENSG00000086289.11	ENSG00000086289	EPDR1	17.5512	0.245485	17.5478	0.248431	-0.0134052	0.0109772	-0.01442	0.011666	0.512571	0.295474	0.525063	0.249637	FALSE	NA
ENSG00000144218.18	ENSG00000144218	AFF3	417.322	5.92962	417.411	5.77992	-0.0145868	0.01101	-0.0153813	0.0111468	0.511749	0.279098	0.525069	0.241405	FALSE	NA
ENSG00000148842.17	ENSG00000148842	CNNM2	210.067	1.2603	210.024	1.25083	0.0141629	0.0111734	0.0138405	0.0110685	0.497429	0.291871	0.525117	0.247814	FALSE	NA
ENSG00000187097.12	ENSG00000187097	ENTPD5	317.78	2.2758	317.667	2.29171	-0.0133277	0.0101735	-0.0133197	0.00988812	0.497008	0.307394	0.525154	0.251599	FALSE	NA
ENSG00000054654.16	ENSG00000054654	SYNE2	3783.98	37.7108	3783.89	37.7297	0.0107541	0.00789065	0.010796	0.00786151	0.511759	0.281854	0.525185	0.237353	FALSE	NA
ENSG00000146540.14	ENSG00000146540	C7orf50	1017.5	7.77705	1017.34	7.81992	0.0128572	0.00932077	0.0130575	0.00923119	0.513655	0.28132	0.525196	0.23607	FALSE	NA
ENSG00000279447.1	ENSG00000279447	RP4-737E23.6	99.7921	1.3518	99.737	1.41905	0.0149318	0.00980203	0.0152755	0.0109683	0.502214	0.249188	0.525204	0.229268	FALSE	NA
ENSG00000255142.1	ENSG00000255142	AP006621.6	44.7592	0.451897	44.7691	0.456351	0.0152115	0.0114796	0.0159143	0.0122884	0.500355	0.271605	0.525277	0.246034	FALSE	NA
ENSG00000112367.10	ENSG00000112367	FIG4	747.404	3.93665	747.401	4.03296	-0.0108608	0.0076755	-0.0107946	0.0078315	0.508293	0.276877	0.525281	0.239359	FALSE	NA
ENSG00000276180.1	ENSG00000276180	HIST1H4I	15.4082	0.165074	15.409	0.171161	0.0145565	0.0114481	0.0153265	0.0120521	0.507166	0.290474	0.525305	0.245551	FALSE	NA
ENSG00000274933.5	ENSG00000274933	TBC1D3I	66.981	1.35581	66.9682	1.3802	0.00941053	0.00900309	0.0102454	0.0110495	0.516664	0.322478	0.525324	0.264186	FALSE	NA
ENSG00000232518.3	ENSG00000232518	AC074366.3	14.8059	0.187039	14.8064	0.193534	0.013383	0.0103419	0.0145092	0.0109177	0.513202	0.293637	0.525423	0.243768	FALSE	NA
ENSG00000154889.16	ENSG00000154889	MPPE1	2509.24	17.9067	2509.05	17.9501	0.0137223	0.00945074	0.0140052	0.00959414	0.5056	0.275169	0.525431	0.236905	FALSE	NA
ENSG00000129990.14	ENSG00000129990	SYT5	19.5921	0.322753	19.5564	0.349003	0.0118411	0.0105344	0.0125607	0.0109243	0.5165	0.316146	0.525494	0.252389	FALSE	NA
ENSG00000083093.9	ENSG00000083093	PALB2	189.137	1.44557	189.116	1.49059	0.0147166	0.0103658	0.0152294	0.0108552	0.514237	0.27571	0.525563	0.235689	FALSE	NA
ENSG00000233038.5	ENSG00000233038	AC011899.9	249.077	2.26708	248.974	2.27332	-0.0144434	0.0118715	-0.015522	0.0126244	0.518778	0.301361	0.525566	0.245608	FALSE	NA
ENSG00000275413.1	ENSG00000275413	CTC-529I10.1	8.23602	0.119717	8.2337	0.120254	0.0118707	0.00865081	0.0131863	0.0100742	0.527412	0.265789	0.525613	0.231345	FALSE	NA
ENSG00000212802.4	ENSG00000212802	RPL15P3	22.9498	0.227688	22.9541	0.23179	0.0149947	0.0107414	0.0156085	0.0114058	0.508541	0.273494	0.525626	0.236011	FALSE	NA
ENSG00000276980.1	ENSG00000276980	CTD-3128G10.7	12.516	0.151921	12.5178	0.152698	-0.014431	0.0104397	-0.0154489	0.0114619	0.509882	0.281601	0.525636	0.239176	FALSE	NA
ENSG00000254561.3	ENSG00000254561	RP11-196E1.3	13.8978	0.181348	13.8884	0.190249	-0.0152997	0.0104918	-0.015727	0.0118978	0.501763	0.26553	0.525737	0.24091	FALSE	NA
ENSG00000260300.5	ENSG00000260300	RP11-505K9.4	24.1943	0.222368	24.1945	0.218531	-0.0123787	0.00956461	-0.0132778	0.00995871	0.509468	0.299789	0.526076	0.246234	FALSE	NA
ENSG00000111644.7	ENSG00000111644	ACRBP	1170.27	9.7807	1169.8	10.2195	-0.0114276	0.00815495	-0.0116885	0.00826057	0.513832	0.277976	0.526237	0.238152	FALSE	NA
ENSG00000138629.15	ENSG00000138629	UBL7	2178.13	16.7003	2178.2	16.9787	0.00787389	0.0057048	0.00786955	0.00556694	0.511109	0.285922	0.526277	0.242524	FALSE	NA
ENSG00000143603.18	ENSG00000143603	KCNN3	21.8017	0.533728	21.7869	0.524108	0.00950849	0.00740964	0.00986914	0.00809902	0.516685	0.287038	0.526419	0.246255	FALSE	NA
ENSG00000261596.2	ENSG00000261596	CTB-31N19.3	198.11	1.96136	198.126	1.9803	0.0138604	0.0103803	0.0139682	0.0104687	0.512165	0.291333	0.526421	0.242129	FALSE	NA
ENSG00000125871.13	ENSG00000125871	MGME1	462.952	3.07597	462.964	3.18755	0.0116786	0.00821749	0.0118417	0.00823076	0.506738	0.276499	0.526427	0.241969	FALSE	NA
ENSG00000103196.11	ENSG00000103196	CRISPLD2	3195.76	35.8376	3195.47	35.3573	0.01464	0.0112292	0.015257	0.0118237	0.515359	0.282805	0.526442	0.244395	FALSE	NA
ENSG00000120899.17	ENSG00000120899	PTK2B	10611.3	60.6422	10609	62.0076	-0.00746311	0.00558871	-0.00780122	0.00555993	0.521085	0.28957	0.526487	0.247147	FALSE	NA
ENSG00000071564.14	ENSG00000071564	TCF3	2496.73	18.5293	2496.85	19.0466	0.011522	0.00873171	0.0112472	0.00841286	0.50287	0.297661	0.52651	0.249663	FALSE	NA
ENSG00000138430.15	ENSG00000138430	OLA1	903.026	5.65393	903.13	5.4385	0.00907347	0.00683692	0.00914011	0.00685169	0.516387	0.282277	0.526535	0.246243	FALSE	NA
ENSG00000114124.2	ENSG00000114124	GRK7	21.1544	0.212998	21.1526	0.211161	0.0150655	0.0105897	0.015519	0.0110612	0.505973	0.264188	0.526565	0.232944	FALSE	NA
ENSG00000112308.12	ENSG00000112308	C6orf62	5893.97	42.0354	5892.51	42.8886	-0.00955513	0.00747703	-0.00927554	0.00734814	0.501319	0.293157	0.526841	0.252648	FALSE	NA
ENSG00000120833.13	ENSG00000120833	SOCS2	215.936	1.98686	215.909	1.99496	0.0148394	0.0107624	0.0151109	0.0111352	0.508165	0.274284	0.526842	0.238886	FALSE	NA
ENSG00000071054.16	ENSG00000071054	MAP4K4	5657.11	37.8076	5654.85	36.6856	0.00813366	0.00649826	0.00836065	0.00597178	0.522846	0.306803	0.526851	0.247364	FALSE	NA
ENSG00000166337.9	ENSG00000166337	TAF10	3770.07	21.0867	3770.35	21.048	0.00655519	0.00455553	0.00675012	0.00461458	0.516434	0.284309	0.526975	0.237348	FALSE	NA
ENSG00000173905.8	ENSG00000173905	GOLIM4	104.447	1.22961	104.46	1.1954	-0.0139088	0.0104184	-0.0142496	0.010485	0.510803	0.280458	0.527008	0.2363	FALSE	NA
ENSG00000112038.17	ENSG00000112038	OPRM1	17.5171	0.21327	17.5171	0.205297	-0.0148359	0.0111047	-0.0156238	0.011531	0.508375	0.27891	0.527043	0.242347	FALSE	NA
ENSG00000236499.2	ENSG00000236499	LINC00896	18.3173	0.178577	18.3245	0.175895	0.0147207	0.0112141	0.0155556	0.011791	0.513452	0.27804	0.527073	0.239147	FALSE	NA
ENSG00000260236.1	ENSG00000260236	RP11-708J19.1	89.2885	0.609709	89.2935	0.658632	-0.0124987	0.00897442	-0.0128346	0.00944752	0.516386	0.269624	0.527185	0.240726	FALSE	NA
ENSG00000106799.12	ENSG00000106799	TGFBR1	1182.95	10.5948	1182.62	10.4691	0.0113612	0.0079428	0.0113792	0.00793329	0.509607	0.278488	0.527195	0.240822	FALSE	NA
ENSG00000186001.13	ENSG00000186001	LRCH3	1338.6	8.20798	1338.53	8.28168	0.0121382	0.00923976	0.0125621	0.00963864	0.520102	0.286807	0.527198	0.240925	FALSE	NA
ENSG00000078674.17	ENSG00000078674	PCM1	2268.97	16.8016	2268.75	16.7219	0.00939688	0.00678048	0.00983715	0.00684825	0.525573	0.278833	0.527235	0.239275	FALSE	NA
ENSG00000100804.18	ENSG00000100804	PSMB5	511.772	2.85525	511.836	2.84251	-0.00883524	0.00642069	-0.00898771	0.00641044	0.514846	0.286963	0.527256	0.248481	FALSE	NA
ENSG00000197122.11	ENSG00000197122	SRC	888.94	6.82141	888.937	6.83332	0.0121691	0.00910576	0.0123279	0.0088916	0.513054	0.288931	0.52732	0.24481	FALSE	NA
ENSG00000119929.12	ENSG00000119929	CUTC	504.183	3.12958	504.263	3.04342	0.00801713	0.00613945	0.00798858	0.00588755	0.503226	0.29492	0.52733	0.247252	FALSE	NA
ENSG00000125744.11	ENSG00000125744	RTN2	402.387	3.44168	402.374	3.33582	0.0143453	0.0105562	0.0145465	0.0108184	0.510961	0.276454	0.52737	0.234366	FALSE	NA
ENSG00000183092.16	ENSG00000183092	BEGAIN	141.079	2.22369	141.006	2.15213	-0.00934055	0.00563669	-0.0097799	0.00553578	0.515956	0.228139	0.527646	0.207508	FALSE	NA
ENSG00000188501.11	ENSG00000188501	LCTL	23.223	0.301917	23.2242	0.311668	0.0151761	0.0110691	0.0155202	0.0116622	0.508489	0.269289	0.527707	0.23855	FALSE	NA
ENSG00000198604.10	ENSG00000198604	BAZ1A	4201.95	31.3671	4201.14	32.4786	-0.0100773	0.00723392	-0.010335	0.00728699	0.521594	0.278083	0.527733	0.233947	FALSE	NA
ENSG00000089154.10	ENSG00000089154	GCN1	2483.29	16.4181	2483.65	16.7667	0.0119126	0.00913185	0.0121231	0.00923708	0.512056	0.296995	0.527844	0.24975	FALSE	NA
ENSG00000085231.13	ENSG00000085231	AK6	150.639	1.41732	150.66	1.33432	-0.0134252	0.00980889	-0.0135067	0.0105152	0.50658	0.275984	0.527846	0.240267	FALSE	NA
ENSG00000282951.1	ENSG00000282951	CTC-490E21.14	10.4777	0.11415	10.478	0.118273	0.0141015	0.0110251	0.014794	0.011588	0.507058	0.282368	0.52797	0.24141	FALSE	NA
ENSG00000095752.6	ENSG00000095752	IL11	9.16144	0.120147	9.16176	0.120533	-0.0125286	0.00956641	-0.0135549	0.0104517	0.514945	0.281168	0.528002	0.24288	FALSE	NA
ENSG00000134146.11	ENSG00000134146	DPH6	89.5318	0.692128	89.5268	0.681798	0.0145665	0.0115056	0.0152737	0.0120818	0.517707	0.295185	0.528027	0.245938	FALSE	NA
ENSG00000268193.5	ENSG00000268193	AC002985.3	23.8476	0.21886	23.8492	0.212733	0.0147568	0.0114842	0.0153879	0.0125056	0.509336	0.285569	0.52803	0.243308	FALSE	NA
ENSG00000151332.18	ENSG00000151332	MBIP	171.861	1.30619	171.866	1.36527	-0.0118118	0.00842415	-0.0123021	0.00876263	0.521866	0.285056	0.52804	0.244387	FALSE	NA
ENSG00000143862.7	ENSG00000143862	ARL8A	1895.52	10.902	1895.04	11.0766	-0.00926566	0.0067597	-0.00920939	0.00694721	0.512496	0.275234	0.528097	0.243977	FALSE	NA
ENSG00000225595.2	ENSG00000225595	XXbac-BPG308K3.6	12.81	0.181946	12.8108	0.183181	0.0140027	0.0100226	0.0149635	0.0112314	0.514982	0.269465	0.52821	0.234242	FALSE	NA
ENSG00000280132.1	ENSG00000280132	RP11-452L6.6	16.687	0.209856	16.6822	0.213298	-0.0145369	0.0104707	-0.0157227	0.0116685	0.512234	0.270782	0.528262	0.236855	FALSE	NA
ENSG00000261560.1	ENSG00000261560	RP11-166B2.3	29.0899	0.30923	29.0872	0.323067	-0.0148087	0.0109089	-0.0157212	0.0118083	0.511271	0.280053	0.528337	0.240946	FALSE	NA
ENSG00000171055.14	ENSG00000171055	FEZ2	554.058	3.62181	554.044	3.67088	-0.0101463	0.00676389	-0.0101464	0.00701528	0.515408	0.260322	0.528356	0.230248	FALSE	NA
ENSG00000260534.1	ENSG00000260534	RP11-1006G14.4	74.9873	0.829963	74.9655	0.838676	0.0147567	0.0100896	0.0152951	0.0102043	0.509225	0.26508	0.528381	0.227074	FALSE	NA
ENSG00000108443.13	ENSG00000108443	RPS6KB1	589.514	4.74041	589.583	4.76321	-0.0115974	0.00792648	-0.0117481	0.00829903	0.513293	0.262383	0.528413	0.240508	FALSE	NA
ENSG00000133243.8	ENSG00000133243	BTBD2	3050.87	18.3721	3051.48	18.679	-0.00640959	0.00476881	-0.00643496	0.00482222	0.512666	0.287034	0.528424	0.248359	FALSE	NA
ENSG00000264515.5	ENSG00000264515	CTC-525D6.1	26.2192	0.287462	26.2135	0.261032	0.0147747	0.0120739	0.0154261	0.0125223	0.506676	0.293796	0.52844	0.244203	FALSE	NA
ENSG00000106804.7	ENSG00000106804	C5	95.8703	0.788818	95.8533	0.831726	-0.0150594	0.0110082	-0.0152216	0.0123474	0.497453	0.279051	0.528484	0.238945	FALSE	NA
ENSG00000099251.14	ENSG00000099251	HSD17B7P2	104.112	0.798208	104.124	0.847833	-0.0149212	0.0103423	-0.0152157	0.0109924	0.513464	0.258532	0.528509	0.229897	FALSE	NA
ENSG00000075624.14	ENSG00000075624	ACTB	252805	1581.39	252763	1621.81	0.00847978	0.00571775	0.00852796	0.0057265	0.510534	0.27517	0.52851	0.239924	FALSE	NA
ENSG00000214357.8	ENSG00000214357	NEURL1B	15.8408	0.324359	15.7404	0.408115	-0.0100428	0.0113392	-0.0166706	0.0251701	0.550908	0.355572	0.52854	0.296406	FALSE	NA
ENSG00000115596.3	ENSG00000115596	WNT6	18.4921	0.218341	18.4913	0.220503	0.0141574	0.0102493	0.0148157	0.0108988	0.505557	0.265569	0.528561	0.23792	FALSE	NA
ENSG00000168214.20	ENSG00000168214	RBPJ	3194.1	22.1886	3193.16	23.1654	0.0109583	0.00788667	0.0111858	0.0076432	0.511093	0.298267	0.528577	0.242174	FALSE	NA
ENSG00000107815.8	ENSG00000107815	TWNK	221.027	1.59974	221.003	1.5733	0.013857	0.00949877	0.0140633	0.00953629	0.512292	0.272874	0.528595	0.236857	FALSE	NA
ENSG00000211668.2	ENSG00000211668	IGLV2-11	465.859	12.8597	465.138	12.836	0.0133719	0.0135845	0.0121667	0.0153752	0.515552	0.286074	0.528646	0.2433	FALSE	NA
ENSG00000136444.9	ENSG00000136444	RSAD1	935.315	5.91371	935.355	5.90235	-0.00804656	0.0064199	-0.00843517	0.00643151	0.521116	0.314502	0.528647	0.257362	FALSE	NA
ENSG00000108587.15	ENSG00000108587	GOSR1	921.914	5.54719	921.881	5.53781	0.0103929	0.00734222	0.0105356	0.00752274	0.514174	0.282535	0.528654	0.239531	FALSE	NA
ENSG00000255234.5	ENSG00000255234	RP11-727A23.10	76.2365	0.701116	76.2244	0.718639	0.0139053	0.0101949	0.0144242	0.0103443	0.51278	0.279823	0.528692	0.241261	FALSE	NA
ENSG00000133789.14	ENSG00000133789	SWAP70	847.716	7.62632	847.639	7.79813	-0.0118946	0.00865938	-0.0116242	0.0085212	0.504805	0.276041	0.52882	0.239618	FALSE	NA
ENSG00000248550.3	ENSG00000248550	RP11-1077A2.1	19.7301	0.269339	19.7259	0.270606	0.0144337	0.0106447	0.0157649	0.0117414	0.51822	0.281148	0.528863	0.24127	FALSE	NA
ENSG00000259953.1	ENSG00000259953	RP11-4O1.2	277.289	1.8585	277.233	1.85049	0.0142659	0.01098	0.0146857	0.0108332	0.51247	0.290973	0.528909	0.247211	FALSE	NA
ENSG00000255363.2	ENSG00000255363	RP11-672A2.5	17.4104	0.198746	17.4133	0.201004	-0.0134757	0.0101851	-0.014302	0.0111971	0.514279	0.284176	0.52891	0.238883	FALSE	NA
ENSG00000163795.13	ENSG00000163795	ZNF513	790.5	4.20913	790.559	4.20663	0.00711177	0.00482479	0.00722724	0.00478018	0.51272	0.271203	0.528916	0.238255	FALSE	NA
ENSG00000232810.3	ENSG00000232810	TNF	274.139	2.01476	274.121	2.03528	-0.0135149	0.0100822	-0.0134564	0.00972783	0.508682	0.287051	0.528939	0.241974	FALSE	NA
ENSG00000235823.2	ENSG00000235823	OLMALINC	605.976	6.63266	606.103	6.56845	0.0108284	0.00767221	0.0105781	0.0080026	0.508337	0.279615	0.529009	0.243119	FALSE	NA
ENSG00000202538.1	ENSG00000202538	RNU4-2	893.485	14.9169	893.482	14.4085	-0.0144283	0.0115621	-0.0155044	0.0122569	0.518249	0.289229	0.529032	0.245692	FALSE	NA
ENSG00000131408.13	ENSG00000131408	NR1H2	2941.83	16.581	2942.19	16.1947	-0.00580269	0.00414407	-0.00582874	0.00397041	0.511099	0.285379	0.529089	0.239374	FALSE	NA
ENSG00000204310.12	ENSG00000204310	AGPAT1	2717.89	15.8542	2718.05	16.0559	0.00712189	0.0054384	0.00718317	0.00532541	0.519335	0.299805	0.529195	0.248916	FALSE	NA
ENSG00000263020.6	ENSG00000263020	XXbac-BPG32J3.22	438.374	4.00148	438.413	4.15419	-0.014413	0.0106675	-0.0147243	0.0106265	0.510847	0.282981	0.529204	0.240176	FALSE	NA
ENSG00000226266.6	ENSG00000226266	AC009961.3	97.9636	0.677718	97.9404	0.691535	-0.0146218	0.0117569	-0.0153675	0.0121364	0.515577	0.290266	0.529207	0.245371	FALSE	NA
ENSG00000164136.16	ENSG00000164136	IL15	180.059	1.85113	180.034	1.76319	0.0140108	0.010176	0.0145127	0.0106158	0.518559	0.280813	0.529211	0.240274	FALSE	NA
ENSG00000112855.15	ENSG00000112855	HARS2	1036.07	6.09641	1035.95	6.14448	-0.00701814	0.00489517	-0.00693053	0.00477321	0.504354	0.279233	0.529262	0.240809	FALSE	NA
ENSG00000101236.16	ENSG00000101236	RNF24	6641.14	61.7433	6638.66	64.0055	0.00952417	0.00627348	0.00926551	0.00648151	0.507033	0.256627	0.529432	0.232137	FALSE	NA
ENSG00000006042.11	ENSG00000006042	TMEM98	13.7556	0.176437	13.7546	0.174171	-0.0115308	0.00809268	-0.0118818	0.00882722	0.493623	0.268229	0.529465	0.240711	FALSE	NA
ENSG00000119862.12	ENSG00000119862	LGALSL	453.024	5.26647	453.04	5.20869	-0.0148294	0.0121944	-0.0157297	0.0133513	0.512959	0.301725	0.529497	0.253309	FALSE	NA
ENSG00000100209.9	ENSG00000100209	HSCB	164.513	0.936647	164.525	0.932826	-0.0117676	0.00829883	-0.0117041	0.00852388	0.509944	0.271487	0.529516	0.236678	FALSE	NA
ENSG00000132669.12	ENSG00000132669	RIN2	326.804	4.38373	326.585	4.29715	0.0131576	0.0102573	0.0131681	0.0106348	0.511666	0.29267	0.529569	0.24767	FALSE	NA
ENSG00000004139.13	ENSG00000004139	SARM1	828.987	5.51108	828.904	5.59624	-0.00999215	0.00717591	-0.0101311	0.00726815	0.519544	0.276569	0.529593	0.238933	FALSE	NA
ENSG00000201098.1	ENSG00000201098	RNY1	177.707	4.41414	177.571	4.37133	0.0112808	0.0101242	0.0123461	0.0117584	0.521453	0.308671	0.529794	0.254935	FALSE	NA
ENSG00000283345.1	ENSG00000283345	CTD-3092A11.3	17.7078	0.344796	17.7032	0.344913	-0.0067667	0.00389131	-0.00683607	0.00404671	0.505913	0.243133	0.529877	0.220411	FALSE	NA
ENSG00000005801.16	ENSG00000005801	ZNF195	381.477	2.92652	381.437	2.94732	0.0109685	0.00849172	0.0108148	0.00850323	0.516007	0.285219	0.529884	0.244626	FALSE	NA
ENSG00000237135.1	ENSG00000237135	RP11-330O11.2	15.1381	0.309965	15.1321	0.296972	0.0133139	0.010449	0.0141793	0.011781	0.512407	0.282524	0.52991	0.242926	FALSE	NA
ENSG00000111728.10	ENSG00000111728	ST8SIA1	236.258	5.77879	235.953	5.59354	0.00912559	0.0107237	0.0093832	0.0121959	0.517939	0.332187	0.529934	0.268149	FALSE	NA
ENSG00000171295.12	ENSG00000171295	ZNF440	280.802	2.10215	280.785	2.17991	-0.011107	0.00808066	-0.0111795	0.007861	0.51388	0.286268	0.529943	0.240178	FALSE	NA
ENSG00000131089.15	ENSG00000131089	ARHGEF9	472.858	3.5476	472.893	3.59183	-0.014237	0.011503	-0.0144986	0.0118876	0.513947	0.296143	0.529982	0.249355	FALSE	NA
ENSG00000269119.1	ENSG00000269119	AC020956.1	20.459	0.259221	20.4572	0.276695	0.0136009	0.00976311	0.014351	0.0104644	0.506213	0.279194	0.530048	0.237593	FALSE	NA
ENSG00000203727.3	ENSG00000203727	SAMD5	19.7725	0.206206	19.7647	0.2076	0.0148342	0.0119354	0.0155156	0.0122246	0.507494	0.2973	0.530053	0.245695	FALSE	NA
ENSG00000154553.14	ENSG00000154553	PDLIM3	13.4143	0.151646	13.4128	0.159233	0.0142004	0.0113078	0.0150051	0.0116059	0.521701	0.296298	0.530151	0.242118	FALSE	NA
ENSG00000127527.13	ENSG00000127527	EPS15L1	2389.93	14.4263	2390.09	14.1896	0.00819329	0.00559058	0.0080953	0.00575475	0.514957	0.268208	0.530155	0.233798	FALSE	NA
ENSG00000119917.13	ENSG00000119917	IFIT3	9550.74	234.259	9547.91	230.007	0.0152056	0.0111632	0.0153958	0.0115993	0.509349	0.276187	0.530174	0.239627	FALSE	NA
ENSG00000108424.9	ENSG00000108424	KPNB1	9388.97	60.4079	9384.71	63.466	0.00668787	0.00461996	0.00689253	0.00464885	0.520682	0.276685	0.530239	0.235805	FALSE	NA
ENSG00000168575.9	ENSG00000168575	SLC20A2	332.124	2.05411	332.203	2.19753	-0.0118554	0.00875422	-0.0118294	0.00842971	0.505939	0.285782	0.530245	0.245861	FALSE	NA
ENSG00000232268.6	ENSG00000232268	OR52I1	23.1524	0.226683	23.1513	0.229082	0.0148614	0.0107766	0.0154915	0.0115366	0.510736	0.270494	0.530457	0.239406	FALSE	NA
ENSG00000120868.13	ENSG00000120868	APAF1	1729.57	16.6894	1729.22	17.1914	-0.0110422	0.00844669	-0.0113825	0.00845874	0.524542	0.294702	0.530502	0.243995	FALSE	NA
ENSG00000186334.9	ENSG00000186334	SLC36A3	9.69452	0.12451	9.69382	0.129792	0.0133845	0.010007	0.0141874	0.0103713	0.516712	0.272309	0.53052	0.236291	FALSE	NA
ENSG00000083750.12	ENSG00000083750	RRAGB	158.295	1.1098	158.285	1.11543	0.0141873	0.0105957	0.0146985	0.0108386	0.514939	0.284294	0.530531	0.238281	FALSE	NA
ENSG00000183844.16	ENSG00000183844	FAM3B	40.7916	1.41486	40.6649	1.41503	0.00286625	0.00466459	0.00285687	0.00483643	0.548968	0.350747	0.530545	0.276641	FALSE	NA
ENSG00000200795.1	ENSG00000200795	RNU4-1	130.906	2.26213	130.932	2.28159	0.0144376	0.0102278	0.0149543	0.0122716	0.506329	0.270575	0.530704	0.237388	FALSE	NA
ENSG00000204188.7	ENSG00000204188	GGNBP1	9.65838	0.128668	9.66036	0.127252	0.0133656	0.0102624	0.0143204	0.0114702	0.519187	0.281648	0.530786	0.241948	FALSE	NA
ENSG00000171180.2	ENSG00000171180	OR2M4	13.6727	0.166945	13.6753	0.158872	-0.0146452	0.010104	-0.0154305	0.0111588	0.513488	0.263446	0.530845	0.232489	FALSE	NA
ENSG00000143847.15	ENSG00000143847	PPFIA4	103.042	1.19589	103.02	1.20666	0.0131074	0.0104047	0.0135133	0.0114184	0.50795	0.292195	0.53087	0.244431	FALSE	NA
ENSG00000072864.14	ENSG00000072864	NDE1	2248.49	16.3468	2248.14	15.3006	-0.0103959	0.0076845	-0.01083	0.00793017	0.526138	0.283815	0.530879	0.240986	FALSE	NA
ENSG00000173653.7	ENSG00000173653	RCE1	502.664	2.92125	502.731	2.93638	-0.00902459	0.00647656	-0.00905736	0.00666336	0.520504	0.286492	0.530952	0.243995	FALSE	NA
ENSG00000197958.12	ENSG00000197958	RPL12	27494.1	200.588	27488.8	195.27	-0.0089298	0.00674947	-0.00923396	0.00669101	0.525799	0.296421	0.531009	0.243826	FALSE	NA
ENSG00000255135.3	ENSG00000255135	RP11-111M22.3	54.7699	0.451374	54.774	0.45441	0.013762	0.0098164	0.0144174	0.0104925	0.525523	0.267735	0.531015	0.234002	FALSE	NA
ENSG00000169291.9	ENSG00000169291	SHE	18.8305	0.206305	18.8381	0.210593	0.0127689	0.0110672	0.0135496	0.0123017	0.52048	0.297676	0.53102	0.251107	FALSE	NA
ENSG00000116151.13	ENSG00000116151	MORN1	102.462	0.648716	102.438	0.655069	-0.0141693	0.00991736	-0.0140883	0.0103944	0.506785	0.278409	0.531028	0.241423	FALSE	NA
ENSG00000079785.14	ENSG00000079785	DDX1	880.164	5.79453	879.986	5.87484	0.00792717	0.00576881	0.00795738	0.00584883	0.521855	0.27844	0.531063	0.235712	FALSE	NA
ENSG00000133138.19	ENSG00000133138	TBC1D8B	166.339	2.58346	166.375	2.51275	-0.0128245	0.010058	-0.0135306	0.00995898	0.525159	0.304329	0.53108	0.250614	FALSE	NA
ENSG00000087263.16	ENSG00000087263	OGFOD1	641.42	3.9447	641.479	3.92879	-0.009287	0.00668825	-0.00940335	0.00700088	0.520799	0.282169	0.531101	0.239923	FALSE	NA
ENSG00000188766.12	ENSG00000188766	SPRED3	25.2848	0.250277	25.2751	0.247535	0.0130189	0.0109345	0.0138228	0.0109624	0.513679	0.301177	0.531104	0.247043	FALSE	NA
ENSG00000120539.14	ENSG00000120539	MASTL	165.172	1.55304	165.178	1.54904	0.0140733	0.0112865	0.0150362	0.0118858	0.525167	0.294928	0.531154	0.242879	FALSE	NA
ENSG00000163792.6	ENSG00000163792	TCF23	30.1094	0.279471	30.1099	0.281326	-0.0142592	0.0112633	-0.0153517	0.0119463	0.524174	0.283333	0.531238	0.244194	FALSE	NA
ENSG00000171649.11	ENSG00000171649	ZIK1	130.587	1.11845	130.633	1.10084	-0.0134642	0.0103743	-0.0143313	0.0104195	0.527171	0.286473	0.531279	0.241771	FALSE	NA
ENSG00000230037.1	ENSG00000230037	AC112255.1	10.6004	0.165694	10.5941	0.166631	0.0136135	0.0102927	0.0146034	0.0111458	0.51291	0.282221	0.531398	0.242509	FALSE	NA
ENSG00000228474.5	ENSG00000228474	OST4	5586.6	35.6247	5586.02	37.3972	-0.00810341	0.00574595	-0.00812697	0.00558606	0.513489	0.280701	0.5315	0.237363	FALSE	NA
ENSG00000267385.1	ENSG00000267385	CTB-50L17.14	109.971	1.39166	109.991	1.40299	0.0142911	0.0112514	0.0147213	0.0114886	0.517924	0.290331	0.531502	0.243383	FALSE	NA
ENSG00000187098.15	ENSG00000187098	MITF	61.4655	0.606676	61.4664	0.588148	-0.0146228	0.0110505	-0.0151653	0.0115508	0.516185	0.276084	0.531516	0.23881	FALSE	NA
ENSG00000215784.5	ENSG00000215784	FAM72D	12.6845	0.208635	12.6923	0.215088	0.00903672	0.00582319	0.00932138	0.00630998	0.507251	0.25541	0.531603	0.228958	FALSE	NA
ENSG00000272921.1	ENSG00000272921	RP11-500M8.7	16.7665	0.585475	16.7524	0.56863	0.00273562	0.00127548	0.00272754	0.0013009	0.509203	0.211106	0.531691	0.198382	FALSE	NA
ENSG00000167842.15	ENSG00000167842	MIS12	354.735	3.01411	354.742	3.00164	-0.0113174	0.0079388	-0.011609	0.00800168	0.520238	0.271138	0.531799	0.232095	FALSE	NA
ENSG00000225447.1	ENSG00000225447	RP11-767N6.3	17.4294	0.280666	17.435	0.285508	-0.0144415	0.0108082	-0.0151427	0.011267	0.517206	0.277389	0.531829	0.235435	FALSE	NA
ENSG00000133028.10	ENSG00000133028	SCO1	715.988	4.39012	715.844	4.25486	0.0106559	0.00772364	0.0109098	0.00780237	0.526546	0.283634	0.531998	0.241735	FALSE	NA
ENSG00000275676.1	ENSG00000275676	RP11-101E5.1	8.34603	0.172643	8.33437	0.169237	0.00840562	0.00587857	0.00886627	0.00628472	0.52459	0.260561	0.532037	0.228851	FALSE	NA
ENSG00000100416.13	ENSG00000100416	TRMU	1009.94	6.03584	1009.85	5.95766	0.00757404	0.00481028	0.00732151	0.00485075	0.507326	0.257912	0.532145	0.227026	FALSE	NA
ENSG00000259952.1	ENSG00000259952	AC009133.15	10.977	0.119667	10.9796	0.121042	-0.0137554	0.0100939	-0.014224	0.0107102	0.509413	0.270556	0.532246	0.237105	FALSE	NA
ENSG00000260456.6	ENSG00000260456	C16orf95	27.4007	0.234929	27.3995	0.2414	-0.0144525	0.0113577	-0.0152528	0.0115824	0.515805	0.286103	0.532334	0.24363	FALSE	NA
ENSG00000004534.14	ENSG00000004534	RBM6	4310.89	28.0484	4310.05	27.8306	0.0109018	0.00759506	0.0108259	0.00743884	0.508245	0.275613	0.532337	0.238918	FALSE	NA
ENSG00000166845.13	ENSG00000166845	C18orf54	53.32	0.539481	53.2965	0.52519	0.0142051	0.011604	0.0149495	0.0118341	0.525806	0.295198	0.532398	0.242059	FALSE	NA
ENSG00000240972.1	ENSG00000240972	MIF	3397	24.1412	3397.39	24.8426	-0.00802072	0.00578973	-0.00803939	0.00574765	0.519136	0.275693	0.532421	0.239031	FALSE	NA
ENSG00000244675.2	ENSG00000244675	AC108676.1	17.6581	0.230269	17.6405	0.23432	0.0149696	0.0106169	0.0155459	0.0116477	0.512349	0.266928	0.532591	0.238747	FALSE	NA
ENSG00000185372.3	ENSG00000185372	OR2V1	11.3457	0.130536	11.3431	0.130683	-0.0138446	0.0106748	-0.0146521	0.0117257	0.520365	0.279344	0.532716	0.236488	FALSE	NA
ENSG00000003096.14	ENSG00000003096	KLHL13	9.59551	0.15499	9.58986	0.158487	-0.0119541	0.0105544	-0.013256	0.0122572	0.525106	0.309286	0.532764	0.255276	FALSE	NA
ENSG00000280217.1	ENSG00000280217	RP11-638F5.2	9.66356	0.120631	9.66121	0.117807	-0.0136633	0.00990741	-0.015019	0.011319	0.526261	0.273799	0.53287	0.234652	FALSE	NA
ENSG00000235290.1	ENSG00000235290	HLA-W	25.6538	0.54103	25.6532	0.528239	-0.00983414	0.00911669	-0.0103386	0.00996248	0.52179	0.312161	0.532877	0.255801	FALSE	NA
ENSG00000253818.1	ENSG00000253818	IGLV1-41	14.4387	0.620234	14.4034	0.584895	-0.00684256	0.00621088	-0.00711499	0.00692656	0.535206	0.308603	0.532899	0.253819	FALSE	NA
ENSG00000160741.16	ENSG00000160741	CRTC2	3934.12	21.559	3933.86	21.5412	-0.0066972	0.00472727	-0.00677267	0.00489083	0.523174	0.268736	0.532905	0.240965	FALSE	NA
ENSG00000178093.13	ENSG00000178093	TSSK6	70.8323	0.51335	70.8476	0.51794	-0.013585	0.0115275	-0.0146056	0.0119362	0.531564	0.29608	0.533011	0.251684	FALSE	NA
ENSG00000274184.1	ENSG00000274184	RP11-158H5.8	16.7216	0.185052	16.7209	0.187822	-0.0136934	0.0108362	-0.0149961	0.0116892	0.5333	0.294033	0.533169	0.243322	FALSE	NA
ENSG00000185163.9	ENSG00000185163	DDX51	869.176	5.75191	869.247	5.74659	0.0114649	0.00850717	0.0115347	0.00839171	0.514517	0.291927	0.533175	0.244927	FALSE	NA
ENSG00000269755.1	ENSG00000269755	CTD-3105H18.18	13.2694	0.176582	13.2656	0.175819	0.0133034	0.0113192	0.0148617	0.0128829	0.534526	0.296637	0.533197	0.246772	FALSE	NA
ENSG00000240053.8	ENSG00000240053	LY6G5B	613.315	4.70329	613.538	4.74567	-0.0107096	0.00724434	-0.0106221	0.00787395	0.514067	0.26651	0.533242	0.238977	FALSE	NA
ENSG00000271304.1	ENSG00000271304	DPRXP2	17.2163	0.324621	17.1992	0.31924	0.013046	0.0109028	0.0143451	0.0117138	0.530467	0.297168	0.533251	0.245092	FALSE	NA
ENSG00000129749.3	ENSG00000129749	CHRNA10	137.65	0.949503	137.619	0.950354	-0.0116039	0.00847903	-0.0118607	0.00863666	0.528872	0.274918	0.533252	0.237021	FALSE	NA
ENSG00000187609.15	ENSG00000187609	EXD3	343.648	2.4672	343.618	2.34923	-0.0123623	0.00910465	-0.0121078	0.00933116	0.503976	0.278365	0.533356	0.244771	FALSE	NA
ENSG00000162869.15	ENSG00000162869	PPP1R21	986.389	6.3892	986.483	6.5831	0.00932086	0.00615986	0.00906182	0.00614792	0.501679	0.273286	0.533369	0.240966	FALSE	NA
ENSG00000139154.14	ENSG00000139154	AEBP2	298.338	2.67607	298.278	2.66552	-0.0112889	0.00837983	-0.0112073	0.00866948	0.520321	0.274727	0.53339	0.240248	FALSE	NA
ENSG00000156515.22	ENSG00000156515	HK1	4577.78	38.0662	4574.27	40.2146	0.00959261	0.00808764	0.0097709	0.00799042	0.535261	0.303509	0.5334	0.248024	FALSE	NA
ENSG00000178226.10	ENSG00000178226	PRSS36	86.277	0.605073	86.2604	0.621735	0.0147659	0.0110055	0.015428	0.011106	0.515618	0.276703	0.53348	0.240015	FALSE	NA
ENSG00000176182.5	ENSG00000176182	MYPOP	481.913	2.44856	481.875	2.48626	0.00829191	0.00589709	0.00817956	0.00562175	0.511431	0.281495	0.533555	0.238161	FALSE	NA
ENSG00000214491.8	ENSG00000214491	SEC14L6	35.3544	0.306149	35.3568	0.320105	-0.0144495	0.0112039	-0.0149122	0.0112157	0.514015	0.291059	0.533597	0.243696	FALSE	NA
ENSG00000104643.9	ENSG00000104643	MTMR9	323.933	2.6404	323.877	2.72208	-0.0106574	0.0070273	-0.0105111	0.00700906	0.508941	0.267132	0.53362	0.234881	FALSE	NA
ENSG00000197272.2	ENSG00000197272	IL27	30.2078	0.437059	30.1842	0.462477	0.0143249	0.0116605	0.015304	0.0126829	0.524128	0.29593	0.533667	0.244929	FALSE	NA
ENSG00000196418.12	ENSG00000196418	ZNF124	105.896	0.893474	105.91	0.890502	0.0128019	0.00942399	0.0130011	0.00979189	0.521308	0.271912	0.53372	0.237815	FALSE	NA
ENSG00000143994.13	ENSG00000143994	ABHD1	44.2796	0.350629	44.2735	0.34675	0.0147582	0.0118175	0.0150108	0.0123752	0.510871	0.291678	0.533981	0.245851	FALSE	NA
ENSG00000083812.11	ENSG00000083812	ZNF324	321.333	1.59592	321.373	1.6943	0.0102088	0.0074016	0.0102001	0.00728027	0.51443	0.282002	0.534042	0.240642	FALSE	NA
ENSG00000235513.1	ENSG00000235513	RP4-756G23.5	21.8406	0.236912	21.8399	0.2281	0.0147001	0.0116555	0.0150651	0.0119791	0.515117	0.29081	0.534198	0.240829	FALSE	NA
ENSG00000166682.11	ENSG00000166682	TMPRSS5	20.9438	0.192715	20.9384	0.186465	0.0118533	0.00974409	0.012437	0.0108241	0.51963	0.285776	0.534411	0.24698	FALSE	NA
ENSG00000248774.1	ENSG00000248774	RP11-798M19.3	9.1485	0.125529	9.1497	0.122882	-0.0134008	0.00924901	-0.0139941	0.0101408	0.516691	0.262189	0.534433	0.232953	FALSE	NA
ENSG00000120519.14	ENSG00000120519	SLC10A7	140.414	1.1592	140.434	1.14922	0.0119269	0.00944816	0.0119871	0.00949169	0.522631	0.293915	0.534603	0.245496	FALSE	NA
ENSG00000089351.14	ENSG00000089351	GRAMD1A	5892.2	40.4968	5891.66	40.6693	-0.00908637	0.00676198	-0.00919948	0.00716608	0.525437	0.287851	0.534716	0.247898	FALSE	NA
ENSG00000174233.11	ENSG00000174233	ADCY6	23.5341	0.260741	23.5305	0.271425	0.0127979	0.0108694	0.0126253	0.0126147	0.514545	0.278997	0.534785	0.245408	FALSE	NA
ENSG00000144115.16	ENSG00000144115	THNSL2	60.2885	1.0554	60.2967	1.06911	-0.00904559	0.00723137	-0.00960128	0.00796554	0.526569	0.308476	0.534801	0.253025	FALSE	NA
ENSG00000170390.15	ENSG00000170390	DCLK2	18.2169	0.513056	18.0254	0.742731	0.00756843	0.00662247	0.00821886	0.00702782	0.532512	0.302809	0.534822	0.256476	FALSE	NA
ENSG00000162757.4	ENSG00000162757	C1orf74	66.6866	0.459746	66.6828	0.464702	-0.013007	0.00944389	-0.0134496	0.00950641	0.524715	0.281439	0.534826	0.237307	FALSE	NA
ENSG00000237870.6	ENSG00000237870	AC073130.1	24.3352	0.387937	24.3439	0.385526	-0.0114722	0.0085775	-0.0124112	0.00960146	0.530056	0.274051	0.534849	0.240487	FALSE	NA
ENSG00000182704.7	ENSG00000182704	TSKU	42.9343	0.440543	42.9342	0.430363	-0.0143634	0.0113543	-0.0149506	0.0119857	0.525528	0.29163	0.534923	0.242079	FALSE	NA
ENSG00000244731.7	ENSG00000244731	C4A	645.079	19.2775	642.868	19.3366	-0.0093484	0.0092014	-0.0101467	0.0107087	0.530709	0.311881	0.534961	0.258165	FALSE	NA
ENSG00000185291.11	ENSG00000185291	IL3RA	393.546	6.11358	393.58	6.07685	-0.0123294	0.0108699	-0.0142296	0.0149799	0.53499	0.29803	0.535054	0.256562	FALSE	NA
ENSG00000277548.1	ENSG00000277548	RP11-139H15.6	42.0618	0.38878	42.0666	0.369428	0.0145185	0.0100253	0.0148909	0.0105312	0.523439	0.260794	0.53546	0.229554	FALSE	NA
ENSG00000228506.1	ENSG00000228506	RP11-98I9.4	58.9456	0.594382	58.9394	0.596843	-0.0143274	0.0113583	-0.0154089	0.0126442	0.519595	0.291173	0.535499	0.246752	FALSE	NA
ENSG00000274315.1	ENSG00000274315	RP11-996F15.5	10.5897	0.115898	10.5947	0.122571	-0.0137837	0.0104298	-0.0144544	0.0114952	0.512939	0.276688	0.535561	0.238961	FALSE	NA
ENSG00000226717.2	ENSG00000226717	RP11-87N24.2	9.9494	0.141275	9.95278	0.139961	0.0133821	0.0106624	0.0138613	0.0114314	0.51899	0.27806	0.535618	0.236151	FALSE	NA
ENSG00000276054.1	ENSG00000276054	RP11-378E13.3	11.7703	0.157132	11.771	0.163089	-0.0132849	0.010481	-0.0143251	0.0111342	0.533692	0.28244	0.535729	0.239769	FALSE	NA
ENSG00000277938.1	ENSG00000277938	RP5-965G21.3	59.9632	0.474605	59.9543	0.460436	-0.0132908	0.0101793	-0.0135279	0.0104073	0.523851	0.288345	0.535763	0.243477	FALSE	NA
ENSG00000147955.16	ENSG00000147955	SIGMAR1	944.535	5.58038	944.733	5.73355	-0.00824308	0.00601514	-0.00816041	0.00584857	0.520808	0.274885	0.535769	0.241305	FALSE	NA
ENSG00000221909.2	ENSG00000221909	FAM200A	121.774	0.894495	121.79	0.876061	-0.0106124	0.00781354	-0.0110046	0.00785545	0.524652	0.28015	0.535909	0.242089	FALSE	NA
ENSG00000248919.7	ENSG00000248919	ATP5J2-PTCD1	100.093	1.08636	100.126	1.14382	0.0148096	0.0111996	0.0155848	0.0119383	0.519026	0.285508	0.536019	0.245074	FALSE	NA
ENSG00000282980.1	ENSG00000282980	RP11-807C20.2	38.8861	0.388064	38.8692	0.4114	-0.0146366	0.0114648	-0.0153042	0.0115434	0.522478	0.292401	0.536026	0.242593	FALSE	NA
ENSG00000111271.14	ENSG00000111271	ACAD10	955.726	5.43929	955.711	5.2807	0.00962289	0.00750861	0.00961996	0.00747354	0.52821	0.289755	0.536163	0.242551	FALSE	NA
ENSG00000240005.5	ENSG00000240005	RP11-293A21.1	11.7572	0.261301	11.7425	0.27115	-0.00913898	0.00662584	-0.00972165	0.00736468	0.528232	0.2739	0.536216	0.235748	FALSE	NA
ENSG00000129187.14	ENSG00000129187	DCTD	830.305	5.18857	830.141	5.16271	-0.00710747	0.00510633	-0.00726358	0.00529842	0.529539	0.27795	0.536367	0.240592	FALSE	NA
ENSG00000143436.10	ENSG00000143436	MRPL9	863.724	5.33183	863.744	5.3578	0.00923724	0.00673125	0.0092537	0.00665137	0.519892	0.284578	0.53644	0.241951	FALSE	NA
ENSG00000258867.5	ENSG00000258867	RP11-300J18.3	29.9302	0.347945	29.9272	0.354572	-0.0138601	0.0113619	-0.0144419	0.0121059	0.523854	0.288855	0.536491	0.238499	FALSE	NA
ENSG00000116237.15	ENSG00000116237	ICMT	681.382	4.16188	681.38	4.1882	-0.00796098	0.00617418	-0.00802471	0.00593688	0.520869	0.294863	0.536601	0.244608	FALSE	NA
ENSG00000129493.14	ENSG00000129493	HEATR5A	350.689	3.09878	350.642	3.19025	0.0141379	0.0113679	0.0147394	0.0115674	0.527203	0.297667	0.536607	0.245553	FALSE	NA
ENSG00000159314.11	ENSG00000159314	ARHGAP27	10593.6	61.767	10592.1	63.9715	-0.00591605	0.00457537	-0.0061165	0.00446085	0.53432	0.291103	0.536662	0.242908	FALSE	NA
ENSG00000047410.13	ENSG00000047410	TPR	4045.68	27.5416	4046.07	28.6887	0.00929132	0.00711898	0.00911601	0.00726134	0.516961	0.279173	0.536672	0.242555	FALSE	NA
ENSG00000253710.2	ENSG00000253710	ALG11	155.103	1.18699	155.115	1.21447	0.0107888	0.00796832	0.0107278	0.00821159	0.51724	0.272815	0.536678	0.244374	FALSE	NA
ENSG00000135842.16	ENSG00000135842	FAM129A	10308.4	101.947	10306.9	106.265	-0.00967017	0.00820971	-0.00974467	0.007761	0.526887	0.313246	0.536699	0.251018	FALSE	NA
ENSG00000279882.1	ENSG00000279882	CTB-151G24.2	148.535	1.46784	148.503	1.45354	0.0131679	0.00974848	0.0130552	0.00989888	0.516562	0.276025	0.536714	0.239039	FALSE	NA
ENSG00000275791.1	ENSG00000275791	TRBV10-3	134.006	1.58551	134.011	1.51485	-0.0143833	0.0119876	-0.0151521	0.0128301	0.518404	0.294008	0.536728	0.250915	FALSE	NA
ENSG00000235257.8	ENSG00000235257	AC093415.2	52.5023	0.428355	52.4995	0.413796	-0.0146635	0.010116	-0.0149071	0.0104926	0.515658	0.264944	0.536742	0.235969	FALSE	NA
ENSG00000067646.11	ENSG00000067646	ZFY	81.9591	1.69741	81.9904	1.61114	0.000914453	0.00596966	0.000887668	0.00613325	0.519431	0.272897	0.536911	0.234189	FALSE	NA
ENSG00000197948.10	ENSG00000197948	FCHSD1	2993.08	17.0835	2993.13	16.9142	-0.00906149	0.00716519	-0.00906464	0.00710127	0.527766	0.296242	0.53693	0.242332	FALSE	NA
ENSG00000282100.1	ENSG00000282100	HSP90AB4P	32.2545	0.318203	32.2521	0.309649	0.0146039	0.0118833	0.0151409	0.0130642	0.51771	0.294059	0.53701	0.249639	FALSE	NA
ENSG00000151657.11	ENSG00000151657	KIN	499.252	3.20285	499.147	3.16456	0.0131003	0.00974797	0.0132612	0.0101194	0.520891	0.282083	0.537129	0.240896	FALSE	NA
ENSG00000066455.12	ENSG00000066455	GOLGA5	638.767	3.97215	638.982	3.8899	-0.0091015	0.00688495	-0.00928461	0.00699854	0.530568	0.285563	0.537163	0.240791	FALSE	NA
ENSG00000259354.5	ENSG00000259354	RP11-519G16.3	14.8306	0.218539	14.8263	0.218662	-0.0126977	0.0106103	-0.0134454	0.0113942	0.521818	0.30545	0.537264	0.25267	FALSE	NA
ENSG00000053371.12	ENSG00000053371	AKR7A2	768.555	5.1067	768.549	5.11123	-0.00788204	0.00563639	-0.00776562	0.00572166	0.51516	0.283373	0.537285	0.237603	FALSE	NA
ENSG00000068912.13	ENSG00000068912	ERLEC1	598.994	4.37827	598.899	4.2851	0.00803251	0.00581114	0.0081259	0.00576967	0.532726	0.278928	0.537299	0.237336	FALSE	NA
ENSG00000225828.1	ENSG00000225828	FAM229A	1014.37	6.33023	1014.24	6.11921	0.00973645	0.00693289	0.00971277	0.00701383	0.524163	0.270541	0.537311	0.234761	FALSE	NA
ENSG00000224616.1	ENSG00000224616	RP11-305E17.6	16.3435	0.209302	16.3409	0.219669	0.0138098	0.0110628	0.0144789	0.0120305	0.522532	0.286777	0.537385	0.239226	FALSE	NA
ENSG00000148396.18	ENSG00000148396	SEC16A	3141.98	22.9501	3141.56	22.716	-0.0080458	0.00594862	-0.00809786	0.00583662	0.52763	0.284984	0.537503	0.239714	FALSE	NA
ENSG00000138801.8	ENSG00000138801	PAPSS1	940.221	7.93982	940.469	7.8327	-0.0143861	0.0115251	-0.0142947	0.0112436	0.512062	0.294653	0.537569	0.246976	FALSE	NA
ENSG00000227456.7	ENSG00000227456	LINC00310	15.7027	0.209208	15.701	0.206634	0.0126862	0.0106806	0.013762	0.0118282	0.529044	0.297567	0.537604	0.247308	FALSE	NA
ENSG00000232560.6	ENSG00000232560	C21orf37	9.45974	0.114238	9.46009	0.115708	-0.0127043	0.0094083	-0.0134151	0.01007	0.525813	0.279983	0.537783	0.235968	FALSE	NA
ENSG00000165792.17	ENSG00000165792	METTL17	1139.99	7.274	1140.29	7.5966	0.0082306	0.00696433	0.00840475	0.00660757	0.532593	0.306516	0.537886	0.251207	FALSE	NA
ENSG00000260238.6	ENSG00000260238	PMF1-BGLAP	100.027	0.842936	100.039	0.846879	-0.0138246	0.0119026	-0.0145212	0.0113703	0.530882	0.302993	0.537926	0.24556	FALSE	NA
ENSG00000085788.13	ENSG00000085788	DDHD2	571.158	4.88282	571.011	4.82165	0.0121267	0.00986952	0.012046	0.00963197	0.532943	0.290716	0.537973	0.23868	FALSE	NA
ENSG00000104313.18	ENSG00000104313	EYA1	12.4583	0.1654	12.4581	0.170584	-0.0137258	0.0103176	-0.0145759	0.0116035	0.516889	0.274474	0.538005	0.239895	FALSE	NA
ENSG00000198870.7	ENSG00000198870	STKLD1	18.4709	0.158724	18.4668	0.172668	-0.0133948	0.0109043	-0.0147214	0.0128083	0.53284	0.283066	0.538024	0.246198	FALSE	NA
ENSG00000100246.12	ENSG00000100246	DNAL4	277.073	1.52037	277.127	1.5452	-0.00930102	0.00639055	-0.00926971	0.00662123	0.520368	0.265884	0.538095	0.236667	FALSE	NA
ENSG00000092020.10	ENSG00000092020	PPP2R3C	1279.71	8.24202	1279.62	8.33764	-0.0121483	0.00915168	-0.0124662	0.00934885	0.524513	0.292435	0.538132	0.250543	FALSE	NA
ENSG00000171462.14	ENSG00000171462	DLK2	10.9701	0.13624	10.9658	0.136506	-0.0118919	0.00874425	-0.012957	0.0104159	0.532276	0.268254	0.538222	0.237124	FALSE	NA
ENSG00000278966.2	ENSG00000278966	RP5-1174N9.2	36.3801	0.548303	36.354	0.546148	0.0141258	0.010856	0.0147412	0.0118646	0.521456	0.274987	0.538262	0.239432	FALSE	NA
ENSG00000008438.4	ENSG00000008438	PGLYRP1	1183.88	19.2455	1183.01	19.6175	0.0149638	0.0108292	0.0149402	0.0116521	0.515537	0.268709	0.538274	0.236999	FALSE	NA
ENSG00000144747.16	ENSG00000144747	TMF1	936.22	7.28726	936.171	7.33625	0.0126828	0.00914421	0.0127664	0.00926223	0.524658	0.279958	0.538282	0.234137	FALSE	NA
ENSG00000230325.1	ENSG00000230325	RP11-385F5.4	11.2183	0.140352	11.2155	0.146268	0.0117423	0.0096702	0.0123457	0.0100676	0.517817	0.294498	0.538297	0.242189	FALSE	NA
ENSG00000232586.1	ENSG00000232586	RP11-46A10.4	38.4788	0.352641	38.4618	0.359527	-0.0145417	0.0109427	-0.0150204	0.0116966	0.520997	0.272969	0.538334	0.239142	FALSE	NA
ENSG00000085224.21	ENSG00000085224	ATRX	1664.75	14.5721	1664.54	14.6228	-0.0142465	0.0119458	-0.0147225	0.0125413	0.53114	0.301326	0.538422	0.244906	FALSE	NA
ENSG00000101868.10	ENSG00000101868	POLA1	193.247	1.33029	193.198	1.33185	0.0119112	0.00916978	0.011837	0.00923478	0.524969	0.288496	0.538427	0.241747	FALSE	NA
ENSG00000005469.11	ENSG00000005469	CROT	160.706	1.33627	160.682	1.34073	-0.0129861	0.0103181	-0.0132791	0.00996267	0.528171	0.292699	0.538437	0.242532	FALSE	NA
ENSG00000133328.3	ENSG00000133328	HRASLS2	14.5275	0.51337	14.4592	0.512063	0.00859448	0.0107206	0.00934892	0.0122322	0.534664	0.335608	0.53848	0.267134	FALSE	NA
ENSG00000238113.6	ENSG00000238113	RP11-262H14.1	788.076	8.20412	788.014	8.11806	0.0146864	0.0108243	0.0147587	0.0111142	0.514152	0.279858	0.538493	0.237619	FALSE	NA
ENSG00000127870.16	ENSG00000127870	RNF6	571.231	5.45032	571.169	5.4688	-0.00904373	0.00713297	-0.00867083	0.00683781	0.512358	0.292758	0.538497	0.246837	FALSE	NA
ENSG00000112763.15	ENSG00000112763	BTN2A1	2493.72	17.6862	2493.49	18.3752	0.0082791	0.00636413	0.00821239	0.00631916	0.52611	0.289844	0.53851	0.24475	FALSE	NA
ENSG00000261360.1	ENSG00000261360	CTD-2165H16.4	27.7937	0.271391	27.7887	0.263143	-0.0135554	0.0110536	-0.0147678	0.012354	0.532787	0.288094	0.53854	0.245	FALSE	NA
ENSG00000108839.11	ENSG00000108839	ALOX12	285.424	3.55597	285.494	3.80279	-0.0138305	0.0110983	-0.0142732	0.0112233	0.526445	0.28661	0.538634	0.244982	FALSE	NA
ENSG00000257391.1	ENSG00000257391	MIR3180-4	17.4257	0.18255	17.4227	0.187786	0.0128751	0.0101946	0.0138277	0.0109009	0.52426	0.28619	0.538716	0.239871	FALSE	NA
ENSG00000111816.7	ENSG00000111816	FRK	169.743	2.88865	169.68	2.87767	-0.0126729	0.0091846	-0.0130516	0.0096102	0.527074	0.279317	0.538766	0.241045	FALSE	NA
ENSG00000172890.12	ENSG00000172890	NADSYN1	4954.53	24.6474	4954.11	24.8816	-0.00628664	0.00464866	-0.00649096	0.00454119	0.535032	0.284053	0.53881	0.239657	FALSE	NA
ENSG00000224376.1	ENSG00000224376	AC017104.6	42.8272	0.523569	42.8032	0.530386	-0.0140982	0.0107101	-0.0145851	0.0114473	0.520658	0.28864	0.53892	0.240405	FALSE	NA
ENSG00000115137.11	ENSG00000115137	DNAJC27	121.185	1.21032	121.163	1.16905	-0.0138341	0.011139	-0.014168	0.0117916	0.523369	0.298265	0.539033	0.252956	FALSE	NA
ENSG00000137267.5	ENSG00000137267	TUBB2A	841.771	28.5445	840.834	27.9236	-0.00719312	0.00566683	-0.00750931	0.00590956	0.53061	0.291216	0.539045	0.243268	FALSE	NA
ENSG00000022277.12	ENSG00000022277	RTFDC1	4087.29	25.3541	4086.24	25.0037	0.00643614	0.00460466	0.00636819	0.00466042	0.522708	0.28523	0.539086	0.243194	FALSE	NA
ENSG00000176788.8	ENSG00000176788	BASP1	10430.8	122.641	10422.8	125.76	0.0118608	0.00837998	0.0117827	0.00815342	0.51596	0.279706	0.539138	0.238162	FALSE	NA
ENSG00000234618.1	ENSG00000234618	RP11-422N19.3	15.5415	0.148676	15.5427	0.145625	-0.0142764	0.0111821	-0.0151096	0.0117878	0.526452	0.274474	0.539264	0.241597	FALSE	NA
ENSG00000170581.13	ENSG00000170581	STAT2	7101.86	78.9693	7101.16	83.2172	0.0104999	0.00821938	0.0109107	0.00838514	0.533483	0.297718	0.539341	0.249031	FALSE	NA
ENSG00000240204.2	ENSG00000240204	SMKR1	26.4343	0.260149	26.4315	0.263603	0.0132879	0.0103595	0.0145759	0.0117133	0.533254	0.284887	0.539397	0.239571	FALSE	NA
ENSG00000280378.1	ENSG00000280378	RP4-758J24.6	72.9906	0.558886	72.9949	0.551408	-0.0127513	0.00979732	-0.0128198	0.00948639	0.525704	0.287231	0.539406	0.241747	FALSE	NA
ENSG00000143771.11	ENSG00000143771	CNIH4	934.786	5.99489	934.717	6.19918	0.00986475	0.00821497	0.0101061	0.00811338	0.536649	0.300102	0.539435	0.248679	FALSE	NA
ENSG00000270558.1	ENSG00000270558	CTD-2124B8.2	15.6385	0.147668	15.6374	0.146975	-0.0142903	0.0105617	-0.0149898	0.0116637	0.524273	0.277215	0.539481	0.236431	FALSE	NA
ENSG00000165494.11	ENSG00000165494	PCF11	2248.41	18.6343	2248.44	18.6285	-0.00663923	0.00534518	-0.00673182	0.00530457	0.534924	0.297337	0.539503	0.250874	FALSE	NA
ENSG00000197165.10	ENSG00000197165	SULT1A2	99.6056	0.907343	99.5483	0.935299	-0.0138841	0.0111815	-0.015108	0.0117878	0.533806	0.295017	0.539723	0.243171	FALSE	NA
ENSG00000197006.13	ENSG00000197006	METTL9	3447.3	32.6587	3444.81	32.572	-0.0103206	0.0102726	-0.0119234	0.0106234	0.56815	0.337237	0.539813	0.274836	FALSE	NA
ENSG00000266340.1	ENSG00000266340	RP11-848P1.4	865.997	6.9484	865.916	6.70113	-0.00960646	0.00749969	-0.00943539	0.00732415	0.527373	0.286279	0.539851	0.245194	FALSE	NA
ENSG00000143149.12	ENSG00000143149	ALDH9A1	1285.84	7.81765	1286.14	7.64917	0.00878181	0.00614168	0.00878742	0.00629257	0.527657	0.27689	0.539852	0.23826	FALSE	NA
ENSG00000231760.4	ENSG00000231760	RP11-350J20.5	42.0414	0.382129	42.0412	0.392539	-0.0135035	0.0106747	-0.0142328	0.010603	0.533086	0.293247	0.540046	0.244267	FALSE	NA
ENSG00000274373.1	ENSG00000274373	RP13-714J12.1	11.6274	0.184722	11.6296	0.177666	-0.0122315	0.00985881	-0.0129639	0.0110353	0.519373	0.297694	0.540091	0.251166	FALSE	NA
ENSG00000100226.15	ENSG00000100226	GTPBP1	3006.79	19.3686	3005.36	19.8237	0.00864996	0.0064334	0.0084926	0.00617525	0.520498	0.292951	0.540271	0.240692	FALSE	NA
ENSG00000186976.14	ENSG00000186976	EFCAB6	14.1491	0.188963	14.1456	0.179209	-0.010948	0.00944178	-0.0122555	0.0103385	0.541789	0.303503	0.540273	0.247737	FALSE	NA
ENSG00000240382.3	ENSG00000240382	IGKV1-17	192.528	5.7319	192.196	5.99194	0.0125384	0.0100147	0.0131526	0.0109874	0.517211	0.285036	0.540378	0.247213	FALSE	NA
ENSG00000225205.5	ENSG00000225205	AC093818.1	84.5492	0.552929	84.5385	0.563414	-0.0134109	0.00941275	-0.0137961	0.0100525	0.532604	0.261747	0.540393	0.233314	FALSE	NA
ENSG00000184719.11	ENSG00000184719	RNLS	35.6866	0.294714	35.6886	0.294827	-0.0143534	0.010786	-0.0150592	0.0116645	0.523019	0.284699	0.540395	0.242451	FALSE	NA
ENSG00000111711.9	ENSG00000111711	GOLT1B	282.552	2.77665	282.556	2.7276	0.0118673	0.0097303	0.0122171	0.00996366	0.536577	0.303557	0.540416	0.250097	FALSE	NA
ENSG00000235552.4	ENSG00000235552	RPL6P27	28.6457	0.278403	28.6441	0.269893	0.0140775	0.0112258	0.0148834	0.011858	0.53525	0.28321	0.540424	0.236445	FALSE	NA
ENSG00000235961.5	ENSG00000235961	PNMA6A	38.4815	0.925979	38.2883	0.983965	0.0106157	0.00915523	0.0114136	0.0102123	0.534968	0.292458	0.540554	0.247205	FALSE	NA
ENSG00000128596.16	ENSG00000128596	CCDC136	80.2874	0.661078	80.2763	0.670416	-0.0142824	0.011891	-0.0152343	0.0117164	0.531939	0.30191	0.540626	0.245325	FALSE	NA
ENSG00000160352.15	ENSG00000160352	ZNF714	127.47	1.1336	127.483	1.18285	0.0139585	0.0101606	0.0140893	0.0104949	0.521089	0.277559	0.5409	0.240314	FALSE	NA
ENSG00000259562.2	ENSG00000259562	RP11-762H8.2	23.1831	0.219577	23.1847	0.220917	0.0143656	0.0106301	0.0148912	0.0109117	0.528007	0.266763	0.540934	0.236088	FALSE	NA
ENSG00000251661.3	ENSG00000251661	RP11-326C3.11	197.274	1.86713	197.27	1.92163	-0.0141351	0.0112782	-0.014953	0.0117373	0.52537	0.287747	0.540967	0.240576	FALSE	NA
ENSG00000259779.1	ENSG00000259779	RP11-231E4.2	11.5	0.160095	11.5042	0.155314	0.0132774	0.0108346	0.0139395	0.011949	0.532418	0.282577	0.540977	0.237621	FALSE	NA
ENSG00000177732.8	ENSG00000177732	SOX12	391.941	2.91243	391.873	2.98272	0.0114642	0.00869683	0.0117107	0.00908338	0.530446	0.287903	0.54101	0.246193	FALSE	NA
ENSG00000243238.1	ENSG00000243238	IGKV2-30	344.037	8.25989	332.83	26.0302	-0.0126624	0.0116807	-0.0132908	0.011994	0.527378	0.309977	0.541024	0.251345	FALSE	NA
ENSG00000276814.1	ENSG00000276814	RP1-228P16.8	21.9616	0.177886	21.9571	0.188389	0.0143463	0.0117072	0.0152432	0.0120034	0.529752	0.297144	0.541062	0.247169	FALSE	NA
ENSG00000215246.5	ENSG00000215246	RP11-43F13.3	38.6609	0.405491	38.6593	0.414077	-0.0135457	0.0104621	-0.0141877	0.0113252	0.536321	0.278454	0.54109	0.239156	FALSE	NA
ENSG00000187116.13	ENSG00000187116	LILRA5	5512.68	62.4758	5511.08	63.553	-0.0136362	0.0114177	-0.014595	0.0113615	0.533581	0.303421	0.54117	0.246407	FALSE	NA
ENSG00000135951.14	ENSG00000135951	TSGA10	65.2316	0.720761	65.2526	0.684734	-0.0134453	0.0114348	-0.0146694	0.0131762	0.534632	0.291766	0.541178	0.250467	FALSE	NA
ENSG00000210154.1	ENSG00000210154	MT-TD	21.931	0.295717	21.9175	0.29385	0.0131975	0.0116015	0.0144626	0.0128766	0.52109	0.295186	0.541194	0.250511	FALSE	NA
ENSG00000100138.13	ENSG00000100138	SNU13	1673.78	9.58648	1673.97	9.61907	-0.00719936	0.00543882	-0.00722723	0.00567575	0.530598	0.288584	0.541253	0.244332	FALSE	NA
ENSG00000105939.12	ENSG00000105939	ZC3HAV1	4787.64	34.2938	4786.93	34.8185	-0.00936081	0.00723256	-0.00943754	0.00719414	0.52712	0.293171	0.541299	0.24756	FALSE	NA
ENSG00000213753.10	ENSG00000213753	RPL23AP79	604.667	3.34833	604.724	3.29471	-0.0140244	0.0102276	-0.0144194	0.0104444	0.52759	0.272956	0.541334	0.233828	FALSE	NA
ENSG00000162373.12	ENSG00000162373	BEND5	57.8626	0.67709	57.8547	0.667859	-0.0136479	0.0104216	-0.0143774	0.0112608	0.536023	0.281864	0.54136	0.235549	FALSE	NA
ENSG00000164047.4	ENSG00000164047	CAMP	523.1	14.4777	522.239	13.9583	0.0127967	0.0114093	0.0139877	0.0127212	0.544613	0.292376	0.541413	0.245575	FALSE	NA
ENSG00000177885.13	ENSG00000177885	GRB2	10394.8	62.8767	10394.8	62.9592	-0.00515335	0.00357551	-0.00515628	0.00374352	0.534132	0.269059	0.541448	0.234862	FALSE	NA
ENSG00000279588.2	ENSG00000279588	RP11-76I7.1	11.8589	0.175491	11.8504	0.176811	-0.0135483	0.0106204	-0.0142846	0.0115884	0.529777	0.27687	0.541473	0.240746	FALSE	NA
ENSG00000279748.1	ENSG00000279748	CTD-3222D19.9	8.55547	0.115966	8.552	0.116886	-0.0125879	0.0101678	-0.0130002	0.0101342	0.521467	0.281969	0.54156	0.24093	FALSE	NA
ENSG00000270091.1	ENSG00000270091	RP11-78O7.2	65.5737	0.573489	65.5798	0.560599	0.0130962	0.00985534	0.0135685	0.010285	0.535427	0.281442	0.541568	0.237914	FALSE	NA
ENSG00000184619.4	ENSG00000184619	KRBA2	27.9964	0.3575	27.9982	0.357955	0.0136537	0.0105682	0.0144997	0.011775	0.528539	0.276872	0.541625	0.237876	FALSE	NA
ENSG00000203546.7	ENSG00000203546	RP11-176H8.1	19.4817	0.308722	19.476	0.305501	-0.0124033	0.00860371	-0.012737	0.00956995	0.527479	0.251742	0.541842	0.222183	FALSE	NA
ENSG00000117013.15	ENSG00000117013	KCNQ4	16.6612	0.167346	16.6585	0.162998	-0.0136851	0.0115306	-0.0141645	0.0118696	0.523678	0.289427	0.541848	0.241404	FALSE	NA
ENSG00000144406.18	ENSG00000144406	UNC80	123.764	0.882503	123.73	0.908401	-0.0113246	0.00816465	-0.0114948	0.00826224	0.531218	0.272561	0.541874	0.238035	FALSE	NA
ENSG00000264985.2	ENSG00000264985	RP11-449L23.2	13.1713	0.149663	13.1693	0.151532	0.0134812	0.0114097	0.0146235	0.0120519	0.53032	0.293438	0.541893	0.242826	FALSE	NA
ENSG00000269837.1	ENSG00000269837	RP11-15H20.5	222.877	1.68036	222.829	1.67358	0.0137751	0.0107337	0.0144062	0.0115769	0.525457	0.277167	0.541948	0.240058	FALSE	NA
ENSG00000196352.15	ENSG00000196352	CD55	4672.7	44.6785	4671.33	45.7707	-0.013114	0.00983333	-0.0132373	0.00978594	0.535536	0.272256	0.541973	0.231514	FALSE	NA
ENSG00000135678.11	ENSG00000135678	CPM	221.874	1.57134	221.848	1.53464	-0.0137945	0.0107795	-0.0140585	0.0111309	0.531887	0.2891	0.541992	0.241172	FALSE	NA
ENSG00000046651.14	ENSG00000046651	OFD1	1260.05	9.7497	1259.72	9.4498	0.0110266	0.00834747	0.0112455	0.00823707	0.532907	0.2862	0.542168	0.239059	FALSE	NA
ENSG00000109079.9	ENSG00000109079	TNFAIP1	584.458	3.37794	584.44	3.39576	-0.0095412	0.00712525	-0.009407	0.00713365	0.527374	0.29039	0.542175	0.242735	FALSE	NA
ENSG00000173258.12	ENSG00000173258	ZNF483	90.4707	0.784377	90.4458	0.73883	-0.0120194	0.00972854	-0.0125399	0.00998594	0.539477	0.301302	0.542213	0.24784	FALSE	NA
ENSG00000186907.7	ENSG00000186907	RTN4RL2	16.8936	0.174201	16.8906	0.181586	0.0127476	0.0117442	0.0139148	0.0132105	0.53596	0.302397	0.542213	0.254312	FALSE	NA
ENSG00000260170.1	ENSG00000260170	RP11-96O20.4	11.5941	0.309364	11.5843	0.303753	0.00624448	0.00433189	0.00633971	0.00437455	0.526692	0.262985	0.54234	0.230956	FALSE	NA
ENSG00000214940.8	ENSG00000214940	NPIPA8	117.172	3.96085	117.067	3.96487	-0.00187176	0.00358047	-0.00202218	0.00348879	0.562707	0.362203	0.542379	0.280796	FALSE	NA
ENSG00000273173.5	ENSG00000273173	SNURF	34.5688	0.396657	34.5607	0.413752	-0.0125336	0.00941266	-0.012906	0.00977264	0.527445	0.285825	0.542401	0.234138	FALSE	NA
ENSG00000255760.1	ENSG00000255760	RP11-428G5.5	103.962	1.10883	103.926	1.08644	0.0141408	0.0118071	0.0146032	0.0120354	0.529994	0.304037	0.542402	0.245074	FALSE	NA
ENSG00000167741.10	ENSG00000167741	GGT6	16.5657	0.188192	16.5709	0.192708	0.0137795	0.0108394	0.0151132	0.0115694	0.54247	0.286642	0.542618	0.239627	FALSE	NA
ENSG00000275236.1	ENSG00000275236	AC009120.11	131.153	1.3811	131.077	1.40487	0.0132587	0.0095237	0.0137666	0.00955352	0.534465	0.266435	0.542715	0.229967	FALSE	NA
ENSG00000154620.5	ENSG00000154620	TMSB4Y	32.1665	0.567437	32.1632	0.553896	0.00463771	0.00895348	0.00482747	0.00962706	0.529208	0.281701	0.542784	0.242429	FALSE	NA
ENSG00000118454.12	ENSG00000118454	ANKRD13C	281.762	2.72209	281.81	2.66995	-0.012015	0.00890197	-0.0122727	0.00923311	0.530711	0.284718	0.542797	0.241973	FALSE	NA
ENSG00000272211.1	ENSG00000272211	RP11-347P5.1	10.9725	0.124566	10.9775	0.124883	-0.0136778	0.0103057	-0.0144342	0.0110991	0.526387	0.272328	0.542919	0.240669	FALSE	NA
ENSG00000279114.1	ENSG00000279114	RP3-425C14.5	30.334	0.38465	30.3368	0.385104	-0.0136699	0.0109221	-0.0148976	0.010872	0.543319	0.289304	0.543009	0.239476	FALSE	NA
ENSG00000172236.16	ENSG00000172236	TPSAB1	22.8978	0.448967	22.8787	0.474086	-0.0072758	0.00555022	-0.00738917	0.00555813	0.525124	0.288369	0.543083	0.242072	FALSE	NA
ENSG00000182612.10	ENSG00000182612	TSPAN10	44.606	0.360983	44.6013	0.358929	-0.0134724	0.0101823	-0.0135889	0.0104623	0.533207	0.273949	0.543192	0.233421	FALSE	NA
ENSG00000272787.1	ENSG00000272787	KB-226F1.2	8.34669	0.163436	8.34575	0.160019	-0.00674144	0.00415933	-0.00685202	0.00449405	0.529103	0.243349	0.543271	0.222822	FALSE	NA
ENSG00000143322.19	ENSG00000143322	ABL2	460.012	2.82609	460.03	2.91659	-0.0121705	0.0102134	-0.0127819	0.0103985	0.541499	0.2965	0.543361	0.248264	FALSE	NA
ENSG00000256574.7	ENSG00000256574	OR13A1	12.4205	0.189062	12.4189	0.187337	-0.0125244	0.00917655	-0.0125127	0.00958928	0.517021	0.276261	0.543383	0.235477	FALSE	NA
ENSG00000246379.6	ENSG00000246379	RP11-461O7.1	33.1194	0.327433	33.1167	0.323427	-0.0140232	0.0118116	-0.01491	0.0120497	0.529877	0.299699	0.543411	0.248966	FALSE	NA
ENSG00000189051.5	ENSG00000189051	RNF222	15.2425	0.140315	15.2432	0.142316	0.0140109	0.0105298	0.0147381	0.0118282	0.534266	0.269132	0.543483	0.236023	FALSE	NA
ENSG00000125967.16	ENSG00000125967	NECAB3	204.243	1.3407	204.307	1.35048	-0.0136506	0.0102369	-0.0139491	0.0102922	0.528356	0.286578	0.543533	0.24254	FALSE	NA
ENSG00000117262.18	ENSG00000117262	GPR89A	286.923	2.09816	286.869	2.08772	0.0122194	0.00914266	0.0126463	0.00904259	0.534756	0.293029	0.54369	0.242681	FALSE	NA
ENSG00000232342.7	ENSG00000232342	RP11-46O21.2	10.3919	0.159292	10.3951	0.153195	0.0114271	0.00939034	0.0122482	0.0101969	0.53559	0.30216	0.543825	0.243604	FALSE	NA
ENSG00000160131.13	ENSG00000160131	VMA21	693.799	4.33531	694.002	4.40199	-0.0103954	0.00840895	-0.0104073	0.00848587	0.538002	0.297279	0.543952	0.24334	FALSE	NA
ENSG00000170425.3	ENSG00000170425	ADORA2B	29.9781	0.276436	29.9704	0.283675	-0.0144097	0.0106558	-0.0148795	0.0112728	0.523178	0.271743	0.543968	0.238171	FALSE	NA
ENSG00000267659.5	ENSG00000267659	RP11-118B18.1	19.2688	0.264237	19.2665	0.253057	-0.0116828	0.00989237	-0.0126767	0.0105877	0.541103	0.296027	0.544175	0.244763	FALSE	NA
ENSG00000183570.16	ENSG00000183570	PCBP3	90.151	1.00769	90.1662	0.952258	-0.0129762	0.0111442	-0.0140785	0.012236	0.536463	0.297324	0.544256	0.247316	FALSE	NA
ENSG00000185897.6	ENSG00000185897	FFAR3	80.4441	2.22683	80.3053	2.12323	0.0127543	0.0106694	0.0128621	0.0116802	0.527578	0.284585	0.544269	0.243621	FALSE	NA
ENSG00000268949.1	ENSG00000268949	RP5-882O7.5	23.8879	0.239959	23.8888	0.242643	-0.0141637	0.0114058	-0.0147435	0.0116111	0.536493	0.279864	0.544271	0.24233	FALSE	NA
ENSG00000185989.10	ENSG00000185989	RASA3	4306.97	32.5978	4306.86	32.3642	-0.00767211	0.00652265	-0.00790987	0.00622362	0.538027	0.319496	0.544286	0.250375	FALSE	NA
ENSG00000101883.4	ENSG00000101883	RHOXF1	18.3061	0.254271	18.3178	0.253314	0.0101942	0.00607325	0.0103882	0.00631992	0.525773	0.237359	0.544305	0.208359	FALSE	NA
ENSG00000232811.1	ENSG00000232811	RP11-96K19.2	14.1651	0.174182	14.1732	0.17557	0.0133082	0.0101976	0.0140595	0.0116784	0.533738	0.283667	0.544324	0.239842	FALSE	NA
ENSG00000214331.8	ENSG00000214331	RP11-252A24.2	206.136	1.56504	206.11	1.5564	0.0113216	0.00853426	0.0114187	0.00904865	0.531358	0.284498	0.544342	0.244108	FALSE	NA
ENSG00000232838.3	ENSG00000232838	PET117	80.1009	0.662731	80.0916	0.634712	0.0133363	0.00983742	0.0134098	0.0102849	0.526522	0.283585	0.544342	0.24184	FALSE	NA
ENSG00000167614.13	ENSG00000167614	TTYH1	34.3515	0.262643	34.3472	0.275959	0.014188	0.0115021	0.0148329	0.0118641	0.534462	0.288314	0.544357	0.240656	FALSE	NA
ENSG00000248008.2	ENSG00000248008	RP11-18C24.6	34.4175	0.283337	34.4166	0.269594	-0.0138948	0.0104156	-0.0143064	0.0110214	0.537092	0.273966	0.544359	0.232194	FALSE	NA
ENSG00000204514.9	ENSG00000204514	ZNF814	411.831	2.93786	411.847	2.8606	-0.0128246	0.0107138	-0.0129537	0.0100333	0.526236	0.310467	0.54439	0.249865	FALSE	NA
ENSG00000138756.17	ENSG00000138756	BMP2K	1154.5	9.31724	1154.13	9.71341	0.0110282	0.00783562	0.0109009	0.00799972	0.52783	0.267246	0.544465	0.234925	FALSE	NA
ENSG00000270030.1	ENSG00000270030	RP11-326C3.13	12.8767	0.312731	12.8624	0.30535	0.00989251	0.00746076	0.0102468	0.00787751	0.535003	0.280447	0.544477	0.237888	FALSE	NA
ENSG00000228750.6	ENSG00000228750	RP11-242F24.1	20.0524	0.204614	20.0522	0.200124	-0.0125907	0.0113386	-0.0131995	0.0119684	0.527437	0.305481	0.544495	0.252358	FALSE	NA
ENSG00000161914.9	ENSG00000161914	ZNF653	286.258	2.2633	286.274	2.17553	-0.0126927	0.00966489	-0.0131891	0.00970098	0.53557	0.278097	0.544497	0.238248	FALSE	NA
ENSG00000234690.6	ENSG00000234690	AC073283.4	16.9228	0.204724	16.9177	0.212959	0.0140592	0.0114368	0.0147378	0.0118368	0.530154	0.282398	0.544581	0.243193	FALSE	NA
ENSG00000272758.5	ENSG00000272758	RP11-299J3.8	126.948	0.922063	126.933	0.92346	0.0132635	0.0101265	0.0135361	0.0103724	0.534139	0.283772	0.544611	0.238295	FALSE	NA
ENSG00000271522.1	ENSG00000271522	RP11-36B6.1	12.9956	0.199046	12.9986	0.196552	0.0132552	0.0113244	0.0139665	0.0120958	0.531553	0.299969	0.544696	0.247682	FALSE	NA
ENSG00000169435.13	ENSG00000169435	RASSF6	31.0659	0.293649	31.0629	0.288445	-0.0140256	0.0100326	-0.0144183	0.0110449	0.533181	0.261708	0.544718	0.228396	FALSE	NA
ENSG00000107020.9	ENSG00000107020	PLGRKT	216.522	1.38921	216.53	1.4206	0.0107272	0.0088177	0.0109448	0.00892392	0.544323	0.289695	0.544742	0.245472	FALSE	NA
ENSG00000232100.1	ENSG00000232100	RP11-152L7.2	16.3948	0.23259	16.3984	0.229069	-0.0142975	0.0116695	-0.0143727	0.0119087	0.522387	0.286696	0.544766	0.241225	FALSE	NA
ENSG00000160539.5	ENSG00000160539	PLPP7	36.5005	0.35091	36.4959	0.353824	-0.0132427	0.0106907	-0.0142183	0.0111638	0.541441	0.281439	0.544778	0.238168	FALSE	NA
ENSG00000277039.1	ENSG00000277039	RF00017	13.9651	0.159611	13.9681	0.15469	0.0137208	0.0114475	0.0149625	0.0128168	0.535323	0.294559	0.544834	0.24478	FALSE	NA
ENSG00000228065.10	ENSG00000228065	RP11-222A11.1	23.7607	0.278762	23.7596	0.285234	0.0126223	0.0103973	0.0131755	0.0111992	0.532845	0.289763	0.544942	0.24438	FALSE	NA
ENSG00000132185.16	ENSG00000132185	FCRLA	761.779	11.9606	760.757	12.1468	-0.0134308	0.0102616	-0.0139592	0.0107963	0.533654	0.28592	0.544984	0.242365	FALSE	NA
ENSG00000135094.10	ENSG00000135094	SDS	23.0246	0.214797	23.021	0.212252	-0.0138573	0.0108831	-0.0145831	0.0114287	0.538053	0.277285	0.544986	0.235819	FALSE	NA
ENSG00000267484.1	ENSG00000267484	CTC-518P12.6	10.6863	0.138083	10.6847	0.129441	-0.0124926	0.010645	-0.0134723	0.0114425	0.53463	0.294358	0.545113	0.242433	FALSE	NA
ENSG00000261798.1	ENSG00000261798	RP1-118J21.25	10.2029	0.129697	10.2028	0.12579	0.0126209	0.00987093	0.0135687	0.0105839	0.531988	0.28441	0.545155	0.239015	FALSE	NA
ENSG00000275846.1	ENSG00000275846	RP11-457M11.7	9.0895	0.11648	9.08972	0.118423	-0.0123817	0.0105279	-0.012893	0.0110158	0.528491	0.294262	0.545157	0.244226	FALSE	NA
ENSG00000259719.5	ENSG00000259719	RP11-930O11.1	13.8464	0.18376	13.8418	0.18092	-0.0131477	0.0104217	-0.014427	0.0120166	0.542483	0.277103	0.545161	0.240159	FALSE	NA
ENSG00000166707.10	ENSG00000166707	ZCCHC18	79.8593	0.758112	79.858	0.789619	-0.0132493	0.0123874	-0.0142253	0.0125438	0.531364	0.332928	0.545334	0.258847	FALSE	NA
ENSG00000242028.6	ENSG00000242028	HYPK	367.839	2.65523	367.866	2.55771	0.0128221	0.0107285	0.0132193	0.0116133	0.542291	0.285445	0.545359	0.24276	FALSE	NA
ENSG00000104763.18	ENSG00000104763	ASAH1	6884.13	53.7062	6883.26	53.5656	0.00964326	0.00774142	0.00979099	0.00781875	0.538116	0.309574	0.545385	0.246966	FALSE	NA
ENSG00000175894.15	ENSG00000175894	TSPEAR	44.3248	1.19643	44.1678	1.26899	0.00947147	0.0103964	0.00990724	0.0111662	0.539942	0.299415	0.545403	0.251792	FALSE	NA
ENSG00000269793.6	ENSG00000269793	AC006115.7	30.7727	0.445436	30.7659	0.447144	0.0140828	0.0112902	0.0143678	0.0114779	0.527512	0.291872	0.545472	0.24439	FALSE	NA
ENSG00000196912.12	ENSG00000196912	ANKRD36B	196.472	2.00149	196.485	1.9789	0.0141303	0.0116622	0.0144111	0.0115634	0.533088	0.292804	0.545532	0.240177	FALSE	NA
ENSG00000267179.1	ENSG00000267179	CTD-2006C1.13	12.9153	0.17911	12.9177	0.178457	0.0113446	0.00880969	0.0117861	0.00917378	0.531047	0.28321	0.545539	0.236358	FALSE	NA
ENSG00000115239.21	ENSG00000115239	ASB3	481.057	3.08484	481.04	3.0828	-0.00790712	0.00635475	-0.00810551	0.00616282	0.540429	0.299314	0.545576	0.245316	FALSE	NA
ENSG00000170270.4	ENSG00000170270	C14orf142	179.445	1.38231	179.426	1.34132	-0.00994705	0.00718511	-0.00995812	0.00728766	0.535148	0.280736	0.545626	0.239005	FALSE	NA
ENSG00000264456.1	ENSG00000264456	RP11-848P1.2	72.4741	0.72647	72.491	0.722701	0.0120729	0.00915482	0.0127689	0.00949336	0.542442	0.285334	0.545627	0.243049	FALSE	NA
ENSG00000171298.12	ENSG00000171298	GAA	4476.2	34.4275	4476.27	33.8333	0.0128879	0.00975052	0.0130924	0.0103949	0.534849	0.280285	0.5457	0.239021	FALSE	NA
ENSG00000276728.1	ENSG00000276728	AC142472.6	52.4849	0.373355	52.4849	0.372232	0.0130366	0.0105379	0.0132803	0.0109347	0.540002	0.284977	0.545759	0.240592	FALSE	NA
ENSG00000198837.9	ENSG00000198837	DENND4B	5715.43	36.6818	5714.87	36.3398	0.00741671	0.00530386	0.00744205	0.00540322	0.531923	0.281515	0.545781	0.237759	FALSE	NA
ENSG00000168904.14	ENSG00000168904	LRRC28	292.115	1.52038	292.114	1.48841	0.0121741	0.00910477	0.0123077	0.00924011	0.538525	0.275917	0.545796	0.236643	FALSE	NA
ENSG00000271461.1	ENSG00000271461	RP4-673D20.6	21.1019	0.347208	21.1064	0.364136	-0.0132643	0.0111253	-0.0143567	0.0116071	0.537098	0.294975	0.545809	0.243692	FALSE	NA
ENSG00000279378.1	ENSG00000279378	RP11-70D24.1	26.1828	0.30832	26.1799	0.296272	0.0144946	0.0103213	0.0147556	0.010977	0.529025	0.264482	0.545819	0.23349	FALSE	NA
ENSG00000182685.7	ENSG00000182685	BRICD5	464.284	3.2073	464.262	3.27584	0.012016	0.00956388	0.0121397	0.00909098	0.528733	0.298983	0.545873	0.251737	FALSE	NA
ENSG00000198182.12	ENSG00000198182	ZNF607	103.239	0.841618	103.231	0.852507	-0.0126399	0.0102902	-0.0131463	0.0102089	0.541239	0.291556	0.546152	0.244695	FALSE	NA
ENSG00000145826.8	ENSG00000145826	LECT2	15.43	0.213392	15.4293	0.203036	0.0134806	0.0107795	0.01459	0.011415	0.531435	0.287406	0.546156	0.241893	FALSE	NA
ENSG00000054392.12	ENSG00000054392	HHAT	60.6223	0.564953	60.6166	0.5442	-0.0135513	0.0102222	-0.0141808	0.0114599	0.544104	0.271497	0.546212	0.239528	FALSE	NA
ENSG00000279161.1	ENSG00000279161	CTB-12A17.2	28.6288	0.314473	28.6196	0.310962	-0.0132221	0.0113551	-0.0145482	0.0130834	0.543466	0.285148	0.546281	0.248025	FALSE	NA
ENSG00000253372.5	ENSG00000253372	RP11-44N11.1	26.8749	0.376175	26.8811	0.383523	-0.0137037	0.0105644	-0.0148292	0.0116771	0.538229	0.275671	0.546333	0.237146	FALSE	NA
ENSG00000176320.2	ENSG00000176320	RP11-404O13.5	16.9097	0.242165	16.9053	0.233725	-0.0138169	0.0119881	-0.0148631	0.0119091	0.541849	0.305664	0.546405	0.247376	FALSE	NA
ENSG00000180822.11	ENSG00000180822	PSMG4	379.08	2.57108	379.001	2.48464	0.010961	0.00876565	0.0110506	0.00836836	0.530573	0.297447	0.546447	0.247261	FALSE	NA
ENSG00000258123.1	ENSG00000258123	RP11-314D7.2	22.5494	0.4138	22.5406	0.409001	-0.0143731	0.0102801	-0.0148813	0.0108533	0.525694	0.266143	0.546513	0.232717	FALSE	NA
ENSG00000170571.11	ENSG00000170571	EMB	3627.67	27.4971	3627.08	26.2832	0.00846882	0.0071679	0.00873687	0.00691466	0.542171	0.311303	0.546602	0.251475	FALSE	NA
ENSG00000234719.8	ENSG00000234719	RP11-166B2.1	90.0297	1.1173	90.0246	1.06093	0.0130621	0.0109903	0.0142635	0.0115704	0.544433	0.289347	0.546634	0.24655	FALSE	NA
ENSG00000211664.3	ENSG00000211664	IGLV2-18	50.7962	1.6244	50.7016	1.61418	-0.009045	0.00901394	-0.00970205	0.00944145	0.542335	0.327601	0.546762	0.259842	FALSE	NA
ENSG00000175387.15	ENSG00000175387	SMAD2	1747.21	10.4904	1746.9	10.3269	-0.00686109	0.00477547	-0.00704294	0.00506391	0.54089	0.279164	0.546914	0.239021	FALSE	NA
ENSG00000101898.5	ENSG00000101898	RP3-324O17.4	12.1542	0.143835	12.1545	0.148747	-0.0132953	0.0101267	-0.0139256	0.0114355	0.53361	0.267866	0.547074	0.234146	FALSE	NA
ENSG00000101638.13	ENSG00000101638	ST8SIA5	21.908	0.369229	21.9063	0.352289	0.00807853	0.00754912	0.00836335	0.00831643	0.537505	0.301683	0.5471	0.252293	FALSE	NA
ENSG00000264546.1	ENSG00000264546	RP11-464D20.6	24.1922	0.327906	24.1904	0.33781	0.0138874	0.0105838	0.0147316	0.0115967	0.538688	0.281025	0.547304	0.23609	FALSE	NA
ENSG00000248971.2	ENSG00000248971	RP11-10L12.5	23.9446	0.41455	23.9251	0.406417	0.0134575	0.0106738	0.0138353	0.0118014	0.532202	0.273725	0.547393	0.237175	FALSE	NA
ENSG00000279663.2	ENSG00000279663	RP11-542H15.1	9.16435	0.140835	9.16302	0.142177	-0.0119909	0.00908511	-0.0126364	0.0103561	0.537793	0.27304	0.547457	0.237205	FALSE	NA
ENSG00000187010.19	ENSG00000187010	RHD	92.2957	1.70535	92.0891	1.74987	0.0130401	0.0102591	0.0143225	0.0120581	0.54012	0.283484	0.547459	0.241651	FALSE	NA
ENSG00000187720.14	ENSG00000187720	THSD4	12.0145	0.143179	12.013	0.146809	-0.0111417	0.00908136	-0.0115812	0.00987942	0.538903	0.288253	0.547487	0.242294	FALSE	NA
ENSG00000182179.12	ENSG00000182179	UBA7	5626.42	35.707	5626.04	34.9148	0.00854449	0.0064504	0.00834398	0.00636049	0.528319	0.290724	0.547533	0.242661	FALSE	NA
ENSG00000128708.12	ENSG00000128708	HAT1	746.737	5.21162	746.728	5.13476	-0.0079501	0.00631662	-0.00782692	0.00625384	0.537249	0.286435	0.547545	0.237625	FALSE	NA
ENSG00000081721.11	ENSG00000081721	DUSP12	272.778	1.83197	272.839	1.86891	-0.00861511	0.00686517	-0.00873093	0.0066447	0.533764	0.290505	0.547649	0.243244	FALSE	NA
ENSG00000271643.1	ENSG00000271643	RP11-10C24.3	12.1621	0.139436	12.1575	0.137494	-0.0131003	0.0101734	-0.0144227	0.0120458	0.535195	0.270466	0.547659	0.241963	FALSE	NA
ENSG00000284830.1	ENSG00000284830	RP4-773A18.8	16.1389	0.156074	16.1357	0.161326	0.0132314	0.0107704	0.0143844	0.0117882	0.547633	0.288062	0.547735	0.237034	FALSE	NA
ENSG00000164631.18	ENSG00000164631	ZNF12	446.144	4.13312	446.144	4.19311	-0.012265	0.00992481	-0.0121479	0.0102514	0.53429	0.298546	0.547788	0.243447	FALSE	NA
ENSG00000233232.6	ENSG00000233232	NPIPB7	11.5002	0.204937	11.5017	0.206189	0.00731328	0.00444441	0.00750915	0.00462022	0.536818	0.240931	0.547984	0.216356	FALSE	NA
ENSG00000162825.16	ENSG00000162825	NBPF20	278.347	3.10301	278.25	3.0691	-0.0113971	0.0143103	-0.0111647	0.0162492	0.542364	0.317665	0.548133	0.256359	FALSE	NA
ENSG00000188554.13	ENSG00000188554	NBR1	3462.52	21.7258	3462.08	21.8731	-0.00542469	0.00387937	-0.00544627	0.00386973	0.536403	0.273052	0.548242	0.239824	FALSE	NA
ENSG00000101166.15	ENSG00000101166	PRELID3B	559.276	4.4555	559.424	4.40134	-0.00803472	0.0064922	-0.00830818	0.00630494	0.549576	0.285919	0.548284	0.244177	FALSE	NA
ENSG00000124831.18	ENSG00000124831	LRRFIP1	6830.2	47.7968	6830.37	45.162	0.0083193	0.00629486	0.00843337	0.00616531	0.536625	0.286792	0.54831	0.241501	FALSE	NA
ENSG00000105819.13	ENSG00000105819	PMPCB	1212.47	7.03801	1212.35	6.82434	0.00522502	0.00377373	0.00532485	0.00388234	0.544471	0.278515	0.548355	0.236856	FALSE	NA
ENSG00000219797.2	ENSG00000219797	PPIAP9	36.8127	0.310729	36.7958	0.320727	0.0134157	0.00998401	0.0138503	0.0102824	0.539352	0.27364	0.548586	0.237222	FALSE	NA
ENSG00000109046.14	ENSG00000109046	WSB1	3177.21	32.9871	3176.99	32.2264	0.0100718	0.00744562	0.00997521	0.0075203	0.533969	0.280689	0.548588	0.240293	FALSE	NA
ENSG00000140093.9	ENSG00000140093	SERPINA10	26.5446	0.350227	26.545	0.35085	0.0135292	0.010832	0.0141523	0.0115737	0.530843	0.280037	0.548606	0.237728	FALSE	NA
ENSG00000020129.15	ENSG00000020129	NCDN	659.751	4.11941	659.893	4.1463	0.00799805	0.0055375	0.00784802	0.005579	0.52869	0.279984	0.548643	0.23564	FALSE	NA
ENSG00000279129.1	ENSG00000279129	RP11-264L1.2	27.8866	0.420494	27.8743	0.424195	-0.013912	0.00999607	-0.0143963	0.0112095	0.545218	0.258775	0.548687	0.226863	FALSE	NA
ENSG00000140829.11	ENSG00000140829	DHX38	1643.02	11.6879	1643.08	11.4937	0.00858098	0.00631867	0.00855793	0.00659398	0.541854	0.264065	0.548775	0.232443	FALSE	NA
ENSG00000110876.9	ENSG00000110876	SELPLG	27848.3	181.727	27849.3	178.612	0.00676463	0.00502998	0.0065608	0.00514005	0.531833	0.275203	0.548995	0.24088	FALSE	NA
ENSG00000134987.11	ENSG00000134987	WDR36	375.445	3.34358	375.515	3.22551	0.00937491	0.00750966	0.00936439	0.00777381	0.539641	0.280808	0.54903	0.238893	FALSE	NA
ENSG00000189134.3	ENSG00000189134	NKAPL	43.3427	0.525628	43.3167	0.517153	-0.0135679	0.0109786	-0.0142989	0.012043	0.538261	0.283633	0.549066	0.240178	FALSE	NA
ENSG00000224281.4	ENSG00000224281	RP3-404F18.2	30.8654	0.27044	30.8756	0.263546	0.0139179	0.0110108	0.0148663	0.011766	0.54724	0.285714	0.549136	0.242856	FALSE	NA
ENSG00000167207.13	ENSG00000167207	NOD2	1781	16.9187	1780.68	17.6654	-0.0139399	0.0114662	-0.0148569	0.0118003	0.535378	0.293996	0.549177	0.246085	FALSE	NA
ENSG00000186184.17	ENSG00000186184	POLR1D	2870.03	24.7952	2868.45	25.2989	0.0114329	0.00867998	0.0113619	0.00890989	0.533202	0.286468	0.549202	0.240721	FALSE	NA
ENSG00000280234.1	ENSG00000280234	RP11-145P16.2	22.8863	0.396777	22.8804	0.394677	0.0137782	0.0105145	0.0146489	0.0108742	0.541317	0.277265	0.549522	0.233077	FALSE	NA
ENSG00000269335.5	ENSG00000269335	IKBKG	2559.68	13.482	2559.91	14.2288	0.00697976	0.00538471	0.00707983	0.00565927	0.553185	0.280853	0.549572	0.235903	FALSE	NA
ENSG00000214797.3	ENSG00000214797	RP11-1036E20.9	15.7305	0.207549	15.7257	0.20622	-0.0133824	0.0100711	-0.0140453	0.0108027	0.542311	0.261798	0.549657	0.230583	FALSE	NA
ENSG00000144711.14	ENSG00000144711	IQSEC1	7044.68	47.7502	7043.73	47.2717	-0.00625712	0.00489903	-0.00632327	0.00490273	0.546337	0.274419	0.549896	0.239234	FALSE	NA
ENSG00000268670.1	ENSG00000268670	CTD-2622I13.3	17.8489	0.192063	17.8436	0.19093	0.0135267	0.0111457	0.014517	0.0128847	0.549114	0.287103	0.549981	0.243389	FALSE	NA
ENSG00000243742.5	ENSG00000243742	RPLP0P2	38.1213	0.368336	38.1232	0.378952	0.0136401	0.010546	0.0141799	0.0108544	0.541741	0.288115	0.550059	0.239211	FALSE	NA
ENSG00000101187.15	ENSG00000101187	SLCO4A1	26.0469	0.409863	26.0103	0.413325	0.0113716	0.010393	0.0120735	0.0118309	0.554426	0.28645	0.550104	0.246678	FALSE	NA
ENSG00000280117.1	ENSG00000280117	RP11-158L12.6	28.2178	0.325495	28.2218	0.304435	0.0142275	0.0111826	0.0142729	0.0114133	0.526029	0.284384	0.550241	0.239032	FALSE	NA
ENSG00000254153.1	ENSG00000254153	CTA-398F10.2	23.5469	0.28608	23.5366	0.292535	0.0131094	0.0104816	0.0142831	0.0115694	0.554193	0.279031	0.550254	0.235286	FALSE	NA
ENSG00000095139.13	ENSG00000095139	ARCN1	2713.68	16.3801	2714.02	16.1749	0.00587391	0.00415292	0.00587406	0.00420197	0.536083	0.27649	0.550372	0.234407	FALSE	NA
ENSG00000135272.10	ENSG00000135272	MDFIC	547.774	5.82791	547.877	5.84934	-0.0109866	0.00875375	-0.0115463	0.00907403	0.55604	0.283921	0.550409	0.239626	FALSE	NA
ENSG00000160282.13	ENSG00000160282	FTCD	12.034	0.59704	11.9552	0.55485	-0.00589044	0.00577862	-0.00704026	0.011364	0.557931	0.314429	0.55046	0.263034	FALSE	NA
ENSG00000228903.7	ENSG00000228903	AC004985.13	521.716	3.62039	521.715	3.54396	-0.0121194	0.0109705	-0.0127294	0.010985	0.542732	0.319491	0.550484	0.260429	FALSE	NA
ENSG00000153234.13	ENSG00000153234	NR4A2	75.9938	0.598525	75.9546	0.623447	-0.013508	0.0107309	-0.0142028	0.0114431	0.534755	0.281646	0.55056	0.24192	FALSE	NA
ENSG00000100522.8	ENSG00000100522	GNPNAT1	225.711	1.59146	225.711	1.59952	-0.0100617	0.00746819	-0.0101775	0.00761856	0.539486	0.277092	0.550648	0.241876	FALSE	NA
ENSG00000038382.19	ENSG00000038382	TRIO	534.099	5.45985	534.273	5.50195	-0.0133595	0.0103274	-0.0136093	0.0105852	0.539316	0.279669	0.550683	0.240993	FALSE	NA
ENSG00000108395.13	ENSG00000108395	TRIM37	319.785	2.50533	319.784	2.56749	-0.0124897	0.0094314	-0.0125107	0.0101263	0.533218	0.285361	0.550695	0.245467	FALSE	NA
ENSG00000270108.1	ENSG00000270108	RP11-73M18.6	18.2038	0.284146	18.206	0.279993	0.0135136	0.0111181	0.0140326	0.0119624	0.546242	0.281931	0.550711	0.239468	FALSE	NA
ENSG00000131914.10	ENSG00000131914	LIN28A	14.6521	0.181211	14.6455	0.179521	-0.0139084	0.0106668	-0.0143161	0.0111834	0.532719	0.273883	0.550717	0.234816	FALSE	NA
ENSG00000185900.9	ENSG00000185900	POMK	75.7869	0.748151	75.7678	0.780899	-0.0134546	0.0104024	-0.0135297	0.0103101	0.531493	0.287354	0.550742	0.238314	FALSE	NA
ENSG00000234754.1	ENSG00000234754	RP11-421L10.1	11.1582	0.131237	11.1524	0.132635	0.0134215	0.00979443	0.0139866	0.0107082	0.537769	0.270902	0.550782	0.23025	FALSE	NA
ENSG00000227403.1	ENSG00000227403	AC009299.3	23.6902	0.233229	23.6849	0.248775	0.0120388	0.00974246	0.0131623	0.0110246	0.550509	0.27215	0.550808	0.23227	FALSE	NA
ENSG00000279891.1	ENSG00000279891	RP11-426J22.1	37.0164	0.590588	37.0105	0.60131	-0.00957719	0.00975089	-0.0104438	0.0117621	0.549608	0.309007	0.55087	0.25882	FALSE	NA
ENSG00000265369.3	ENSG00000265369	RP11-17A19.1	15.0883	0.198479	15.0888	0.193521	0.0128081	0.0102908	0.013824	0.0116048	0.538892	0.276034	0.550891	0.240199	FALSE	NA
ENSG00000278987.1	ENSG00000278987	LA16c-431H6.7	10.8216	0.14179	10.8209	0.144832	-0.0127495	0.0105012	-0.0136401	0.0110294	0.545897	0.287385	0.550904	0.237653	FALSE	NA
ENSG00000135823.13	ENSG00000135823	STX6	1054.4	6.11371	1054.29	5.97153	-0.00715543	0.00554028	-0.00720139	0.00556141	0.541318	0.293098	0.55093	0.247846	FALSE	NA
ENSG00000181619.11	ENSG00000181619	GPR135	17.1597	0.242321	17.155	0.241072	-0.0128874	0.0112428	-0.0139332	0.0124999	0.545602	0.30607	0.550942	0.251041	FALSE	NA
ENSG00000167615.16	ENSG00000167615	LENG8	19138.1	124.423	19138.6	123.546	-0.00742549	0.00540931	-0.00748908	0.00552298	0.541157	0.277139	0.55103	0.235762	FALSE	NA
ENSG00000275807.1	ENSG00000275807	RP11-1348G14.8	30.1207	0.23922	30.1207	0.233826	0.0136958	0.011047	0.0140895	0.0105533	0.537558	0.297195	0.551077	0.241648	FALSE	NA
ENSG00000130520.10	ENSG00000130520	LSM4	1242.14	7.42683	1242.27	7.73908	0.00700815	0.00482035	0.00680974	0.00486942	0.534721	0.267113	0.551084	0.232126	FALSE	NA
ENSG00000236140.1	ENSG00000236140	RP11-89F3.2	39.6329	0.418599	39.6304	0.414892	0.0136274	0.0109318	0.0140504	0.0111136	0.537849	0.27558	0.551186	0.236719	FALSE	NA
ENSG00000275601.1	ENSG00000275601	AC011330.13	17.4414	0.175178	17.4418	0.174425	-0.0135286	0.011366	-0.0143619	0.0113459	0.542495	0.291132	0.551203	0.238996	FALSE	NA
ENSG00000172244.8	ENSG00000172244	C5orf34	22.132	0.234728	22.1409	0.242969	-0.01206	0.010085	-0.0129823	0.0110151	0.552043	0.282156	0.551358	0.239272	FALSE	NA
ENSG00000274827.4	ENSG00000274827	CTD-2311B13.7	11.5816	0.251836	11.5585	0.251571	-0.00933274	0.00974125	-0.011352	0.0135308	0.55523	0.325191	0.551425	0.269267	FALSE	NA
ENSG00000263711.5	ENSG00000263711	RP11-169F17.1	18.8081	0.20333	18.808	0.202053	-0.0127787	0.0115535	-0.0142383	0.0126235	0.55923	0.29922	0.551633	0.247232	FALSE	NA
ENSG00000257740.1	ENSG00000257740	RP11-977G19.12	10.8245	0.154621	10.8234	0.155534	0.0129589	0.0100501	0.0135902	0.0108234	0.540516	0.284129	0.551806	0.235493	FALSE	NA
ENSG00000138095.18	ENSG00000138095	LRPPRC	1435.08	10.4255	1435.02	10.329	0.00966923	0.00766921	0.00985798	0.00758553	0.542511	0.294342	0.551863	0.242609	FALSE	NA
ENSG00000143412.9	ENSG00000143412	ANXA9	18.0892	0.196411	18.081	0.198175	-0.0120666	0.0115312	-0.0134676	0.0133063	0.553691	0.302761	0.551875	0.253106	FALSE	NA
ENSG00000228668.1	ENSG00000228668	TRGV5P	27.795	0.57615	27.7934	0.604954	0.00757282	0.00608499	0.00788573	0.0064137	0.544491	0.274653	0.551965	0.237787	FALSE	NA
ENSG00000160961.11	ENSG00000160961	ZNF333	639.25	5.11406	638.954	5.32895	-0.0104116	0.0076689	-0.0106498	0.00815098	0.546601	0.271028	0.552001	0.237185	FALSE	NA
ENSG00000119636.15	ENSG00000119636	BBOF1	309.327	4.79377	308.957	4.92238	-0.0134974	0.0119635	-0.0144014	0.012568	0.549674	0.304156	0.552028	0.251003	FALSE	NA
ENSG00000275441.1	ENSG00000275441	RP11-666O2.2	14.8199	0.162503	14.8247	0.159041	-0.0140606	0.0111646	-0.0143074	0.0110722	0.528152	0.292684	0.552178	0.239494	FALSE	NA
ENSG00000241685.9	ENSG00000241685	ARPC1A	1185.25	6.09124	1185.25	6.11587	-0.00640582	0.00504816	-0.00647447	0.00495738	0.543691	0.290267	0.552205	0.240057	FALSE	NA
ENSG00000154309.8	ENSG00000154309	DISP1	87.192	0.582552	87.199	0.603904	-0.0123129	0.00988831	-0.0128085	0.0101528	0.552496	0.281963	0.552253	0.238196	FALSE	NA
ENSG00000091140.13	ENSG00000091140	DLD	824.793	6.06975	824.86	5.86339	0.00806058	0.006371	0.00799578	0.00652469	0.542757	0.291008	0.552283	0.244534	FALSE	NA
ENSG00000205018.2	ENSG00000205018	RP11-830F9.6	43.1721	0.380581	43.1875	0.372	0.0137851	0.0116678	0.0142242	0.0117783	0.538743	0.295918	0.552339	0.244815	FALSE	NA
ENSG00000182253.14	ENSG00000182253	SYNM	103.641	1.3823	103.629	1.44326	0.0118769	0.00966134	0.0119999	0.00958171	0.532894	0.285882	0.552437	0.238215	FALSE	NA
ENSG00000112306.7	ENSG00000112306	RPS12	34307	275.01	34301.6	267.759	-0.0101248	0.00853889	-0.0106754	0.00865421	0.555166	0.306817	0.552487	0.247453	FALSE	NA
ENSG00000155970.11	ENSG00000155970	MICU3	10.7651	0.217218	10.7625	0.225867	-0.00815169	0.00794536	-0.00875564	0.00816477	0.554238	0.30752	0.552509	0.254673	FALSE	NA
ENSG00000060069.16	ENSG00000060069	CTDP1	1689.76	10.3581	1689.63	9.98512	0.00785468	0.00646707	0.00803871	0.00641648	0.550114	0.297083	0.552514	0.250317	FALSE	NA
ENSG00000116212.14	ENSG00000116212	LRRC42	175.372	1.03361	175.413	1.04425	0.0104507	0.00802764	0.0103611	0.00780757	0.540641	0.289092	0.552588	0.240483	FALSE	NA
ENSG00000132359.14	ENSG00000132359	RAP1GAP2	3561.94	26.0781	3561.36	26.9429	0.00881642	0.00671916	0.00856004	0.00663765	0.532531	0.283996	0.552693	0.241212	FALSE	NA
ENSG00000110848.8	ENSG00000110848	CD69	199.056	2.376	199.024	2.34211	-0.0120383	0.00936162	-0.0125351	0.00958674	0.555604	0.273317	0.552755	0.236271	FALSE	NA
ENSG00000139318.7	ENSG00000139318	DUSP6	4669.95	39.5048	4670.34	40.566	-0.0115102	0.0099511	-0.0118244	0.00957292	0.542847	0.308079	0.552913	0.248485	FALSE	NA
ENSG00000099804.8	ENSG00000099804	CDC34	4444.17	62.7121	4440.55	65.6983	-0.00960985	0.00803264	-0.0099627	0.00810357	0.559145	0.285448	0.552938	0.241303	FALSE	NA
ENSG00000254827.5	ENSG00000254827	SLC22A18AS	21.9138	0.275555	21.9052	0.271629	0.0114991	0.0087039	0.0119537	0.0094085	0.546897	0.270115	0.553036	0.233144	FALSE	NA
ENSG00000145782.12	ENSG00000145782	ATG12	1079.31	7.72561	1079.18	7.74723	0.00842729	0.00696397	0.00815547	0.00647537	0.529288	0.309336	0.553153	0.250126	FALSE	NA
ENSG00000099330.8	ENSG00000099330	OCEL1	574.068	3.30913	574.093	3.42835	0.00967905	0.00713673	0.00956685	0.00750969	0.546797	0.266013	0.553172	0.235834	FALSE	NA
ENSG00000112096.17	ENSG00000112096	SOD2	33230.4	290.586	33210.4	306.615	0.0122192	0.0100683	0.0121491	0.0106437	0.53971	0.285794	0.553199	0.244385	FALSE	NA
ENSG00000144468.16	ENSG00000144468	RHBDD1	591.531	3.36369	591.576	3.29624	-0.0100819	0.00849972	-0.010068	0.008485	0.547418	0.305474	0.553223	0.244784	FALSE	NA
ENSG00000134184.12	ENSG00000134184	GSTM1	342.475	8.50715	342.394	8.60012	-0.00677735	0.00504368	-0.00696703	0.00526621	0.557067	0.318398	0.553375	0.258757	FALSE	NA
ENSG00000111615.13	ENSG00000111615	KRR1	604.99	4.58443	605.014	4.71822	0.0114607	0.00911229	0.0116893	0.00895244	0.551586	0.286583	0.553376	0.238714	FALSE	NA
ENSG00000146410.11	ENSG00000146410	MTFR2	31.343	0.273159	31.3336	0.269758	0.0134177	0.012428	0.0138885	0.0126885	0.543344	0.308996	0.553377	0.248054	FALSE	NA
ENSG00000149499.11	ENSG00000149499	EML3	3792.81	22.7702	3792.51	22.7531	-0.0087014	0.00659466	-0.00850627	0.00666223	0.537207	0.286593	0.553378	0.238338	FALSE	NA
ENSG00000266714.8	ENSG00000266714	MYO15B	6110.12	43.2998	6109.69	46.0868	-0.0115564	0.00993889	-0.0121862	0.0104969	0.556404	0.296047	0.553459	0.250001	FALSE	NA
ENSG00000256690.1	ENSG00000256690	RP11-727F15.9	49.3901	0.496273	49.3866	0.474874	0.0135108	0.0112992	0.0144104	0.0118193	0.548062	0.292384	0.553462	0.245071	FALSE	NA
ENSG00000267401.1	ENSG00000267401	RP11-396N11.1	10.6374	0.127636	10.6379	0.123241	-0.0129875	0.0103181	-0.0135704	0.0113092	0.5403	0.270203	0.553586	0.236227	FALSE	NA
ENSG00000111424.10	ENSG00000111424	VDR	695.15	5.57043	694.981	5.51761	-0.01033	0.00891479	-0.0101552	0.00849609	0.542362	0.308002	0.553642	0.245982	FALSE	NA
ENSG00000273270.1	ENSG00000273270	RP11-212P7.2	361.791	2.19647	361.748	2.23032	-0.0100498	0.00830957	-0.0101209	0.00823872	0.545504	0.305623	0.55387	0.248238	FALSE	NA
ENSG00000083807.9	ENSG00000083807	SLC27A5	220.908	1.5038	220.921	1.41059	0.0118338	0.00993421	0.0116206	0.00987389	0.541003	0.290559	0.553912	0.241084	FALSE	NA
ENSG00000254675.1	ENSG00000254675	RP11-7I15.4	10.0501	0.166132	10.0456	0.168198	-0.0122614	0.00980784	-0.0130483	0.0110233	0.554062	0.27013	0.553924	0.234625	FALSE	NA
ENSG00000198169.8	ENSG00000198169	ZNF251	260.05	2.19965	260.099	2.14725	-0.0117132	0.0101928	-0.0120593	0.00964548	0.552792	0.310127	0.553935	0.244744	FALSE	NA
ENSG00000048471.13	ENSG00000048471	SNX29	899.993	6.46039	900.03	6.48133	0.0114356	0.00829833	0.0113093	0.00858868	0.536489	0.274428	0.55394	0.235834	FALSE	NA
ENSG00000029364.11	ENSG00000029364	SLC39A9	1062.46	6.48305	1062.59	6.33836	-0.00759373	0.0057828	-0.00760972	0.00557085	0.543463	0.287367	0.554102	0.239004	FALSE	NA
ENSG00000151689.12	ENSG00000151689	INPP1	293.919	1.99569	293.901	1.91089	0.0111411	0.00895533	0.0112364	0.00958548	0.545894	0.278923	0.554189	0.240863	FALSE	NA
ENSG00000227467.3	ENSG00000227467	RP11-169D4.1	28.3507	0.36737	28.3366	0.361007	-0.0133171	0.0112044	-0.0142379	0.0115532	0.551398	0.28298	0.554222	0.238681	FALSE	NA
ENSG00000254087.7	ENSG00000254087	LYN	12582.5	102.195	12580.1	107.795	-0.00665971	0.00569213	-0.00686787	0.00565063	0.562954	0.305285	0.554298	0.252057	FALSE	NA
ENSG00000143183.16	ENSG00000143183	TMCO1	1297.13	9.45791	1297.25	9.24265	-0.00781727	0.00638341	-0.00793425	0.0064103	0.550456	0.285947	0.554321	0.238622	FALSE	NA
ENSG00000162722.8	ENSG00000162722	TRIM58	1909.31	42.2677	1907.22	42.991	-0.0125275	0.0112835	-0.0136779	0.0114315	0.559941	0.306473	0.554486	0.24904	FALSE	NA
ENSG00000258824.2	ENSG00000258824	CTD-2555O16.2	15.0996	0.186568	15.1026	0.194539	-0.0129033	0.0119895	-0.0141822	0.0125494	0.556569	0.305823	0.554511	0.251425	FALSE	NA
ENSG00000120215.9	ENSG00000120215	MLANA	16.932	0.279835	16.9338	0.290227	0.0108665	0.00872152	0.0116452	0.00944877	0.554637	0.266705	0.554633	0.232449	FALSE	NA
ENSG00000178690.2	ENSG00000178690	DYNAP	29.9499	0.259894	29.9417	0.265802	-0.0131586	0.0112212	-0.0141392	0.0112266	0.554805	0.287575	0.554669	0.24161	FALSE	NA
ENSG00000261487.1	ENSG00000261487	AC135048.13	84.6686	0.674572	84.6589	0.674725	0.0135627	0.0102353	0.0135338	0.0100061	0.533645	0.280362	0.554681	0.24082	FALSE	NA
ENSG00000101557.14	ENSG00000101557	USP14	751.956	5.10436	752.015	5.11359	-0.00829276	0.00629429	-0.00851131	0.00658474	0.555282	0.272896	0.554697	0.238254	FALSE	NA
ENSG00000162062.14	ENSG00000162062	C16orf59	10.3069	0.174295	10.3028	0.168743	0.0101689	0.00899177	0.0108226	0.0104038	0.555152	0.289976	0.554852	0.243965	FALSE	NA
ENSG00000259536.5	ENSG00000259536	RP11-111A22.1	15.2841	0.273802	15.2745	0.282978	-0.0104714	0.00883136	-0.0112297	0.00991183	0.548867	0.299799	0.554912	0.248179	FALSE	NA
ENSG00000108840.15	ENSG00000108840	HDAC5	3903.95	22.9865	3904.04	23.309	0.00837925	0.00673249	0.0083857	0.00669358	0.548371	0.284473	0.555043	0.237633	FALSE	NA
ENSG00000164938.13	ENSG00000164938	TP53INP1	2216.49	20.5909	2216.23	20.9431	-0.0076806	0.00620849	-0.00774401	0.00602673	0.548296	0.295899	0.555054	0.243343	FALSE	NA
ENSG00000128185.9	ENSG00000128185	DGCR6L	858.43	6.33333	858.467	6.49986	-0.00805689	0.00638246	-0.0079852	0.00614901	0.54198	0.295701	0.55512	0.243933	FALSE	NA
ENSG00000188290.10	ENSG00000188290	HES4	193.373	5.23987	193.208	5.24456	0.0125924	0.0124454	0.0134393	0.013249	0.544275	0.31947	0.55519	0.253886	FALSE	NA
ENSG00000196976.7	ENSG00000196976	LAGE3	244.787	1.69592	244.826	1.74759	0.00884873	0.00725483	0.00906705	0.0071494	0.557611	0.287641	0.55532	0.239298	FALSE	NA
ENSG00000244627.5	ENSG00000244627	RP3-449O17.1	208.249	1.42897	208.157	1.42567	-0.010688	0.00791612	-0.0103828	0.00760457	0.529709	0.284619	0.555374	0.238164	FALSE	NA
ENSG00000261553.5	ENSG00000261553	RP11-29G8.3	30.8822	0.29811	30.8745	0.305039	0.011027	0.0102878	0.0119401	0.0120798	0.553941	0.29778	0.555449	0.249085	FALSE	NA
ENSG00000132744.7	ENSG00000132744	ACY3	24.2993	0.3127	24.2915	0.313017	0.0122117	0.010942	0.0129965	0.0123866	0.549765	0.296185	0.555488	0.248665	FALSE	NA
ENSG00000113504.20	ENSG00000113504	SLC12A7	2107.04	20.2481	2107.1	20.6016	0.0128059	0.0105598	0.0139586	0.0118742	0.557729	0.28605	0.555561	0.236072	FALSE	NA
ENSG00000274505.1	ENSG00000274505	RF00017	8.92206	0.138714	8.91946	0.132229	0.011722	0.00994351	0.0126968	0.0104619	0.553358	0.298935	0.555577	0.241467	FALSE	NA
ENSG00000215512.9	ENSG00000215512	AP005901.1	12.0831	0.150946	12.0914	0.147354	0.0125201	0.0108662	0.0137364	0.0122524	0.556166	0.294467	0.555584	0.244237	FALSE	NA
ENSG00000122012.13	ENSG00000122012	SV2C	12.1257	0.221584	12.1105	0.217487	0.0107453	0.0103576	0.011231	0.0114562	0.553049	0.308904	0.555702	0.247966	FALSE	NA
ENSG00000224897.6	ENSG00000224897	RP11-3B12.1	45.1152	0.471514	45.1379	0.484982	0.0132857	0.0103992	0.0133656	0.0111819	0.548147	0.275523	0.555725	0.234717	FALSE	NA
ENSG00000143546.9	ENSG00000143546	S100A8	54189.4	661.627	54146.4	667.608	-0.0112383	0.00850835	-0.0112249	0.00908194	0.543319	0.283785	0.55575	0.238107	FALSE	NA
ENSG00000213859.5	ENSG00000213859	KCTD11	288.428	1.88107	288.349	1.87375	-0.0100053	0.00768839	-0.00986752	0.00781318	0.54558	0.284529	0.555888	0.238681	FALSE	NA
ENSG00000262380.1	ENSG00000262380	CTB-193M12.3	13.7006	0.20747	13.6936	0.212122	-0.0131696	0.0106222	-0.0139966	0.0115193	0.552055	0.28621	0.555929	0.238748	FALSE	NA
ENSG00000076351.12	ENSG00000076351	SLC46A1	131.312	1.0688	131.323	1.05411	-0.0134389	0.0121269	-0.0139202	0.0122741	0.547898	0.313311	0.555965	0.250677	FALSE	NA
ENSG00000043093.13	ENSG00000043093	DCUN1D1	825.573	9.59505	825.092	9.66292	0.0122766	0.00927679	0.0120668	0.00976469	0.542765	0.272671	0.556104	0.238734	FALSE	NA
ENSG00000062598.17	ENSG00000062598	ELMO2	1841.07	10.9431	1841.15	11.5125	-0.00774324	0.00622938	-0.00763844	0.00629847	0.550237	0.281557	0.556118	0.239845	FALSE	NA
ENSG00000211770.1	ENSG00000211770	TRBJ2-6	23.111	0.225647	23.106	0.242577	-0.0134091	0.0109561	-0.0142123	0.0112781	0.548501	0.292728	0.556143	0.235977	FALSE	NA
ENSG00000139974.15	ENSG00000139974	SLC38A6	134.073	0.873405	134.063	0.891305	0.0123937	0.00937625	0.0125671	0.0100773	0.553127	0.270821	0.556185	0.234631	FALSE	NA
ENSG00000223750.1	ENSG00000223750	RP4-673D20.1	15.6461	0.191697	15.6503	0.193481	0.0130407	0.0108492	0.0137895	0.0115509	0.544585	0.292461	0.556243	0.241846	FALSE	NA
ENSG00000133114.17	ENSG00000133114	GPALPP1	413.376	3.21958	413.375	3.22717	-0.00879036	0.00693822	-0.00876347	0.0069087	0.54863	0.299723	0.556252	0.241669	FALSE	NA
ENSG00000143590.13	ENSG00000143590	EFNA3	66.3989	0.478409	66.384	0.508115	0.0132131	0.011115	0.01364	0.0109493	0.548644	0.294279	0.556304	0.242221	FALSE	NA
ENSG00000133111.3	ENSG00000133111	RFXAP	82.7076	0.770231	82.7384	0.768978	-0.0114376	0.00991165	-0.0116409	0.00930302	0.54253	0.307275	0.556489	0.247692	FALSE	NA
ENSG00000126856.14	ENSG00000126856	PRDM7	61.2389	0.493907	61.222	0.502581	-0.0129316	0.0105021	-0.0135465	0.010487	0.553835	0.279172	0.556505	0.23637	FALSE	NA
ENSG00000107938.17	ENSG00000107938	EDRF1	506.834	4.07892	506.941	4.18151	-0.00877937	0.00634096	-0.00866795	0.00628254	0.541503	0.276351	0.556509	0.233192	FALSE	NA
ENSG00000124440.15	ENSG00000124440	HIF3A	28.32	0.320758	28.3074	0.325362	0.0129668	0.0108434	0.013883	0.0121173	0.557142	0.284511	0.556512	0.23884	FALSE	NA
ENSG00000199804.1	ENSG00000199804	RNA5SP383	44.9365	0.400365	44.9266	0.395695	-0.0130354	0.0112468	-0.0135659	0.0115221	0.551706	0.290222	0.556589	0.244422	FALSE	NA
ENSG00000261342.1	ENSG00000261342	AC006538.1	33.6297	0.263258	33.6219	0.272487	0.0134441	0.0101035	0.014048	0.0108031	0.552378	0.27306	0.556595	0.235251	FALSE	NA
ENSG00000145020.15	ENSG00000145020	AMT	295.895	2.61138	295.856	2.52334	0.0127521	0.0103538	0.0132444	0.00988592	0.552249	0.295553	0.556623	0.238112	FALSE	NA
ENSG00000196422.10	ENSG00000196422	PPP1R26	129.283	1.00777	129.299	1.04224	-0.0132696	0.0101269	-0.0129714	0.00984702	0.532022	0.281456	0.556905	0.238063	FALSE	NA
ENSG00000166441.12	ENSG00000166441	RPL27A	34595.5	236.452	34594.7	239.42	-0.00715856	0.00588196	-0.00738067	0.00593835	0.559207	0.30106	0.55692	0.245845	FALSE	NA
ENSG00000260708.1	ENSG00000260708	CTA-29F11.1	49.6794	0.474901	49.6785	0.457842	-0.0129396	0.0106699	-0.0143074	0.0123864	0.564388	0.292877	0.556983	0.243229	FALSE	NA
ENSG00000105492.15	ENSG00000105492	SIGLEC6	40.321	1.09883	39.7578	1.79263	0.00963817	0.0101956	0.010398	0.0109878	0.565851	0.302515	0.557067	0.248005	FALSE	NA
ENSG00000133519.12	ENSG00000133519	ZDHHC8P	25.5222	0.212196	25.5161	0.22317	0.0129254	0.0104767	0.0137337	0.011364	0.545093	0.285775	0.557123	0.240574	FALSE	NA
ENSG00000144580.13	ENSG00000144580	RQCD1	1188.02	7.12498	1187.98	7.3133	0.00817807	0.00616951	0.0082233	0.00649667	0.552864	0.278315	0.557138	0.243689	FALSE	NA
ENSG00000198856.12	ENSG00000198856	OSTC	641.763	4.59856	641.714	4.5398	-0.00695096	0.00549163	-0.0069738	0.00553037	0.555173	0.282538	0.55714	0.236544	FALSE	NA
ENSG00000166562.8	ENSG00000166562	SEC11C	810.104	8.55687	809.717	8.32912	0.00893368	0.00735869	0.00904569	0.00746386	0.555652	0.29256	0.557358	0.243816	FALSE	NA
ENSG00000239291.1	ENSG00000239291	RP5-867C24.1	15.2137	0.247963	15.2128	0.246359	0.0129943	0.0105523	0.0134108	0.0117315	0.545464	0.269638	0.557371	0.236401	FALSE	NA
ENSG00000134287.9	ENSG00000134287	ARF3	4058.84	25.2696	4058.84	24.2965	0.00772303	0.00595774	0.00733296	0.0056414	0.530997	0.29806	0.557415	0.242641	FALSE	NA
ENSG00000065054.13	ENSG00000065054	SLC9A3R2	105.406	0.846006	105.418	0.815105	-0.0135598	0.0112151	-0.0139161	0.011324	0.542943	0.294804	0.557416	0.246201	FALSE	NA
ENSG00000224259.6	ENSG00000224259	RP11-48O20.4	32.0204	0.501051	32.0082	0.509367	0.0131632	0.0126	0.0140884	0.0130151	0.550988	0.322672	0.557462	0.257296	FALSE	NA
ENSG00000228049.7	ENSG00000228049	POLR2J2	301.206	3.36083	301.108	3.34477	-0.0124248	0.0110406	-0.0133245	0.0125664	0.560689	0.287531	0.557508	0.24051	FALSE	NA
ENSG00000162367.11	ENSG00000162367	TAL1	775.428	11.8115	774.853	12.4258	-0.013915	0.0110147	-0.0142875	0.0109577	0.542489	0.291966	0.557544	0.243415	FALSE	NA
ENSG00000139287.12	ENSG00000139287	TPH2	31.5207	0.449127	31.5381	0.442803	-0.0128957	0.0117316	-0.0140707	0.0120884	0.562223	0.308962	0.55756	0.248574	FALSE	NA
ENSG00000215817.5	ENSG00000215817	ZC3H11B	22.1277	0.231309	22.1206	0.244404	-0.0135166	0.0119224	-0.0140602	0.0120678	0.546571	0.300933	0.557706	0.246483	FALSE	NA
ENSG00000198646.13	ENSG00000198646	NCOA6	1465.99	11.7114	1465.79	11.7198	-0.0100863	0.00788633	-0.00996098	0.00787052	0.543375	0.29155	0.557763	0.244145	FALSE	NA
ENSG00000211665.3	ENSG00000211665	IGLV3-16	15.2361	0.358699	14.9517	0.799812	0.00883691	0.00985322	0.00834745	0.0105313	0.555648	0.284856	0.557804	0.239065	FALSE	NA
ENSG00000225632.1	ENSG00000225632	RP5-997D24.3	10.5951	0.171538	10.5914	0.177519	0.0111205	0.00891173	0.0115822	0.00968284	0.543042	0.281223	0.557879	0.239675	FALSE	NA
ENSG00000247516.6	ENSG00000247516	RP11-480D4.3	20.0882	0.254828	20.0924	0.256546	-0.0115301	0.00982404	-0.0121361	0.0101219	0.550543	0.290625	0.557907	0.241256	FALSE	NA
ENSG00000111319.12	ENSG00000111319	SCNN1A	60.597	0.424525	60.6085	0.456207	0.013399	0.0105324	0.0140024	0.0107504	0.553129	0.28016	0.557919	0.233129	FALSE	NA
ENSG00000131351.14	ENSG00000131351	HAUS8	263.46	1.38625	263.466	1.42639	0.011353	0.00917365	0.0113677	0.00959391	0.553525	0.292846	0.557989	0.239822	FALSE	NA
ENSG00000276529.1	ENSG00000276529	AP001505.10	53.4946	0.407847	53.4878	0.394287	0.0128749	0.0107494	0.01284	0.0107779	0.544374	0.293927	0.558162	0.240253	FALSE	NA
ENSG00000272574.1	ENSG00000272574	RP11-359K18.4	9.06499	0.130177	9.05873	0.133021	-0.0124266	0.00981053	-0.0130655	0.0100432	0.545915	0.26435	0.558169	0.232873	FALSE	NA
ENSG00000150401.14	ENSG00000150401	DCUN1D2	352.107	2.23096	352.108	2.19634	0.00999843	0.00733149	0.0100356	0.00731354	0.547726	0.276025	0.558228	0.233357	FALSE	NA
ENSG00000255355.1	ENSG00000255355	AP000640.2	14.755	0.192786	14.7489	0.198366	0.012699	0.0105853	0.0137725	0.0118369	0.562738	0.285172	0.558263	0.238235	FALSE	NA
ENSG00000247627.2	ENSG00000247627	CTB-36O1.5	183.189	5.08806	182.902	5.18973	0.00649157	0.00525451	0.0066375	0.00569258	0.550052	0.285223	0.558289	0.246792	FALSE	NA
ENSG00000243629.1	ENSG00000243629	RP11-6F2.4	19.8321	0.203572	19.8293	0.198111	-0.0131002	0.0113352	-0.0140603	0.0120912	0.549475	0.300705	0.558308	0.246112	FALSE	NA
ENSG00000253043.1	ENSG00000253043	RNU7-181P	17.8926	0.318404	17.8917	0.316556	-0.0126561	0.0102871	-0.0136813	0.0110356	0.558827	0.287957	0.55833	0.239048	FALSE	NA
ENSG00000099810.19	ENSG00000099810	MTAP	362.337	2.59658	362.303	2.59256	0.0113098	0.0104533	0.0119486	0.0101418	0.56051	0.303142	0.558381	0.247647	FALSE	NA
ENSG00000249807.1	ENSG00000249807	CTD-2199O4.1	11.0855	0.147717	11.0858	0.142483	0.01216	0.0103421	0.0129587	0.0111197	0.551331	0.286766	0.55844	0.239059	FALSE	NA
ENSG00000136937.12	ENSG00000136937	NCBP1	734.281	4.77807	734.147	4.77078	0.0102138	0.00864826	0.0101388	0.00877964	0.552866	0.296904	0.558456	0.246606	FALSE	NA
ENSG00000170946.14	ENSG00000170946	DNAJC24	126.461	1.26699	126.49	1.27327	-0.0122944	0.00974425	-0.0124106	0.00977218	0.552687	0.282646	0.558532	0.236585	FALSE	NA
ENSG00000101624.10	ENSG00000101624	CEP76	81.9438	0.511835	81.9367	0.552412	0.0130609	0.0105688	0.0136304	0.0111777	0.553601	0.290907	0.558607	0.24328	FALSE	NA
ENSG00000088727.12	ENSG00000088727	KIF9	39.7674	0.285018	39.7788	0.29405	-0.0126463	0.0105359	-0.0133199	0.0108107	0.552545	0.285363	0.558739	0.236572	FALSE	NA
ENSG00000185156.5	ENSG00000185156	MFSD6L	20.3374	0.291551	20.3296	0.299525	0.0132297	0.0111075	0.0142112	0.0113752	0.555044	0.288446	0.558776	0.239604	FALSE	NA
ENSG00000161031.12	ENSG00000161031	PGLYRP2	17.1544	0.203231	17.1491	0.205038	0.0124827	0.0112445	0.0134817	0.0119572	0.558158	0.298566	0.558792	0.248034	FALSE	NA
ENSG00000229852.2	ENSG00000229852	RP11-398K22.12	134.686	1.00033	134.682	1.01066	0.0110557	0.00811004	0.0108397	0.00831658	0.54351	0.274359	0.558828	0.236937	FALSE	NA
ENSG00000211788.2	ENSG00000211788	TRAV13-1	197.341	1.867	197.35	1.8258	0.0127058	0.0113907	0.0124241	0.0123272	0.548855	0.291308	0.558879	0.24126	FALSE	NA
ENSG00000108506.12	ENSG00000108506	INTS2	201.313	2.02826	201.299	2.16995	-0.0120183	0.00941552	-0.0120429	0.00934788	0.542813	0.286078	0.55888	0.239675	FALSE	NA
ENSG00000160233.7	ENSG00000160233	LRRC3	64.0746	0.542144	64.0944	0.54	-0.0134369	0.01154	-0.013649	0.012026	0.540877	0.288712	0.558922	0.245525	FALSE	NA
ENSG00000171747.8	ENSG00000171747	LGALS4	57.8859	0.485408	57.8727	0.473375	0.0132458	0.0106564	0.0138197	0.0112808	0.556243	0.27638	0.558958	0.234722	FALSE	NA
ENSG00000182919.14	ENSG00000182919	C11orf54	482.736	3.58769	482.776	3.71895	-0.00817146	0.006766	-0.00825028	0.00687268	0.561081	0.286977	0.558963	0.239441	FALSE	NA
ENSG00000277075.2	ENSG00000277075	HIST1H2AE	63.3785	0.690519	63.3576	0.67027	0.0127185	0.0113021	0.0136485	0.0123568	0.558386	0.294249	0.558989	0.244678	FALSE	NA
ENSG00000120733.13	ENSG00000120733	KDM3B	3118.47	22.4647	3118.8	22.3514	-0.00638459	0.00480944	-0.00646575	0.00501363	0.55497	0.275756	0.559086	0.238375	FALSE	NA
ENSG00000099864.17	ENSG00000099864	PALM	25.469	0.302427	25.4691	0.295362	0.0125292	0.0102487	0.0131953	0.0113202	0.557063	0.270725	0.559115	0.234011	FALSE	NA
ENSG00000256442.1	ENSG00000256442	RP11-705C15.4	30.0538	0.391934	30.0418	0.394527	0.0129451	0.0109333	0.0137899	0.0113514	0.557278	0.292199	0.559329	0.237545	FALSE	NA
ENSG00000112290.12	ENSG00000112290	WASF1	32.7596	0.393918	32.7403	0.39655	-0.0131962	0.0110257	-0.0140352	0.0113719	0.550352	0.284125	0.559352	0.24162	FALSE	NA
ENSG00000233926.1	ENSG00000233926	RP11-154D17.1	10.3922	0.116632	10.3895	0.117479	-0.0114467	0.0102434	-0.0125944	0.0104782	0.564314	0.308421	0.559386	0.244796	FALSE	NA
ENSG00000185238.12	ENSG00000185238	PRMT3	150.326	1.31138	150.314	1.36415	-0.0100586	0.00801603	-0.00997804	0.00797791	0.546424	0.289569	0.559399	0.239547	FALSE	NA
ENSG00000104899.7	ENSG00000104899	AMH	29.3203	0.361739	29.3157	0.36051	-0.011712	0.00986583	-0.0123822	0.0104972	0.555887	0.286408	0.559549	0.237653	FALSE	NA
ENSG00000113140.10	ENSG00000113140	SPARC	3095.87	43.7093	3093.77	44.2611	-0.0121206	0.00981468	-0.012452	0.00981977	0.555345	0.283908	0.559568	0.239077	FALSE	NA
ENSG00000211662.2	ENSG00000211662	IGLV3-21	621.686	25.2001	617.799	25.1253	-0.0116523	0.0109115	-0.0127103	0.0121149	0.562106	0.310116	0.559689	0.250408	FALSE	NA
ENSG00000232850.3	ENSG00000232850	PTGES2-AS1	46.507	0.398262	46.5101	0.387217	-0.0127433	0.0100963	-0.0132222	0.0107408	0.558844	0.277879	0.559731	0.233267	FALSE	NA
ENSG00000235478.4	ENSG00000235478	AC006946.15	10.2191	0.144042	10.2181	0.148215	0.0107914	0.00845546	0.011535	0.00932764	0.554873	0.270466	0.559736	0.233224	FALSE	NA
ENSG00000143367.15	ENSG00000143367	TUFT1	106.177	1.02339	106.165	1.02476	0.0128767	0.00998676	0.0131387	0.0106916	0.543441	0.283642	0.559817	0.239267	FALSE	NA
ENSG00000172927.7	ENSG00000172927	MYEOV	43.6839	0.580727	43.6716	0.582144	-0.012697	0.00965256	-0.0131677	0.0106398	0.549784	0.265326	0.559852	0.230116	FALSE	NA
ENSG00000197927.12	ENSG00000197927	AC093724.1	16.2028	0.223033	16.2004	0.234293	0.00922012	0.00666903	0.00939908	0.00696701	0.550241	0.258882	0.559869	0.226429	FALSE	NA
ENSG00000165732.12	ENSG00000165732	DDX21	1382.98	11.353	1382.93	11.159	0.00643152	0.00511604	0.00644079	0.00515738	0.555064	0.284196	0.559881	0.236423	FALSE	NA
ENSG00000258881.6	ENSG00000258881	AC007040.11	40.9118	0.414274	40.9243	0.402429	-0.0124354	0.00926484	-0.0128884	0.0100844	0.5461	0.271174	0.55993	0.234779	FALSE	NA
ENSG00000258670.1	ENSG00000258670	RP11-1042B17.3	25.3804	0.296114	25.3877	0.303943	-0.0131514	0.0106338	-0.0140115	0.0109845	0.55772	0.282288	0.559931	0.235197	FALSE	NA
ENSG00000150768.15	ENSG00000150768	DLAT	282.759	2.25146	282.769	2.27752	0.00962229	0.00746077	0.00949478	0.00756165	0.548603	0.285374	0.55995	0.239807	FALSE	NA
ENSG00000005700.14	ENSG00000005700	IBTK	523.212	4.73428	523.437	4.77035	0.00995014	0.0079541	0.010017	0.00789895	0.553369	0.289463	0.560124	0.239045	FALSE	NA
ENSG00000114988.11	ENSG00000114988	LMAN2L	284.618	1.50556	284.634	1.51844	-0.00911324	0.00731154	-0.00931389	0.00698023	0.551867	0.293466	0.560277	0.24499	FALSE	NA
ENSG00000280039.1	ENSG00000280039	CTD-2270L9.3	24.2479	0.251717	24.2412	0.261172	0.0136222	0.0109387	0.0138809	0.0109103	0.547678	0.285154	0.560298	0.235281	FALSE	NA
ENSG00000106348.16	ENSG00000106348	IMPDH1	8396.98	62.4714	8394.08	59.9371	0.00531243	0.00430328	0.00527248	0.00437039	0.56083	0.286272	0.560312	0.236899	FALSE	NA
ENSG00000160446.18	ENSG00000160446	ZDHHC12	1325.35	8.09871	1325.36	8.0194	0.0070722	0.0055758	0.00687849	0.00550609	0.546396	0.29803	0.560332	0.24416	FALSE	NA
ENSG00000260261.2	ENSG00000260261	RP11-480A16.2	199.767	2.23224	199.686	2.31754	0.0109613	0.00947778	0.0120285	0.0106644	0.566192	0.299494	0.560361	0.244006	FALSE	NA
ENSG00000213967.10	ENSG00000213967	ZNF726	28.5801	0.272569	28.5815	0.264295	-0.012862	0.0110749	-0.0141952	0.0117979	0.567792	0.296236	0.5604	0.241922	FALSE	NA
ENSG00000272733.1	ENSG00000272733	KB-208E9.1	14.8726	0.193163	14.868	0.186124	-0.0111348	0.00806935	-0.0115968	0.00902136	0.549884	0.26119	0.560412	0.233268	FALSE	NA
ENSG00000189376.11	ENSG00000189376	C8orf76	317.551	1.80605	317.512	1.72751	0.00926812	0.00741772	0.00958084	0.007773	0.566888	0.28963	0.56042	0.239614	FALSE	NA
ENSG00000160691.18	ENSG00000160691	SHC1	2145.87	11.2814	2145.81	11.5306	0.00711359	0.00601449	0.00706596	0.00643391	0.562291	0.287157	0.560626	0.24433	FALSE	NA
ENSG00000167528.12	ENSG00000167528	ZNF641	2359.87	16.7394	2359.79	17.2139	0.0129969	0.0103291	0.0135431	0.0110358	0.556758	0.279546	0.560638	0.240148	FALSE	NA
ENSG00000157856.10	ENSG00000157856	DRC1	19.591	0.288182	19.5801	0.29986	0.0121689	0.0105738	0.013239	0.0110083	0.563435	0.296899	0.560663	0.240472	FALSE	NA
ENSG00000198156.10	ENSG00000198156	NPIPB6	37.493	0.461625	37.4843	0.471319	-0.011378	0.00865684	-0.0123298	0.0104006	0.561308	0.261821	0.560679	0.224041	FALSE	NA
ENSG00000183726.10	ENSG00000183726	TMEM50A	3180.36	18.0237	3179.82	18.4742	-0.00909014	0.00817124	-0.00927318	0.00769134	0.561645	0.30107	0.560741	0.246487	FALSE	NA
ENSG00000228168.1	ENSG00000228168	RP11-241K18.1	21.8428	0.33257	21.8229	0.327526	0.0106765	0.0103249	0.0112463	0.0112389	0.546694	0.32198	0.560783	0.256183	FALSE	NA
ENSG00000236304.1	ENSG00000236304	AP001189.4	694.583	10.7585	694.569	11.5709	-0.0117975	0.00800739	-0.0120728	0.00866095	0.542345	0.246879	0.560908	0.225232	FALSE	NA
ENSG00000239855.1	ENSG00000239855	IGKV1-6	108.39	3.35274	108.083	3.33593	-0.00995784	0.0122497	-0.0116471	0.0146927	0.573448	0.332464	0.56092	0.264692	FALSE	NA
ENSG00000125124.11	ENSG00000125124	BBS2	653.686	5.14417	653.866	5.03229	-0.0127308	0.0106337	-0.0126749	0.0105158	0.544573	0.286205	0.560922	0.244119	FALSE	NA
ENSG00000211677.2	ENSG00000211677	IGLC2	7004.12	160.761	6994.94	173.438	-0.0127849	0.0112227	-0.0129064	0.0125486	0.55618	0.279155	0.560967	0.236612	FALSE	NA
ENSG00000142751.14	ENSG00000142751	GPN2	917.767	5.16167	917.733	5.11881	0.012324	0.0103781	0.0127868	0.0104922	0.55468	0.30511	0.560982	0.249083	FALSE	NA
ENSG00000076924.11	ENSG00000076924	XAB2	2524.28	14.6463	2524.73	14.808	0.00586678	0.00475956	0.00595235	0.0047133	0.557703	0.298163	0.561013	0.245068	FALSE	NA
ENSG00000225067.4	ENSG00000225067	RPL23AP2	12.2515	0.130139	12.2493	0.129381	0.0128356	0.0104344	0.0134132	0.0110411	0.556494	0.264539	0.561023	0.231085	FALSE	NA
ENSG00000166471.10	ENSG00000166471	TMEM41B	366.013	2.98668	366.012	3.12424	-0.0108631	0.00978374	-0.0116633	0.00977892	0.576316	0.306511	0.561088	0.250665	FALSE	NA
ENSG00000153404.14	ENSG00000153404	PLEKHG4B	11.1491	0.14719	11.1461	0.144772	-0.00973461	0.0079615	-0.010723	0.00936494	0.567542	0.283018	0.561168	0.239672	FALSE	NA
ENSG00000136573.13	ENSG00000136573	BLK	1498.18	17.4186	1497.25	17.6039	0.0130244	0.0106578	0.0132095	0.0109787	0.551452	0.280688	0.561302	0.239708	FALSE	NA
ENSG00000140575.12	ENSG00000140575	IQGAP1	14004.2	104.018	14005.3	104.568	-0.00700804	0.00624266	-0.00729836	0.00632523	0.566754	0.303716	0.561405	0.250041	FALSE	NA
ENSG00000175344.17	ENSG00000175344	CHRNA7	35.0249	0.401316	35.0317	0.386053	0.0119708	0.0115574	0.0124995	0.0125142	0.561267	0.299117	0.561487	0.247301	FALSE	NA
ENSG00000246922.8	ENSG00000246922	UBAP1L	382.644	2.88816	382.547	3.0091	-0.0117579	0.0106739	-0.0118841	0.0104882	0.552678	0.315644	0.561501	0.255637	FALSE	NA
ENSG00000259555.1	ENSG00000259555	RP11-335K5.2	17.3194	0.177071	17.3163	0.177025	-0.0132554	0.0104702	-0.0139889	0.0115576	0.560644	0.274501	0.561569	0.233611	FALSE	NA
ENSG00000278348.1	ENSG00000278348	RF00017	12.38	0.163857	12.3731	0.168201	-0.0122273	0.0103399	-0.0126655	0.0110992	0.553745	0.290277	0.561686	0.239521	FALSE	NA
ENSG00000243517.1	ENSG00000243517	RP11-627K11.1	9.35662	0.124602	9.35453	0.125521	0.0120639	0.0100277	0.0129151	0.0111146	0.555183	0.287356	0.561737	0.242088	FALSE	NA
ENSG00000263335.1	ENSG00000263335	AF001548.5	388.645	3.75592	388.48	3.80405	-0.012941	0.0125422	-0.0134533	0.0130831	0.557583	0.314396	0.561785	0.251434	FALSE	NA
ENSG00000251273.3	ENSG00000251273	RP11-549K20.1	9.01739	0.153127	9.01643	0.155987	0.00978858	0.0090877	0.0104219	0.00964397	0.555864	0.306482	0.561878	0.246946	FALSE	NA
ENSG00000198416.9	ENSG00000198416	CTD-2173L22.4	34.4968	0.405011	34.5003	0.395404	-0.0127791	0.0107867	-0.0135762	0.0110642	0.552278	0.28983	0.562001	0.24082	FALSE	NA
ENSG00000223553.6	ENSG00000223553	AC007050.9	27.7633	0.510047	27.7438	0.506937	-0.00624406	0.00494806	-0.00653513	0.00525078	0.556778	0.281806	0.562027	0.241421	FALSE	NA
ENSG00000136942.14	ENSG00000136942	RPL35	8730.35	73.5096	8729.26	73.2503	-0.00717226	0.00574055	-0.0070826	0.00557784	0.550384	0.289477	0.562028	0.24077	FALSE	NA
ENSG00000175866.15	ENSG00000175866	BAIAP2	317.072	2.79138	317.005	2.71491	-0.0131288	0.0107882	-0.0134236	0.0111633	0.555135	0.281371	0.562041	0.236583	FALSE	NA
ENSG00000159842.14	ENSG00000159842	ABR	4514.97	27.3209	4515.21	26.8204	0.00713151	0.00546578	0.00723821	0.00537743	0.554168	0.275567	0.562094	0.234715	FALSE	NA
ENSG00000197345.12	ENSG00000197345	MRPL21	479.856	3.08121	479.809	3.16989	0.00954187	0.00820004	0.00974755	0.00834003	0.566302	0.296595	0.562118	0.243478	FALSE	NA
ENSG00000147408.14	ENSG00000147408	CSGALNACT1	613.113	6.40181	613.262	6.54507	-0.0132296	0.0122724	-0.0137343	0.0130044	0.555334	0.303849	0.562133	0.252035	FALSE	NA
ENSG00000174306.21	ENSG00000174306	ZHX3	206.749	1.52849	206.729	1.49544	0.0129409	0.0114983	0.0131401	0.012603	0.549639	0.287868	0.562162	0.238739	FALSE	NA
ENSG00000153551.13	ENSG00000153551	CMTM7	1646.21	8.6054	1646.46	8.86544	-0.00738592	0.00588912	-0.00746521	0.00567811	0.557914	0.295941	0.56249	0.238	FALSE	NA
ENSG00000111231.8	ENSG00000111231	GPN3	221.299	1.54166	221.295	1.55474	0.0116667	0.00900882	0.0115727	0.00931676	0.550016	0.286828	0.5625	0.238943	FALSE	NA
ENSG00000216866.5	ENSG00000216866	RP11-185O17.3	26.3523	0.759825	26.331	0.762782	-0.0055871	0.00776251	-0.00610875	0.0083149	0.586605	0.339353	0.562573	0.27153	FALSE	NA
ENSG00000224861.1	ENSG00000224861	CTD-2014B16.4	16.9699	0.210241	16.9669	0.214967	-0.0128327	0.0116194	-0.0137972	0.0124691	0.559381	0.3091	0.562619	0.248534	FALSE	NA
ENSG00000245958.6	ENSG00000245958	RP11-33B1.1	341.852	2.69979	341.851	2.68095	-0.0114379	0.00911951	-0.0116043	0.00879877	0.55658	0.288303	0.562714	0.235305	FALSE	NA
ENSG00000105556.11	ENSG00000105556	MIER2	632.679	3.65132	632.719	3.86102	0.00872578	0.00676632	0.00864487	0.00668286	0.555766	0.278005	0.562721	0.234944	FALSE	NA
ENSG00000278530.4	ENSG00000278530	CHMP1B2P	9.64831	0.136686	9.64372	0.138446	0.0110529	0.00991382	0.0116588	0.0107967	0.555758	0.287805	0.562779	0.24189	FALSE	NA
ENSG00000230454.1	ENSG00000230454	U73166.2	86.9648	0.870731	86.9359	0.880138	0.0126687	0.0106696	0.0130604	0.011818	0.548549	0.280072	0.562872	0.239611	FALSE	NA
ENSG00000163814.7	ENSG00000163814	CDCP1	32.258	0.307313	32.252	0.324458	-0.0125158	0.013388	-0.0136892	0.0137675	0.564917	0.333212	0.562925	0.260469	FALSE	NA
ENSG00000164190.17	ENSG00000164190	NIPBL	2892.76	21.0472	2892.44	21.4534	-0.00748191	0.00566818	-0.00764142	0.0059799	0.559838	0.274939	0.56294	0.239289	FALSE	NA
ENSG00000006015.17	ENSG00000006015	C19orf60	1611.71	10.0984	1612.06	10.3723	-0.00768644	0.00617158	-0.0076302	0.00607028	0.556772	0.291778	0.563092	0.235109	FALSE	NA
ENSG00000165526.8	ENSG00000165526	RPUSD4	474.714	2.99378	474.802	3.02483	-0.00754208	0.00615681	-0.00735066	0.00598505	0.554792	0.280713	0.563099	0.233547	FALSE	NA
ENSG00000211785.1	ENSG00000211785	TRAV12-1	80.7355	0.969226	80.6991	0.944199	0.0121864	0.0120305	0.013894	0.0136488	0.575998	0.312503	0.563113	0.255895	FALSE	NA
ENSG00000280211.1	ENSG00000280211	RP11-2C24.3	23.3111	0.221101	23.3065	0.219805	0.0132533	0.0108103	0.0140658	0.0113612	0.556984	0.287356	0.563123	0.237977	FALSE	NA
ENSG00000198883.11	ENSG00000198883	PNMA5	12.1511	0.14644	12.1491	0.155888	-0.0109369	0.00834084	-0.0116387	0.00953994	0.555207	0.265506	0.563229	0.231929	FALSE	NA
ENSG00000211598.2	ENSG00000211598	IGKV4-1	983.866	26.5581	981.763	26.5104	-0.010744	0.0144596	-0.0150568	0.0202745	0.597844	0.350423	0.563283	0.292877	FALSE	NA
ENSG00000266126.1	ENSG00000266126	RP11-209D14.4	11.4173	0.165089	11.4213	0.165482	0.0121957	0.0106607	0.013237	0.0114032	0.562096	0.29616	0.563294	0.241278	FALSE	NA
ENSG00000118762.7	ENSG00000118762	PKD2	187.29	1.86661	187.264	1.86437	0.0119194	0.00971258	0.0119503	0.00982255	0.560468	0.276209	0.56331	0.232973	FALSE	NA
ENSG00000180871.7	ENSG00000180871	CXCR2	29136.9	291.552	29121.3	296.641	-0.0105465	0.00857165	-0.0105972	0.00862025	0.558974	0.281145	0.563349	0.236996	FALSE	NA
ENSG00000239605.10	ENSG00000239605	C2orf61	15.4607	0.233469	15.4636	0.223509	0.0121796	0.00944516	0.0128284	0.0100801	0.551613	0.2806	0.563515	0.232738	FALSE	NA
ENSG00000264047.2	ENSG00000264047	RN7SL455P	10.3465	0.14087	10.3407	0.150915	0.0119582	0.0105462	0.0125227	0.0103877	0.551701	0.311429	0.563787	0.244145	FALSE	NA
ENSG00000229648.1	ENSG00000229648	AC016753.7	8.39889	0.12322	8.39633	0.131071	-0.00943046	0.00914785	-0.0104132	0.0100439	0.569975	0.314429	0.563881	0.251109	FALSE	NA
ENSG00000178605.13	ENSG00000178605	GTPBP6	1529.74	9.54703	1529.65	9.63485	-0.00771407	0.00617306	-0.00748881	0.00611603	0.554525	0.284661	0.563897	0.23863	FALSE	NA
ENSG00000008853.16	ENSG00000008853	RHOBTB2	403.117	5.05559	402.85	5.10853	0.0124252	0.0113609	0.0126656	0.0113278	0.564423	0.293104	0.563919	0.241766	FALSE	NA
ENSG00000173366.11	ENSG00000173366	RP11-330H6.5	455.517	3.91007	455.388	3.92231	-0.0123119	0.0102789	-0.0126413	0.010664	0.562962	0.284279	0.564008	0.240925	FALSE	NA
ENSG00000250685.7	ENSG00000250685	RP11-486L19.2	16.0869	0.171842	16.0868	0.168503	0.0130069	0.0112983	0.0137539	0.0117101	0.565061	0.286648	0.564053	0.240335	FALSE	NA
ENSG00000169918.9	ENSG00000169918	OTUD7A	76.8845	0.831383	76.8742	0.831638	-0.0128445	0.0106039	-0.0135305	0.0110756	0.564589	0.283917	0.564108	0.240654	FALSE	NA
ENSG00000142875.19	ENSG00000142875	PRKACB	1458.09	13.9212	1458.3	13.8618	-0.0072016	0.00537616	-0.00701718	0.00544064	0.545021	0.275293	0.564119	0.238221	FALSE	NA
ENSG00000235106.9	ENSG00000235106	RP11-374P20.5	316.875	1.9147	316.891	1.95455	-0.00990332	0.00762482	-0.00992038	0.00810615	0.557659	0.270737	0.564253	0.237521	FALSE	NA
ENSG00000182004.12	ENSG00000182004	SNRPE	463.145	3.78461	463.224	3.61707	0.00966603	0.00752366	0.00982835	0.00778557	0.561993	0.280866	0.564296	0.235825	FALSE	NA
ENSG00000127720.7	ENSG00000127720	METTL25	126.18	0.869974	126.173	0.856972	-0.0125445	0.010482	-0.0129598	0.0112632	0.562	0.287018	0.564431	0.240783	FALSE	NA
ENSG00000274386.5	ENSG00000274386	TMEM269	21.6828	0.223535	21.682	0.224085	-0.0123658	0.0109647	-0.0129837	0.0114447	0.557561	0.301235	0.564443	0.245361	FALSE	NA
ENSG00000144182.16	ENSG00000144182	LIPT1	159.264	1.23032	159.282	1.1885	-0.0103021	0.0086489	-0.0102168	0.00847773	0.554941	0.287207	0.564586	0.238455	FALSE	NA
ENSG00000241469.7	ENSG00000241469	RP11-631B21.1	28.3084	0.347895	28.3165	0.358906	0.0130463	0.011199	0.0137415	0.0118433	0.559583	0.291901	0.564603	0.24073	FALSE	NA
ENSG00000280180.1	ENSG00000280180	RP11-244B22.10	69.9534	0.693377	69.9343	0.678317	-0.0130191	0.0109204	-0.0134728	0.011452	0.56031	0.295249	0.56461	0.238993	FALSE	NA
ENSG00000182903.15	ENSG00000182903	ZNF721	352.669	3.34022	352.691	3.39197	0.0106758	0.0091434	0.0106875	0.00890132	0.555795	0.305644	0.564696	0.247496	FALSE	NA
ENSG00000160323.18	ENSG00000160323	ADAMTS13	53.5447	0.514604	53.5349	0.507819	-0.0128071	0.00947993	-0.013907	0.0105991	0.567773	0.261264	0.56474	0.229755	FALSE	NA
ENSG00000170627.10	ENSG00000170627	GTSF1	81.314	0.88259	81.3044	0.868334	-0.0126169	0.011459	-0.0138978	0.013011	0.566285	0.315456	0.564918	0.256429	FALSE	NA
ENSG00000092051.16	ENSG00000092051	JPH4	33.0188	0.419136	33.0068	0.422757	0.0129516	0.0104582	0.0138339	0.0118564	0.563017	0.273702	0.565043	0.239172	FALSE	NA
ENSG00000164008.15	ENSG00000164008	C1orf50	229.627	1.20257	229.682	1.20436	0.0125836	0.0102002	0.0128826	0.0104203	0.557888	0.287414	0.565165	0.238544	FALSE	NA
ENSG00000269386.5	ENSG00000269386	RP11-886P16.3	47.3919	0.359265	47.3926	0.343873	0.0127495	0.0115253	0.0130843	0.0123424	0.562193	0.292177	0.565171	0.240361	FALSE	NA
ENSG00000260062.3	ENSG00000260062	RP11-299H22.5	14.6755	0.20859	14.6705	0.207094	-0.0128942	0.0111004	-0.0136751	0.0120746	0.560216	0.290301	0.56521	0.242512	FALSE	NA
ENSG00000233783.7	ENSG00000233783	AP001442.2	10.3213	0.142581	10.3198	0.149225	0.0120208	0.0105734	0.0128503	0.0114899	0.564699	0.295025	0.565217	0.242455	FALSE	NA
ENSG00000253642.5	ENSG00000253642	RP11-317N12.1	17.3837	0.265681	17.383	0.254543	0.0131104	0.0102387	0.0132894	0.0106025	0.550787	0.267558	0.565275	0.229665	FALSE	NA
ENSG00000270956.1	ENSG00000270956	RP11-65L3.4	29.021	0.299288	29.0132	0.284886	0.0127057	0.0119068	0.0136961	0.0121592	0.561789	0.298351	0.565346	0.247283	FALSE	NA
ENSG00000245534.6	ENSG00000245534	RP11-219B17.1	12.3598	0.152443	12.3591	0.152489	-0.0115965	0.010637	-0.0130997	0.0124613	0.573403	0.294478	0.565477	0.249745	FALSE	NA
ENSG00000104969.9	ENSG00000104969	SGTA	1884.08	10.2511	1883.79	10.4404	-0.00508561	0.00426254	-0.0051165	0.00430098	0.570507	0.2848	0.565488	0.240269	FALSE	NA
ENSG00000120279.6	ENSG00000120279	MYCT1	33.4433	0.445574	33.4346	0.449334	-0.0131844	0.0114862	-0.0139306	0.0118079	0.551316	0.308388	0.565537	0.249766	FALSE	NA
ENSG00000213462.4	ENSG00000213462	ERV3-1	652.676	6.79129	652.613	6.84111	-0.0119384	0.0104951	-0.0123682	0.010647	0.566835	0.29689	0.56561	0.244861	FALSE	NA
ENSG00000268049.1	ENSG00000268049	CTD-2619J13.9	17.8144	0.18827	17.813	0.193633	0.0132282	0.0113676	0.013501	0.0116467	0.552243	0.30228	0.565645	0.242351	FALSE	NA
ENSG00000164440.14	ENSG00000164440	TXLNB	49.0706	0.521886	49.0402	0.524539	0.0118425	0.0118706	0.0118669	0.0127625	0.561703	0.294311	0.565658	0.238613	FALSE	NA
ENSG00000229320.3	ENSG00000229320	KRT8P12	164.889	0.900085	164.869	0.872976	-0.0102016	0.00965608	-0.0105001	0.00924527	0.570207	0.311776	0.565674	0.249672	FALSE	NA
ENSG00000272182.1	ENSG00000272182	RP11-802O23.3	41.6451	0.33768	41.6419	0.341692	0.0124911	0.0113477	0.0133546	0.0120461	0.567159	0.298968	0.565674	0.246034	FALSE	NA
ENSG00000184575.11	ENSG00000184575	XPOT	940.251	7.5739	940.498	7.40835	-0.0072322	0.00606638	-0.00722208	0.00591421	0.563686	0.289121	0.565747	0.23946	FALSE	NA
ENSG00000163558.12	ENSG00000163558	PRKCI	242.685	2.04854	242.623	2.08606	-0.0106244	0.010118	-0.0103891	0.00998277	0.55616	0.306674	0.565749	0.251107	FALSE	NA
ENSG00000157613.10	ENSG00000157613	CREB3L1	14.3564	0.183648	14.3529	0.180434	-0.0122943	0.0101981	-0.0128641	0.0105346	0.55869	0.279841	0.565753	0.233285	FALSE	NA
ENSG00000234171.2	ENSG00000234171	AC108488.3	81.5884	0.674438	81.5549	0.653747	-0.0124201	0.0106249	-0.0130129	0.0110351	0.564497	0.287308	0.565757	0.238227	FALSE	NA
ENSG00000185634.11	ENSG00000185634	SHC4	15.1826	0.172595	15.1869	0.169475	-0.0113099	0.0089451	-0.0122162	0.00990846	0.562376	0.272162	0.565773	0.23628	FALSE	NA
ENSG00000267892.1	ENSG00000267892	CTD-2540F13.2	36.6048	0.328152	36.6004	0.325422	-0.0124869	0.0107365	-0.0130946	0.0114926	0.563472	0.283548	0.565805	0.240926	FALSE	NA
ENSG00000226180.3	ENSG00000226180	RP11-278A23.1	30.4041	0.307629	30.4024	0.299655	0.0130047	0.0113392	0.0136415	0.0118222	0.564836	0.295193	0.565858	0.24263	FALSE	NA
ENSG00000278727.1	ENSG00000278727	AC000403.4	21.3034	0.201215	21.2942	0.197834	-0.0128825	0.0107165	-0.013679	0.0111478	0.566271	0.278491	0.565902	0.235486	FALSE	NA
ENSG00000268861.6	ENSG00000268861	CTD-2207O23.3	964.434	8.58479	964.614	8.34152	-0.012705	0.00994318	-0.0125668	0.00998519	0.550048	0.28243	0.565979	0.238054	FALSE	NA
ENSG00000168876.8	ENSG00000168876	ANKRD49	635.144	5.69672	635.29	5.60039	-0.0084759	0.00688478	-0.00855929	0.007402	0.565222	0.281385	0.565999	0.239696	FALSE	NA
ENSG00000236056.1	ENSG00000236056	GAPDHP14	13.8697	0.27157	13.8681	0.261678	-0.00782412	0.00709001	-0.00813652	0.00775824	0.566013	0.283279	0.566035	0.244625	FALSE	NA
ENSG00000130193.7	ENSG00000130193	THEM6	424.791	2.82094	424.866	2.87671	-0.00956735	0.00789765	-0.00972225	0.00794834	0.563532	0.297771	0.566051	0.241827	FALSE	NA
ENSG00000189152.10	ENSG00000189152	GRAPL	212.299	2.74622	212.211	2.87125	0.0129161	0.00984849	0.0135442	0.0108041	0.561685	0.262418	0.566203	0.228304	FALSE	NA
ENSG00000259583.2	ENSG00000259583	RP11-66B24.4	13.314	0.141525	13.3201	0.145674	-0.0119217	0.0099393	-0.0128445	0.0113258	0.561571	0.284337	0.566226	0.243197	FALSE	NA
ENSG00000168116.13	ENSG00000168116	KIAA1586	90.9078	0.935916	90.9081	0.8991	-0.0127344	0.0102311	-0.0131071	0.0107102	0.560081	0.284157	0.566268	0.239634	FALSE	NA
ENSG00000226471.6	ENSG00000226471	CTA-292E10.6	43.933	0.382196	43.9268	0.388229	0.0128411	0.0105785	0.0135247	0.011531	0.568246	0.278622	0.566269	0.23571	FALSE	NA
ENSG00000214787.9	ENSG00000214787	MS4A4E	150.623	1.11515	150.581	1.10933	0.0119084	0.0102219	0.0120505	0.00988386	0.554401	0.306246	0.566311	0.246543	FALSE	NA
ENSG00000240634.1	ENSG00000240634	RP11-1348G14.1	26.5154	0.366411	26.4967	0.363571	-0.0131095	0.0114336	-0.0135901	0.0114378	0.563753	0.294572	0.566322	0.241485	FALSE	NA
ENSG00000185338.5	ENSG00000185338	SOCS1	223.336	2.42157	223.352	2.48404	0.0133159	0.0109682	0.0130305	0.0110077	0.546075	0.29122	0.566341	0.238857	FALSE	NA
ENSG00000254842.6	ENSG00000254842	RP11-890B15.2	22.9031	0.202419	22.8934	0.213219	-0.0128784	0.010899	-0.0137559	0.0111904	0.568413	0.291638	0.566381	0.23811	FALSE	NA
ENSG00000153066.12	ENSG00000153066	TXNDC11	1250.51	7.32261	1250.77	7.9387	0.00715129	0.00534328	0.00694137	0.00541076	0.551325	0.268101	0.566386	0.233109	FALSE	NA
ENSG00000076770.14	ENSG00000076770	MBNL3	3490.93	49.8524	3488.72	47.4898	0.012755	0.0106452	0.0130007	0.0106473	0.563008	0.295062	0.566406	0.239424	FALSE	NA
ENSG00000112357.12	ENSG00000112357	PEX7	41.8702	0.318718	41.8822	0.328766	0.0124405	0.0108184	0.0127286	0.0113575	0.568556	0.270255	0.566478	0.235505	FALSE	NA
ENSG00000149798.4	ENSG00000149798	CDC42EP2	1941.96	19.9668	1941.54	19.2119	-0.012988	0.0103598	-0.0132405	0.0110116	0.558882	0.28769	0.566535	0.236923	FALSE	NA
ENSG00000101294.16	ENSG00000101294	HM13	4420.87	25.4033	4421.3	25.8828	-0.00775674	0.0056248	-0.00754422	0.005961	0.554366	0.267271	0.566571	0.234394	FALSE	NA
ENSG00000238083.7	ENSG00000238083	LRRC37A2	839.099	8.6506	839.025	8.83951	0.0120687	0.0116871	0.0122878	0.0117606	0.565507	0.294977	0.56659	0.241973	FALSE	NA
ENSG00000131374.14	ENSG00000131374	TBC1D5	1146.19	6.98768	1146.05	7.13379	-0.0102338	0.00868542	-0.0106011	0.00873448	0.568971	0.291145	0.566637	0.242917	FALSE	NA
ENSG00000047578.12	ENSG00000047578	KIAA0556	954.994	6.30947	954.987	6.41178	-0.00941032	0.00710565	-0.00935244	0.00734282	0.558827	0.273744	0.566694	0.234029	FALSE	NA
ENSG00000132122.11	ENSG00000132122	SPATA6	105.876	1.11305	105.902	1.11408	0.0126227	0.0113335	0.0135464	0.0121763	0.563604	0.301993	0.566704	0.24544	FALSE	NA
ENSG00000227827.3	ENSG00000227827	RP11-958N24.2	132.382	3.85398	132.405	3.97902	0.00404738	0.00637511	0.00397578	0.00677966	0.577608	0.316989	0.566722	0.261284	FALSE	NA
ENSG00000172586.7	ENSG00000172586	CHCHD1	470.72	3.03818	470.662	2.9309	-0.00677782	0.00562187	-0.00673344	0.00556692	0.563089	0.29963	0.56673	0.237587	FALSE	NA
ENSG00000168229.3	ENSG00000168229	PTGDR	243.664	2.99318	243.597	3.18519	-0.0130312	0.0105269	-0.0132107	0.0107406	0.556934	0.277359	0.566761	0.236462	FALSE	NA
ENSG00000280003.1	ENSG00000280003	RP11-330H6.6	37.654	0.31669	37.6507	0.31474	0.0125245	0.0109434	0.0131523	0.0115164	0.57347	0.289502	0.566795	0.23678	FALSE	NA
ENSG00000189164.14	ENSG00000189164	ZNF527	145.883	0.946153	145.839	0.955465	-0.0119776	0.00982441	-0.0121043	0.00951303	0.556369	0.300835	0.56681	0.240821	FALSE	NA
ENSG00000267852.1	ENSG00000267852	CTB-133G6.2	8.5042	0.117806	8.50392	0.123536	-0.0103349	0.00862598	-0.0113748	0.00988224	0.566531	0.287042	0.566847	0.239941	FALSE	NA
ENSG00000159307.18	ENSG00000159307	SCUBE1	23.3529	0.277955	23.3551	0.278278	0.00900898	0.00736378	0.00904212	0.00751342	0.558481	0.284484	0.566873	0.23697	FALSE	NA
ENSG00000175985.9	ENSG00000175985	PLEKHD1	35.9516	0.353044	35.9448	0.369674	0.0130495	0.0122556	0.0134388	0.0127565	0.544373	0.304031	0.566916	0.250446	FALSE	NA
ENSG00000275880.1	ENSG00000275880	RP11-90L1.8	48.0653	0.595465	48.0599	0.590164	0.0126432	0.0102206	0.0126214	0.0102392	0.557029	0.28406	0.566936	0.233843	FALSE	NA
ENSG00000263120.1	ENSG00000263120	RP5-1107A17.4	32.1624	0.294718	32.1613	0.279734	-0.0129747	0.00984993	-0.0130901	0.0107795	0.560415	0.26252	0.566973	0.231729	FALSE	NA
ENSG00000137834.14	ENSG00000137834	SMAD6	9.6003	0.146426	9.59205	0.142911	0.00931329	0.00894673	0.00949285	0.00894199	0.559626	0.294754	0.567004	0.245358	FALSE	NA
ENSG00000236404.8	ENSG00000236404	RP11-125B21.2	9.29162	0.124125	9.2942	0.121226	-0.0115228	0.00946293	-0.0121379	0.0107408	0.562286	0.270277	0.567069	0.234621	FALSE	NA
ENSG00000244479.7	ENSG00000244479	RP4-798C17.6	67.3874	0.79795	67.4035	0.811511	0.01158	0.00875744	0.0119369	0.00879721	0.554358	0.259951	0.567185	0.223306	FALSE	NA
ENSG00000196634.3	ENSG00000196634	RP3-337D23.3	11.3614	0.134289	11.3672	0.133597	-0.0123944	0.0109122	-0.0130131	0.011212	0.569401	0.292544	0.567201	0.240193	FALSE	NA
ENSG00000135862.5	ENSG00000135862	LAMC1	107.87	1.43128	107.834	1.39736	0.0108042	0.0103668	0.0113544	0.0107255	0.564804	0.301416	0.567204	0.246785	FALSE	NA
ENSG00000227268.3	ENSG00000227268	KLLN	47.5693	0.410176	47.5507	0.41537	0.0120668	0.010957	0.0127864	0.0110782	0.572656	0.300586	0.567473	0.243186	FALSE	NA
ENSG00000010319.6	ENSG00000010319	SEMA3G	22.6083	0.311332	22.6171	0.313403	-0.00949192	0.00893022	-0.00995524	0.0107305	0.563163	0.292544	0.56753	0.240873	FALSE	NA
ENSG00000149548.14	ENSG00000149548	CCDC15	53.0021	0.487401	53.0053	0.480444	0.0116872	0.0112329	0.0125804	0.0119932	0.567687	0.289802	0.567569	0.243484	FALSE	NA
ENSG00000149124.10	ENSG00000149124	GLYAT	19.7688	0.227748	19.7728	0.213952	0.0128794	0.0115377	0.0133117	0.0122865	0.564118	0.293124	0.567588	0.24125	FALSE	NA
ENSG00000166797.10	ENSG00000166797	FAM96A	654.551	4.45497	654.611	4.55747	0.00798168	0.00613795	0.00797474	0.00619149	0.563462	0.282349	0.567592	0.232284	FALSE	NA
ENSG00000164916.10	ENSG00000164916	FOXK1	1250.13	9.44366	1249.86	9.88357	0.00789834	0.00694052	0.00787481	0.00699681	0.565311	0.29802	0.567593	0.247544	FALSE	NA
ENSG00000183763.8	ENSG00000183763	TRAIP	43.8636	0.360109	43.8707	0.360422	0.0128625	0.0116019	0.0134924	0.0128623	0.557738	0.300307	0.56761	0.244447	FALSE	NA
ENSG00000250033.5	ENSG00000250033	RP11-725C19.1	14.7444	0.157172	14.736	0.156543	0.0118289	0.0110772	0.0126104	0.0119588	0.567511	0.290006	0.567611	0.241549	FALSE	NA
ENSG00000278972.1	ENSG00000278972	CTD-3022L24.1	14.2694	0.21684	14.2661	0.217748	-0.0128145	0.00932724	-0.0135856	0.0103045	0.56254	0.257306	0.567719	0.225489	FALSE	NA
ENSG00000257838.5	ENSG00000257838	RP11-368J21.3	12.753	0.24793	12.2848	0.999984	-0.00646054	0.00737181	-0.00549327	0.00836808	0.548519	0.278714	0.567725	0.240958	FALSE	NA
ENSG00000101493.10	ENSG00000101493	ZNF516	2172.32	19.491	2172.45	19.9562	0.0117689	0.00933312	0.0114303	0.00999418	0.553668	0.277979	0.56773	0.23383	FALSE	NA
ENSG00000224870.6	ENSG00000224870	RP4-758J18.2	511.807	2.93574	511.863	3.01297	0.00848211	0.00653869	0.008818	0.00653957	0.570931	0.277862	0.567845	0.234935	FALSE	NA
ENSG00000142444.6	ENSG00000142444	C19orf52	240.823	1.45884	240.828	1.46682	0.00999475	0.00771931	0.00985309	0.00771475	0.557322	0.2747	0.56787	0.23337	FALSE	NA
ENSG00000166126.10	ENSG00000166126	AMN	88.4917	0.932018	88.4036	1.00303	-0.0129937	0.010536	-0.0137614	0.0109753	0.568004	0.28741	0.567892	0.235701	FALSE	NA
ENSG00000235706.7	ENSG00000235706	AL356017.3	192.731	1.25691	192.68	1.16765	0.0104804	0.00852512	0.010863	0.00842502	0.567809	0.279216	0.567911	0.238182	FALSE	NA
ENSG00000151498.11	ENSG00000151498	ACAD8	548.641	3.78229	548.667	3.84751	0.00850408	0.00674746	0.00844886	0.00678255	0.563593	0.272481	0.567916	0.233591	FALSE	NA
ENSG00000259488.2	ENSG00000259488	RP11-154J22.1	47.6938	0.935673	47.5277	1.00472	0.00921808	0.00993208	0.00978474	0.0116382	0.563968	0.331972	0.567927	0.257569	FALSE	NA
ENSG00000113966.9	ENSG00000113966	ARL6	33.9554	0.364282	33.9559	0.355706	-0.011642	0.0101159	-0.0121042	0.0108223	0.562142	0.292545	0.567963	0.238443	FALSE	NA
ENSG00000189149.12	ENSG00000189149	CTD-2547E10.6	13.2877	0.159233	13.2899	0.155774	-0.0125507	0.0111804	-0.0129219	0.0118067	0.555799	0.29347	0.568006	0.241939	FALSE	NA
ENSG00000135452.9	ENSG00000135452	TSPAN31	579.21	3.11824	579.321	3.1094	-0.0100185	0.00792566	-0.00986599	0.00801756	0.553899	0.285136	0.568025	0.241184	FALSE	NA
ENSG00000107959.15	ENSG00000107959	PITRM1	1258.19	8.37237	1258.35	8.17964	0.00817114	0.00677892	0.00823427	0.00667354	0.567196	0.295957	0.568052	0.240103	FALSE	NA
ENSG00000135077.8	ENSG00000135077	HAVCR2	665.07	4.93916	665.014	5.08067	-0.0100483	0.00771188	-0.0101106	0.0081387	0.566636	0.2775	0.568055	0.233747	FALSE	NA
ENSG00000163931.15	ENSG00000163931	TKT	27460.9	209.764	27468.8	205.674	-0.00743101	0.00620198	-0.00757732	0.00645739	0.566573	0.281366	0.568058	0.241638	FALSE	NA
ENSG00000229585.4	ENSG00000229585	RPL21P44	22.193	0.316628	22.1885	0.322261	-0.0129507	0.0109884	-0.0136865	0.0120892	0.5682	0.285539	0.568163	0.242798	FALSE	NA
ENSG00000158428.3	ENSG00000158428	CATIP	40.6776	0.325406	40.684	0.326485	-0.0127498	0.011184	-0.0131021	0.0116837	0.562082	0.287341	0.568176	0.239095	FALSE	NA
ENSG00000142186.16	ENSG00000142186	SCYL1	2952.72	17.945	2952.71	17.6795	0.00727787	0.0063626	0.00725577	0.00611551	0.565509	0.303862	0.568413	0.245165	FALSE	NA
ENSG00000237301.1	ENSG00000237301	RP4-680D5.2	8.76363	0.103466	8.76171	0.108951	0.0118504	0.0106663	0.0125903	0.0108218	0.557584	0.299953	0.568467	0.241785	FALSE	NA
ENSG00000152953.12	ENSG00000152953	STK32B	21.5973	0.242299	21.597	0.251143	0.0121699	0.0100848	0.0133198	0.011169	0.56989	0.291348	0.568518	0.241292	FALSE	NA
ENSG00000189157.13	ENSG00000189157	FAM47E	60.9108	0.601536	60.88	0.599254	0.01272	0.0106456	0.0128669	0.010827	0.55693	0.285247	0.568557	0.238371	FALSE	NA
ENSG00000089682.16	ENSG00000089682	RBM41	146.172	1.22475	146.156	1.24388	-0.0108049	0.008376	-0.0109225	0.00857142	0.565257	0.280444	0.568605	0.236165	FALSE	NA
ENSG00000196778.3	ENSG00000196778	OR52K1	150.15	1.72847	150.094	1.68874	0.0118239	0.0104402	0.0118062	0.0101767	0.564281	0.296829	0.568613	0.239876	FALSE	NA
ENSG00000213221.4	ENSG00000213221	DNLZ	236.331	2.23445	236.261	2.19039	0.0124506	0.0118218	0.0130548	0.0122123	0.563708	0.296385	0.568652	0.246138	FALSE	NA
ENSG00000168936.10	ENSG00000168936	TMEM129	1090.05	5.98958	1090.34	5.88027	0.00682152	0.00521972	0.00678198	0.00530086	0.559049	0.281676	0.568708	0.235501	FALSE	NA
ENSG00000155660.10	ENSG00000155660	PDIA4	1808.18	14.6199	1808.3	14.6091	0.00794106	0.00671769	0.00801013	0.00679585	0.571784	0.289378	0.568746	0.24111	FALSE	NA
ENSG00000176953.12	ENSG00000176953	NFATC2IP	2310.87	14.4198	2310.84	14.9656	0.00564361	0.00462412	0.00577179	0.0047645	0.574702	0.287329	0.568772	0.240431	FALSE	NA
ENSG00000071282.11	ENSG00000071282	LMCD1	20.9812	0.241564	20.9682	0.250288	0.00970642	0.00868519	0.010044	0.00946753	0.561454	0.28803	0.568845	0.236651	FALSE	NA
ENSG00000132153.14	ENSG00000132153	DHX30	1815.02	10.975	1815.21	11.146	0.00514154	0.00430889	0.00524093	0.00409725	0.570282	0.295408	0.568959	0.238422	FALSE	NA
ENSG00000107829.13	ENSG00000107829	FBXW4	1128.52	7.0024	1128.75	7.0508	0.00754746	0.00647333	0.00770981	0.00670852	0.577215	0.278234	0.569049	0.236692	FALSE	NA
ENSG00000268205.1	ENSG00000268205	CTC-444N24.11	476.064	3.72253	475.988	3.67846	0.00725633	0.00586146	0.00709102	0.00573106	0.556902	0.28501	0.569115	0.239918	FALSE	NA
ENSG00000220804.8	ENSG00000220804	AC093642.5	50.3021	0.492826	50.325	0.500665	-0.0125765	0.011779	-0.0131558	0.0123117	0.566213	0.308048	0.569151	0.247033	FALSE	NA
ENSG00000154165.4	ENSG00000154165	GPR15	153.439	2.30638	153.39	2.4756	0.0112927	0.0098355	0.0123002	0.0107065	0.574212	0.28717	0.569204	0.238651	FALSE	NA
ENSG00000108588.13	ENSG00000108588	CCDC47	765.575	5.71524	765.632	5.73134	0.00776235	0.00629688	0.00800284	0.00631648	0.573797	0.281981	0.569323	0.236814	FALSE	NA
ENSG00000232160.6	ENSG00000232160	RP5-842K24.2	36.5156	0.347246	36.5214	0.354835	0.0125296	0.0109501	0.013523	0.0115805	0.570281	0.28768	0.569391	0.242985	FALSE	NA
ENSG00000251046.2	ENSG00000251046	RP11-610P19.2	21.0146	0.194811	21.0169	0.196201	-0.0128449	0.0112059	-0.0137146	0.0114484	0.568175	0.287249	0.569424	0.241193	FALSE	NA
ENSG00000255537.1	ENSG00000255537	AP000708.1	38.3169	0.388796	38.3203	0.392897	-0.0129521	0.0100002	-0.0129923	0.0101375	0.559361	0.27713	0.569426	0.228832	FALSE	NA
ENSG00000167244.19	ENSG00000167244	IGF2	36.5739	1.50982	36.3814	1.45163	0.0092692	0.00894495	0.00927436	0.00942028	0.563094	0.299406	0.569493	0.244207	FALSE	NA
ENSG00000101945.16	ENSG00000101945	SUV39H1	314.445	1.97042	314.538	2.02165	-0.00956075	0.00793355	-0.00962625	0.00801662	0.567361	0.28383	0.56953	0.238501	FALSE	NA
ENSG00000134686.18	ENSG00000134686	PHC2	9177.72	90.8552	9173.05	92.1418	0.00918902	0.00751236	0.0093181	0.00766662	0.568725	0.279855	0.569578	0.238198	FALSE	NA
ENSG00000284649.1	ENSG00000284649	RP11-231C14.9	73.0208	0.557819	73.0048	0.536617	-0.0118538	0.010058	-0.0125818	0.0109856	0.568852	0.282736	0.569585	0.235939	FALSE	NA
ENSG00000182397.14	ENSG00000182397	DNM1P46	24.1943	0.287066	24.1826	0.284913	-0.0116276	0.0112834	-0.0128033	0.0127605	0.570413	0.310084	0.569672	0.248814	FALSE	NA
ENSG00000257218.5	ENSG00000257218	GATC	873.09	4.92929	873.129	5.06585	0.00627982	0.00535624	0.00626259	0.00537396	0.569955	0.292766	0.569718	0.241552	FALSE	NA
ENSG00000245556.2	ENSG00000245556	CTD-2037K23.2	166.505	1.14033	166.543	1.15914	0.0105284	0.00931208	0.0100674	0.00938858	0.560424	0.296279	0.569733	0.243555	FALSE	NA
ENSG00000273619.1	ENSG00000273619	RP5-908M14.9	35.7168	0.266988	35.7202	0.268289	-0.0129635	0.0106256	-0.0132819	0.0111985	0.557057	0.281058	0.569766	0.23741	FALSE	NA
ENSG00000273084.1	ENSG00000273084	RP11-1275H24.3	10.269	0.106806	10.2661	0.107991	-0.0120838	0.00994982	-0.0127142	0.0115176	0.564977	0.286593	0.569825	0.238694	FALSE	NA
ENSG00000133678.13	ENSG00000133678	TMEM254	335.835	2.0569	335.852	2.01714	0.00953149	0.00734957	0.00950247	0.00721933	0.559441	0.278772	0.569864	0.236002	FALSE	NA
ENSG00000068323.16	ENSG00000068323	TFE3	5596.51	38.3582	5593.05	36.8879	-0.00476362	0.00406634	-0.00477591	0.00422061	0.567996	0.289429	0.570041	0.245443	FALSE	NA
ENSG00000116871.15	ENSG00000116871	MAP7D1	6912.38	45.083	6915.11	45.1977	0.00736182	0.00588413	0.00721537	0.00568412	0.554041	0.281833	0.570083	0.238261	FALSE	NA
ENSG00000140285.9	ENSG00000140285	FGF7	9.0657	0.140301	9.07009	0.142149	0.0102268	0.00996165	0.0104028	0.0101574	0.563944	0.293443	0.570104	0.241442	FALSE	NA
ENSG00000211900.2	ENSG00000211900	IGHJ6	25.9167	1.26522	25.7985	1.25077	-0.00234341	0.00135948	-0.00238857	0.00137264	0.570005	0.230344	0.570144	0.20894	FALSE	NA
ENSG00000141337.12	ENSG00000141337	ARSG	728.152	4.454	728.233	4.53991	-0.00956309	0.00724855	-0.00938788	0.00773344	0.559585	0.268542	0.570167	0.232212	FALSE	NA
ENSG00000171435.13	ENSG00000171435	KSR2	22.6473	0.236606	22.6539	0.227909	-0.0124831	0.0106569	-0.0132741	0.0112813	0.57317	0.284269	0.570293	0.235786	FALSE	NA
ENSG00000108055.9	ENSG00000108055	SMC3	1147.99	9.0028	1148.03	8.93473	-0.00676255	0.00512306	-0.00659303	0.00501981	0.551464	0.280604	0.570341	0.238005	FALSE	NA
ENSG00000277687.1	ENSG00000277687	RP11-427L15.2	15.1227	0.280162	15.1328	0.290947	0.012119	0.0106315	0.0125886	0.0114242	0.563969	0.295459	0.570349	0.240745	FALSE	NA
ENSG00000087085.14	ENSG00000087085	ACHE	37.6013	1.24107	37.4636	1.25911	0.0108911	0.0102866	0.0114419	0.0108818	0.564035	0.293977	0.5705	0.242782	FALSE	NA
ENSG00000004487.16	ENSG00000004487	KDM1A	1111.61	7.03872	1111.77	7.03419	0.00649089	0.00566108	0.00654069	0.0055309	0.569304	0.294233	0.570548	0.245388	FALSE	NA
ENSG00000164855.15	ENSG00000164855	TMEM184A	46.3353	0.487706	46.3368	0.481056	-0.00983674	0.00743176	-0.0103698	0.00798262	0.558539	0.259793	0.570586	0.226802	FALSE	NA
ENSG00000213742.6	ENSG00000213742	RP4-694B14.5	64.5185	0.575177	64.4958	0.572156	0.0126455	0.0109572	0.0131881	0.0115902	0.565891	0.291204	0.57059	0.240283	FALSE	NA
ENSG00000242615.1	ENSG00000242615	CTC-359D24.3	34.981	0.358396	34.9881	0.342515	0.0126089	0.0110758	0.0131132	0.0115595	0.564684	0.290114	0.570645	0.241377	FALSE	NA
ENSG00000146414.15	ENSG00000146414	SHPRH	357.59	3.76321	357.594	3.77054	-0.0120399	0.00982445	-0.0121384	0.0100926	0.560551	0.296273	0.570646	0.240309	FALSE	NA
ENSG00000105281.12	ENSG00000105281	SLC1A5	1722.57	22.1898	1721.84	21.5347	0.010556	0.0103655	0.0107806	0.00992803	0.575848	0.319048	0.570685	0.251759	FALSE	NA
ENSG00000064489.22	ENSG00000064489	BORCS8-MEF2B	507.521	3.23871	507.557	3.23511	0.0106914	0.00927205	0.0106582	0.00930876	0.565662	0.285723	0.570692	0.239847	FALSE	NA
ENSG00000196653.11	ENSG00000196653	ZNF502	60.9946	0.663469	60.9775	0.693324	-0.0118002	0.0117208	-0.0128883	0.0119629	0.582971	0.306582	0.570801	0.246393	FALSE	NA
ENSG00000206585.1	ENSG00000206585	RNVU1-7	191.699	6.04907	191.889	6.41635	0.00286087	0.00218938	0.00280149	0.00214955	0.550262	0.262396	0.570826	0.227269	FALSE	NA
ENSG00000248810.1	ENSG00000248810	RP11-362F19.1	123.555	1.64157	123.497	1.61097	0.0109124	0.00946779	0.0116019	0.0102416	0.565758	0.279398	0.570836	0.237718	FALSE	NA
ENSG00000011478.11	ENSG00000011478	QPCTL	197.646	1.33575	197.644	1.3298	-0.0113351	0.0106715	-0.0120942	0.0110339	0.585117	0.297796	0.570939	0.248734	FALSE	NA
ENSG00000269927.1	ENSG00000269927	RP6-91H8.3	26.7035	0.368927	26.6905	0.372702	-0.0128422	0.0110763	-0.0134105	0.0116706	0.566143	0.286252	0.571112	0.238046	FALSE	NA
ENSG00000137713.15	ENSG00000137713	PPP2R1B	391.705	3.30086	391.439	3.31419	-0.00988347	0.0120224	-0.0120621	0.0155289	0.591786	0.328565	0.571124	0.267044	FALSE	NA
ENSG00000271840.1	ENSG00000271840	RP1-224A6.9	13.1094	0.230247	13.1059	0.219585	-0.0118821	0.0112287	-0.0128199	0.0126376	0.57176	0.292716	0.571144	0.245541	FALSE	NA
ENSG00000279103.1	ENSG00000279103	CTC-204F22.1	85.7892	0.705645	85.7917	0.696125	-0.0117698	0.00896305	-0.011796	0.0101139	0.5645	0.268261	0.57117	0.233188	FALSE	NA
ENSG00000279668.2	ENSG00000279668	CTC-304I17.6	43.3588	0.354366	43.3652	0.3612	-0.0131686	0.00975254	-0.013329	0.0106499	0.555589	0.260798	0.571175	0.228118	FALSE	NA
ENSG00000032742.17	ENSG00000032742	IFT88	167.78	1.27769	167.77	1.2478	0.0121055	0.0100995	0.0127703	0.010981	0.575519	0.289622	0.57122	0.237485	FALSE	NA
ENSG00000281131.1	ENSG00000281131	SCHLAP1	9.0937	0.145482	9.09027	0.142763	-0.0115203	0.0101576	-0.0119623	0.0106075	0.562827	0.28703	0.571247	0.237309	FALSE	NA
ENSG00000227252.1	ENSG00000227252	AC105760.2	26.5512	0.286809	26.5447	0.295327	-0.0124465	0.0100863	-0.0134451	0.0111366	0.569597	0.271874	0.57126	0.233185	FALSE	NA
ENSG00000099995.18	ENSG00000099995	SF3A1	5946.79	39.2154	5946.04	38.6474	0.00852673	0.00710041	0.00864767	0.00696633	0.574978	0.287548	0.571265	0.238809	FALSE	NA
ENSG00000075975.15	ENSG00000075975	MKRN2	563.402	3.60962	563.391	3.63935	-0.00685481	0.00566879	-0.00676169	0.00587094	0.568932	0.286557	0.571293	0.23696	FALSE	NA
ENSG00000244486.8	ENSG00000244486	SCARF2	118.198	0.914192	118.228	0.901568	0.0126356	0.0114542	0.013172	0.0116777	0.569006	0.287921	0.571319	0.241781	FALSE	NA
ENSG00000268220.1	ENSG00000268220	RP11-379K17.12	42.2752	0.334549	42.2708	0.357967	-0.012505	0.0108585	-0.0128833	0.0116744	0.567967	0.282799	0.571354	0.238063	FALSE	NA
ENSG00000178789.8	ENSG00000178789	CD300LB	1613.78	11.0999	1614.02	11.474	0.0101311	0.00832767	0.0102905	0.00879488	0.572966	0.276727	0.571384	0.238361	FALSE	NA
ENSG00000267065.2	ENSG00000267065	CTD-2246P4.1	55.1888	0.523621	55.1993	0.537528	0.0116471	0.0101557	0.0120314	0.0104573	0.569741	0.2857	0.571404	0.237261	FALSE	NA
ENSG00000284968.1	ENSG00000284968	RP11-397E7.5	54.0972	0.451522	54.0986	0.442843	-0.0127846	0.00988888	-0.013166	0.0107781	0.569569	0.269165	0.571494	0.233463	FALSE	NA
ENSG00000130695.14	ENSG00000130695	CEP85	374.022	3.08821	374.06	3.03464	0.00927147	0.00840007	0.0090413	0.00858055	0.564079	0.299251	0.571547	0.243605	FALSE	NA
ENSG00000267309.1	ENSG00000267309	CTD-2630F21.1	47.7734	0.327777	47.7641	0.345545	0.0123811	0.0102321	0.0125709	0.0108153	0.560806	0.284112	0.571553	0.240617	FALSE	NA
ENSG00000249915.7	ENSG00000249915	PDCD6	1822.25	10.2975	1822.23	9.49733	0.00536986	0.00509577	0.00565668	0.00497463	0.589692	0.305738	0.571687	0.252639	FALSE	NA
ENSG00000197808.11	ENSG00000197808	ZNF461	102.882	0.796002	102.865	0.788056	0.012648	0.0100162	0.0126699	0.0101886	0.562359	0.279685	0.571706	0.235451	FALSE	NA
ENSG00000261751.1	ENSG00000261751	RP11-305A4.3	17.3512	0.204556	17.3528	0.215356	0.0128628	0.0106812	0.013301	0.0111916	0.56665	0.278335	0.571728	0.233004	FALSE	NA
ENSG00000214223.4	ENSG00000214223	HNRPA1L-2	9.64785	0.122408	9.65499	0.126397	0.0109459	0.0103685	0.011654	0.0107062	0.569018	0.304763	0.571769	0.247119	FALSE	NA
ENSG00000185252.18	ENSG00000185252	ZNF74	297.53	1.95393	297.488	1.90723	-0.00873684	0.00680397	-0.00886698	0.00672596	0.567589	0.281957	0.571824	0.235238	FALSE	NA
ENSG00000226203.1	ENSG00000226203	RP4-760C5.5	10.1116	0.138816	10.1151	0.134199	-0.0119425	0.0103167	-0.0127437	0.0110653	0.567183	0.286012	0.571854	0.239333	FALSE	NA
ENSG00000161981.10	ENSG00000161981	SNRNP25	253.817	1.83191	253.835	1.84136	0.0109892	0.00902393	0.0109468	0.00895612	0.561002	0.285867	0.571857	0.236015	FALSE	NA
ENSG00000070495.14	ENSG00000070495	JMJD6	887.194	4.791	887.139	4.74542	-0.00903893	0.00759209	-0.00883574	0.00745931	0.561161	0.291285	0.571964	0.239396	FALSE	NA
ENSG00000078114.18	ENSG00000078114	NEBL	27.6673	1.12283	27.6797	1.07856	-0.00495515	0.00623789	-0.00583169	0.0105023	0.599202	0.324463	0.572008	0.269016	FALSE	NA
ENSG00000272977.1	ENSG00000272977	CTA-390C10.10	83.0619	0.745593	83.0447	0.765976	-0.0130189	0.0104442	-0.0135069	0.0113394	0.560547	0.283871	0.572053	0.239369	FALSE	NA
ENSG00000233554.5	ENSG00000233554	RP11-326F20.5	18.9806	0.181722	18.9858	0.182914	-0.0123841	0.0102265	-0.0129169	0.0116738	0.565496	0.272781	0.572099	0.234413	FALSE	NA
ENSG00000170468.7	ENSG00000170468	RIOX1	419.78	2.46361	419.891	2.59368	0.00729407	0.00581036	0.00719337	0.005815	0.565434	0.273944	0.572235	0.232292	FALSE	NA
ENSG00000163605.14	ENSG00000163605	PPP4R2	748.185	7.35852	748.052	7.67318	-0.00858304	0.00707368	-0.00843419	0.00718525	0.567365	0.275101	0.572273	0.238154	FALSE	NA
ENSG00000060971.17	ENSG00000060971	ACAA1	3834.56	21.3169	3835.37	21.3726	0.00643636	0.00474085	0.00640942	0.00484897	0.567212	0.261179	0.572301	0.228274	FALSE	NA
ENSG00000224940.8	ENSG00000224940	PRRT4	36.9733	0.828078	36.9176	0.811821	-0.0116305	0.0116458	-0.012119	0.0119858	0.566558	0.306942	0.572472	0.248985	FALSE	NA
ENSG00000142556.18	ENSG00000142556	ZNF614	148.83	1.22496	148.826	1.23207	-0.0106656	0.00831576	-0.0105586	0.00848251	0.563329	0.283478	0.572503	0.234184	FALSE	NA
ENSG00000078081.7	ENSG00000078081	LAMP3	116.092	3.07941	115.905	3.04388	0.0125888	0.0115253	0.0134378	0.0122661	0.578114	0.295429	0.572604	0.245432	FALSE	NA
ENSG00000176700.19	ENSG00000176700	SCAND2	500.602	3.89695	500.505	3.91384	-0.0119316	0.0106429	-0.0125577	0.0105969	0.573254	0.295317	0.572619	0.245113	FALSE	NA
ENSG00000177189.13	ENSG00000177189	RPS6KA3	2271.87	20.6005	2271.57	21.0272	-0.00804007	0.00662983	-0.00796707	0.00676073	0.567601	0.291972	0.572749	0.24029	FALSE	NA
ENSG00000257900.2	ENSG00000257900	RP11-454K7.1	100.949	0.829201	100.954	0.844928	-0.0126111	0.0108175	-0.013393	0.0116128	0.575968	0.290139	0.572822	0.242065	FALSE	NA
ENSG00000115523.16	ENSG00000115523	GNLY	11970.7	188.503	11969.2	174.557	0.0126218	0.0115926	0.0132742	0.0116424	0.570396	0.30114	0.572881	0.244928	FALSE	NA
ENSG00000260425.1	ENSG00000260425	LA16c-316G12.2	16.5334	0.175547	16.5339	0.180421	0.0125825	0.0104033	0.0134613	0.0112711	0.573178	0.279582	0.572949	0.238404	FALSE	NA
ENSG00000244716.3	ENSG00000244716	RP11-20O24.4	19.7909	0.20787	19.7901	0.209175	0.0131832	0.010617	0.0135625	0.0109928	0.558573	0.284591	0.572986	0.235826	FALSE	NA
ENSG00000152284.4	ENSG00000152284	TCF7L1	18.3146	0.185951	18.3139	0.195079	0.0111109	0.0104742	0.0114504	0.0109354	0.571111	0.295136	0.573005	0.238755	FALSE	NA
ENSG00000211660.3	ENSG00000211660	IGLV2-23	480.095	16.4308	473.823	21.0172	0.0120188	0.0105068	0.0127152	0.0120124	0.569037	0.282354	0.573127	0.244368	FALSE	NA
ENSG00000101191.16	ENSG00000101191	DIDO1	3021.68	19.4951	3021.74	19.4131	-0.00609381	0.00462182	-0.00577282	0.00483181	0.554744	0.276676	0.573182	0.237654	FALSE	NA
ENSG00000275139.1	ENSG00000275139	RP1-101D8.1	10.6329	0.134203	10.6336	0.128998	-0.0118713	0.0102063	-0.0127354	0.0113984	0.575406	0.286463	0.573255	0.237738	FALSE	NA
ENSG00000196878.14	ENSG00000196878	LAMB3	23.4968	0.244018	23.4958	0.247319	-0.0106432	0.0100014	-0.0112752	0.0106286	0.576072	0.293007	0.57326	0.241738	FALSE	NA
ENSG00000166349.9	ENSG00000166349	RAG1	11.0102	0.157479	11.01	0.154992	-0.00654667	0.00609124	-0.00675887	0.00645026	0.577162	0.288603	0.573326	0.244304	FALSE	NA
ENSG00000180573.9	ENSG00000180573	HIST1H2AC	4003.79	36.8021	4001.25	38.115	0.0101763	0.00843995	0.0100834	0.00863383	0.5586	0.287096	0.573371	0.240309	FALSE	NA
ENSG00000272677.1	ENSG00000272677	RP11-127B20.3	26.6302	0.224981	26.6327	0.221787	0.0124516	0.010033	0.0132466	0.011502	0.576619	0.275898	0.573527	0.238808	FALSE	NA
ENSG00000279140.1	ENSG00000279140	RP11-477I4.4	13.923	0.15838	13.9228	0.160885	0.0119325	0.0101678	0.0129081	0.0107171	0.579254	0.288509	0.573646	0.238269	FALSE	NA
ENSG00000083635.7	ENSG00000083635	NUFIP1	111.622	0.749861	111.633	0.772229	0.0100099	0.00827996	0.0102395	0.00821692	0.575181	0.282903	0.573685	0.237844	FALSE	NA
ENSG00000158815.10	ENSG00000158815	FGF17	9.31843	0.124966	9.31538	0.128295	-0.0106249	0.00963093	-0.0114467	0.0106336	0.57703	0.298497	0.573771	0.242994	FALSE	NA
ENSG00000257103.8	ENSG00000257103	LSM14A	2559.8	16.7491	2560.21	15.9231	0.00654331	0.00540239	0.00669944	0.00579524	0.578111	0.276574	0.573791	0.240155	FALSE	NA
ENSG00000251602.6	ENSG00000251602	RP11-521B24.3	27.6656	0.286941	27.6541	0.279074	0.0124607	0.0100457	0.0133089	0.0107522	0.573774	0.275015	0.574149	0.236302	FALSE	NA
ENSG00000226472.8	ENSG00000226472	RP11-551L14.4	12.4753	0.174985	12.4761	0.182314	-0.0117703	0.00993754	-0.0125884	0.0107302	0.573387	0.279654	0.574186	0.237184	FALSE	NA
ENSG00000077044.10	ENSG00000077044	DGKD	3283.44	24.3149	3283.62	22.9234	-0.00840517	0.00694732	-0.00858423	0.00718816	0.580433	0.276207	0.574213	0.234293	FALSE	NA
ENSG00000272645.3	ENSG00000272645	RP11-504P24.2	852.791	5.87041	852.84	5.82447	-0.0098483	0.0081839	-0.00977942	0.00800183	0.56388	0.292816	0.574222	0.243147	FALSE	NA
ENSG00000090376.10	ENSG00000090376	IRAK3	2347.04	24.9611	2346.73	25.902	0.0103801	0.00898745	0.0107829	0.00950365	0.582258	0.282622	0.574236	0.239091	FALSE	NA
ENSG00000163946.13	ENSG00000163946	FAM208A	1635.74	12.7414	1635.75	12.8924	-0.00576564	0.00491724	-0.00569993	0.00488275	0.577656	0.280663	0.574335	0.236974	FALSE	NA
ENSG00000197045.12	ENSG00000197045	GMFB	678.194	8.91249	677.967	8.52342	0.0110829	0.0104752	0.0113795	0.0105639	0.582125	0.294158	0.574483	0.246508	FALSE	NA
ENSG00000103642.11	ENSG00000103642	LACTB	621.862	4.22176	621.833	4.33951	0.00955973	0.00764888	0.00943249	0.00739914	0.559054	0.283923	0.574506	0.23497	FALSE	NA
ENSG00000144224.16	ENSG00000144224	UBXN4	1774.82	16.356	1774.59	16.4232	-0.00694122	0.00615834	-0.00692179	0.00620429	0.573763	0.300094	0.57455	0.248725	FALSE	NA
ENSG00000064012.21	ENSG00000064012	CASP8	4700.4	35.7401	4699.41	36.0986	0.00876636	0.00762757	0.0087134	0.00764503	0.568223	0.27761	0.57459	0.238876	FALSE	NA
ENSG00000275720.1	ENSG00000275720	CTB-75G16.3	10.3336	0.123035	10.3321	0.123435	0.0115278	0.0100204	0.0120318	0.0106228	0.571969	0.279487	0.574796	0.236954	FALSE	NA
ENSG00000240024.5	ENSG00000240024	RP11-393B14.1	35.1063	0.337152	35.1002	0.33557	-0.0126652	0.0112122	-0.0128395	0.0114895	0.569062	0.285508	0.574808	0.238468	FALSE	NA
ENSG00000183206.17	ENSG00000183206	POTEC	22.0111	0.379334	22.0082	0.377524	0.0122822	0.00905651	0.0129062	0.0106342	0.57229	0.259713	0.574848	0.228773	FALSE	NA
ENSG00000211947.2	ENSG00000211947	IGHV3-21	339.766	9.93563	338.95	9.78133	-0.0119824	0.0115802	-0.0133552	0.0131653	0.579972	0.301617	0.574884	0.251016	FALSE	NA
ENSG00000198668.10	ENSG00000198668	CALM1	9131.67	48.8093	9131.46	51.2443	0.00505251	0.00396496	0.00515487	0.00421236	0.573265	0.270662	0.574893	0.23877	FALSE	NA
ENSG00000106066.14	ENSG00000106066	CPVL	3836.09	29.7934	3836.02	30.1444	-0.011426	0.00889984	-0.0116985	0.00950854	0.574569	0.266602	0.574959	0.233066	FALSE	NA
ENSG00000099725.14	ENSG00000099725	PRKY	1001.01	20.6812	1001.26	19.9949	0.0109833	0.010359	0.0112745	0.0106918	0.576011	0.294379	0.574991	0.247554	FALSE	NA
ENSG00000089094.18	ENSG00000089094	KDM2B	1171.7	8.17046	1171.64	8.38745	0.00799541	0.00693746	0.00808373	0.0068755	0.575839	0.296401	0.574995	0.242097	FALSE	NA
ENSG00000260940.1	ENSG00000260940	RP4-575N6.5	20.0087	0.225117	20.014	0.222965	-0.0121402	0.0112087	-0.0135356	0.0123396	0.587037	0.295435	0.575005	0.244467	FALSE	NA
ENSG00000239335.4	ENSG00000239335	RP11-745O10.2	30.2726	0.415907	30.2572	0.410639	-0.00899691	0.0069865	-0.00950777	0.00736633	0.573085	0.27536	0.575025	0.231884	FALSE	NA
ENSG00000274383.1	ENSG00000274383	CTD-2017F17.2	262.286	2.73131	262.305	2.66283	0.0121508	0.0111244	0.0120362	0.0111384	0.565172	0.303027	0.575054	0.245514	FALSE	NA
ENSG00000212123.3	ENSG00000212123	PRR22	95.6615	0.752071	95.663	0.781425	0.0115448	0.0100074	0.011787	0.0100821	0.574512	0.303557	0.575073	0.242865	FALSE	NA
ENSG00000142082.14	ENSG00000142082	SIRT3	454.67	2.71239	454.735	2.66881	0.00935225	0.00783959	0.00998244	0.00831506	0.582966	0.285582	0.575152	0.24527	FALSE	NA
ENSG00000156030.13	ENSG00000156030	ELMSAN1	1699.13	15.7314	1698.86	15.9165	-0.00760966	0.00617949	-0.00763699	0.00657852	0.57892	0.275031	0.575167	0.233809	FALSE	NA
ENSG00000156471.12	ENSG00000156471	PTDSS1	1916.35	10.7853	1916.22	10.8926	-0.00564149	0.00499587	-0.00552312	0.00503388	0.575337	0.288079	0.575286	0.236922	FALSE	NA
ENSG00000189144.13	ENSG00000189144	ZNF573	44.5778	0.506929	44.5803	0.497442	-0.0117808	0.010921	-0.0128541	0.0120784	0.584013	0.277633	0.57543	0.241675	FALSE	NA
ENSG00000240401.8	ENSG00000240401	AC012358.8	91.9549	0.747139	91.9575	0.75681	0.011305	0.00927124	0.0117261	0.00988655	0.58095	0.2761	0.575456	0.23506	FALSE	NA
ENSG00000086015.20	ENSG00000086015	MAST2	432.052	2.5477	432.076	2.6379	0.0115131	0.00952008	0.0116192	0.00935331	0.570186	0.294132	0.575561	0.238157	FALSE	NA
ENSG00000275808.1	ENSG00000275808	RF00017	38.1263	0.283361	38.1206	0.291336	0.0121752	0.0106162	0.0125773	0.010699	0.572381	0.286605	0.575575	0.243401	FALSE	NA
ENSG00000170827.9	ENSG00000170827	CELP	33.9568	0.346301	33.9501	0.343295	0.0125438	0.0102913	0.0127101	0.0113129	0.571536	0.272743	0.575581	0.233099	FALSE	NA
ENSG00000079459.12	ENSG00000079459	FDFT1	2348.75	13.0478	2349.01	12.7433	-0.00831127	0.00685796	-0.00841434	0.00701124	0.578269	0.276548	0.575632	0.233092	FALSE	NA
ENSG00000261924.1	ENSG00000261924	CTD-2561B21.5	21.1919	0.214663	21.1888	0.209545	0.012947	0.0111821	0.01322	0.0112028	0.569582	0.286919	0.575645	0.238924	FALSE	NA
ENSG00000092200.12	ENSG00000092200	RPGRIP1	278.052	2.86853	278.019	2.77117	-0.0121329	0.0111657	-0.0129636	0.0117842	0.580038	0.289918	0.57575	0.246898	FALSE	NA
ENSG00000197976.11	ENSG00000197976	AKAP17A	3885.72	25.3257	3886.76	24.5191	0.00607534	0.00513023	0.0061711	0.00516293	0.576126	0.288025	0.575757	0.242653	FALSE	NA
ENSG00000118513.18	ENSG00000118513	MYB	111.502	1.20067	111.522	1.17584	-0.0119931	0.0119517	-0.0129725	0.0123552	0.584384	0.304426	0.575784	0.252668	FALSE	NA
ENSG00000237576.1	ENSG00000237576	AC097495.2	20.2063	0.248551	20.2036	0.247909	-0.0118708	0.0113628	-0.0128781	0.0117013	0.578029	0.304341	0.575788	0.246089	FALSE	NA
ENSG00000243302.3	ENSG00000243302	RP11-274B21.2	892.841	6.43726	892.683	6.38191	0.0101963	0.00857391	0.0104818	0.00836256	0.577672	0.288139	0.57579	0.237238	FALSE	NA
ENSG00000072042.12	ENSG00000072042	RDH11	1321.45	7.27511	1321.47	7.27676	-0.00644234	0.00575762	-0.00649234	0.00564437	0.578622	0.293248	0.575792	0.239193	FALSE	NA
ENSG00000074319.12	ENSG00000074319	TSG101	1483.01	7.55644	1482.67	7.44586	0.00746928	0.0061449	0.00750288	0.00635676	0.578203	0.280808	0.575812	0.235765	FALSE	NA
ENSG00000279715.1	ENSG00000279715	RP11-403N16.4	9.87707	0.12821	9.87338	0.12435	-0.0112145	0.00962641	-0.0114208	0.0102989	0.567806	0.269482	0.575861	0.231859	FALSE	NA
ENSG00000064607.16	ENSG00000064607	SUGP2	2957.92	20.3278	2958.49	20.9388	0.0071225	0.00566761	0.0071028	0.00576202	0.570725	0.280799	0.575899	0.237954	FALSE	NA
ENSG00000233762.3	ENSG00000233762	AC007969.5	21.611	0.205302	21.6107	0.214331	0.0127856	0.0101338	0.0132954	0.0116035	0.571519	0.273412	0.575943	0.237028	FALSE	NA
ENSG00000138442.9	ENSG00000138442	WDR12	288.531	1.91472	288.525	1.90638	0.012301	0.0113093	0.0128753	0.0119363	0.580515	0.297168	0.575957	0.244589	FALSE	NA
ENSG00000203819.6	ENSG00000203819	HIST2H2BC	76.1752	0.741952	76.1817	0.759282	0.012373	0.0109736	0.0127427	0.011315	0.573079	0.283631	0.575992	0.234665	FALSE	NA
ENSG00000155974.12	ENSG00000155974	GRIP1	16.5957	0.405519	16.5997	0.380856	0.00442341	0.00592664	0.00421857	0.00625992	0.589054	0.297391	0.575997	0.256037	FALSE	NA
ENSG00000174013.7	ENSG00000174013	FBXO45	230.87	1.64133	230.861	1.67083	0.00856488	0.00756212	0.00870669	0.00764736	0.580986	0.290477	0.576022	0.242455	FALSE	NA
ENSG00000279265.1	ENSG00000279265	AC000123.3	28.6679	0.276532	28.6716	0.275262	0.012306	0.00984551	0.0125796	0.0108504	0.578004	0.25686	0.57603	0.226668	FALSE	NA
ENSG00000211674.2	ENSG00000211674	IGLJ1	12.947	0.421078	12.914	0.38996	-0.00749477	0.00742717	-0.00888405	0.0131069	0.591163	0.311168	0.576137	0.262058	FALSE	NA
ENSG00000261736.1	ENSG00000261736	AC002551.1	11.333	0.160036	11.3343	0.153519	-0.0110622	0.00997222	-0.0117808	0.0108482	0.581948	0.282166	0.576232	0.234592	FALSE	NA
ENSG00000135919.12	ENSG00000135919	SERPINE2	43.0782	0.54981	43.077	0.541241	0.011219	0.00988254	0.0115378	0.010663	0.572642	0.283567	0.576244	0.234715	FALSE	NA
ENSG00000123405.13	ENSG00000123405	NFE2	11582.2	116.561	11574.9	116.17	-0.0095658	0.00836081	-0.00969025	0.00872887	0.579015	0.293877	0.5763	0.240783	FALSE	NA
ENSG00000271741.1	ENSG00000271741	RP11-244H3.4	54.2677	0.920892	54.2721	0.899663	0.0118057	0.010066	0.0121191	0.0102375	0.570305	0.285714	0.5763	0.234657	FALSE	NA
ENSG00000246477.3	ENSG00000246477	AF131216.6	13.6322	0.147809	13.633	0.151835	-0.0121827	0.0109544	-0.0127984	0.0120962	0.57306	0.280989	0.576345	0.23742	FALSE	NA
ENSG00000273237.1	ENSG00000273237	CTB-119C2.1	46.1506	0.389547	46.1462	0.399703	-0.0124578	0.010298	-0.0129193	0.0106559	0.568367	0.280708	0.576391	0.23628	FALSE	NA
ENSG00000102904.14	ENSG00000102904	TSNAXIP1	16.3698	0.200064	16.3709	0.208188	0.0107555	0.00948813	0.0111204	0.0105332	0.575705	0.270263	0.576457	0.234367	FALSE	NA
ENSG00000279516.1	ENSG00000279516	RP11-341D18.3	14.8525	0.307398	14.8605	0.296783	0.00600835	0.00327214	0.00602114	0.00356512	0.559603	0.199675	0.576486	0.196655	FALSE	NA
ENSG00000133250.13	ENSG00000133250	ZNF414	610.286	4.17394	610.278	4.33936	0.00884898	0.00782248	0.00912928	0.00783557	0.584264	0.297806	0.576493	0.242317	FALSE	NA
ENSG00000220256.3	ENSG00000220256	AC093802.1	13.9359	0.234971	13.9295	0.223201	-0.00893965	0.00772799	-0.00936681	0.00805395	0.576495	0.280956	0.57661	0.237376	FALSE	NA
ENSG00000243544.3	ENSG00000243544	RN7SL172P	48.0151	0.425238	48.0066	0.432667	0.0121865	0.0111993	0.0127037	0.0115062	0.575653	0.29256	0.576613	0.239446	FALSE	NA
ENSG00000258873.2	ENSG00000258873	DUXA	9.6889	0.126328	9.68834	0.11823	0.0109774	0.00937864	0.0117358	0.0100524	0.577756	0.280321	0.576621	0.234278	FALSE	NA
ENSG00000186767.6	ENSG00000186767	SPIN4	24.324	0.403364	24.3178	0.39562	-0.0128386	0.0105514	-0.0133705	0.0108707	0.571265	0.277761	0.576629	0.23836	FALSE	NA
ENSG00000138674.16	ENSG00000138674	SEC31A	2354.69	14.8951	2354.97	14.6818	0.00610144	0.00541401	0.00614695	0.00529199	0.57562	0.299172	0.576663	0.244038	FALSE	NA
ENSG00000169710.8	ENSG00000169710	FASN	1237.22	9.64578	1237.16	9.43329	-0.012184	0.0124679	-0.0128543	0.0123386	0.575618	0.311178	0.576675	0.251649	FALSE	NA
ENSG00000099364.16	ENSG00000099364	FBXL19	720.888	3.91899	720.863	3.98537	0.00893893	0.00823335	0.00917475	0.00822987	0.586168	0.287393	0.576689	0.238906	FALSE	NA
ENSG00000134247.9	ENSG00000134247	PTGFRN	54.9547	0.633499	54.9365	0.651346	0.00891822	0.00950339	0.00933681	0.0101065	0.580372	0.309163	0.576929	0.247056	FALSE	NA
ENSG00000262728.5	ENSG00000262728	RP11-1000B6.8	13.965	0.181464	13.9592	0.167244	0.011049	0.0100065	0.0116202	0.0108384	0.572572	0.288374	0.577026	0.240344	FALSE	NA
ENSG00000105204.13	ENSG00000105204	DYRK1B	1192.25	7.0537	1192.51	6.98377	-0.00721188	0.00591898	-0.00726342	0.00607502	0.578311	0.277038	0.577058	0.237005	FALSE	NA
ENSG00000139597.17	ENSG00000139597	N4BP2L1	843.886	5.72068	843.76	5.8392	-0.00673389	0.00586427	-0.00699756	0.00603177	0.583419	0.286081	0.577058	0.242602	FALSE	NA
ENSG00000213411.2	ENSG00000213411	RP11-550P23.3	41.9757	0.394895	41.9586	0.407858	-0.0120507	0.0105283	-0.0122637	0.0106822	0.577858	0.289875	0.57707	0.238179	FALSE	NA
ENSG00000161204.11	ENSG00000161204	ABCF3	1319.97	7.57733	1319.99	7.57514	0.00745961	0.00675904	0.00740834	0.00672579	0.578662	0.29415	0.577109	0.239163	FALSE	NA
ENSG00000246777.1	ENSG00000246777	RP11-61A14.4	14.5928	0.179439	14.5975	0.186335	0.0124635	0.0105529	0.0129734	0.0112073	0.569429	0.268682	0.577182	0.235447	FALSE	NA
ENSG00000072080.10	ENSG00000072080	SPP2	19.9729	0.294852	19.9712	0.288354	0.0118773	0.0100298	0.0125611	0.0111543	0.572911	0.275231	0.5772	0.236296	FALSE	NA
ENSG00000154743.17	ENSG00000154743	TSEN2	193.212	1.28152	193.193	1.30145	-0.0106346	0.00921273	-0.0107342	0.00900038	0.578068	0.296198	0.577326	0.241361	FALSE	NA
ENSG00000174437.16	ENSG00000174437	ATP2A2	1341.27	10.4199	1341.14	10.8029	0.00641928	0.00532024	0.00633765	0.0051577	0.569887	0.290844	0.577333	0.238121	FALSE	NA
ENSG00000137285.9	ENSG00000137285	TUBB2B	18.1603	0.809829	18.1209	0.814755	-0.00403821	0.00420835	-0.00413626	0.00440734	0.588766	0.295596	0.577334	0.248061	FALSE	NA
ENSG00000139168.7	ENSG00000139168	ZCRB1	449.78	3.02394	449.868	3.11946	0.00884423	0.00705609	0.00913044	0.00740033	0.581354	0.275803	0.577357	0.239732	FALSE	NA
ENSG00000279066.1	ENSG00000279066	HEXDC-IT1	69.3873	0.70762	69.3867	0.707586	-0.0111217	0.00944716	-0.0114805	0.00966192	0.586743	0.27204	0.577393	0.232767	FALSE	NA
ENSG00000101745.16	ENSG00000101745	ANKRD12	3685.94	56.6118	3683.75	58.1699	-0.012107	0.01179	-0.012622	0.0120131	0.58384	0.300718	0.577418	0.243895	FALSE	NA
ENSG00000256637.6	ENSG00000256637	RP11-76I14.1	9.58575	0.126351	9.57937	0.126966	0.0108565	0.00900743	0.012094	0.010851	0.583171	0.27611	0.57743	0.240751	FALSE	NA
ENSG00000269480.1	ENSG00000269480	CTD-3032J10.3	11.1642	0.15769	11.1623	0.157508	-0.0113939	0.0103595	-0.0123406	0.0113953	0.581966	0.285717	0.57757	0.241459	FALSE	NA
ENSG00000235499.1	ENSG00000235499	AC073046.25	21.4557	0.32378	21.4603	0.32153	0.0123228	0.0115718	0.013153	0.01208	0.576919	0.312797	0.577623	0.244958	FALSE	NA
ENSG00000281571.2	ENSG00000281571	CH17-195P21.2	515.416	3.45807	515.346	3.51865	0.00934068	0.00740983	0.00956641	0.00776286	0.582601	0.263214	0.577623	0.229984	FALSE	NA
ENSG00000243746.1	ENSG00000243746	RP4-547C10.1	8.58293	0.106572	8.58168	0.106812	-0.0118463	0.00913071	-0.0122321	0.00990306	0.571826	0.267213	0.577657	0.226072	FALSE	NA
ENSG00000163714.17	ENSG00000163714	U2SURP	1314.59	11.964	1314.72	11.9534	0.00741784	0.00710317	0.00730501	0.00690392	0.578055	0.312819	0.577674	0.250422	FALSE	NA
ENSG00000173706.12	ENSG00000173706	HEG1	414.816	3.84467	414.7	4.17504	0.011803	0.0113472	0.012127	0.0115372	0.582708	0.305907	0.577682	0.246572	FALSE	NA
ENSG00000186594.14	ENSG00000186594	MIR22HG	247.86	2.05308	247.801	2.07116	0.0116807	0.0100064	0.0118902	0.0103719	0.577787	0.281683	0.57772	0.24119	FALSE	NA
ENSG00000267082.1	ENSG00000267082	CTC-510F12.2	22.8749	0.359601	22.8701	0.358505	-0.0112228	0.00952308	-0.0123906	0.0103682	0.578211	0.284045	0.577773	0.237802	FALSE	NA
ENSG00000227953.6	ENSG00000227953	RP11-439E19.3	14.574	0.226747	14.5706	0.228322	-0.00771187	0.00709615	-0.00858746	0.00773698	0.593354	0.290241	0.57789	0.244059	FALSE	NA
ENSG00000279721.1	ENSG00000279721	RP11-416H1.2	44.2158	0.389383	44.2056	0.387655	0.0125312	0.0109357	0.0128318	0.0115861	0.573851	0.277268	0.57799	0.238469	FALSE	NA
ENSG00000148400.10	ENSG00000148400	NOTCH1	8045.8	68.8711	8046.11	70.7646	-0.00808467	0.0065722	-0.00808553	0.0068347	0.581797	0.264615	0.578036	0.232875	FALSE	NA
ENSG00000111907.20	ENSG00000111907	TPD52L1	38.9437	0.469118	38.9403	0.467658	0.0123693	0.0102211	0.0130575	0.0109504	0.571935	0.275404	0.578048	0.233405	FALSE	NA
ENSG00000226816.3	ENSG00000226816	AC005082.12	21.3678	0.405339	21.3689	0.389526	-0.00824328	0.00798597	-0.00886602	0.00837211	0.579692	0.3133	0.578055	0.2489	FALSE	NA
ENSG00000074695.5	ENSG00000074695	LMAN1	687.21	6.37278	687.366	6.51941	-0.00964254	0.00871962	-0.00973986	0.00854345	0.580223	0.291268	0.578169	0.242404	FALSE	NA
ENSG00000126803.9	ENSG00000126803	HSPA2	23.7728	0.21897	23.7758	0.223351	0.0111108	0.0112668	0.0121888	0.0122743	0.581642	0.307774	0.578312	0.250022	FALSE	NA
ENSG00000204241.7	ENSG00000204241	RP11-713P17.3	22.0829	0.229468	22.0907	0.23017	0.011483	0.010699	0.0124403	0.0117475	0.587179	0.280406	0.578378	0.237603	FALSE	NA
ENSG00000279720.1	ENSG00000279720	bP-2171C21.6	12.1313	0.274259	12.1285	0.279314	-0.00761106	0.00670619	-0.00807263	0.00724001	0.581485	0.285462	0.578419	0.242205	FALSE	NA
ENSG00000235097.1	ENSG00000235097	RP11-96M12.1	9.59045	0.136431	9.59128	0.139759	0.0116963	0.0107819	0.0122943	0.0110636	0.573273	0.297453	0.578545	0.240578	FALSE	NA
ENSG00000259891.1	ENSG00000259891	CTA-204B4.2	122.246	0.942477	122.238	0.959679	-0.0104206	0.0086987	-0.0101743	0.00877038	0.571024	0.286562	0.578566	0.23949	FALSE	NA
ENSG00000231548.2	ENSG00000231548	OR55B1P	9.43141	0.209323	9.43567	0.204485	-0.0106482	0.0093542	-0.0118129	0.0108591	0.587683	0.276925	0.578607	0.239254	FALSE	NA
ENSG00000204856.11	ENSG00000204856	FAM216A	150.376	1.25173	150.403	1.20149	-0.00993142	0.00898624	-0.0101012	0.0091715	0.582007	0.286822	0.578614	0.239977	FALSE	NA
ENSG00000237638.1	ENSG00000237638	AC007386.2	47.0267	0.572263	47.0225	0.591001	0.0121642	0.0102312	0.0126762	0.0105653	0.580795	0.27746	0.578619	0.233369	FALSE	NA
ENSG00000157551.18	ENSG00000157551	KCNJ15	6739.62	76.9453	6739.81	77.3774	0.0117309	0.0102294	0.012117	0.0107079	0.582131	0.281421	0.578733	0.235884	FALSE	NA
ENSG00000184500.14	ENSG00000184500	PROS1	96.5468	1.71036	96.5342	1.6349	0.0121096	0.0111418	0.0129849	0.0114111	0.590865	0.292847	0.578789	0.238605	FALSE	NA
ENSG00000075223.13	ENSG00000075223	SEMA3C	57.273	0.80963	57.2955	0.800541	0.0115682	0.0102126	0.0120809	0.0116206	0.576071	0.27582	0.578806	0.232899	FALSE	NA
ENSG00000271869.1	ENSG00000271869	RP11-51J9.5	58.0873	0.596939	58.0767	0.578835	0.0119165	0.0122535	0.0125954	0.0123045	0.587497	0.312918	0.578981	0.251844	FALSE	NA
ENSG00000087095.12	ENSG00000087095	NLK	319.234	2.66832	319.176	2.55122	-0.00888495	0.00758778	-0.00889721	0.00737479	0.578031	0.295398	0.579041	0.239204	FALSE	NA
ENSG00000270028.1	ENSG00000270028	RP11-380L11.4	12.7683	0.142729	12.7632	0.139368	-0.0118529	0.0102261	-0.0125536	0.0103194	0.578159	0.284314	0.579118	0.237832	FALSE	NA
ENSG00000260091.1	ENSG00000260091	RP11-33B1.4	9.57889	0.117886	9.57361	0.115886	0.0110986	0.0106996	0.0121754	0.0116818	0.589546	0.285894	0.579213	0.242506	FALSE	NA
ENSG00000180834.7	ENSG00000180834	MAP6D1	51.2442	0.521812	51.262	0.494937	-0.0120552	0.010648	-0.012706	0.0116133	0.5763	0.284244	0.579336	0.238919	FALSE	NA
ENSG00000227603.1	ENSG00000227603	RP11-165J3.6	28.915	0.265101	28.9164	0.273299	-0.0124025	0.010981	-0.0127502	0.0118875	0.576469	0.289981	0.57939	0.238795	FALSE	NA
ENSG00000280302.1	ENSG00000280302	RP11-64C12.1	9.8667	0.122448	9.86533	0.124252	-0.0113084	0.0100993	-0.0121887	0.0106891	0.581327	0.286926	0.579394	0.240389	FALSE	NA
ENSG00000109323.9	ENSG00000109323	MANBA	1754.63	11.7252	1754.96	11.705	-0.00832212	0.00702921	-0.00831321	0.00696216	0.579726	0.288544	0.579519	0.237128	FALSE	NA
ENSG00000215124.2	ENSG00000215124	RP3-420J14.1	10.4162	0.121856	10.4162	0.121965	-0.0115878	0.0103126	-0.012276	0.0115301	0.578917	0.275755	0.57956	0.23344	FALSE	NA
ENSG00000196656.7	ENSG00000196656	AC004057.1	5270.42	75.7041	5273.09	77.6052	-0.00900684	0.00829627	-0.00921047	0.00838275	0.579455	0.295103	0.579586	0.240044	FALSE	NA
ENSG00000143952.19	ENSG00000143952	VPS54	408.758	3.33576	408.843	3.18543	0.00861031	0.00729838	0.00854033	0.00745309	0.578231	0.280885	0.579675	0.2377	FALSE	NA
ENSG00000113368.11	ENSG00000113368	LMNB1	2355.09	27.6043	2354.04	28.751	-0.00998039	0.00881025	-0.010201	0.00884754	0.589154	0.28086	0.579686	0.236295	FALSE	NA
ENSG00000140527.14	ENSG00000140527	WDR93	19.0752	0.203021	19.0755	0.202034	0.0122631	0.0105066	0.0126262	0.0113275	0.578584	0.279856	0.579689	0.23262	FALSE	NA
ENSG00000174177.12	ENSG00000174177	CTU2	258.462	1.63197	258.527	1.65819	0.0105934	0.00891561	0.0113065	0.00904127	0.585331	0.29179	0.579699	0.241357	FALSE	NA
ENSG00000224051.6	ENSG00000224051	CPTP	1048.31	6.40018	1048.29	6.64828	0.00676576	0.00523239	0.00660755	0.00523266	0.57163	0.263489	0.579712	0.22689	FALSE	NA
ENSG00000171475.13	ENSG00000171475	WIPF2	2502.11	14.5603	2502.23	14.1846	0.00653281	0.00618359	0.00615322	0.00686799	0.575534	0.272825	0.579734	0.232558	FALSE	NA
ENSG00000263606.1	ENSG00000263606	RP11-737O24.3	30.9443	0.43995	30.9658	0.425332	0.0118922	0.00997897	0.0129804	0.0110133	0.588625	0.279737	0.579802	0.236143	FALSE	NA
ENSG00000252118.1	ENSG00000252118	RNU6ATAC39P	28.5639	0.413791	28.5468	0.420212	0.0119116	0.0102237	0.0124777	0.0110559	0.581787	0.283559	0.579844	0.232807	FALSE	NA
ENSG00000080815.18	ENSG00000080815	PSEN1	3637.82	20.5399	3636.85	21.069	-0.00707813	0.00559367	-0.00698755	0.00555129	0.563987	0.27172	0.57985	0.236464	FALSE	NA
ENSG00000224796.1	ENSG00000224796	RPL32P1	8.75125	0.145709	8.75638	0.140555	-0.00957015	0.00849867	-0.0100448	0.00981531	0.577894	0.286254	0.57992	0.239907	FALSE	NA
ENSG00000237892.1	ENSG00000237892	AC008062.1	10.4029	0.206446	10.3989	0.202931	0.010795	0.00927657	0.0119224	0.0105613	0.585005	0.277072	0.579959	0.238069	FALSE	NA
ENSG00000125962.14	ENSG00000125962	ARMCX5	141.243	1.22699	141.251	1.24267	0.0111379	0.00998282	0.0112291	0.0104827	0.583188	0.269899	0.580031	0.234885	FALSE	NA
ENSG00000279061.1	ENSG00000279061	RP3-332O11.2	12.8869	0.160781	12.8884	0.160429	-0.0117952	0.0106707	-0.0127587	0.0113335	0.582498	0.291942	0.580059	0.238149	FALSE	NA
ENSG00000099949.19	ENSG00000099949	LZTR1	1823.87	11.2897	1824.02	11.1265	-0.00768939	0.00657234	-0.00750596	0.00640327	0.573236	0.298585	0.580182	0.23695	FALSE	NA
ENSG00000079337.15	ENSG00000079337	RAPGEF3	34.1121	0.588206	33.2417	2.08949	0.00879106	0.00965587	0.00938866	0.0106631	0.588418	0.31733	0.580328	0.252524	FALSE	NA
ENSG00000237094.12	ENSG00000237094	RP4-669L17.4	2915.76	35.4891	2916.29	34.9944	-0.0106367	0.00867331	-0.010586	0.00862509	0.574592	0.285239	0.580339	0.233787	FALSE	NA
ENSG00000070950.9	ENSG00000070950	RAD18	218.717	1.55413	218.673	1.52843	-0.0108845	0.00984449	-0.0112747	0.0100435	0.583898	0.286774	0.580375	0.241028	FALSE	NA
ENSG00000075089.9	ENSG00000075089	ACTR6	289.573	2.4929	289.598	2.45342	-0.00868703	0.00769455	-0.00872842	0.00785196	0.578235	0.290194	0.580408	0.241443	FALSE	NA
ENSG00000203865.9	ENSG00000203865	ATP1A1OS	29.2829	0.242274	29.2835	0.243666	-0.0125145	0.0110015	-0.0130382	0.011494	0.57901	0.290613	0.580548	0.241414	FALSE	NA
ENSG00000281348.1	ENSG00000281348	CTD-2574D22.6	10.2496	0.176264	10.2507	0.16575	0.00802569	0.00602489	0.00816643	0.00637948	0.571227	0.256188	0.580588	0.225279	FALSE	NA
ENSG00000140396.12	ENSG00000140396	NCOA2	1416.42	16.0287	1416.25	16.5899	-0.00926995	0.00797531	-0.0094525	0.00790671	0.581438	0.301196	0.580683	0.241871	FALSE	NA
ENSG00000117713.19	ENSG00000117713	ARID1A	4895.95	35.7636	4895.9	36.8987	-0.00671083	0.00663771	-0.00666222	0.00658256	0.584198	0.290317	0.580698	0.244619	FALSE	NA
ENSG00000236859.6	ENSG00000236859	NIFK-AS1	91.5279	0.670465	91.5161	0.648891	-0.010215	0.0084564	-0.0104266	0.00909596	0.584964	0.263397	0.58081	0.233819	FALSE	NA
ENSG00000234936.1	ENSG00000234936	AC010883.5	45.3144	0.341525	45.302	0.351165	0.012467	0.00944696	0.0125529	0.0100556	0.568812	0.261532	0.580855	0.230558	FALSE	NA
ENSG00000271816.1	ENSG00000271816	RP11-574K11.28	57.5523	0.534482	57.5576	0.560938	0.0114962	0.0107133	0.0117646	0.011045	0.580708	0.29162	0.580867	0.24214	FALSE	NA
ENSG00000237775.1	ENSG00000237775	TIGD1L	64.8066	0.825913	64.7913	0.838177	-0.011293	0.00989627	-0.011018	0.00938296	0.56988	0.291283	0.581119	0.238723	FALSE	NA
ENSG00000248596.7	ENSG00000248596	RP11-844P9.5	14.958	0.194066	14.9192	0.220842	-0.0107944	0.0105292	-0.0104586	0.0126761	0.580242	0.265047	0.581181	0.229385	FALSE	NA
ENSG00000268744.1	ENSG00000268744	CTD-3105H18.14	31.6877	0.270266	31.6891	0.265554	0.0125831	0.00948764	0.0130344	0.0101327	0.572513	0.257056	0.581192	0.224413	FALSE	NA
ENSG00000113231.13	ENSG00000113231	PDE8B	8.87345	0.140823	8.8763	0.145252	0.00745106	0.00784636	0.00762057	0.00823877	0.590423	0.293024	0.581276	0.240078	FALSE	NA
ENSG00000235488.1	ENSG00000235488	RP11-560J1.1	14.201	0.159336	14.203	0.162022	0.0116603	0.0109923	0.0122453	0.0112514	0.580482	0.289546	0.581284	0.239808	FALSE	NA
ENSG00000175544.13	ENSG00000175544	CABP4	71.5965	0.619263	71.5967	0.615271	0.0124674	0.0113986	0.0131404	0.0116206	0.577388	0.296416	0.581308	0.246185	FALSE	NA
ENSG00000198909.7	ENSG00000198909	MAP3K3	5523.38	35.761	5522.33	35.2197	-0.00614071	0.00546237	-0.00602961	0.00511364	0.572479	0.301301	0.581328	0.243519	FALSE	NA
ENSG00000204568.11	ENSG00000204568	MRPS18B	822.72	5.22332	822.795	5.15803	0.00663142	0.00519893	0.00666095	0.00525059	0.578055	0.278902	0.581371	0.233226	FALSE	NA
ENSG00000106399.11	ENSG00000106399	RPA3	224.099	1.61993	224.092	1.58327	0.00967094	0.00832362	0.00946089	0.00848853	0.572521	0.276347	0.581465	0.235271	FALSE	NA
ENSG00000213339.8	ENSG00000213339	QTRT1	579.394	3.97032	579.35	4.10941	-0.00734427	0.00676332	-0.00748911	0.00666576	0.590123	0.295155	0.581494	0.241678	FALSE	NA
ENSG00000095380.10	ENSG00000095380	NANS	823.959	5.00132	823.895	4.97195	-0.00749619	0.00667508	-0.00751705	0.00658645	0.585681	0.281794	0.58161	0.235973	FALSE	NA
ENSG00000129244.8	ENSG00000129244	ATP1B2	44.6487	1.30016	44.4846	1.29354	-0.0103791	0.0097979	-0.0108372	0.0105621	0.584215	0.284258	0.58168	0.236344	FALSE	NA
ENSG00000164414.17	ENSG00000164414	SLC35A1	711.797	5.76878	711.866	5.61682	-0.00712098	0.00618157	-0.00718652	0.00637601	0.587115	0.286834	0.581685	0.238079	FALSE	NA
ENSG00000213934.7	ENSG00000213934	HBG1	46.447	3.35695	45.4312	4.09577	0.0029041	0.00336006	0.00264753	0.00348013	0.581889	0.296528	0.581685	0.244261	FALSE	NA
ENSG00000117751.17	ENSG00000117751	PPP1R8	740.866	4.94688	740.894	4.84341	0.00679438	0.00541925	0.00687505	0.00548576	0.584332	0.275398	0.58169	0.230054	FALSE	NA
ENSG00000175768.12	ENSG00000175768	TOMM5	460.32	3.46113	460.294	3.44926	0.00663797	0.00575214	0.00671442	0.00596676	0.588766	0.275909	0.581713	0.233835	FALSE	NA
ENSG00000250240.5	ENSG00000250240	CTD-2154I11.2	9.22688	0.130421	9.22695	0.131758	0.0105395	0.00998131	0.011305	0.0105445	0.583688	0.29669	0.581827	0.243826	FALSE	NA
ENSG00000258819.1	ENSG00000258819	RP11-7F17.3	160.859	2.26843	160.838	2.32336	-0.0111606	0.00995106	-0.0119792	0.0104732	0.588937	0.283059	0.581879	0.235286	FALSE	NA
ENSG00000177105.9	ENSG00000177105	RHOG	12657.7	111.597	12652.5	105.708	0.0049364	0.00424844	0.00476499	0.0043655	0.575833	0.283364	0.581881	0.236503	FALSE	NA
ENSG00000265018.6	ENSG00000265018	CTGLF12P	23.2682	0.67906	23.238	0.66823	-0.0056727	0.00914939	-0.0064937	0.0101969	0.609432	0.31816	0.581948	0.264371	FALSE	NA
ENSG00000125676.19	ENSG00000125676	THOC2	1486.34	10.9124	1486.19	11.561	0.00987188	0.00928944	0.0102348	0.00931552	0.587876	0.297416	0.581962	0.243543	FALSE	NA
ENSG00000006695.10	ENSG00000006695	COX10	295.408	1.78954	295.417	1.83377	0.00806256	0.00677375	0.00823344	0.00684915	0.585977	0.285716	0.581995	0.235413	FALSE	NA
ENSG00000135537.16	ENSG00000135537	LACE1	61.7927	0.477531	61.7914	0.476174	0.0115442	0.0102482	0.0126187	0.0117443	0.597447	0.27624	0.58218	0.23734	FALSE	NA
ENSG00000279900.1	ENSG00000279900	RP11-113K21.6	18.7684	0.21159	18.7602	0.220171	0.0124451	0.0113762	0.012347	0.0118493	0.575382	0.295031	0.582183	0.237045	FALSE	NA
ENSG00000275152.4	ENSG00000275152	CCL16	11.258	0.143892	11.2571	0.15667	-0.0115648	0.00948086	-0.0123546	0.0103545	0.582986	0.269317	0.582218	0.231159	FALSE	NA
ENSG00000129194.7	ENSG00000129194	SOX15	9.12653	0.108654	9.1304	0.112722	-0.0107171	0.00946236	-0.0112765	0.0100418	0.579899	0.286899	0.582271	0.238714	FALSE	NA
ENSG00000272780.5	ENSG00000272780	RP11-822E23.8	14.4672	0.242094	14.4626	0.228043	-0.00697424	0.00413664	-0.00719259	0.00426147	0.582659	0.212583	0.582309	0.194074	FALSE	NA
ENSG00000246067.7	ENSG00000246067	RP11-113K21.5	107.899	0.828068	107.885	0.814768	-0.0108616	0.00931682	-0.0111196	0.00945532	0.581407	0.293609	0.582335	0.241168	FALSE	NA
ENSG00000175787.16	ENSG00000175787	ZNF169	221.972	1.747	222.021	1.73332	0.00903435	0.00807026	0.00919645	0.00791176	0.584138	0.291714	0.582412	0.240441	FALSE	NA
ENSG00000259171.1	ENSG00000259171	RP11-903H12.5	39.1125	0.896798	39.145	0.864967	-0.00385176	0.00234916	-0.00381318	0.00220005	0.568214	0.225496	0.582483	0.199983	FALSE	NA
ENSG00000263883.1	ENSG00000263883	RP11-51F16.5	17.5241	0.232642	17.5214	0.235062	0.0116577	0.0112665	0.0126692	0.0114548	0.583187	0.303309	0.58249	0.243055	FALSE	NA
ENSG00000166348.18	ENSG00000166348	USP54	105.922	0.799753	105.877	0.783489	-0.0117081	0.0111913	-0.0127849	0.0118565	0.593782	0.297065	0.582655	0.244823	FALSE	NA
ENSG00000183048.11	ENSG00000183048	SLC25A10	70.3495	0.55438	70.3476	0.576397	0.0114339	0.0113883	0.0126168	0.0118447	0.596905	0.301052	0.582703	0.245695	FALSE	NA
ENSG00000183723.12	ENSG00000183723	CMTM4	100.183	1.0663	100.189	1.00229	-0.0115167	0.0107279	-0.0122567	0.0113212	0.590158	0.297631	0.582774	0.243524	FALSE	NA
ENSG00000140350.15	ENSG00000140350	ANP32A	5379.87	34.5316	5379.27	33.9061	0.00644275	0.00564793	0.00629457	0.00560248	0.581332	0.279117	0.582791	0.235425	FALSE	NA
ENSG00000231475.3	ENSG00000231475	IGHV4-30-2	90.2852	2.64466	90.1311	2.65769	-0.00807988	0.00791754	-0.00880636	0.00880855	0.600901	0.292449	0.582812	0.246129	FALSE	NA
ENSG00000101181.17	ENSG00000101181	MTG2	1317.36	6.67355	1317.4	6.85528	-0.00650049	0.00619897	-0.00664217	0.00622471	0.590667	0.282612	0.582858	0.237943	FALSE	NA
ENSG00000167191.11	ENSG00000167191	GPRC5B	19.82	0.359197	19.8105	0.36338	-0.00814672	0.00715073	-0.00866242	0.00801382	0.590575	0.277806	0.582944	0.237533	FALSE	NA
ENSG00000266770.2	ENSG00000266770	RN7SL619P	11.2287	0.164674	11.2292	0.162178	0.0111008	0.00933347	0.0118145	0.0103685	0.583943	0.276546	0.582951	0.235672	FALSE	NA
ENSG00000168228.14	ENSG00000168228	ZCCHC4	110.587	0.953783	110.583	0.949295	-0.0105561	0.00867535	-0.0107156	0.0092638	0.583902	0.284572	0.583031	0.240888	FALSE	NA
ENSG00000265874.1	ENSG00000265874	MIR4489	31.9711	0.275973	31.9734	0.267927	-0.0120637	0.0114606	-0.0126594	0.0113316	0.582495	0.304493	0.583042	0.24434	FALSE	NA
ENSG00000145936.8	ENSG00000145936	KCNMB1	247.217	1.71463	247.222	1.74463	0.0106467	0.00897721	0.0103342	0.00876324	0.567099	0.285016	0.583134	0.233564	FALSE	NA
ENSG00000259207.7	ENSG00000259207	ITGB3	618.911	12.1034	618.981	12.1763	-0.0122272	0.0100707	-0.0126537	0.0104202	0.579698	0.278229	0.583167	0.235889	FALSE	NA
ENSG00000267270.5	ENSG00000267270	PARD6G-AS1	19.8338	0.198915	19.8363	0.192784	0.0112383	0.0101507	0.0123657	0.0114299	0.594961	0.280907	0.583236	0.236457	FALSE	NA
ENSG00000159648.11	ENSG00000159648	TEPP	28.1969	0.30333	28.2019	0.30674	0.0111971	0.0103242	0.0120783	0.0114536	0.592818	0.285084	0.583292	0.238666	FALSE	NA
ENSG00000280345.1	ENSG00000280345	RP11-438L7.1	60.4946	0.794605	60.478	0.820864	-0.0114452	0.0108095	-0.0120119	0.0112937	0.590377	0.275188	0.583332	0.239843	FALSE	NA
ENSG00000176046.8	ENSG00000176046	NUPR1	112.226	1.52168	112.212	1.49791	-0.0123866	0.0110649	-0.0125585	0.0110855	0.575308	0.295778	0.583372	0.238879	FALSE	NA
ENSG00000158887.15	ENSG00000158887	MPZ	231.508	1.53697	231.466	1.59042	-0.0106341	0.00940755	-0.0108751	0.00963627	0.595606	0.27789	0.5834	0.234661	FALSE	NA
ENSG00000278007.1	ENSG00000278007	RF00017	9.20852	0.130436	9.20185	0.125773	0.0106959	0.0100583	0.0115212	0.0104548	0.590424	0.289071	0.583427	0.238065	FALSE	NA
ENSG00000066468.22	ENSG00000066468	FGFR2	32.5248	0.500181	32.485	0.50312	-0.0102446	0.0102254	-0.0110453	0.0112186	0.583938	0.319336	0.583456	0.253125	FALSE	NA
ENSG00000213963.6	ENSG00000213963	AC074286.1	89.0394	0.841266	89.034	0.827033	-0.0121134	0.0108881	-0.0126677	0.0108935	0.58721	0.280515	0.583476	0.231222	FALSE	NA
ENSG00000272305.5	ENSG00000272305	RP11-894J14.5	17.3749	0.207888	17.3704	0.210397	-0.0112098	0.00949271	-0.012453	0.0102946	0.593178	0.276865	0.583495	0.234254	FALSE	NA
ENSG00000198502.5	ENSG00000198502	HLA-DRB5	4743.85	79.0936	4739.73	75.6719	0.00877181	0.00745261	0.00945317	0.00816841	0.588531	0.259137	0.58353	0.231517	FALSE	NA
ENSG00000284644.1	ENSG00000284644	RP4-798C17.7	23.2526	0.391235	23.2596	0.386178	-0.00880265	0.00839282	-0.0092907	0.00870885	0.589772	0.29089	0.583597	0.241608	FALSE	NA
ENSG00000122786.19	ENSG00000122786	CALD1	1347.78	12.2222	1347.62	12.1822	-0.0105628	0.00905645	-0.0106761	0.00919561	0.581848	0.285053	0.583612	0.240728	FALSE	NA
ENSG00000172888.11	ENSG00000172888	ZNF621	381.291	3.2137	381.185	3.38123	0.00709742	0.00616535	0.0071118	0.00605936	0.592918	0.283656	0.583857	0.23324	FALSE	NA
ENSG00000256381.1	ENSG00000256381	RP11-500M8.4	14.6715	0.160008	14.6658	0.161522	0.0117011	0.0095939	0.0125498	0.0110068	0.590877	0.270517	0.583891	0.231281	FALSE	NA
ENSG00000258430.1	ENSG00000258430	RP11-982M15.2	21.2667	0.193988	21.2703	0.192153	-0.0121126	0.0107221	-0.0126309	0.0112566	0.577142	0.281004	0.584122	0.235749	FALSE	NA
ENSG00000175782.9	ENSG00000175782	SLC35E3	987.937	6.28365	987.919	6.15766	0.0115181	0.0112396	0.0118473	0.0107248	0.579506	0.314773	0.584214	0.246138	FALSE	NA
ENSG00000263809.1	ENSG00000263809	RP11-849F2.7	38.4487	0.369061	38.4546	0.360688	-0.0119884	0.0114272	-0.0125806	0.0121266	0.588177	0.297666	0.584219	0.244332	FALSE	NA
ENSG00000221926.11	ENSG00000221926	TRIM16	169.173	1.13897	169.195	1.12455	-0.0115353	0.0111842	-0.0117915	0.0106095	0.580353	0.315316	0.584291	0.249757	FALSE	NA
ENSG00000280244.1	ENSG00000280244	RP11-44N21.3	16.8832	0.328747	16.8182	0.365058	-0.0108794	0.00955462	-0.0115759	0.0102109	0.584761	0.281607	0.584429	0.23308	FALSE	NA
ENSG00000272512.1	ENSG00000272512	RP11-54O7.17	25.9356	0.627609	25.9225	0.605793	-0.00856943	0.00817384	-0.00894092	0.00842037	0.586117	0.305431	0.584561	0.24289	FALSE	NA
ENSG00000233433.1	ENSG00000233433	RP1-296G17.3	10.2171	0.158845	10.2109	0.157661	0.0111701	0.0106929	0.0121963	0.0119602	0.596604	0.298915	0.584679	0.241015	FALSE	NA
ENSG00000125971.16	ENSG00000125971	DYNLRB1	2351.53	14.5531	2351.99	15.2622	0.00552128	0.00468852	0.0055223	0.00475036	0.584008	0.286538	0.584685	0.240302	FALSE	NA
ENSG00000196998.17	ENSG00000196998	WDR45	3320.86	23.2433	3319.53	23.1376	0.00720717	0.006003	0.00721819	0.00631061	0.587962	0.281383	0.584823	0.234207	FALSE	NA
ENSG00000241666.2	ENSG00000241666	RP3-455J7.4	36.6186	0.354915	36.611	0.347545	-0.0121609	0.0114732	-0.01254	0.0114859	0.581438	0.293218	0.584903	0.240452	FALSE	NA
ENSG00000125246.15	ENSG00000125246	CLYBL	147.771	1.09554	147.796	1.09605	0.0116448	0.0100553	0.0119003	0.0107647	0.586303	0.277597	0.584997	0.234772	FALSE	NA
ENSG00000185596.16	ENSG00000185596	WASH3P	1875.58	13.4935	1875.95	13.5529	0.0106109	0.00869287	0.0107503	0.00878594	0.585038	0.27704	0.585065	0.235127	FALSE	NA
ENSG00000237975.6	ENSG00000237975	RP1-14N1.2	25.5953	0.378234	25.5846	0.369169	0.0119345	0.0100124	0.0128689	0.0110223	0.590453	0.27681	0.585086	0.234888	FALSE	NA
ENSG00000101444.12	ENSG00000101444	AHCY	1029.03	5.9523	1029.22	6.02897	0.0068512	0.006642	0.00697605	0.00625948	0.596499	0.304504	0.585143	0.244341	FALSE	NA
ENSG00000084652.15	ENSG00000084652	TXLNA	1607.98	9.86553	1607.97	10.0687	0.00435186	0.00421823	0.00438853	0.00409904	0.591658	0.295411	0.585149	0.238998	FALSE	NA
ENSG00000246016.2	ENSG00000246016	RP11-1C1.7	29.7285	0.2912	29.7264	0.275529	0.0124028	0.0101353	0.0126878	0.0107813	0.579625	0.278298	0.585281	0.235476	FALSE	NA
ENSG00000171357.5	ENSG00000171357	LURAP1	22.0616	0.341282	22.0392	0.339565	0.0118137	0.0107985	0.0121365	0.0110832	0.583748	0.284971	0.585337	0.233603	FALSE	NA
ENSG00000141905.18	ENSG00000141905	NFIC	2460.01	14.9134	2460.12	14.7546	0.00829244	0.00681538	0.00818157	0.00714614	0.588123	0.268649	0.585427	0.231344	FALSE	NA
ENSG00000198106.8	ENSG00000198106	RP11-231C14.7	244.262	2.58905	244.265	2.62386	0.0113504	0.00848573	0.0115657	0.00887095	0.585876	0.264816	0.58547	0.224482	FALSE	NA
ENSG00000170873.18	ENSG00000170873	MTSS1	1398.8	12.9296	1399.08	12.8347	-0.0108637	0.00962009	-0.0112381	0.010096	0.588437	0.282003	0.585519	0.235766	FALSE	NA
ENSG00000138111.14	ENSG00000138111	MFSD13A	349.893	2.20743	349.872	2.2548	0.0100505	0.0106976	0.00984878	0.0117217	0.588699	0.272495	0.585556	0.235376	FALSE	NA
ENSG00000166855.9	ENSG00000166855	CLPX	752.384	4.83643	752.287	4.6965	0.0100245	0.00971757	0.0101153	0.00922103	0.585141	0.303535	0.585627	0.244001	FALSE	NA
ENSG00000244257.5	ENSG00000244257	PKD1P1	515.676	7.38787	515.876	7.23953	-0.00979677	0.00723101	-0.010259	0.00769186	0.580971	0.253824	0.585645	0.218771	FALSE	NA
ENSG00000235316.1	ENSG00000235316	RP11-574K11.20	45.9601	0.532112	45.9627	0.529927	0.0115691	0.00957072	0.0116402	0.0103334	0.584566	0.26336	0.585646	0.228573	FALSE	NA
ENSG00000089048.14	ENSG00000089048	ESF1	217.254	2.42188	217.181	2.54403	-0.00976942	0.00861252	-0.00994752	0.00893109	0.590603	0.295891	0.585671	0.238463	FALSE	NA
ENSG00000272690.5	ENSG00000272690	RP11-803B1.8	87.8557	0.656415	87.8318	0.626524	-0.0113632	0.010028	-0.0115674	0.00997542	0.586742	0.292471	0.585686	0.23766	FALSE	NA
ENSG00000095739.10	ENSG00000095739	BAMBI	15.1649	0.216495	15.1581	0.231256	0.00971543	0.00890399	0.0102051	0.00919309	0.583732	0.278911	0.585707	0.232058	FALSE	NA
ENSG00000277287.1	ENSG00000277287	RP4-794I6.4	49.2986	0.443852	49.2892	0.446932	-0.0105543	0.00990329	-0.0108313	0.0099262	0.590535	0.293696	0.58572	0.235772	FALSE	NA
ENSG00000150656.14	ENSG00000150656	CNDP1	22.6225	0.267604	22.609	0.270922	-0.00990641	0.00861698	-0.0101472	0.00865202	0.579481	0.284362	0.585768	0.23293	FALSE	NA
ENSG00000115935.17	ENSG00000115935	WIPF1	13272.7	87.2388	13269.3	88.79	0.00477949	0.00400733	0.00483928	0.00400994	0.587427	0.282272	0.58578	0.236765	FALSE	NA
ENSG00000211724.3	ENSG00000211724	TRBV6-6	75.0621	0.943599	75.0648	0.912671	-0.010631	0.0127781	-0.0107944	0.013987	0.595482	0.297398	0.585933	0.243989	FALSE	NA
ENSG00000104432.13	ENSG00000104432	IL7	13.8103	0.206136	13.8078	0.213293	0.00945389	0.00950956	0.0100272	0.0102057	0.593366	0.286509	0.585975	0.236466	FALSE	NA
ENSG00000234553.1	ENSG00000234553	AC022431.3	10.5797	0.133933	10.5797	0.13412	0.0106622	0.00967342	0.0115678	0.0105792	0.58518	0.282233	0.586006	0.237452	FALSE	NA
ENSG00000253210.1	ENSG00000253210	RP11-809O17.1	74.1784	0.711401	74.1932	0.727228	-0.0118045	0.0111997	-0.0126047	0.0116958	0.589778	0.289745	0.586021	0.238325	FALSE	NA
ENSG00000230581.2	ENSG00000230581	RP11-390F4.8	11.7095	0.16462	11.7083	0.178878	0.0116685	0.0109006	0.0123029	0.0111075	0.587296	0.295173	0.586152	0.237776	FALSE	NA
ENSG00000164144.15	ENSG00000164144	ARFIP1	619.242	5.60878	619.388	5.76685	0.0101454	0.00929921	0.0105292	0.00947314	0.587841	0.290868	0.586172	0.244083	FALSE	NA
ENSG00000054793.13	ENSG00000054793	ATP9A	129.725	1.52552	129.745	1.48491	-0.0116553	0.011937	-0.0122504	0.0121213	0.591081	0.2914	0.586187	0.239125	FALSE	NA
ENSG00000271862.1	ENSG00000271862	RP11-343L5.2	70.1545	0.50535	70.1562	0.473767	0.0112785	0.00955994	0.0112103	0.00995201	0.583821	0.27777	0.586356	0.237628	FALSE	NA
ENSG00000280254.1	ENSG00000280254	RP11-81A22.4	21.0735	0.226544	21.0684	0.234308	-0.0119508	0.0107509	-0.0127245	0.0108728	0.594653	0.280136	0.586491	0.234521	FALSE	NA
ENSG00000189171.14	ENSG00000189171	S100A13	109.556	0.854379	109.562	0.885219	0.0115229	0.0105232	0.0123692	0.0108977	0.595937	0.27531	0.58652	0.235432	FALSE	NA
ENSG00000275882.1	ENSG00000275882	IKBKGP1	46.7698	1.64231	46.7993	1.64624	0.00167138	0.00167795	0.00170876	0.00172099	0.600712	0.281799	0.586559	0.245893	FALSE	NA
ENSG00000235128.1	ENSG00000235128	AC013474.4	10.8708	0.144215	10.8658	0.139677	-0.0115692	0.0101089	-0.0119246	0.0101559	0.579642	0.279106	0.586594	0.234524	FALSE	NA
ENSG00000049323.15	ENSG00000049323	LTBP1	124.33	2.53173	124.201	2.50444	-0.01212	0.0112643	-0.0125038	0.0113845	0.585644	0.299456	0.586659	0.241976	FALSE	NA
ENSG00000230424.1	ENSG00000230424	RP1-43E13.2	24.6653	0.199597	24.673	0.199797	-0.0124593	0.0110449	-0.0124331	0.0114254	0.580233	0.296293	0.586749	0.237277	FALSE	NA
ENSG00000275278.1	ENSG00000275278	RP11-946L16.2	9.2939	0.151106	9.29071	0.148433	0.00963703	0.00933348	0.0101345	0.00994602	0.589172	0.289715	0.586839	0.238741	FALSE	NA
ENSG00000135390.17	ENSG00000135390	ATP5G2	4349.91	24.9971	4350.39	25.6843	0.00486622	0.0036213	0.00470598	0.00385337	0.579968	0.253147	0.586937	0.223898	FALSE	NA
ENSG00000166529.14	ENSG00000166529	ZSCAN21	103.673	0.689427	103.689	0.701983	0.0105468	0.00937666	0.0105217	0.00938895	0.593019	0.268937	0.586938	0.231008	FALSE	NA
ENSG00000198060.9	ENSG00000198060	2023-03-05	478.201	3.2678	478.083	3.39662	0.00839864	0.00732496	0.00814508	0.00739145	0.580743	0.275267	0.586944	0.232358	FALSE	NA
ENSG00000280033.1	ENSG00000280033	CTD-2095E4.3	50.3713	0.347936	50.3605	0.355174	0.011841	0.0105699	0.0117832	0.0106276	0.578738	0.280713	0.587022	0.235988	FALSE	NA
ENSG00000229644.6	ENSG00000229644	NAMPTL	1522.53	24.3679	1521.72	24.8062	-0.00756111	0.00456322	-0.00764036	0.00458224	0.580575	0.217629	0.587046	0.194017	FALSE	NA
ENSG00000108788.11	ENSG00000108788	MLX	2147.47	10.8274	2147.3	10.7307	0.00547935	0.00486544	0.00529383	0.0049017	0.585517	0.288443	0.58706	0.236348	FALSE	NA
ENSG00000119661.14	ENSG00000119661	DNAL1	141.8	0.89333	141.789	0.916126	-0.0116628	0.0119161	-0.012326	0.0121372	0.587665	0.299487	0.587098	0.249009	FALSE	NA
ENSG00000285458.1	ENSG00000285458	RP11-397E7.6	30.6783	0.462572	30.6627	0.466067	-0.0120209	0.0100901	-0.0123383	0.0109159	0.585463	0.278595	0.587176	0.230488	FALSE	NA
ENSG00000242282.6	ENSG00000242282	AC108488.4	52.2463	0.450213	52.2697	0.445926	0.0120227	0.0117123	0.0120729	0.0118921	0.580787	0.279617	0.587246	0.237714	FALSE	NA
ENSG00000267481.1	ENSG00000267481	CTC-559E9.5	90.0144	0.796595	90.0139	0.772638	-0.0114268	0.00966128	-0.011589	0.0102117	0.583976	0.270413	0.587249	0.236858	FALSE	NA
ENSG00000203876.9	ENSG00000203876	ADD3-AS1	39.7405	0.356637	39.7252	0.348674	-0.0113984	0.00975579	-0.0119402	0.0104838	0.585238	0.269283	0.587308	0.231353	FALSE	NA
ENSG00000151725.11	ENSG00000151725	CENPU	47.6123	0.558521	47.618	0.515709	0.0112502	0.0108462	0.0115767	0.012312	0.595575	0.279426	0.587316	0.235552	FALSE	NA
ENSG00000113273.16	ENSG00000113273	ARSB	464.732	3.66496	464.678	3.55667	0.0103561	0.0094682	0.0102181	0.00951882	0.586675	0.292597	0.587362	0.239219	FALSE	NA
ENSG00000146909.7	ENSG00000146909	NOM1	360.198	2.87308	360.129	2.87887	-0.0099308	0.00893115	-0.0102443	0.00915738	0.597416	0.278618	0.587536	0.236667	FALSE	NA
ENSG00000233695.2	ENSG00000233695	GAS6-AS1	546.631	7.85543	546.702	7.83777	0.0100895	0.00978741	0.0106435	0.0100898	0.586943	0.288098	0.587563	0.238519	FALSE	NA
ENSG00000126460.10	ENSG00000126460	PRRG2	10.774	0.129436	10.7702	0.13119	0.00866257	0.00888523	0.00922571	0.00950633	0.598869	0.289738	0.587565	0.24158	FALSE	NA
ENSG00000169926.10	ENSG00000169926	KLF13	5906.9	46.0987	5906.43	47.0745	0.00743556	0.00674035	0.00754728	0.006826	0.59348	0.277353	0.587566	0.236766	FALSE	NA
ENSG00000267302.5	ENSG00000267302	RP11-178C3.2	14.6409	0.15952	14.6427	0.16053	-0.0101866	0.00987259	-0.0111711	0.0103313	0.59079	0.304297	0.58764	0.243203	FALSE	NA
ENSG00000122547.10	ENSG00000122547	EEPD1	918.164	7.05515	917.993	7.15719	-0.0100317	0.00883752	-0.0103411	0.00901991	0.592993	0.291958	0.587645	0.240558	FALSE	NA
ENSG00000204287.13	ENSG00000204287	HLA-DRA	30639.9	217.39	30644.9	224.039	-0.00881998	0.00782272	-0.00873555	0.00789041	0.582062	0.27997	0.587648	0.236591	FALSE	NA
ENSG00000178726.6	ENSG00000178726	THBD	829.594	10.3241	829.469	10.5414	-0.0118601	0.00981571	-0.0126784	0.0108972	0.59544	0.26405	0.587671	0.230833	FALSE	NA
ENSG00000274922.1	ENSG00000274922	RP11-88E10.5	122.244	0.885057	122.223	0.897917	-0.0112572	0.0104336	-0.0116132	0.0106112	0.58986	0.283087	0.587708	0.235568	FALSE	NA
ENSG00000211871.1	ENSG00000211871	TRAJ18	9.89822	0.12978	9.89818	0.128369	-0.0108409	0.00989439	-0.0115533	0.0105941	0.591545	0.279816	0.587718	0.234998	FALSE	NA
ENSG00000263412.1	ENSG00000263412	RP5-890E16.2	29.8481	0.235566	29.8582	0.2354	-0.0113754	0.0105529	-0.0120379	0.0112871	0.586143	0.278501	0.587742	0.23892	FALSE	NA
ENSG00000260682.3	ENSG00000260682	RN7SKP176	29.5512	0.456964	29.5461	0.440515	0.0084847	0.0066252	0.00892436	0.0068984	0.583788	0.260054	0.587821	0.222922	FALSE	NA
ENSG00000147133.15	ENSG00000147133	TAF1	1046.35	9.90755	1046.18	10.3248	-0.00937688	0.00894876	-0.00937274	0.00932563	0.589248	0.277893	0.58783	0.235209	FALSE	NA
ENSG00000171204.12	ENSG00000171204	TMEM126B	415.652	3.39571	415.615	3.36679	-0.00744987	0.00676432	-0.0073676	0.00709586	0.587036	0.27514	0.587842	0.238026	FALSE	NA
ENSG00000267532.5	ENSG00000267532	MIR497HG	10.8253	0.153212	10.8145	0.150665	0.0106812	0.0102286	0.0118536	0.0113968	0.590413	0.286835	0.587847	0.241296	FALSE	NA
ENSG00000143889.15	ENSG00000143889	HNRNPLL	478.156	3.65784	478.058	3.59392	-0.00981219	0.00880738	-0.0100453	0.00937932	0.594196	0.284953	0.587906	0.240184	FALSE	NA
ENSG00000213693.4	ENSG00000213693	RP11-613D13.2	14.8973	0.205818	14.8961	0.206987	-0.0114834	0.0112	-0.012033	0.011929	0.583364	0.285119	0.588038	0.237942	FALSE	NA
ENSG00000267083.1	ENSG00000267083	AC079005.2	9.50723	0.162122	9.50761	0.162183	-0.00965444	0.00928171	-0.0108921	0.0104043	0.60555	0.275376	0.588074	0.241032	FALSE	NA
ENSG00000276533.1	ENSG00000276533	RP11-139H15.5	19.7749	0.260302	19.7674	0.279985	0.0119622	0.010019	0.0127234	0.0112066	0.585297	0.275792	0.588171	0.235922	FALSE	NA
ENSG00000228315.11	ENSG00000228315	KB-1572G7.1	1448.3	9.17508	1447.96	9.11509	-0.00980509	0.00860116	-0.0101496	0.00888827	0.602468	0.276555	0.588233	0.237455	FALSE	NA
ENSG00000013364.18	ENSG00000013364	MVP	13158.6	90.6214	13156.9	86.523	-0.00670906	0.00579689	-0.00659193	0.00580628	0.590693	0.271438	0.588244	0.232145	FALSE	NA
ENSG00000116539.12	ENSG00000116539	ASH1L	1548.91	14.1888	1549.01	14.255	-0.00848761	0.00729362	-0.00856716	0.00714157	0.591092	0.280412	0.588377	0.235703	FALSE	NA
ENSG00000102003.10	ENSG00000102003	SYP	64.8765	0.558355	64.9116	0.544753	-0.0122854	0.0107471	-0.0125393	0.0109455	0.582842	0.286267	0.588422	0.23733	FALSE	NA
ENSG00000105849.5	ENSG00000105849	TWISTNB	269.693	2.21508	269.747	2.24873	-0.0101368	0.0109257	-0.0104836	0.0106903	0.598222	0.311619	0.588517	0.248654	FALSE	NA
ENSG00000262468.5	ENSG00000262468	RP11-95P2.1	84.1581	0.581441	84.1596	0.605469	-0.0120275	0.010319	-0.0123292	0.0106583	0.58704	0.281832	0.588624	0.233972	FALSE	NA
ENSG00000182749.5	ENSG00000182749	PAQR7	379.433	2.97068	379.425	2.95046	0.00989826	0.0112763	0.00984152	0.0115358	0.58712	0.296757	0.588821	0.243094	FALSE	NA
ENSG00000057704.12	ENSG00000057704	TMCC3	1721.1	15.5486	1720.57	16.022	-0.00939849	0.00759115	-0.00934157	0.00747757	0.58014	0.280163	0.58891	0.234515	FALSE	NA
ENSG00000227946.1	ENSG00000227946	AC007383.3	38.4088	0.360699	38.4108	0.373949	-0.0116814	0.0105128	-0.0123758	0.0106051	0.59157	0.288889	0.588935	0.237724	FALSE	NA
ENSG00000274752.1	ENSG00000274752	TRBV12-3	125.927	1.62265	125.84	1.54709	-0.00864933	0.0146654	-0.0135979	0.0198794	0.637966	0.338037	0.589046	0.291894	FALSE	NA
ENSG00000150394.13	ENSG00000150394	CDH8	14.919	0.271346	14.9167	0.256798	0.00699343	0.00604786	0.00727365	0.00637972	0.588788	0.28388	0.58905	0.236261	FALSE	NA
ENSG00000108381.10	ENSG00000108381	ASPA	60.7499	0.585327	60.7306	0.604093	0.011157	0.00975222	0.0111528	0.00988707	0.593001	0.276934	0.589059	0.231778	FALSE	NA
ENSG00000273302.1	ENSG00000273302	RP11-493E12.2	17.5466	0.196438	17.5402	0.193377	0.0112791	0.0107306	0.0117946	0.0111912	0.592439	0.28883	0.589172	0.23424	FALSE	NA
ENSG00000235703.5	ENSG00000235703	RP13-507I23.1	264.65	2.19221	264.68	2.22248	-0.0112635	0.0108638	-0.0118473	0.0112698	0.602678	0.289929	0.589222	0.239024	FALSE	NA
ENSG00000175600.15	ENSG00000175600	SUGCT	12.1434	0.168218	12.1388	0.166234	-0.00773151	0.00813302	-0.00825408	0.00940549	0.608798	0.280042	0.589225	0.238644	FALSE	NA
ENSG00000169499.14	ENSG00000169499	PLEKHA2	2437.98	17.7006	2438.29	16.8623	0.00651884	0.00636594	0.00657471	0.00631114	0.601926	0.293472	0.589236	0.239886	FALSE	NA
ENSG00000147481.15	ENSG00000147481	SNTG1	9.5031	0.135134	9.50199	0.136922	0.0091221	0.00824981	0.00974589	0.00873389	0.597856	0.29183	0.589309	0.236969	FALSE	NA
ENSG00000226758.1	ENSG00000226758	LINC00582	28.1658	0.468861	28.1611	0.458973	-0.011699	0.0107951	-0.0122721	0.0113041	0.597048	0.283493	0.589391	0.235621	FALSE	NA
ENSG00000160999.10	ENSG00000160999	SH2B2	1462.4	12.8552	1461.88	12.1472	0.00890944	0.00834237	0.0092083	0.00818253	0.604695	0.291053	0.589414	0.237103	FALSE	NA
ENSG00000231312.6	ENSG00000231312	AC007246.3	31.9584	0.257939	31.9479	0.256774	0.0118538	0.0109652	0.0121057	0.0111906	0.590369	0.292511	0.589423	0.238365	FALSE	NA
ENSG00000115486.11	ENSG00000115486	GGCX	586.23	3.24206	586.164	3.2531	0.00872088	0.00866477	0.00907291	0.00863926	0.602796	0.288982	0.589545	0.240082	FALSE	NA
ENSG00000165637.13	ENSG00000165637	VDAC2	1510.81	7.79719	1511	8.12885	-0.00488	0.00460204	-0.00487679	0.00454934	0.589183	0.297295	0.589561	0.241515	FALSE	NA
ENSG00000135636.13	ENSG00000135636	DYSF	11735.3	142.411	11734	134.359	0.0087394	0.00758748	0.00881762	0.00764453	0.58938	0.28214	0.58958	0.239231	FALSE	NA
ENSG00000284820.1	ENSG00000284820	RP11-803J6.1	74.6304	0.927591	74.6325	0.908921	0.0104541	0.00866898	0.0104019	0.00889636	0.582285	0.26739	0.589622	0.228846	FALSE	NA
ENSG00000268635.2	ENSG00000268635	RP11-739B23.1	9.93214	0.117346	9.93057	0.123072	-0.0110163	0.0100802	-0.0116242	0.0104443	0.588241	0.287776	0.589659	0.234623	FALSE	NA
ENSG00000254419.1	ENSG00000254419	RP11-261P9.4	70.5536	0.608366	70.5476	0.596775	0.011399	0.0100334	0.0118093	0.0101026	0.597412	0.279349	0.589688	0.232641	FALSE	NA
ENSG00000246560.2	ENSG00000246560	RP11-10L12.4	20.7794	0.188566	20.7808	0.185435	0.0117419	0.0115612	0.0124258	0.0121038	0.597782	0.293695	0.589863	0.243749	FALSE	NA
ENSG00000110046.12	ENSG00000110046	ATG2A	3706.13	28.2859	3705.23	29.1426	-0.00934959	0.0094044	-0.00938195	0.00917973	0.599939	0.28909	0.58988	0.236378	FALSE	NA
ENSG00000235158.1	ENSG00000235158	AC087430.1	8.92945	0.12501	8.93133	0.122602	0.0110449	0.0100329	0.0116863	0.0103832	0.595025	0.277729	0.589888	0.232651	FALSE	NA
ENSG00000279611.1	ENSG00000279611	CTD-2619J13.5	24.219	0.214606	24.2179	0.218658	0.0122997	0.0107873	0.0123591	0.0112953	0.583014	0.281011	0.590017	0.235528	FALSE	NA
ENSG00000145730.20	ENSG00000145730	PAM	570.059	6.36196	570.1	6.43643	0.010771	0.0104811	0.0111304	0.0107406	0.587408	0.285554	0.590164	0.231056	FALSE	NA
ENSG00000274949.1	ENSG00000274949	RP5-1009E24.9	15.4439	0.205902	15.4328	0.217797	0.00926645	0.00884989	0.00987641	0.00928523	0.598445	0.289108	0.590181	0.239081	FALSE	NA
ENSG00000113593.11	ENSG00000113593	PPWD1	988.373	8.27549	988.138	8.50486	-0.00783969	0.00653205	-0.00761745	0.006805	0.587899	0.267677	0.590305	0.229064	FALSE	NA
ENSG00000139613.11	ENSG00000139613	SMARCC2	3202.85	22.3786	3203.13	22.4065	-0.00471118	0.00437725	-0.00470559	0.00433428	0.587783	0.285741	0.590454	0.239887	FALSE	NA
ENSG00000234436.1	ENSG00000234436	AC008984.7	20.9703	0.288833	20.9577	0.285892	0.0106414	0.0101039	0.0112526	0.010561	0.596953	0.279251	0.590482	0.235504	FALSE	NA
ENSG00000214389.2	ENSG00000214389	RPS3AP26	37.0924	0.359035	37.0971	0.36864	-0.0122543	0.0108035	-0.012275	0.0111372	0.581838	0.283631	0.590547	0.23537	FALSE	NA
ENSG00000269086.2	ENSG00000269086	CTC-523E23.5	19.2246	0.198498	19.2258	0.200861	-0.0115698	0.0108925	-0.0121243	0.0115442	0.586773	0.286629	0.590679	0.237553	FALSE	NA
ENSG00000279320.1	ENSG00000279320	RP11-329N15.3	76.1233	1.07981	76.1172	1.10981	0.0115522	0.0113607	0.0121906	0.0115835	0.593854	0.314437	0.590783	0.245928	FALSE	NA
ENSG00000155876.5	ENSG00000155876	RRAGA	1131.64	5.57776	1131.61	5.50359	0.0051982	0.0046054	0.00534709	0.00456546	0.60758	0.278197	0.590785	0.233955	FALSE	NA
ENSG00000010278.13	ENSG00000010278	CD9	508.19	7.69705	507.966	7.75923	-0.0099665	0.0122688	-0.0109662	0.0138264	0.605478	0.304832	0.590999	0.252796	FALSE	NA
ENSG00000167393.17	ENSG00000167393	PPP2R3B	633.575	4.56186	633.614	4.42731	0.010451	0.0107639	0.0108521	0.0108718	0.607838	0.297513	0.591046	0.243438	FALSE	NA
ENSG00000059691.11	ENSG00000059691	GATB	272.555	1.57668	272.5	1.59103	0.0100181	0.00910915	0.0101623	0.00927767	0.598847	0.277779	0.591079	0.232415	FALSE	NA
ENSG00000202566.4	ENSG00000202566	MIR421	9.35418	0.216485	9.35502	0.205088	-0.0101407	0.00866475	-0.0106343	0.00898185	0.596505	0.279449	0.591158	0.231113	FALSE	NA
ENSG00000147535.16	ENSG00000147535	PLPP5	771.665	8.33018	771.636	8.38508	0.00978183	0.00835486	0.0100223	0.00856065	0.597465	0.275312	0.59122	0.231818	FALSE	NA
ENSG00000213551.4	ENSG00000213551	DNAJC9	432.636	2.90225	432.655	2.8714	0.00705963	0.00669407	0.00660277	0.00673724	0.587066	0.269589	0.591298	0.228121	FALSE	NA
ENSG00000198382.8	ENSG00000198382	UVRAG	779.998	5.11331	780.032	5.25999	0.00704145	0.00580671	0.006992	0.0059874	0.591829	0.268166	0.591321	0.231212	FALSE	NA
ENSG00000005075.15	ENSG00000005075	POLR2J	1399.55	8.44811	1399.16	8.3341	0.00696842	0.00624038	0.00707894	0.00634191	0.595843	0.292882	0.591326	0.236971	FALSE	NA
ENSG00000138768.14	ENSG00000138768	USO1	970.95	8.4388	971.271	8.46753	-0.00620664	0.00588001	-0.00626081	0.00590998	0.592827	0.287808	0.591412	0.238714	FALSE	NA
ENSG00000198612.10	ENSG00000198612	COPS8	468.6	3.26315	468.555	3.27551	-0.00719503	0.00628502	-0.00707595	0.00625585	0.589562	0.288474	0.59142	0.238075	FALSE	NA
ENSG00000169442.8	ENSG00000169442	CD52	19166.3	153.173	19168	151.806	0.00834029	0.0072251	0.00837922	0.0075243	0.595241	0.272527	0.59145	0.232037	FALSE	NA
ENSG00000259429.5	ENSG00000259429	UBE2Q2P2	18.5308	0.208521	18.5272	0.207955	-0.0117538	0.0116387	-0.0124123	0.0116631	0.588615	0.313012	0.591463	0.242784	FALSE	NA
ENSG00000135974.9	ENSG00000135974	C2orf49	433.701	3.47038	433.721	3.37266	-0.00830924	0.00856608	-0.00838298	0.00831504	0.5926	0.292746	0.591579	0.238613	FALSE	NA
ENSG00000107929.14	ENSG00000107929	LARP4B	1894.4	12.8704	1894.39	12.8866	0.00518555	0.00439398	0.00530112	0.00467887	0.600989	0.27389	0.591607	0.23055	FALSE	NA
ENSG00000240695.1	ENSG00000240695	RP11-102M11.1	14.4987	0.257128	14.486	0.264194	0.011308	0.0105674	0.0122673	0.0107057	0.594549	0.298237	0.591619	0.242831	FALSE	NA
ENSG00000197872.11	ENSG00000197872	FAM49A	2375.06	16.0648	2375	16.5399	0.00714135	0.0061848	0.00714678	0.00623566	0.596727	0.263361	0.591654	0.229312	FALSE	NA
ENSG00000279107.1	ENSG00000279107	RP11-823P9.4	57.0495	0.873983	57.0449	0.836461	0.0118914	0.0107181	0.0120138	0.0111087	0.588341	0.284904	0.591741	0.232758	FALSE	NA
ENSG00000163823.3	ENSG00000163823	CCR1	3900.68	48.3055	3899.99	49.9862	-0.0115966	0.0106766	-0.0119607	0.0102935	0.594404	0.288227	0.591772	0.23529	FALSE	NA
ENSG00000006607.13	ENSG00000006607	FARP2	348.099	2.65658	348.005	2.73176	-0.0112233	0.0104196	-0.0116033	0.0108533	0.597954	0.292372	0.591815	0.241194	FALSE	NA
ENSG00000105072.8	ENSG00000105072	C19orf44	104.038	0.741364	104.057	0.766952	0.0115804	0.011656	0.0122327	0.0120587	0.599708	0.29974	0.591919	0.242596	FALSE	NA
ENSG00000284747.1	ENSG00000284747	CTA-215D11.6	52.3825	0.396301	52.3883	0.414774	-0.0105371	0.00981405	-0.0107949	0.0105901	0.60011	0.270348	0.59192	0.232052	FALSE	NA
ENSG00000229587.2	ENSG00000229587	RP11-197P3.5	12.0453	0.139386	12.044	0.148515	-0.0114099	0.0107292	-0.0119477	0.0111463	0.593712	0.281127	0.591932	0.234009	FALSE	NA
ENSG00000277147.5	ENSG00000277147	RP11-640M9.1	1033.85	6.2822	1033.72	6.12131	-0.0082607	0.00697963	-0.0080764	0.00694441	0.584917	0.278295	0.592042	0.229667	FALSE	NA
ENSG00000279347.1	ENSG00000279347	RP11-85I17.2	18.239	0.202161	18.2457	0.205298	0.011975	0.0103997	0.0125149	0.0107341	0.594236	0.279832	0.592053	0.232701	FALSE	NA
ENSG00000283907.1	ENSG00000283907	LLNLF-96A1.1	11031	227.564	11025.5	241.635	0.0105096	0.00971187	0.0108164	0.00990239	0.593131	0.275885	0.592079	0.228952	FALSE	NA
ENSG00000160633.12	ENSG00000160633	SAFB	4067.54	25.3048	4067.57	25.1046	-0.00653029	0.00545659	-0.00640206	0.00567073	0.590815	0.277608	0.592106	0.236654	FALSE	NA
ENSG00000221916.3	ENSG00000221916	C19orf73	15.8457	0.153449	15.8405	0.157613	-0.0110352	0.0110174	-0.0118509	0.0120772	0.597943	0.272745	0.592151	0.237123	FALSE	NA
ENSG00000169131.11	ENSG00000169131	ZNF354A	433.816	4.18212	433.873	4.20938	0.0115441	0.0104967	0.0120944	0.0105576	0.593916	0.291119	0.592207	0.238931	FALSE	NA
ENSG00000111261.13	ENSG00000111261	MANSC1	1187.68	12.8556	1187.28	12.7619	0.0100871	0.00960683	0.0102704	0.00998906	0.600013	0.287473	0.59238	0.241986	FALSE	NA
ENSG00000265690.7	ENSG00000265690	RP11-5A19.5	70.8671	0.639923	70.8812	0.649674	-0.0118915	0.0113578	-0.0120827	0.0114464	0.59483	0.292737	0.5924	0.238693	FALSE	NA
ENSG00000272205.1	ENSG00000272205	RP11-277B15.3	16.6158	0.160048	16.6111	0.156884	-0.0112968	0.0109187	-0.0124159	0.0125232	0.607013	0.286248	0.592413	0.240629	FALSE	NA
ENSG00000257524.6	ENSG00000257524	RP11-203J24.9	720.467	5.96989	720.432	5.9717	0.010936	0.00970503	0.0112763	0.00908775	0.597093	0.294537	0.592443	0.234715	FALSE	NA
ENSG00000147437.9	ENSG00000147437	GNRH1	125.682	0.905081	125.698	0.9299	-0.0115801	0.0102	-0.0119828	0.010661	0.59754	0.275025	0.592469	0.235416	FALSE	NA
ENSG00000131495.8	ENSG00000131495	NDUFA2	1126.07	6.72548	1126.19	6.80614	-0.0058739	0.0059574	-0.00603831	0.00607418	0.609266	0.290438	0.592477	0.239159	FALSE	NA
ENSG00000215302.8	ENSG00000215302	CTD-3092A11.1	53.0332	0.694611	53.0113	0.720408	-0.00980236	0.00918646	-0.010246	0.00962895	0.595893	0.269222	0.592497	0.229729	FALSE	NA
ENSG00000147224.11	ENSG00000147224	PRPS1	777.236	4.97648	777.042	4.97623	-0.00707887	0.00647457	-0.00707077	0.00650403	0.60124	0.290744	0.592502	0.238751	FALSE	NA
ENSG00000262265.1	ENSG00000262265	RP5-867C24.4	9.6314	0.145593	9.63609	0.150898	0.0104005	0.00926611	0.0110013	0.0103698	0.596644	0.259705	0.592511	0.227768	FALSE	NA
ENSG00000275180.1	ENSG00000275180	RP11-631N16.4	33.9163	0.30559	33.9072	0.302665	-0.0116376	0.0112097	-0.0120426	0.0108098	0.59143	0.31014	0.592567	0.246687	FALSE	NA
ENSG00000085719.12	ENSG00000085719	CPNE3	1122.2	8.27655	1122.51	8.27595	-0.00924584	0.00814008	-0.00942285	0.00829793	0.599107	0.268143	0.592598	0.230849	FALSE	NA
ENSG00000183569.17	ENSG00000183569	SERHL2	19.8524	0.221311	19.8522	0.230912	0.0100971	0.00935032	0.0106934	0.0100493	0.595661	0.284632	0.592699	0.233959	FALSE	NA
ENSG00000103018.16	ENSG00000103018	CYB5B	916.097	5.41204	916.135	5.41561	-0.00677331	0.00577823	-0.00693915	0.00613238	0.600569	0.278637	0.592713	0.238831	FALSE	NA
ENSG00000177030.16	ENSG00000177030	DEAF1	718.226	3.86737	718.446	3.89076	-0.00836753	0.0079407	-0.00859595	0.00794705	0.602794	0.285192	0.592717	0.239844	FALSE	NA
ENSG00000244219.6	ENSG00000244219	TMEM225B	18.1597	0.191405	18.159	0.193583	-0.0102504	0.0100613	-0.0109507	0.0109046	0.601844	0.282261	0.592718	0.236242	FALSE	NA
ENSG00000111788.10	ENSG00000111788	RP11-22B23.1	93.6167	1.2692	93.6448	1.28234	-0.0102854	0.00932241	-0.0106894	0.0097623	0.593453	0.291	0.59273	0.23553	FALSE	NA
ENSG00000196081.9	ENSG00000196081	ZNF724P	22.7125	0.239416	22.7041	0.243519	0.0113071	0.0108935	0.0119697	0.0121541	0.600546	0.282138	0.592732	0.237613	FALSE	NA
ENSG00000160211.16	ENSG00000160211	G6PD	7540.67	58.4044	7538.37	57.6497	0.00582827	0.0052484	0.00615085	0.00558207	0.604916	0.281357	0.592736	0.237105	FALSE	NA
ENSG00000265190.6	ENSG00000265190	ANXA8	11.821	0.243654	11.8226	0.231217	0.0068938	0.00658613	0.00717977	0.00715259	0.601714	0.274662	0.592744	0.236282	FALSE	NA
ENSG00000171116.7	ENSG00000171116	HSFX1	20.7299	0.307982	20.7372	0.318754	0.00838391	0.0086738	0.00839102	0.00862315	0.592438	0.290263	0.592803	0.23829	FALSE	NA
ENSG00000211611.2	ENSG00000211611	IGKV6-21	36.814	1.81927	36.4326	1.878	-0.00677681	0.00889983	-0.00724217	0.00991036	0.615109	0.304013	0.592893	0.251101	FALSE	NA
ENSG00000213347.10	ENSG00000213347	MXD3	1847.73	15.3508	1848.01	15.297	0.00960398	0.00890257	0.00990476	0.00913924	0.600633	0.286261	0.592905	0.234374	FALSE	NA
ENSG00000027847.13	ENSG00000027847	B4GALT7	708.844	5.75052	708.892	5.70094	-0.0116587	0.0103064	-0.0120652	0.0109271	0.598458	0.278261	0.592924	0.232241	FALSE	NA
ENSG00000257342.1	ENSG00000257342	RP11-571M6.7	25.5068	0.241526	25.5002	0.250831	-0.0114449	0.00982522	-0.0124658	0.0111682	0.604063	0.271795	0.592946	0.233888	FALSE	NA
ENSG00000166266.13	ENSG00000166266	CUL5	351.261	3.25723	351.284	3.2331	0.0084906	0.00718585	0.00830836	0.0074022	0.588182	0.275387	0.593048	0.231525	FALSE	NA
ENSG00000214309.4	ENSG00000214309	MBLAC1	34.3004	0.298026	34.2989	0.290165	0.0116672	0.0112506	0.0125743	0.0116552	0.595931	0.297674	0.593131	0.246272	FALSE	NA
ENSG00000170903.10	ENSG00000170903	MSANTD4	192.147	1.67799	192.119	1.68102	-0.00982864	0.0092714	-0.00976418	0.00943282	0.603117	0.284111	0.593225	0.234916	FALSE	NA
ENSG00000178772.6	ENSG00000178772	CPN2	8.76678	0.109357	8.76287	0.10697	0.0105853	0.00998246	0.0108715	0.0102391	0.589888	0.289767	0.593307	0.234358	FALSE	NA
ENSG00000211651.3	ENSG00000211651	IGLV1-44	551.228	19.7454	547.471	20.5059	0.00971189	0.012158	0.0089426	0.013415	0.585323	0.27963	0.593323	0.230379	FALSE	NA
ENSG00000184903.9	ENSG00000184903	IMMP2L	49.8214	0.457685	49.8122	0.470073	-0.0109236	0.0101479	-0.0116801	0.0116293	0.600614	0.26588	0.593329	0.23373	FALSE	NA
ENSG00000116747.12	ENSG00000116747	TROVE2	538.215	5.0738	538.033	5.28347	0.00964046	0.00930528	0.00979741	0.00935252	0.604207	0.282815	0.593369	0.237511	FALSE	NA
ENSG00000139531.12	ENSG00000139531	SUOX	328.495	1.93949	328.473	1.99746	-0.00920945	0.00782204	-0.00944966	0.00785441	0.597324	0.28331	0.593388	0.235997	FALSE	NA
ENSG00000250397.2	ENSG00000250397	RP11-1391J7.1	19.4991	0.218142	19.4873	0.222912	-0.011762	0.010662	-0.0122868	0.010739	0.593905	0.278925	0.593395	0.231927	FALSE	NA
ENSG00000281383.1	ENSG00000281383	CH507-513H4.5	136.437	2.39329	136.461	2.34225	0.0107848	0.0098565	0.0114756	0.0111523	0.59571	0.280162	0.593487	0.233044	FALSE	NA
ENSG00000070367.15	ENSG00000070367	EXOC5	588.428	5.00216	588.434	4.97717	-0.00796566	0.00776337	-0.00822131	0.00793551	0.607058	0.292022	0.593527	0.242402	FALSE	NA
ENSG00000008056.13	ENSG00000008056	SYN1	19.2378	0.271916	19.2384	0.267555	-0.00838604	0.00931166	-0.00846316	0.00932155	0.593205	0.301622	0.593601	0.244542	FALSE	NA
ENSG00000275527.1	ENSG00000275527	CTD-3154N5.2	92.9376	2.02906	92.8541	2.11206	0.0112288	0.010293	0.0119171	0.0108954	0.601672	0.277011	0.593618	0.234263	FALSE	NA
ENSG00000091490.10	ENSG00000091490	SEL1L3	1628.54	14.8395	1628.43	15.2382	0.00926236	0.00914773	0.00951873	0.00889625	0.608413	0.294896	0.593618	0.239088	FALSE	NA
ENSG00000185442.12	ENSG00000185442	FAM174B	77.361	0.690049	77.365	0.685752	0.0111231	0.0109191	0.0117829	0.0115897	0.608865	0.296136	0.593641	0.239786	FALSE	NA
ENSG00000162944.10	ENSG00000162944	RFTN2	19.6975	0.229265	19.6975	0.230762	0.0112701	0.0110125	0.0119182	0.0117179	0.604983	0.283919	0.593665	0.236106	FALSE	NA
ENSG00000236445.4	ENSG00000236445	AC097468.5	20.8672	0.214147	20.8724	0.225867	-0.00788238	0.00906548	-0.00861747	0.00935949	0.610517	0.310912	0.593669	0.249497	FALSE	NA
ENSG00000159459.11	ENSG00000159459	UBR1	566.822	5.2858	566.877	5.42644	0.011043	0.0117575	0.0114987	0.0122384	0.608096	0.291661	0.593679	0.240761	FALSE	NA
ENSG00000197863.8	ENSG00000197863	ZNF790	70.9661	0.516162	70.9553	0.506696	0.0109436	0.0109553	0.0113771	0.0113542	0.602136	0.281168	0.593741	0.240838	FALSE	NA
ENSG00000280551.1	ENSG00000280551	RP11-358D17.2	8.78495	0.115905	8.77928	0.119599	0.0103908	0.00994589	0.0104677	0.0105286	0.585811	0.29168	0.593843	0.23808	FALSE	NA
ENSG00000159860.6	ENSG00000159860	AC099548.6	11.3903	0.202187	11.3879	0.20802	0.00721961	0.00558957	0.00732918	0.00575389	0.583472	0.26613	0.593942	0.22548	FALSE	NA
ENSG00000185453.12	ENSG00000185453	C19orf68	165.291	1.19419	165.328	1.23617	0.0113586	0.0107539	0.0118203	0.0112654	0.599818	0.284749	0.59395	0.240038	FALSE	NA
ENSG00000268858.2	ENSG00000268858	RP4-591C20.9	460.6	2.44795	460.628	2.53861	0.00799155	0.00761265	0.00820648	0.00740937	0.606153	0.289922	0.593961	0.239427	FALSE	NA
ENSG00000116741.7	ENSG00000116741	RGS2	18708.4	204.095	18698.3	201.348	0.00970003	0.00943741	0.0103452	0.00943385	0.608351	0.300296	0.594034	0.244448	FALSE	NA
ENSG00000109536.11	ENSG00000109536	FRG1	926.582	5.90365	926.761	5.60846	0.00691406	0.00658252	0.00677801	0.00652682	0.595873	0.290318	0.594049	0.236932	FALSE	NA
ENSG00000124713.5	ENSG00000124713	GNMT	86.416	0.679577	86.4061	0.706139	-0.011646	0.0112631	-0.0118976	0.0111859	0.598284	0.294664	0.594094	0.235936	FALSE	NA
ENSG00000214954.8	ENSG00000214954	LRRC69	104.26	1.81014	104.204	1.89032	-0.0103734	0.0120338	-0.0105247	0.0132341	0.599828	0.29377	0.594126	0.239074	FALSE	NA
ENSG00000214530.8	ENSG00000214530	STARD10	920.533	7.80832	920.463	7.61793	-0.00949322	0.00976585	-0.00969454	0.00997024	0.601446	0.288892	0.594251	0.239049	FALSE	NA
ENSG00000167702.12	ENSG00000167702	KIFC2	1570	11.8616	1570.24	11.5669	-0.00792981	0.00791557	-0.00802478	0.00767334	0.602916	0.317464	0.594297	0.248288	FALSE	NA
ENSG00000147364.16	ENSG00000147364	FBXO25	440.377	2.54584	440.321	2.52719	0.00967465	0.00985698	0.00956499	0.0098894	0.598193	0.299401	0.594359	0.245635	FALSE	NA
ENSG00000171794.3	ENSG00000171794	UTF1	15.325	0.198514	15.3276	0.207341	-0.0105429	0.00959294	-0.0109083	0.0099203	0.596269	0.290909	0.59439	0.236167	FALSE	NA
ENSG00000175764.14	ENSG00000175764	TTLL11	60.0813	0.428616	60.0799	0.415312	0.0116126	0.0103221	0.0117008	0.010595	0.585575	0.278172	0.594413	0.23376	FALSE	NA
ENSG00000268836.1	ENSG00000268836	LA16c-OS12.2	23.0039	0.238218	22.9933	0.226347	-0.0119445	0.0100509	-0.01241	0.0101597	0.588576	0.270541	0.59445	0.224808	FALSE	NA
ENSG00000172382.9	ENSG00000172382	PRSS27	45.7234	0.390503	45.7245	0.377101	0.0111627	0.0106555	0.011929	0.0103649	0.610718	0.286545	0.594486	0.23677	FALSE	NA
ENSG00000197462.3	ENSG00000197462	AC005276.1	9.66557	0.111595	9.66539	0.112169	-0.0103453	0.00902855	-0.0107002	0.00994056	0.592264	0.265961	0.594534	0.228194	FALSE	NA
ENSG00000169519.20	ENSG00000169519	METTL15	152.661	1.14067	152.692	1.14435	-0.00987895	0.00865375	-0.00974219	0.00913168	0.594953	0.286096	0.594663	0.238627	FALSE	NA
ENSG00000157388.16	ENSG00000157388	CACNA1D	112.541	1.58955	112.52	1.67371	0.0112957	0.0111435	0.0115999	0.0112364	0.597844	0.282704	0.594668	0.234733	FALSE	NA
ENSG00000185164.14	ENSG00000185164	NOMO2	2269.05	14.3684	2269	14.9548	0.0094348	0.00853993	0.00965279	0.00874867	0.598061	0.290121	0.594731	0.239087	FALSE	NA
ENSG00000178057.14	ENSG00000178057	NDUFAF3	1142.81	6.81121	1142.89	6.97575	-0.00719046	0.00606176	-0.00694926	0.00618378	0.593702	0.261637	0.594766	0.226531	FALSE	NA
ENSG00000186591.11	ENSG00000186591	UBE2H	2428.96	20.7106	2427.1	20.6384	-0.00816784	0.00808225	-0.00798293	0.00810706	0.591647	0.291438	0.594816	0.243321	FALSE	NA
ENSG00000284703.1	ENSG00000284703	RP11-718D19.2	17.0106	0.182495	17.0123	0.181231	0.0115722	0.0109446	0.0118535	0.0113552	0.602193	0.272798	0.595005	0.232497	FALSE	NA
ENSG00000241556.1	ENSG00000241556	RP11-490G8.1	10.4748	0.116683	10.4735	0.115443	-0.0115202	0.0107252	-0.0118698	0.0111889	0.59482	0.287855	0.595048	0.233667	FALSE	NA
ENSG00000232254.1	ENSG00000232254	CITF22-45C1.3	46.1047	0.713693	46.0766	0.737057	-0.0113928	0.0107082	-0.0120574	0.0112993	0.604504	0.288532	0.59505	0.236992	FALSE	NA
ENSG00000283366.1	ENSG00000283366	AC000095.12	11.5487	0.21437	11.5412	0.210778	-0.0105596	0.00952298	-0.0112747	0.0112758	0.599963	0.284132	0.595075	0.236809	FALSE	NA
ENSG00000163520.13	ENSG00000163520	FBLN2	51.9167	0.785411	51.8729	0.772658	-0.00928492	0.0112628	-0.00967943	0.011543	0.603525	0.302115	0.595109	0.24557	FALSE	NA
ENSG00000239941.1	ENSG00000239941	RP11-246A10.1	27.8803	0.260314	27.8846	0.258502	0.0110777	0.0116097	0.0118494	0.0115747	0.607939	0.299898	0.595114	0.238841	FALSE	NA
ENSG00000072422.16	ENSG00000072422	RHOBTB1	93.8822	1.33499	93.8279	1.33231	0.0114293	0.0102907	0.0122251	0.0106838	0.598745	0.284771	0.595165	0.234817	FALSE	NA
ENSG00000260135.6	ENSG00000260135	RP11-212I21.2	11.6572	0.412794	11.6238	0.401275	0.00399503	0.00446444	0.00399862	0.00449888	0.608821	0.280905	0.595218	0.238539	FALSE	NA
ENSG00000149187.18	ENSG00000149187	CELF1	4039.04	23.1301	4037.98	23.1851	0.00678776	0.00718719	0.00696172	0.00685283	0.611438	0.30829	0.595325	0.24378	FALSE	NA
ENSG00000171132.13	ENSG00000171132	PRKCE	203.358	2.17747	203.383	2.1559	0.0108737	0.0105529	0.0117254	0.0106867	0.606985	0.294876	0.595339	0.241815	FALSE	NA
ENSG00000152952.11	ENSG00000152952	PLOD2	23.1267	0.331467	23.1225	0.323361	-0.00948956	0.00930327	-0.0100854	0.0103601	0.6007	0.29834	0.595339	0.240132	FALSE	NA
ENSG00000269194.1	ENSG00000269194	AC006942.4	91.775	0.892928	91.7604	0.877235	-0.0110575	0.0107793	-0.0120598	0.0113036	0.615036	0.297272	0.595365	0.241196	FALSE	NA
ENSG00000253368.3	ENSG00000253368	TRNP1	22.4173	0.313422	22.4194	0.298967	-0.00950133	0.0101236	-0.0105223	0.0111013	0.606224	0.288029	0.595431	0.243563	FALSE	NA
ENSG00000203325.3	ENSG00000203325	RP11-277A4.4	52.7659	0.404204	52.7885	0.406057	0.0107586	0.00961045	0.0113067	0.00993933	0.608012	0.285429	0.595561	0.232311	FALSE	NA
ENSG00000265170.2	ENSG00000265170	RN7SL667P	26.3505	0.298685	26.3501	0.302281	0.011457	0.0108868	0.0118294	0.0112841	0.603994	0.286725	0.595699	0.236903	FALSE	NA
ENSG00000166770.10	ENSG00000166770	AC004696.2	82.5903	0.941161	82.5678	0.907181	-0.011398	0.0118001	-0.0119847	0.0121956	0.598682	0.297386	0.595725	0.244275	FALSE	NA
ENSG00000229119.3	ENSG00000229119	CTB-63M22.1	9.52512	0.128127	9.52509	0.133716	-0.00947342	0.0091921	-0.0103624	0.0101823	0.610295	0.282723	0.595727	0.24054	FALSE	NA
ENSG00000187243.16	ENSG00000187243	MAGED4B	130.217	1.85114	130.271	1.79371	-0.00974185	0.0101687	-0.010897	0.0116372	0.613976	0.293151	0.595765	0.243116	FALSE	NA
ENSG00000041988.15	ENSG00000041988	THAP3	446.628	2.51396	446.764	2.48575	-0.0066664	0.00610075	-0.00693623	0.00616673	0.604193	0.28943	0.595838	0.240068	FALSE	NA
ENSG00000272540.1	ENSG00000272540	XXbac-BPG252P9.9	29.6815	0.2396	29.6843	0.232867	-0.0110612	0.0112296	-0.0121334	0.012477	0.614585	0.283402	0.595914	0.247481	FALSE	NA
ENSG00000263264.1	ENSG00000263264	CTB-133G6.1	652.231	5.42723	652.117	5.50327	-0.00802453	0.00765196	-0.00800176	0.00755589	0.599086	0.296907	0.595916	0.240042	FALSE	NA
ENSG00000261147.1	ENSG00000261147	RP11-697E2.6	11.5653	0.192939	11.5648	0.194101	-0.00631727	0.00475138	-0.00673149	0.00529974	0.604519	0.243824	0.596002	0.217265	FALSE	NA
ENSG00000188681.11	ENSG00000188681	TEKT4P2	432.124	6.6017	431.999	6.41117	-0.00795668	0.0073842	-0.0085876	0.00811295	0.612999	0.260563	0.596031	0.23197	FALSE	NA
ENSG00000123552.17	ENSG00000123552	USP45	85.1397	1.01493	85.1622	1.01675	-0.0111637	0.0117676	-0.0118432	0.0121455	0.59898	0.309289	0.596099	0.244903	FALSE	NA
ENSG00000224505.2	ENSG00000224505	AC002117.1	54.7387	0.527482	54.7434	0.55258	0.0112446	0.010654	0.0119494	0.0105903	0.609101	0.279064	0.596142	0.228815	FALSE	NA
ENSG00000128482.15	ENSG00000128482	RNF112	30.1464	0.301181	30.1437	0.296371	-0.00899001	0.00903947	-0.00957423	0.0102882	0.609815	0.272402	0.596147	0.236382	FALSE	NA
ENSG00000144199.11	ENSG00000144199	FAHD2B	165.516	1.29042	165.499	1.26319	-0.00964164	0.00900357	-0.00990006	0.00915791	0.60739	0.284804	0.596229	0.237211	FALSE	NA
ENSG00000160307.9	ENSG00000160307	S100B	146.618	3.24179	146.513	3.33907	-0.00583848	0.00703652	-0.00627467	0.00778351	0.596603	0.316993	0.596232	0.25373	FALSE	NA
ENSG00000092758.16	ENSG00000092758	COL9A3	241.547	3.41428	241.531	3.37689	-0.00894927	0.00744406	-0.00941863	0.00783889	0.602747	0.272447	0.596245	0.23123	FALSE	NA
ENSG00000148926.9	ENSG00000148926	ADM	1320.36	16.5366	1319.71	16.9335	0.0113424	0.0102093	0.0112961	0.0102283	0.595121	0.276047	0.596396	0.232507	FALSE	NA
ENSG00000104635.13	ENSG00000104635	SLC39A14	112.173	0.991179	112.153	0.998578	0.010729	0.0104573	0.0109574	0.0104664	0.60695	0.284776	0.596423	0.234741	FALSE	NA
ENSG00000152763.16	ENSG00000152763	WDR78	39.7063	0.413457	39.7234	0.398123	-0.009368	0.00923677	-0.00989006	0.0101444	0.606875	0.287809	0.596491	0.238937	FALSE	NA
ENSG00000011566.14	ENSG00000011566	MAP4K3	83.1279	0.998531	83.1362	1.01537	-0.0109176	0.0115946	-0.0115369	0.0124943	0.615312	0.282604	0.596538	0.241901	FALSE	NA
ENSG00000088808.16	ENSG00000088808	PPP1R13B	415.02	3.00154	415.104	3.04035	-0.00956701	0.00839345	-0.00937692	0.0091032	0.599401	0.265325	0.596544	0.229908	FALSE	NA
ENSG00000114982.17	ENSG00000114982	KANSL3	1496.78	9.70069	1496.9	10.2054	0.00554101	0.00516811	0.005591	0.00531891	0.606291	0.282388	0.596554	0.23382	FALSE	NA
ENSG00000259924.1	ENSG00000259924	RP11-16E23.4	10.2492	0.251048	10.2473	0.246492	0.0102291	0.00924072	0.0104084	0.00977278	0.591951	0.2779	0.596623	0.232153	FALSE	NA
ENSG00000197291.8	ENSG00000197291	CTD-3193K9.7	99.0045	0.894645	98.9929	0.884668	-0.00927705	0.00879239	-0.00931283	0.00882161	0.599957	0.282271	0.596655	0.234086	FALSE	NA
ENSG00000162694.13	ENSG00000162694	EXTL2	65.191	0.668704	65.1943	0.659302	-0.011193	0.0110123	-0.0117069	0.0110419	0.608247	0.297557	0.596659	0.237259	FALSE	NA
ENSG00000155158.20	ENSG00000155158	TTC39B	493.848	4.64743	493.698	4.43617	-0.0113993	0.0102977	-0.0119863	0.0109894	0.601937	0.289615	0.596714	0.240641	FALSE	NA
ENSG00000259520.5	ENSG00000259520	CTD-2651B20.3	19.3991	0.198724	19.3929	0.198509	-0.0105806	0.0116941	-0.0115282	0.0120671	0.615701	0.293507	0.596738	0.239523	FALSE	NA
ENSG00000278611.1	ENSG00000278611	CTC-543D15.8	23.5904	0.21154	23.5903	0.214174	0.0110666	0.0113868	0.0114619	0.0120473	0.604226	0.272678	0.59679	0.231834	FALSE	NA
ENSG00000147059.8	ENSG00000147059	SPIN2A	32.8676	0.324008	32.856	0.327043	0.0111302	0.0113916	0.0114908	0.0120103	0.602415	0.284983	0.596806	0.243125	FALSE	NA
ENSG00000261056.2	ENSG00000261056	RP11-454F8.2	17.2379	0.217709	17.2333	0.217798	-0.0110681	0.012178	-0.0114693	0.0127091	0.605262	0.304496	0.596817	0.245057	FALSE	NA
ENSG00000000419.12	ENSG00000000419	DPM1	675.391	5.01461	675.394	4.95706	-0.00595228	0.00486133	-0.00580808	0.00482951	0.589838	0.277487	0.596838	0.229332	FALSE	NA
ENSG00000188313.12	ENSG00000188313	PLSCR1	1489.57	26.8218	1488.39	26.8618	-0.0102493	0.00964339	-0.010574	0.00975568	0.60085	0.28254	0.596884	0.233395	FALSE	NA
ENSG00000250390.2	ENSG00000250390	RP11-338H14.1	10.4487	0.123784	10.4473	0.12274	0.0106821	0.0105291	0.0112204	0.0106826	0.593957	0.295954	0.596918	0.240024	FALSE	NA
ENSG00000099957.16	ENSG00000099957	P2RX6	21.4492	0.273125	21.4452	0.278832	0.00921078	0.0102228	0.00928315	0.0111144	0.596993	0.280456	0.596963	0.236948	FALSE	NA
ENSG00000230510.6	ENSG00000230510	PPP5D1	34.5809	0.271278	34.5739	0.284135	-0.011959	0.0113903	-0.0119902	0.0110252	0.586904	0.292391	0.597065	0.240479	FALSE	NA
ENSG00000215910.7	ENSG00000215910	C1orf167	17.62	0.16829	17.6146	0.167441	-0.0102418	0.0101792	-0.0105872	0.0110448	0.605854	0.278683	0.59708	0.232525	FALSE	NA
ENSG00000133056.13	ENSG00000133056	PIK3C2B	656.685	6.03426	656.732	6.16682	-0.0103806	0.00895016	-0.0101975	0.00942807	0.596751	0.265574	0.597114	0.231127	FALSE	NA
ENSG00000066933.15	ENSG00000066933	MYO9A	507.332	3.7111	507.123	3.81833	-0.0102044	0.0102931	-0.0108118	0.0111875	0.612638	0.273919	0.597138	0.239138	FALSE	NA
ENSG00000280128.1	ENSG00000280128	XXbac-BPG283O16.9	401.647	2.92527	401.61	3.14015	-0.00878536	0.00830704	-0.00898333	0.00846981	0.60209	0.279757	0.59716	0.235494	FALSE	NA
ENSG00000182512.4	ENSG00000182512	GLRX5	2205.17	52.8666	2200.14	53.4009	0.0101691	0.0102956	0.0103888	0.0104551	0.613145	0.276622	0.59716	0.230289	FALSE	NA
ENSG00000151532.13	ENSG00000151532	VTI1A	686.317	3.57949	686.177	3.52323	0.00654588	0.00621714	0.00662595	0.00601186	0.610624	0.284092	0.597188	0.236604	FALSE	NA
ENSG00000125257.14	ENSG00000125257	ABCC4	268.174	2.51619	268.152	2.44096	0.0104338	0.0104169	0.0107384	0.0111897	0.606735	0.28465	0.597189	0.237119	FALSE	NA
ENSG00000186272.12	ENSG00000186272	ZNF17	141.745	1.11274	141.725	1.10654	0.00924974	0.00857594	0.00912519	0.00923478	0.604822	0.271084	0.59719	0.229761	FALSE	NA
ENSG00000279982.1	ENSG00000279982	RP11-45A17.3	17.2462	0.212077	17.249	0.221405	0.0112773	0.0105312	0.0114055	0.0112147	0.598535	0.266079	0.597303	0.225535	FALSE	NA
ENSG00000275895.6	ENSG00000275895	U2AF1L5	1352.4	12.0972	1352.89	12.0029	0.0105634	0.0104466	0.0105118	0.010532	0.59937	0.276416	0.597322	0.237275	FALSE	NA
ENSG00000198064.13	ENSG00000198064	RP11-347C12.1	350.721	3.31367	350.591	3.45294	-0.0110902	0.011056	-0.0115931	0.0117223	0.608704	0.287077	0.597371	0.237855	FALSE	NA
ENSG00000214960.9	ENSG00000214960	ISPD	34.0807	0.354429	34.0879	0.353444	0.0109685	0.0115754	0.011616	0.0115056	0.613077	0.287448	0.597401	0.236882	FALSE	NA
ENSG00000163166.14	ENSG00000163166	IWS1	1262.46	7.22328	1262.42	7.1154	0.0066092	0.00600424	0.00649714	0.00578093	0.595786	0.290469	0.597433	0.23427	FALSE	NA
ENSG00000100632.10	ENSG00000100632	ERH	980.727	7.11283	980.766	6.78426	0.00592132	0.00519322	0.00594727	0.00517483	0.598951	0.282348	0.597513	0.237411	FALSE	NA
ENSG00000273271.1	ENSG00000273271	AP000254.8	17.2871	0.176302	17.2934	0.178632	0.010962	0.0112963	0.0115886	0.0115734	0.607139	0.282662	0.59757	0.235737	FALSE	NA
ENSG00000258227.6	ENSG00000258227	CLEC5A	163.396	2.13724	163.338	2.04676	0.0106977	0.0110148	0.0114874	0.0121687	0.611909	0.28192	0.597725	0.23774	FALSE	NA
ENSG00000229981.7	ENSG00000229981	RP11-215N21.1	45.7645	0.819502	45.7548	0.761863	-0.00724787	0.00576782	-0.00745435	0.00574017	0.596454	0.267814	0.597754	0.221476	FALSE	NA
ENSG00000272821.1	ENSG00000272821	CTA-384D8.36	92.0324	0.698757	92.0325	0.70741	-0.0103133	0.0094272	-0.0101073	0.00923292	0.596283	0.299542	0.597895	0.239871	FALSE	NA
ENSG00000258909.1	ENSG00000258909	RP11-164C12.2	27.7904	0.287273	27.7986	0.27722	-0.0112341	0.0112729	-0.0118462	0.011332	0.597673	0.29467	0.597967	0.237071	FALSE	NA
ENSG00000166165.12	ENSG00000166165	CKB	142.032	1.70702	142.008	1.72281	-0.0110777	0.0100804	-0.011931	0.0111124	0.603354	0.283328	0.597994	0.233759	FALSE	NA
ENSG00000149716.12	ENSG00000149716	ORAOV1	522.209	3.79077	522.244	3.65294	-0.00722635	0.00654988	-0.00742457	0.00684203	0.610382	0.273846	0.598004	0.230604	FALSE	NA
ENSG00000241625.3	ENSG00000241625	RN7SL18P	8.79922	0.116363	8.79807	0.112589	-0.00957917	0.00883654	-0.00993119	0.00944579	0.598686	0.276519	0.598008	0.230815	FALSE	NA
ENSG00000243568.2	ENSG00000243568	RP11-2I17.1	15.5817	0.182815	15.5796	0.174503	0.0116414	0.0106118	0.0121179	0.0107945	0.592149	0.287683	0.598026	0.236771	FALSE	NA
ENSG00000135740.16	ENSG00000135740	SLC9A5	27.6257	0.267189	27.6143	0.244699	-0.0103275	0.0106794	-0.0111235	0.0120378	0.605034	0.279792	0.598043	0.239735	FALSE	NA
ENSG00000204930.9	ENSG00000204930	FAM221B	11.4549	0.151367	11.4535	0.150342	0.00942902	0.00816283	0.00981125	0.00882482	0.600631	0.266061	0.598143	0.226575	FALSE	NA
ENSG00000227695.5	ENSG00000227695	NCRNA00093	48.0891	0.37919	48.085	0.373305	-0.0107905	0.0105504	-0.0109084	0.0102407	0.602981	0.294641	0.598143	0.233323	FALSE	NA
ENSG00000226239.1	ENSG00000226239	RP1-310O13.7	15.1595	0.180908	15.1543	0.187346	0.0108452	0.0103441	0.0114383	0.0109115	0.598815	0.27598	0.598212	0.232599	FALSE	NA
ENSG00000277455.1	ENSG00000277455	RF00017	12.7259	0.199218	12.72	0.1976	-0.0106903	0.0103749	-0.011159	0.0108373	0.604744	0.286831	0.598305	0.232855	FALSE	NA
ENSG00000273356.1	ENSG00000273356	RP11-804H8.6	103.235	0.755564	103.238	0.779344	0.0105343	0.0111999	0.0109793	0.0115131	0.608341	0.295476	0.598332	0.245258	FALSE	NA
ENSG00000249383.1	ENSG00000249383	RP11-1018N14.1	9.29829	0.118627	9.29693	0.117937	0.0106037	0.0103837	0.0109581	0.0111836	0.604529	0.277445	0.598421	0.233	FALSE	NA
ENSG00000263065.1	ENSG00000263065	AF001548.6	21.3057	0.258924	21.2993	0.263045	0.0103046	0.00957908	0.0106826	0.0100317	0.599333	0.288692	0.598504	0.233857	FALSE	NA
ENSG00000198718.12	ENSG00000198718	TOGARAM1	177.066	1.6707	177.072	1.59694	-0.0114583	0.0108145	-0.0121096	0.0114695	0.606182	0.283603	0.598542	0.237227	FALSE	NA
ENSG00000237517.9	ENSG00000237517	AC000095.6	8.98957	0.149209	8.98915	0.151651	-0.00970965	0.00995368	-0.010594	0.0112873	0.610889	0.290726	0.598576	0.2429	FALSE	NA
ENSG00000165682.14	ENSG00000165682	CLEC1B	76.3005	0.966846	76.3124	0.959702	0.0106802	0.0114982	0.0115148	0.0120216	0.61779	0.284033	0.59861	0.237062	FALSE	NA
ENSG00000236946.2	ENSG00000236946	GS1-410F4.3	14.1373	0.24905	14.1395	0.247002	-0.00879877	0.00820468	-0.0096313	0.00927529	0.617533	0.271558	0.598661	0.234487	FALSE	NA
ENSG00000274514.1	ENSG00000274514	RF00017	17.2939	0.187224	17.2939	0.186869	-0.0110552	0.0107821	-0.0118844	0.0115635	0.612261	0.286371	0.598754	0.237151	FALSE	NA
ENSG00000259972.2	ENSG00000259972	AC009120.6	334.568	2.38012	334.563	2.338	-0.00781465	0.00749465	-0.00813549	0.00745931	0.612237	0.279222	0.598765	0.238005	FALSE	NA
ENSG00000093134.14	ENSG00000093134	VNN3	1580.82	17.5681	1580.29	17.2109	-0.0109371	0.0101877	-0.0112001	0.0103258	0.60498	0.273028	0.59892	0.231474	FALSE	NA
ENSG00000186446.11	ENSG00000186446	ZNF501	41.332	0.369296	41.3382	0.391458	-0.0103853	0.0119426	-0.0115285	0.0129852	0.612286	0.295907	0.598949	0.248771	FALSE	NA
ENSG00000241945.7	ENSG00000241945	PWP2	123.046	3.40296	123.06	3.49188	0.00657645	0.00692544	0.00693405	0.00737188	0.610045	0.293418	0.599005	0.239499	FALSE	NA
ENSG00000267470.5	ENSG00000267470	CTD-3064H18.6	19.7572	0.233067	19.7585	0.242652	-0.00858934	0.00773621	-0.00877327	0.00773044	0.590495	0.286887	0.599084	0.227832	FALSE	NA
ENSG00000171428.13	ENSG00000171428	NAT1	146.219	1.11988	146.229	1.15318	0.00945877	0.00827259	0.00960527	0.00857201	0.604853	0.274897	0.59909	0.22951	FALSE	NA
ENSG00000200959.1	ENSG00000200959	SNORA74A	8.21291	0.151122	8.21381	0.152923	0.0091859	0.00825332	0.00989198	0.00891848	0.600589	0.286919	0.599122	0.235652	FALSE	NA
ENSG00000249222.1	ENSG00000249222	ATP5L2	9.03637	0.112321	9.0372	0.109739	0.0101483	0.00967317	0.0107132	0.0110621	0.604587	0.268058	0.599182	0.23199	FALSE	NA
ENSG00000179387.9	ENSG00000179387	ELMOD2	481.172	3.68855	481.268	3.68465	-0.00722012	0.00662367	-0.00728729	0.00673315	0.610257	0.287563	0.59919	0.232828	FALSE	NA
ENSG00000259479.6	ENSG00000259479	CTD-2008A1.2	131.872	1.43104	131.851	1.50586	0.0116998	0.0100084	0.0121271	0.0104092	0.598138	0.274952	0.599223	0.229128	FALSE	NA
ENSG00000268204.1	ENSG00000268204	CTD-3214H19.6	40.7582	0.361067	40.7472	0.370321	-0.0114613	0.0100432	-0.0115666	0.011142	0.60452	0.259919	0.599238	0.225819	FALSE	NA
ENSG00000171864.4	ENSG00000171864	PRND	9.06224	0.117799	9.0645	0.122459	-0.0103953	0.00948825	-0.0106858	0.0106781	0.598897	0.272798	0.599299	0.230418	FALSE	NA
ENSG00000256229.7	ENSG00000256229	ZNF486	215.73	1.9946	215.694	1.93302	0.010714	0.0103476	0.0106641	0.010523	0.602123	0.277655	0.599527	0.23106	FALSE	NA
ENSG00000188559.13	ENSG00000188559	RALGAPA2	1797.5	14.2453	1797.24	15.037	-0.00774582	0.0067803	-0.00776702	0.0069448	0.600795	0.276486	0.599563	0.230276	FALSE	NA
ENSG00000205794.4	ENSG00000205794	RP11-333E13.4	12.7978	0.15578	12.7993	0.1615	-0.0110732	0.0109038	-0.0113249	0.0111031	0.601671	0.287618	0.599568	0.234549	FALSE	NA
ENSG00000282742.1	ENSG00000282742	RP11-539L10.5	17.3677	0.209865	17.366	0.208484	-0.0114028	0.0100991	-0.0119572	0.0106876	0.604599	0.274027	0.599577	0.230105	FALSE	NA
ENSG00000165392.9	ENSG00000165392	WRN	144.412	1.34336	144.323	1.3862	0.00969468	0.00905034	0.00981682	0.00930213	0.607488	0.282955	0.599586	0.234021	FALSE	NA
ENSG00000259929.5	ENSG00000259929	CTA-481E9.4	15.3364	0.201813	15.3393	0.20144	0.0108604	0.011027	0.0110409	0.0113187	0.601382	0.286802	0.599588	0.23475	FALSE	NA
ENSG00000117054.13	ENSG00000117054	ACADM	334.838	3.11094	334.91	3.07102	0.00824315	0.00785296	0.00865135	0.00768512	0.615595	0.291285	0.59962	0.237613	FALSE	NA
ENSG00000162997.15	ENSG00000162997	PRORSD1P	57.0578	0.542203	57.0562	0.514105	-0.0114575	0.0109916	-0.0120557	0.0112871	0.596859	0.302311	0.599672	0.240843	FALSE	NA
ENSG00000247774.6	ENSG00000247774	RP11-493L12.2	2587.64	19.6626	2588.29	18.772	0.00780682	0.00715068	0.0077151	0.00723345	0.600282	0.286227	0.599675	0.237561	FALSE	NA
ENSG00000130812.10	ENSG00000130812	ANGPTL6	51.7855	0.496204	51.7794	0.482867	-0.0108308	0.0109012	-0.0112629	0.011579	0.614993	0.284653	0.599819	0.235347	FALSE	NA
ENSG00000044115.20	ENSG00000044115	CTNNA1	2252.09	16.8616	2252.74	17.0277	0.00958871	0.00888657	0.00994437	0.00893319	0.601232	0.288102	0.599869	0.235858	FALSE	NA
ENSG00000064601.17	ENSG00000064601	CTSA	7538.94	47.8137	7538.75	49.9721	0.00712804	0.00630329	0.00697307	0.00649675	0.6001	0.285203	0.599949	0.236176	FALSE	NA
ENSG00000160813.6	ENSG00000160813	PPP1R35	725.805	4.05971	725.932	3.94056	0.00623325	0.00548	0.00617739	0.00535775	0.599203	0.282901	0.599982	0.230809	FALSE	NA
ENSG00000143970.16	ENSG00000143970	ASXL2	1095.81	9.69567	1095.59	10.061	-0.00795004	0.00839938	-0.00845133	0.00822236	0.616894	0.303435	0.600065	0.251226	FALSE	NA
ENSG00000112874.9	ENSG00000112874	NUDT12	15.6553	0.251624	15.6622	0.241677	-0.00854714	0.0084574	-0.00886465	0.00874686	0.605776	0.284453	0.600085	0.23662	FALSE	NA
ENSG00000268218.1	ENSG00000268218	AC137932.4	30.4387	0.283332	30.4321	0.282947	-0.0111205	0.0110711	-0.0114855	0.0112352	0.608157	0.288907	0.600098	0.239768	FALSE	NA
ENSG00000163625.15	ENSG00000163625	WDFY3	1862.47	24.3706	1863.08	24.0511	0.00940442	0.00875005	0.00972736	0.00902362	0.610903	0.264729	0.600098	0.230485	FALSE	NA
ENSG00000257743.8	ENSG00000257743	MGAM2	202.157	3.86427	202.085	3.85162	0.0109717	0.0112875	0.01166	0.0117126	0.609754	0.285552	0.600137	0.239615	FALSE	NA
ENSG00000134955.11	ENSG00000134955	SLC37A2	1060.69	8.28225	1060.57	8.23085	-0.00944807	0.00915379	-0.00985137	0.00881253	0.611998	0.293728	0.600178	0.236082	FALSE	NA
ENSG00000196449.3	ENSG00000196449	YRDC	154.452	0.969853	154.412	0.947298	0.0079963	0.00745397	0.00789024	0.00727608	0.605554	0.285743	0.60023	0.233181	FALSE	NA
ENSG00000231595.1	ENSG00000231595	AC005224.2	9.51711	0.124193	9.51321	0.11903	0.0104734	0.0101315	0.0109845	0.0107496	0.599459	0.293942	0.600303	0.240281	FALSE	NA
ENSG00000066117.14	ENSG00000066117	SMARCD1	1807.59	10.3753	1807.76	10.2451	0.00714161	0.0066497	0.00720541	0.00667526	0.604358	0.28169	0.600346	0.232088	FALSE	NA
ENSG00000148660.20	ENSG00000148660	CAMK2G	4296.24	26.1485	4296.04	25.2844	-0.00517426	0.00481113	-0.00520826	0.00484381	0.61372	0.269711	0.60038	0.231069	FALSE	NA
ENSG00000180902.17	ENSG00000180902	D2HGDH	1125.25	8.57024	1125.26	8.53445	0.00989741	0.00948692	0.00984798	0.00929223	0.604562	0.288926	0.600431	0.233226	FALSE	NA
ENSG00000206573.8	ENSG00000206573	RP11-58B17.1	409.92	2.83826	409.797	2.82517	-0.00848488	0.0088414	-0.00844681	0.00835748	0.600976	0.300933	0.60046	0.246193	FALSE	NA
ENSG00000174945.13	ENSG00000174945	AMZ1	16.9018	0.213727	16.9006	0.213193	-0.00923412	0.00983951	-0.00984444	0.0108797	0.604657	0.288902	0.600464	0.242004	FALSE	NA
ENSG00000103316.10	ENSG00000103316	CRYM	10.2156	0.276045	10.1943	0.268978	-0.00730272	0.00883115	-0.00761411	0.00873267	0.611381	0.316778	0.600482	0.250798	FALSE	NA
ENSG00000181785.2	ENSG00000181785	OR5AS1	189.589	2.38035	189.611	2.36765	0.00924658	0.00911819	0.00926473	0.00912624	0.612976	0.280589	0.600493	0.238242	FALSE	NA
ENSG00000149489.8	ENSG00000149489	ROM1	49.3832	0.382687	49.3916	0.36121	0.0112394	0.0103967	0.0114051	0.0112994	0.598437	0.282895	0.60058	0.231862	FALSE	NA
ENSG00000159792.9	ENSG00000159792	PSKH1	852.116	4.57784	852.08	4.44766	-0.00909859	0.00887241	-0.00915191	0.00891014	0.604461	0.284764	0.600613	0.239093	FALSE	NA
ENSG00000280011.1	ENSG00000280011	RP4-671O14.7	85.5477	0.779389	85.5256	0.761337	0.00895036	0.00828593	0.00860343	0.00862281	0.599727	0.267253	0.600638	0.228761	FALSE	NA
ENSG00000119686.9	ENSG00000119686	FLVCR2	278.498	2.46172	278.448	2.51649	-0.0113441	0.0108141	-0.0113606	0.0108776	0.598896	0.283819	0.600806	0.238748	FALSE	NA
ENSG00000182264.8	ENSG00000182264	IZUMO1	10.9783	0.169506	10.9838	0.168302	-0.0100692	0.00985759	-0.010766	0.010213	0.605763	0.293517	0.600903	0.237474	FALSE	NA
ENSG00000211796.1	ENSG00000211796	TRAV16	50.224	0.486793	50.225	0.498288	0.0103966	0.0120242	0.0106256	0.0128519	0.615972	0.286258	0.600917	0.24035	FALSE	NA
ENSG00000228078.1	ENSG00000228078	HLA-U	29.1556	1.03667	29.0991	1.05709	0.00161053	0.00714644	0.00172641	0.0068936	0.612825	0.312555	0.600929	0.248751	FALSE	NA
ENSG00000105011.8	ENSG00000105011	ASF1B	522.277	4.8255	522.15	4.72249	0.00950852	0.00932851	0.0101304	0.00947442	0.620613	0.282921	0.600976	0.234591	FALSE	NA
ENSG00000225005.1	ENSG00000225005	RP11-483G21.3	17.4431	0.186707	17.439	0.189525	-0.0113296	0.0104872	-0.0120558	0.0113292	0.608965	0.280683	0.601121	0.234676	FALSE	NA
ENSG00000203650.8	ENSG00000203650	RP4-562J12.2	10.5631	0.12989	10.5606	0.133062	0.0100276	0.00951012	0.0101524	0.0102832	0.605821	0.272811	0.601167	0.229802	FALSE	NA
ENSG00000214078.12	ENSG00000214078	CPNE1	4447.12	27.3776	4446.48	28.0886	0.00687993	0.00606147	0.0071254	0.00614348	0.614817	0.271975	0.601178	0.230696	FALSE	NA
ENSG00000167117.9	ENSG00000167117	AC005921.2	10.1538	0.13779	10.1488	0.138137	-0.00948088	0.00888664	-0.00982693	0.00906388	0.601139	0.278091	0.601201	0.231923	FALSE	NA
ENSG00000144791.9	ENSG00000144791	LIMD1	1430.46	9.70683	1430.47	9.93539	0.00787201	0.00716976	0.00780747	0.00708909	0.595633	0.285128	0.601205	0.236486	FALSE	NA
ENSG00000141570.10	ENSG00000141570	CBX8	129.503	0.880733	129.5	0.878636	0.0111868	0.0103365	0.0115426	0.0108708	0.611206	0.280803	0.601313	0.234418	FALSE	NA
ENSG00000277879.1	ENSG00000277879	RP11-129M16.4	34.1885	0.449079	34.1716	0.446576	0.00961785	0.0107996	0.010219	0.0115077	0.616434	0.281026	0.601325	0.233748	FALSE	NA
ENSG00000188153.13	ENSG00000188153	COL4A5	9.55802	0.120064	9.55743	0.120956	0.00938486	0.00866894	0.00970493	0.00917879	0.609957	0.277729	0.601339	0.231158	FALSE	NA
ENSG00000086827.8	ENSG00000086827	ZW10	272.767	1.68472	272.742	1.73725	0.00651008	0.00550603	0.00670839	0.00566171	0.613904	0.266105	0.601374	0.228578	FALSE	NA
ENSG00000121281.12	ENSG00000121281	ADCY7	4079.96	35.2737	4078.26	36.0479	-0.00727375	0.00668087	-0.00740597	0.00674388	0.60834	0.286238	0.601377	0.237375	FALSE	NA
ENSG00000264322.2	ENSG00000264322	RN7SL448P	9.6565	0.143237	9.65069	0.139429	-0.00899859	0.00944741	-0.00994911	0.0103424	0.616757	0.293591	0.601393	0.241993	FALSE	NA
ENSG00000145191.12	ENSG00000145191	EIF2B5	1453.59	8.88689	1453.59	9.02414	0.00651544	0.00625859	0.00647606	0.00666239	0.615911	0.273385	0.601426	0.234343	FALSE	NA
ENSG00000262001.1	ENSG00000262001	RP11-874J12.1	137.671	1.02032	137.627	1.05841	-0.0104577	0.00949861	-0.010827	0.0102411	0.616261	0.278167	0.601447	0.238461	FALSE	NA
ENSG00000171643.13	ENSG00000171643	S100Z	121.01	0.968036	120.982	0.995033	-0.0103074	0.0114565	-0.0105733	0.0110692	0.60336	0.307889	0.60147	0.247325	FALSE	NA
ENSG00000183208.12	ENSG00000183208	C15orf58	197.236	1.23567	197.207	1.2674	0.0105774	0.0104567	0.0109974	0.0114783	0.60891	0.277095	0.601484	0.232408	FALSE	NA
ENSG00000280105.1	ENSG00000280105	RP11-334E15.1	24.4111	0.438164	24.4041	0.447946	-0.0111583	0.0109042	-0.0116544	0.0112286	0.607322	0.289241	0.601513	0.233797	FALSE	NA
ENSG00000236559.1	ENSG00000236559	RP11-243J16.7	17.5301	0.187153	17.5252	0.200542	-0.0112164	0.0107315	-0.0121081	0.0113628	0.611055	0.2892	0.601561	0.235516	FALSE	NA
ENSG00000151503.12	ENSG00000151503	NCAPD3	393.66	3.22912	393.581	3.2721	0.00944864	0.00987762	0.0102605	0.0101433	0.623448	0.293394	0.601587	0.243643	FALSE	NA
ENSG00000148481.13	ENSG00000148481	FAM188A	244.648	2.0315	244.642	2.01365	0.00977182	0.00983231	0.0102401	0.0100166	0.613518	0.293252	0.601647	0.242214	FALSE	NA
ENSG00000163877.10	ENSG00000163877	SNIP1	546.536	2.93749	546.467	3.00677	-0.00865593	0.00759984	-0.00892593	0.00777507	0.614045	0.266669	0.60166	0.225966	FALSE	NA
ENSG00000131748.15	ENSG00000131748	STARD3	2879.36	14.567	2879.08	14.3156	0.00540256	0.00508289	0.00530392	0.00493579	0.604466	0.281054	0.601957	0.231633	FALSE	NA
ENSG00000137962.12	ENSG00000137962	ARHGAP29	79.5835	0.598458	79.5533	0.604883	-0.0100064	0.00928209	-0.00998318	0.00926317	0.609054	0.276971	0.60202	0.228706	FALSE	NA
ENSG00000091651.8	ENSG00000091651	ORC6	325.175	3.88333	325.185	3.87943	0.0077781	0.00747227	0.00777469	0.00731886	0.605589	0.293262	0.602074	0.241882	FALSE	NA
ENSG00000179698.13	ENSG00000179698	WDR97	137.196	1.19058	137.186	1.16276	-0.0110685	0.0110225	-0.0116532	0.0116866	0.607592	0.287431	0.602148	0.23606	FALSE	NA
ENSG00000253967.1	ENSG00000253967	RP11-333A23.4	31.2697	0.47694	31.2372	0.490692	0.00828953	0.0107281	0.00802807	0.0119607	0.612374	0.277931	0.602331	0.234364	FALSE	NA
ENSG00000181031.15	ENSG00000181031	RPH3AL	87.4372	0.71697	87.4307	0.738377	0.010219	0.0103265	0.0110931	0.0112766	0.618795	0.282888	0.602345	0.233683	FALSE	NA
ENSG00000143369.14	ENSG00000143369	ECM1	47.439	0.448191	47.4515	0.445807	-0.0102124	0.0118941	-0.01134	0.013294	0.623146	0.307401	0.602401	0.251033	FALSE	NA
ENSG00000205682.2	ENSG00000205682	RP11-798L4.1	13.0997	0.172921	13.0899	0.181207	-0.010716	0.0103404	-0.0112105	0.0113406	0.615271	0.277781	0.602434	0.228626	FALSE	NA
ENSG00000144589.21	ENSG00000144589	STK11IP	1098.92	6.15176	1098.94	6.28105	-0.00682456	0.00705804	-0.00683099	0.0070243	0.613934	0.293094	0.602451	0.236829	FALSE	NA
ENSG00000261582.1	ENSG00000261582	RP4-614O4.11	25.8706	0.325451	25.8673	0.317453	0.0107761	0.0109497	0.0116214	0.0115603	0.61533	0.286496	0.602505	0.236017	FALSE	NA
ENSG00000170439.6	ENSG00000170439	METTL7B	16.1173	0.771036	16.019	0.734867	-0.00711026	0.00851167	-0.00748946	0.00925102	0.619338	0.297157	0.602506	0.242927	FALSE	NA
ENSG00000274775.2	ENSG00000274775	RP1-274L7.4	15.5412	0.174931	15.5364	0.179327	-0.0105406	0.0111099	-0.0115899	0.0122025	0.619854	0.283068	0.602542	0.239794	FALSE	NA
ENSG00000146963.17	ENSG00000146963	LUC7L2	1354.23	9.47562	1354.17	9.81737	0.00658645	0.00653513	0.00676264	0.00626147	0.621396	0.284025	0.60262	0.236986	FALSE	NA
ENSG00000161103.11	ENSG00000161103	AC008132.13	9.09518	0.101411	9.09497	0.104983	0.0105143	0.00901099	0.0109523	0.0105777	0.609576	0.258628	0.602664	0.224818	FALSE	NA
ENSG00000263089.1	ENSG00000263089	RP11-166P13.4	15.9264	0.202934	15.9295	0.202316	0.0112526	0.0096357	0.0118679	0.0109133	0.608061	0.25892	0.602701	0.226911	FALSE	NA
ENSG00000211972.2	ENSG00000211972	IGHV3-66	50.2288	1.92105	49.9358	1.90926	0.00756368	0.00828963	0.00799669	0.00909621	0.622389	0.275734	0.602806	0.23466	FALSE	NA
ENSG00000133773.11	ENSG00000133773	CCDC59	505.472	3.37869	505.445	3.30326	0.00587576	0.00564137	0.00591282	0.00554895	0.612097	0.287201	0.602841	0.236039	FALSE	NA
ENSG00000172146.2	ENSG00000172146	OR1A1	61.5472	0.639963	61.5475	0.666073	0.0105785	0.0090251	0.0107514	0.00961453	0.608069	0.276119	0.602865	0.233647	FALSE	NA
ENSG00000105649.9	ENSG00000105649	RAB3A	78.2369	0.517029	78.2447	0.513795	-0.0102999	0.0103385	-0.0105743	0.0105573	0.613724	0.286746	0.603108	0.237816	FALSE	NA
ENSG00000251580.2	ENSG00000251580	RP11-539L10.3	36.9305	0.28843	36.9415	0.298154	0.0107007	0.010519	0.0116304	0.0113168	0.617138	0.286915	0.603183	0.235657	FALSE	NA
ENSG00000248319.1	ENSG00000248319	RP11-205M3.3	33.2004	0.328537	33.1949	0.338657	0.0109008	0.0105866	0.0114426	0.0112779	0.612833	0.285658	0.603271	0.235242	FALSE	NA
ENSG00000028528.14	ENSG00000028528	SNX1	3385.79	18.5479	3386.31	18.8108	0.00750185	0.00710107	0.00781198	0.00702181	0.612326	0.294005	0.603283	0.237463	FALSE	NA
ENSG00000168818.9	ENSG00000168818	STX18	640.664	3.69619	640.794	3.59381	-0.00755677	0.0070004	-0.00738605	0.00696008	0.600325	0.280714	0.603315	0.241965	FALSE	NA
ENSG00000138821.12	ENSG00000138821	SLC39A8	355.985	2.92177	355.898	2.81841	-0.00910213	0.009859	-0.00865535	0.00981418	0.601163	0.294123	0.603317	0.237162	FALSE	NA
ENSG00000267060.5	ENSG00000267060	PTGES3L	30.7642	0.281184	30.7602	0.27818	-0.0113018	0.0104615	-0.011545	0.0107966	0.609262	0.27987	0.603356	0.232646	FALSE	NA
ENSG00000184305.14	ENSG00000184305	CCSER1	17.7909	0.289112	17.7864	0.284629	0.00772842	0.00745151	0.00829005	0.00830004	0.61293	0.273664	0.603398	0.232973	FALSE	NA
ENSG00000148120.16	ENSG00000148120	C9orf3	117.14	0.819501	117.138	0.802732	-0.0100562	0.00947822	-0.0102617	0.00987195	0.611162	0.273773	0.603423	0.230626	FALSE	NA
ENSG00000006283.17	ENSG00000006283	CACNA1G	11.6152	0.176085	11.6064	0.176315	0.0100669	0.00968622	0.0110501	0.0105299	0.60936	0.286888	0.603509	0.236314	FALSE	NA
ENSG00000181826.9	ENSG00000181826	RELL1	244.391	2.97534	244.338	2.92829	-0.0097401	0.0102348	-0.00998245	0.0103281	0.616973	0.291357	0.603516	0.243236	FALSE	NA
ENSG00000276890.1	ENSG00000276890	RF00017	20.0562	0.217348	20.051	0.215111	-0.0112639	0.0113886	-0.0117022	0.0113926	0.60665	0.290603	0.603579	0.23726	FALSE	NA
ENSG00000130723.19	ENSG00000130723	PRRC2B	5251.42	35.6615	5251.41	36.5999	0.00595935	0.00541487	0.0060266	0.00539014	0.611562	0.289084	0.603601	0.233967	FALSE	NA
ENSG00000139734.17	ENSG00000139734	DIAPH3	15.1988	0.174978	15.2026	0.17446	-0.00973937	0.0100867	-0.011046	0.0114074	0.624565	0.292081	0.603631	0.244773	FALSE	NA
ENSG00000165475.14	ENSG00000165475	CRYL1	354.995	2.10579	355.038	2.15667	-0.00750643	0.00710704	-0.00780293	0.0076054	0.623936	0.261857	0.603716	0.230958	FALSE	NA
ENSG00000182224.11	ENSG00000182224	CYB5D1	198.832	1.51613	198.795	1.47178	-0.00898856	0.0118285	-0.00971647	0.0123427	0.627465	0.291955	0.603719	0.252897	FALSE	NA
ENSG00000170364.12	ENSG00000170364	SETMAR	141.935	0.852962	141.937	0.855201	-0.00844449	0.00895261	-0.00876207	0.0090077	0.622321	0.285459	0.603819	0.240705	FALSE	NA
ENSG00000233954.6	ENSG00000233954	UQCRHL	78.2827	0.688702	78.2834	0.650982	0.0108571	0.00978957	0.0109205	0.0103424	0.603485	0.270059	0.60383	0.23359	FALSE	NA
ENSG00000274421.1	ENSG00000274421	RP11-386J22.3	33.8248	0.386047	33.8121	0.389804	0.0110743	0.0101008	0.0115803	0.0107694	0.614125	0.261534	0.603836	0.224769	FALSE	NA
ENSG00000272075.2	ENSG00000272075	RN7SL828P	10.7588	0.13253	10.7636	0.131335	-0.0107848	0.0111307	-0.0113726	0.0114024	0.617334	0.293764	0.604033	0.237999	FALSE	NA
ENSG00000204277.1	ENSG00000204277	RP11-219G17.4	16.7405	0.176022	16.7363	0.18391	-0.0109451	0.0106961	-0.0115604	0.0116739	0.610449	0.294642	0.604066	0.237596	FALSE	NA
ENSG00000254979.5	ENSG00000254979	RP11-872D17.8	23.4042	0.460031	23.3892	0.477562	0.00574959	0.00527833	0.00585111	0.00528105	0.596577	0.276457	0.604078	0.234417	FALSE	NA
ENSG00000149575.5	ENSG00000149575	SCN2B	11.9801	0.202491	11.9707	0.206275	0.00933492	0.00974471	0.00960532	0.0100984	0.606613	0.280105	0.604168	0.233946	FALSE	NA
ENSG00000262587.2	ENSG00000262587	RP11-266L9.4	47.3062	0.365724	47.3191	0.361936	-0.0110213	0.010473	-0.0111626	0.0109185	0.607505	0.279271	0.604171	0.233497	FALSE	NA
ENSG00000080947.14	ENSG00000080947	CROCCP3	243.732	1.82777	243.65	1.79921	-0.0101724	0.0105653	-0.0110012	0.0117783	0.628578	0.268837	0.604198	0.237121	FALSE	NA
ENSG00000080603.16	ENSG00000080603	SRCAP	3196.33	30.1	3197.19	29.6365	0.00818946	0.00872767	0.00798137	0.00862279	0.612495	0.28336	0.604274	0.236142	FALSE	NA
ENSG00000251692.7	ENSG00000251692	PTX4	8.97833	0.154535	8.96691	0.159207	-0.00885349	0.00859943	-0.00941868	0.00944227	0.613777	0.270958	0.604319	0.233221	FALSE	NA
ENSG00000267169.1	ENSG00000267169	CTB-55O6.12	275.003	1.5878	274.979	1.62915	0.0106518	0.00944895	0.0108527	0.0095985	0.602533	0.274628	0.604329	0.230212	FALSE	NA
ENSG00000259959.1	ENSG00000259959	RP11-121C2.2	73.0455	0.971616	73.0263	0.945838	-0.0104232	0.0112805	-0.0111311	0.012497	0.615751	0.280226	0.604375	0.238584	FALSE	NA
ENSG00000257221.3	ENSG00000257221	RP11-689B22.2	29.192	0.359635	29.1913	0.360077	0.0109433	0.0111161	0.0116071	0.0116135	0.611723	0.283517	0.604387	0.238631	FALSE	NA
ENSG00000189013.14	ENSG00000189013	KIR2DL4	43.6248	0.836709	43.5292	0.874773	0.00881908	0.00871902	0.00901171	0.00934871	0.606904	0.277799	0.60469	0.233425	FALSE	NA
ENSG00000167780.11	ENSG00000167780	SOAT2	33.8193	0.735647	33.815	0.763691	-0.000277534	0.0129125	-0.00247847	0.0152487	0.626393	0.289527	0.604793	0.251602	FALSE	NA
ENSG00000233013.10	ENSG00000233013	RP11-885N19.7	629.953	9.56179	630.161	9.28637	-0.011531	0.0103483	-0.0114784	0.0109	0.596299	0.273809	0.604948	0.227773	FALSE	NA
ENSG00000224116.6	ENSG00000224116	AC005027.4	9.35146	0.124934	9.34979	0.123806	-0.0098917	0.00887556	-0.0104482	0.00986053	0.616923	0.273713	0.605066	0.229133	FALSE	NA
ENSG00000096384.19	ENSG00000096384	HSP90AB1	8541.81	58.5544	8543.5	59.5691	-0.00668134	0.00618412	-0.00694869	0.005852	0.613812	0.293132	0.605094	0.23754	FALSE	NA
ENSG00000250222.1	ENSG00000250222	CTC-338M12.5	18.3783	0.179595	18.3816	0.179987	0.0103112	0.0106651	0.0111777	0.012049	0.613933	0.282855	0.605159	0.23893	FALSE	NA
ENSG00000255237.1	ENSG00000255237	RP13-317D12.3	10.9368	0.119047	10.9398	0.119873	0.010727	0.00970386	0.0112159	0.010365	0.612083	0.263065	0.605244	0.226444	FALSE	NA
ENSG00000224003.1	ENSG00000224003	CTA-407F11.6	62.7638	0.591226	62.75	0.590598	0.0106949	0.0104758	0.011314	0.0108674	0.619525	0.281131	0.605251	0.233237	FALSE	NA
ENSG00000071967.11	ENSG00000071967	CYBRD1	730.469	7.50577	730.561	7.39515	-0.0101809	0.0123093	-0.0108468	0.0119844	0.630727	0.288992	0.605268	0.244744	FALSE	NA
ENSG00000259456.3	ENSG00000259456	RP5-914P20.5	11.3298	0.124978	11.331	0.130191	-0.00908437	0.00925959	-0.00966562	0.00984504	0.619653	0.271561	0.605273	0.230511	FALSE	NA
ENSG00000255197.5	ENSG00000255197	RP11-750H9.5	1063.92	9.03795	1064.36	8.95617	0.00774685	0.00802856	0.00797606	0.00786558	0.621242	0.289545	0.605295	0.237504	FALSE	NA
ENSG00000188000.4	ENSG00000188000	OR7D2	22.9537	0.402022	22.9451	0.402028	0.00730922	0.0107883	0.00788484	0.011829	0.626508	0.293506	0.605296	0.243801	FALSE	NA
ENSG00000277437.1	ENSG00000277437	MIR3687-1	67.0118	1.81259	66.9131	1.84069	0.00835389	0.00868811	0.00865458	0.00904219	0.605987	0.278056	0.605305	0.228721	FALSE	NA
ENSG00000071189.21	ENSG00000071189	SNX13	645.144	6.01969	645.017	6.03975	-0.00700904	0.0076668	-0.00735606	0.00751541	0.619203	0.28334	0.605314	0.240681	FALSE	NA
ENSG00000276178.1	ENSG00000276178	RF00019	12.7892	0.151243	12.7899	0.148625	0.0101616	0.0103985	0.0111936	0.011017	0.621781	0.287235	0.605333	0.234493	FALSE	NA
ENSG00000127578.6	ENSG00000127578	WFIKKN1	71.0027	0.817773	70.9745	0.84164	-0.0100712	0.0103046	-0.0107007	0.0106787	0.606192	0.292311	0.60542	0.238907	FALSE	NA
ENSG00000156011.16	ENSG00000156011	PSD3	29.7709	0.436949	29.7763	0.411783	0.00634585	0.00666706	0.00705655	0.0075758	0.626475	0.291103	0.605494	0.24441	FALSE	NA
ENSG00000011454.16	ENSG00000011454	RABGAP1	708.511	5.10961	708.645	5.21564	-0.0074021	0.0077296	-0.00753613	0.00755964	0.616597	0.286594	0.605536	0.231344	FALSE	NA
ENSG00000204710.2	ENSG00000204710	SPDYC	18.8345	0.683814	18.8157	0.679723	-0.00440392	0.00485997	-0.00436209	0.0051034	0.61785	0.281659	0.605608	0.23846	FALSE	NA
ENSG00000264188.1	ENSG00000264188	RP11-13N13.5	14.9758	0.157278	14.9735	0.160276	0.0106566	0.0106698	0.0112525	0.0110242	0.61004	0.281706	0.605712	0.233158	FALSE	NA
ENSG00000242550.5	ENSG00000242550	SERPINB10	58.7147	1.02453	58.6897	1.00575	-0.00891124	0.00978353	-0.00982219	0.0116546	0.615316	0.298548	0.605791	0.242402	FALSE	NA
ENSG00000173141.4	ENSG00000173141	MRPL57	646.533	3.77038	646.52	3.75411	0.00477746	0.00539008	0.00494102	0.00538054	0.622403	0.294383	0.605811	0.241182	FALSE	NA
ENSG00000100813.14	ENSG00000100813	ACIN1	6949.12	41.8682	6949.08	40.237	-0.00353736	0.00333284	-0.00362868	0.00334805	0.623339	0.267695	0.60584	0.227983	FALSE	NA
ENSG00000260977.1	ENSG00000260977	RP11-333I13.1	37.2059	0.270882	37.1871	0.273352	0.0107673	0.0111518	0.0111162	0.0114176	0.617043	0.290275	0.605877	0.237516	FALSE	NA
ENSG00000237737.5	ENSG00000237737	AC005041.9	7.85574	0.1183	7.85384	0.114726	-0.00828772	0.00832266	-0.00883544	0.00875147	0.619343	0.292717	0.605964	0.240452	FALSE	NA
ENSG00000166507.17	ENSG00000166507	NDST2	1575.62	9.21398	1575.47	9.20137	0.00727774	0.00707616	0.00736775	0.00699706	0.612131	0.292188	0.606055	0.233377	FALSE	NA
ENSG00000254469.7	ENSG00000254469	RP11-849H4.2	59.4308	0.465924	59.4314	0.461123	-0.0106218	0.0102548	-0.0107422	0.0104687	0.617691	0.273267	0.606249	0.232824	FALSE	NA
ENSG00000112167.9	ENSG00000112167	SAYSD1	293.01	1.83217	293.06	1.83173	0.00803199	0.00712043	0.00812044	0.00707313	0.609261	0.284388	0.606276	0.230652	FALSE	NA
ENSG00000114026.21	ENSG00000114026	OGG1	797.019	4.15195	796.985	4.23871	0.00762237	0.00736696	0.00773708	0.00724592	0.613739	0.282797	0.606317	0.235519	FALSE	NA
ENSG00000172296.12	ENSG00000172296	SPTLC3	87.5108	1.29749	87.5198	1.25812	0.0108015	0.010378	0.0111982	0.0104222	0.617163	0.270764	0.606326	0.22908	FALSE	NA
ENSG00000173230.15	ENSG00000173230	GOLGB1	1941.85	11.532	1941.65	11.3146	-0.00792828	0.00760332	-0.00805287	0.0077026	0.620703	0.281825	0.606356	0.230826	FALSE	NA
ENSG00000253880.1	ENSG00000253880	RP11-124B13.1	27.7744	0.399997	27.7563	0.399727	-0.010705	0.0110174	-0.0109406	0.0113214	0.615037	0.276212	0.606376	0.229061	FALSE	NA
ENSG00000213799.12	ENSG00000213799	ZNF845	295.03	1.94113	295.043	1.99407	-0.00718006	0.00762146	-0.00742495	0.00758485	0.624853	0.290807	0.606397	0.241916	FALSE	NA
ENSG00000235683.1	ENSG00000235683	AC018442.1	12.6238	0.14507	12.624	0.150235	0.0103016	0.0101094	0.0108599	0.0108962	0.620232	0.283275	0.606451	0.231935	FALSE	NA
ENSG00000272338.2	ENSG00000272338	RP11-722E23.2	22.3663	0.269853	22.3796	0.278645	-0.00954428	0.00971771	-0.0101975	0.0110063	0.614407	0.294724	0.606477	0.238599	FALSE	NA
ENSG00000164751.14	ENSG00000164751	PEX2	610.7	4.05469	610.663	4.07102	0.00774471	0.00814414	0.00792795	0.00808654	0.631409	0.282324	0.606485	0.232586	FALSE	NA
ENSG00000114841.17	ENSG00000114841	DNAH1	1706.9	11.7265	1706.71	11.9822	-0.00697241	0.00691304	-0.00718579	0.00705326	0.620493	0.289206	0.606498	0.239647	FALSE	NA
ENSG00000162438.11	ENSG00000162438	CTRC	39.3374	0.340076	39.3272	0.337538	-0.0102579	0.0105439	-0.0111724	0.0116662	0.624329	0.284452	0.606533	0.235003	FALSE	NA
ENSG00000026297.15	ENSG00000026297	RNASET2	14096.3	109.935	14094.9	109.036	-0.00982478	0.0100274	-0.0101911	0.0103267	0.625948	0.273934	0.606539	0.236685	FALSE	NA
ENSG00000258904.1	ENSG00000258904	RP11-638I2.2	29.8322	0.383969	29.8254	0.381073	0.0105984	0.0110105	0.0105592	0.0116258	0.611389	0.277902	0.606544	0.232582	FALSE	NA
ENSG00000237588.2	ENSG00000237588	RP11-66D17.3	24.5056	0.262678	24.5048	0.259005	0.0114344	0.0104796	0.0111122	0.0111538	0.599968	0.267316	0.606642	0.232423	FALSE	NA
ENSG00000101670.11	ENSG00000101670	LIPG	54.6118	0.550848	54.6134	0.568182	-0.0105811	0.00976698	-0.0109186	0.0104363	0.620383	0.260537	0.60677	0.226483	FALSE	NA
ENSG00000165119.20	ENSG00000165119	HNRNPK	12848.7	78.8525	12847.7	77.9967	-0.0037862	0.00370506	-0.00385982	0.00377264	0.621996	0.282491	0.606859	0.237308	FALSE	NA
ENSG00000213625.8	ENSG00000213625	LEPROT	1242.54	9.21164	1242.91	8.86855	0.00777765	0.00748731	0.00779993	0.00719794	0.616433	0.279922	0.606891	0.233104	FALSE	NA
ENSG00000067704.9	ENSG00000067704	IARS2	903.353	6.3709	903.462	6.45595	0.00959913	0.00875453	0.00934906	0.00898889	0.609507	0.264966	0.60691	0.228954	FALSE	NA
ENSG00000147862.16	ENSG00000147862	NFIB	15.6186	0.262375	15.61	0.265374	-0.00744235	0.00870054	-0.00787007	0.00849583	0.62372	0.304098	0.606928	0.242417	FALSE	NA
ENSG00000269955.2	ENSG00000269955	C7orf55-LUC7L2	213.691	2.39858	213.736	2.62616	-0.00939971	0.00706143	-0.00979966	0.00760529	0.612762	0.248634	0.606983	0.210279	FALSE	NA
ENSG00000037637.10	ENSG00000037637	FBXO42	987.315	5.09361	987.429	5.05704	0.00625996	0.0063303	0.00618734	0.00633519	0.615792	0.27699	0.607038	0.233724	FALSE	NA
ENSG00000173588.14	ENSG00000173588	CCDC41	103.657	0.953303	103.65	0.926994	0.0101721	0.012138	0.0102026	0.0122302	0.616171	0.299604	0.607047	0.23882	FALSE	NA
ENSG00000196684.12	ENSG00000196684	HSH2D	9587.06	75.5534	9586.91	74.2312	-0.00768076	0.00681258	-0.00744563	0.00699196	0.611639	0.262869	0.607077	0.224325	FALSE	NA
ENSG00000109458.8	ENSG00000109458	GAB1	354.395	3.29232	354.29	3.39891	-0.0104851	0.0100232	-0.0104458	0.0101758	0.610355	0.280871	0.607079	0.234309	FALSE	NA
ENSG00000143776.18	ENSG00000143776	CDC42BPA	66.6999	0.855198	66.6843	0.827683	0.00807282	0.009238	0.00827683	0.0104004	0.623295	0.271798	0.60709	0.234663	FALSE	NA
ENSG00000172260.14	ENSG00000172260	NEGR1	172.846	1.88335	172.769	1.88066	0.010023	0.0120205	0.0108445	0.0125672	0.626722	0.29432	0.607282	0.243579	FALSE	NA
ENSG00000280758.1	ENSG00000280758	RP11-216B9.9	25.4455	0.315098	25.444	0.32251	-0.0102642	0.0107197	-0.011142	0.0117652	0.627297	0.273817	0.607283	0.235009	FALSE	NA
ENSG00000272667.1	ENSG00000272667	RP11-395A13.2	49.1478	0.342049	49.158	0.325667	0.0104992	0.0100225	0.0104299	0.010433	0.613244	0.265639	0.60748	0.227665	FALSE	NA
ENSG00000171603.16	ENSG00000171603	CLSTN1	2839.08	23.6873	2838.66	22.755	0.00613632	0.00568774	0.00622706	0.00592175	0.62124	0.273634	0.60757	0.232235	FALSE	NA
ENSG00000187017.16	ENSG00000187017	ESPN	427.254	10.0799	426.865	10.092	0.00791911	0.00905914	0.00852035	0.00958232	0.618349	0.289416	0.60757	0.239299	FALSE	NA
ENSG00000211806.2	ENSG00000211806	TRAV25	46.5463	0.780065	46.4706	0.798374	0.00192701	0.0143743	0.00442186	0.018351	0.646022	0.298312	0.607615	0.262613	FALSE	NA
ENSG00000162631.18	ENSG00000162631	NTNG1	16.6227	0.209758	16.6274	0.209491	0.0104453	0.0108484	0.0111236	0.0112056	0.619012	0.290026	0.607637	0.237946	FALSE	NA
ENSG00000169905.12	ENSG00000169905	TOR1AIP2	1379.3	8.31627	1379.22	8.43042	-0.00473177	0.00397937	-0.00471455	0.00428931	0.611345	0.266093	0.607653	0.227055	FALSE	NA
ENSG00000196341.3	ENSG00000196341	OR8D1	8.97325	0.149909	8.97736	0.152792	-0.0101119	0.00956298	-0.0101972	0.00988679	0.611147	0.269509	0.607696	0.226561	FALSE	NA
ENSG00000275743.1	ENSG00000275743	TRBV14	52.1099	0.896453	52.0212	0.909907	-0.00607844	0.0124669	-0.00542891	0.0143446	0.608377	0.280272	0.607709	0.232664	FALSE	NA
ENSG00000230789.1	ENSG00000230789	AC004782.1	11.5677	0.251262	11.5664	0.260376	0.00928282	0.00920694	0.00966934	0.00993964	0.615767	0.26416	0.607715	0.22927	FALSE	NA
ENSG00000242798.1	ENSG00000242798	RP11-506M12.1	12.6789	0.160274	12.6785	0.159693	-0.0101416	0.0107419	-0.011035	0.0114818	0.617715	0.291431	0.607739	0.234788	FALSE	NA
ENSG00000133103.16	ENSG00000133103	COG6	206.946	2.01284	206.905	1.98781	-0.00883032	0.0120205	-0.0100684	0.0130038	0.645517	0.292044	0.607797	0.252495	FALSE	NA
ENSG00000132207.17	ENSG00000132207	SLX1A	493.306	5.13596	493.242	5.33473	0.00966079	0.0117653	0.0100758	0.0128198	0.61598	0.292977	0.607829	0.238406	FALSE	NA
ENSG00000285006.1	ENSG00000285006	RP1-240K6.5	111.835	1.61335	111.739	1.56739	-0.0103924	0.0103096	-0.0113587	0.0108908	0.629098	0.281172	0.607834	0.235232	FALSE	NA
ENSG00000072682.18	ENSG00000072682	P4HA2	36.4493	0.530432	36.4489	0.526278	-0.0102113	0.0118517	-0.0111431	0.0127122	0.618557	0.304866	0.607848	0.248629	FALSE	NA
ENSG00000205758.11	ENSG00000205758	CRYZL1	430.512	2.5363	430.444	2.47816	-0.0072359	0.00681565	-0.00686168	0.0066869	0.604962	0.279055	0.607889	0.234413	FALSE	NA
ENSG00000244625.5	ENSG00000244625	CTA-211A9.5	258.094	1.60113	258.097	1.55879	0.00853646	0.00883665	0.00880289	0.00928894	0.627927	0.278796	0.607981	0.235134	FALSE	NA
ENSG00000108175.16	ENSG00000108175	ZMIZ1	2678.38	23.5139	2678.19	24.3013	-0.00786501	0.00845067	-0.00825207	0.00837203	0.628512	0.293351	0.608025	0.241082	FALSE	NA
ENSG00000143537.13	ENSG00000143537	ADAM15	2084.81	14.8424	2084.92	14.9525	0.00865782	0.00874843	0.0087325	0.00884873	0.615126	0.281603	0.608058	0.237074	FALSE	NA
ENSG00000228925.1	ENSG00000228925	AC016722.4	15.6458	0.197821	15.6421	0.198212	-0.0102915	0.0101147	-0.0109557	0.0113936	0.618216	0.26457	0.608087	0.22925	FALSE	NA
ENSG00000169826.7	ENSG00000169826	CSGALNACT2	973.203	10.4624	973.21	10.608	-0.00690009	0.00708658	-0.00689986	0.00692467	0.623168	0.294703	0.608113	0.240254	FALSE	NA
ENSG00000265393.1	ENSG00000265393	CTD-2517M22.17	10.1889	0.128808	10.187	0.126167	-0.00951311	0.0100446	-0.0106506	0.0112534	0.628349	0.277251	0.608117	0.23706	FALSE	NA
ENSG00000251411.1	ENSG00000251411	RP11-397E7.4	9.50154	0.108912	9.49586	0.107149	0.00996395	0.00902759	0.0104452	0.0099498	0.613461	0.263664	0.608324	0.223452	FALSE	NA
ENSG00000215883.10	ENSG00000215883	CYB5RL	258.046	2.0751	258.014	2.06081	0.00816085	0.00812787	0.00831729	0.00803387	0.622007	0.27785	0.608346	0.233168	FALSE	NA
ENSG00000039987.6	ENSG00000039987	BEST2	15.3573	0.144125	15.3574	0.143913	0.0111198	0.0105427	0.0110399	0.0107775	0.607525	0.279451	0.608498	0.227702	FALSE	NA
ENSG00000275340.1	ENSG00000275340	FGD5P1	11.4731	0.161908	11.4749	0.158661	-0.00991536	0.00988764	-0.0106522	0.0108179	0.623739	0.275589	0.608501	0.228467	FALSE	NA
ENSG00000005007.12	ENSG00000005007	UPF1	5639.74	36.2794	5639.85	34.9574	0.00506576	0.0044739	0.00517272	0.00480854	0.628916	0.257987	0.608575	0.228855	FALSE	NA
ENSG00000261222.2	ENSG00000261222	CTD-2006K23.1	322.228	3.91429	322.028	4.0415	-0.0100419	0.0093346	-0.0104223	0.0100199	0.616191	0.278071	0.608578	0.230001	FALSE	NA
ENSG00000120688.8	ENSG00000120688	WBP4	379.11	2.72886	379.016	2.9008	-0.00727118	0.00730551	-0.00729933	0.00716689	0.620222	0.275291	0.608619	0.233217	FALSE	NA
ENSG00000272273.1	ENSG00000272273	XXbac-BPG252P9.10	17.017	0.165662	17.0155	0.166726	-0.00988402	0.0118661	-0.0109631	0.0122982	0.627982	0.293215	0.608622	0.241789	FALSE	NA
ENSG00000169410.9	ENSG00000169410	PTPN9	511.37	3.65219	511.35	3.71385	0.0074223	0.00723733	0.0072311	0.00708793	0.613799	0.284254	0.608719	0.235219	FALSE	NA
ENSG00000244139.3	ENSG00000244139	RN7SL397P	11.7422	0.132208	11.7438	0.132279	0.010728	0.0102473	0.0111739	0.0105338	0.615316	0.278839	0.608743	0.231537	FALSE	NA
ENSG00000175220.11	ENSG00000175220	ARHGAP1	3923.42	24.095	3924.2	23.2813	-0.00462115	0.00479445	-0.00473758	0.0046395	0.627595	0.28916	0.608745	0.236982	FALSE	NA
ENSG00000141404.15	ENSG00000141404	GNAL	49.7679	0.668904	49.7672	0.665468	-0.00956806	0.0105936	-0.0106826	0.0129982	0.62224	0.295784	0.608845	0.24324	FALSE	NA
ENSG00000152503.9	ENSG00000152503	TRIM36	22.6985	0.252515	22.6931	0.252465	-0.0101895	0.0109873	-0.0103176	0.0111088	0.60683	0.295522	0.608893	0.242343	FALSE	NA
ENSG00000085982.13	ENSG00000085982	USP40	389.726	2.82345	389.737	2.6852	0.00984802	0.0100598	0.0102398	0.0107384	0.626129	0.278151	0.608922	0.238316	FALSE	NA
ENSG00000105483.17	ENSG00000105483	CARD8	4598.48	35.9813	4597.29	37.8768	0.00608713	0.00539953	0.00613549	0.00571632	0.62289	0.270849	0.608939	0.232009	FALSE	NA
ENSG00000159346.12	ENSG00000159346	ADIPOR1	23781.6	453.982	23735.9	455.717	0.00790942	0.00846418	0.00788535	0.00838588	0.610662	0.286652	0.608958	0.234273	FALSE	NA
ENSG00000274736.4	ENSG00000274736	CCL23	19.9301	0.709833	19.8701	0.674536	0.00804546	0.0084822	0.00811766	0.00867638	0.614348	0.27694	0.609086	0.230452	FALSE	NA
ENSG00000261218.5	ENSG00000261218	RP11-960L18.1	255.981	1.84908	255.947	1.86965	-0.00979992	0.0111698	-0.0103409	0.0108984	0.626824	0.284193	0.609132	0.240607	FALSE	NA
ENSG00000279741.1	ENSG00000279741	RP11-44F14.9	49.8947	0.787866	49.8878	0.784239	-0.0101485	0.00949088	-0.0110048	0.0109126	0.627303	0.265902	0.609138	0.227115	FALSE	NA
ENSG00000188827.10	ENSG00000188827	SLX4	601.521	3.53799	601.471	3.66652	-0.00593668	0.00589456	-0.00581871	0.00574048	0.612325	0.287732	0.609218	0.234183	FALSE	NA
ENSG00000223597.2	ENSG00000223597	CTD-2296D1.5	16.8941	0.207356	16.8927	0.200432	0.0102749	0.0109057	0.0107893	0.0115463	0.622332	0.265749	0.609278	0.227548	FALSE	NA
ENSG00000174123.10	ENSG00000174123	TLR10	514.752	4.95156	514.916	4.88143	-0.00904176	0.0103069	-0.00973327	0.0103953	0.628654	0.304472	0.609318	0.246752	FALSE	NA
ENSG00000081237.19	ENSG00000081237	PTPRC	27986.3	244.275	27985.5	258.304	0.00567421	0.0055196	0.00584104	0.00562345	0.623406	0.275059	0.609348	0.233094	FALSE	NA
ENSG00000132010.15	ENSG00000132010	ZNF20	76.9447	0.875061	76.9697	0.850939	-0.0103737	0.0110708	-0.0108895	0.0116688	0.632288	0.271788	0.609423	0.233624	FALSE	NA
ENSG00000213203.2	ENSG00000213203	GIMAP1	3708.85	23.4533	3708.81	22.8624	0.00673875	0.00655236	0.00643762	0.00636939	0.608438	0.282693	0.609434	0.230382	FALSE	NA
ENSG00000273492.5	ENSG00000273492	AP000230.1	20.0222	0.19347	20.0165	0.19088	-0.0104777	0.0114689	-0.010722	0.0117581	0.610574	0.283049	0.609485	0.235629	FALSE	NA
ENSG00000172171.10	ENSG00000172171	TEFM	141.223	1.03444	141.174	1.0069	-0.00941584	0.00974039	-0.00960439	0.00993149	0.624243	0.272605	0.609518	0.233386	FALSE	NA
ENSG00000113812.13	ENSG00000113812	ACTR8	332.793	2.17027	332.731	2.19639	0.00857853	0.00832719	0.00890249	0.0085007	0.628126	0.278399	0.609574	0.235141	FALSE	NA
ENSG00000278983.1	ENSG00000278983	RP11-426J5.3	30.5651	0.329651	30.5534	0.327348	-0.00999773	0.0101959	-0.0107373	0.0105322	0.621702	0.282499	0.609609	0.229563	FALSE	NA
ENSG00000197461.13	ENSG00000197461	PDGFA	75.1068	0.74387	75.0988	0.718007	0.00964503	0.0119074	0.0109231	0.0124312	0.635986	0.298913	0.609716	0.247785	FALSE	NA
ENSG00000110756.17	ENSG00000110756	HPS5	451.767	3.12418	451.703	3.10594	0.00790742	0.00795073	0.00801289	0.00837457	0.616427	0.275072	0.60972	0.232868	FALSE	NA
ENSG00000228782.7	ENSG00000228782	CTD-2026D20.3	39.5112	0.313728	39.5146	0.33256	0.0104022	0.0113161	0.0107086	0.0114893	0.61876	0.298755	0.609724	0.235432	FALSE	NA
ENSG00000115840.13	ENSG00000115840	SLC25A12	349.71	2.416	349.694	2.52431	0.00774274	0.00722033	0.0078646	0.00725944	0.622621	0.270335	0.609833	0.227632	FALSE	NA
ENSG00000229140.9	ENSG00000229140	CCDC26	159.378	1.35079	159.376	1.37649	0.00933821	0.0098048	0.00947466	0.00964607	0.620176	0.28277	0.609836	0.234189	FALSE	NA
ENSG00000154146.12	ENSG00000154146	NRGN	12762.8	147.734	12756.2	153.61	-0.00783539	0.00817513	-0.00807421	0.007905	0.622585	0.300989	0.610114	0.245337	FALSE	NA
ENSG00000211810.3	ENSG00000211810	TRAV29DV5	94.4634	0.923887	94.4527	0.963646	-0.00879275	0.0130206	-0.0102545	0.0145181	0.63885	0.298957	0.610161	0.256997	FALSE	NA
ENSG00000079277.19	ENSG00000079277	MKNK1	3050.86	25.0789	3050.73	25.3454	0.00834246	0.00824949	0.00838246	0.00864298	0.62472	0.275705	0.61017	0.232828	FALSE	NA
ENSG00000104312.7	ENSG00000104312	RIPK2	547.239	3.50252	547.219	3.35387	-0.00712412	0.00710299	-0.00734403	0.00735564	0.630231	0.286254	0.610198	0.239472	FALSE	NA
ENSG00000177463.15	ENSG00000177463	NR2C2	1363.11	12.1746	1362.95	12.9286	0.00723036	0.00711429	0.0072581	0.00731461	0.624339	0.26684	0.610274	0.228796	FALSE	NA
ENSG00000197375.12	ENSG00000197375	SLC22A5	166.205	1.52192	166.209	1.47591	0.0104465	0.0105441	0.0112659	0.0112924	0.62917	0.274436	0.610292	0.230217	FALSE	NA
ENSG00000229512.1	ENSG00000229512	AC068580.5	14.131	0.156862	14.1259	0.158116	-0.0105801	0.00973223	-0.010791	0.0104202	0.612847	0.268749	0.610438	0.226612	FALSE	NA
ENSG00000267838.2	ENSG00000267838	AC008746.12	78.3723	0.640156	78.3681	0.618437	-0.0104476	0.0107706	-0.0108145	0.010948	0.623243	0.275066	0.610482	0.230153	FALSE	NA
ENSG00000158457.5	ENSG00000158457	TSPAN33	853.567	7.67656	853.688	7.70411	0.00906545	0.00928237	0.00904938	0.00976674	0.613851	0.27417	0.610498	0.232988	FALSE	NA
ENSG00000171827.10	ENSG00000171827	ZNF570	179.708	1.2101	179.661	1.21544	0.00762537	0.00785266	0.0074488	0.00827104	0.623608	0.26398	0.610516	0.22656	FALSE	NA
ENSG00000170412.16	ENSG00000170412	GPRC5C	38.3311	0.578906	38.3297	0.569036	0.00760359	0.00867591	0.00796872	0.00899614	0.611867	0.298926	0.610588	0.240449	FALSE	NA
ENSG00000155719.17	ENSG00000155719	OTOA	11.4256	0.14785	11.4233	0.158604	0.00794778	0.00816147	0.00844899	0.0089433	0.62408	0.279043	0.610674	0.235091	FALSE	NA
ENSG00000241860.6	ENSG00000241860	RP11-34P13.13	3566.67	55.2929	3567.32	54.2142	-0.0101697	0.00961286	-0.0101133	0.00956508	0.611892	0.287892	0.610685	0.233865	FALSE	NA
ENSG00000165507.8	ENSG00000165507	C10orf10	14.574	0.236082	14.5662	0.238378	0.00862382	0.00893977	0.00899347	0.00974671	0.627788	0.278357	0.610711	0.232831	FALSE	NA
ENSG00000211934.3	ENSG00000211934	IGHV1-2	240.854	7.40089	238.805	8.65718	0.00774256	0.00965886	0.00786805	0.009901	0.625816	0.275952	0.610751	0.234127	FALSE	NA
ENSG00000158825.5	ENSG00000158825	CDA	3967.94	46.9954	3964.14	47.1898	0.00966891	0.0108036	0.00990641	0.01103	0.624877	0.280068	0.610885	0.234728	FALSE	NA
ENSG00000197582.5	ENSG00000197582	RP11-142G7.1	62.5176	1.43119	62.4723	1.40778	-0.00673132	0.00591114	-0.00685313	0.00621477	0.62034	0.262511	0.610918	0.223393	FALSE	NA
ENSG00000168522.12	ENSG00000168522	FNTA	1522.9	9.83769	1522.81	9.56678	-0.00544751	0.0056652	-0.00547023	0.00569129	0.622986	0.280474	0.610935	0.233342	FALSE	NA
ENSG00000246145.1	ENSG00000246145	RP11-346I3.4	14.5946	0.154387	14.5897	0.161932	0.010319	0.0101451	0.0108711	0.0103465	0.622478	0.27601	0.611072	0.231287	FALSE	NA
ENSG00000230426.3	ENSG00000230426	RP11-108M21.1	17.6512	0.219744	17.6535	0.213382	-0.00933244	0.00974555	-0.0101231	0.010897	0.624686	0.286581	0.611096	0.239338	FALSE	NA
ENSG00000132842.13	ENSG00000132842	AP3B1	1189.24	7.02442	1189.07	7.06976	0.00780703	0.00746228	0.00778343	0.0074975	0.621562	0.27244	0.611104	0.234934	FALSE	NA
ENSG00000110446.10	ENSG00000110446	SLC15A3	3626.81	26.4686	3625.8	26.6347	-0.00678479	0.00668346	-0.00653292	0.00677509	0.613511	0.272673	0.611108	0.22788	FALSE	NA
ENSG00000136828.18	ENSG00000136828	RALGPS1	226.816	1.88724	226.879	1.89558	0.0108956	0.0102852	0.0111662	0.0103198	0.613671	0.277759	0.61112	0.231219	FALSE	NA
ENSG00000103671.9	ENSG00000103671	TRIP4	757.061	4.11406	757.057	4.07667	0.00593069	0.00567024	0.00606534	0.00580686	0.626264	0.262631	0.611133	0.227886	FALSE	NA
ENSG00000128536.15	ENSG00000128536	CDHR3	80.3713	0.744016	80.3661	0.755461	-0.0107594	0.0106168	-0.0110863	0.0109701	0.621127	0.284657	0.611143	0.231709	FALSE	NA
ENSG00000279365.1	ENSG00000279365	KB-176G8.1	10.9265	0.124702	10.924	0.124322	-0.00989603	0.00987496	-0.0104133	0.0110172	0.621695	0.265804	0.611161	0.226849	FALSE	NA
ENSG00000087274.16	ENSG00000087274	ADD1	7794.28	45.7593	7793.32	45.6185	-0.00609462	0.00607181	-0.00626863	0.00593433	0.632239	0.285238	0.611191	0.234084	FALSE	NA
ENSG00000102763.17	ENSG00000102763	VWA8	328.519	2.53753	328.675	2.55993	-0.00846231	0.00866157	-0.00847595	0.00887	0.612967	0.281726	0.611254	0.235987	FALSE	NA
ENSG00000123836.14	ENSG00000123836	PFKFB2	266.053	3.33826	265.927	3.45051	0.00990757	0.0117053	0.0107488	0.0123463	0.633031	0.29028	0.611337	0.241713	FALSE	NA
ENSG00000029725.16	ENSG00000029725	RABEP1	1250.83	9.25247	1251.07	9.04194	-0.00649286	0.00603828	-0.00616062	0.00598611	0.60996	0.283019	0.611386	0.229345	FALSE	NA
ENSG00000151348.13	ENSG00000151348	EXT2	525.534	3.40483	525.484	3.37738	-0.00765032	0.00748706	-0.00785192	0.00797802	0.627941	0.276279	0.611475	0.23413	FALSE	NA
ENSG00000257341.5	ENSG00000257341	AL928654.7	28.3696	0.332524	28.375	0.341423	0.00837823	0.00660826	0.00862216	0.00719156	0.615987	0.245632	0.611604	0.213487	FALSE	NA
ENSG00000159579.13	ENSG00000159579	RSPRY1	648.316	4.34727	648.434	4.35469	0.00645527	0.00692108	0.00663429	0.00668068	0.62774	0.27951	0.611702	0.233602	FALSE	NA
ENSG00000273437.1	ENSG00000273437	RP11-434H6.7	31.8233	0.265616	31.8245	0.267929	-0.0111458	0.00972612	-0.0109422	0.0102501	0.610338	0.26598	0.611704	0.223476	FALSE	NA
ENSG00000023697.12	ENSG00000023697	DERA	292.634	1.87983	292.647	1.8858	-0.00725168	0.00703651	-0.00750793	0.00680325	0.614532	0.27722	0.611827	0.231999	FALSE	NA
ENSG00000114450.9	ENSG00000114450	GNB4	861.676	8.66096	861.739	8.68609	-0.00824435	0.00871635	-0.00846908	0.00872995	0.627102	0.28926	0.611833	0.241543	FALSE	NA
ENSG00000162729.13	ENSG00000162729	IGSF8	1253.85	8.84826	1253.71	8.82139	-0.00616877	0.0058155	-0.00621555	0.00564083	0.614292	0.284473	0.611834	0.233596	FALSE	NA
ENSG00000135407.10	ENSG00000135407	AVIL	678.796	6.87389	678.72	6.85456	-0.0106894	0.0104233	-0.0108773	0.010814	0.621256	0.281194	0.611876	0.232062	FALSE	NA
ENSG00000173213.9	ENSG00000173213	RP11-683L23.1	9.43778	0.305376	9.43427	0.308455	-0.00244607	0.00262609	-0.00237997	0.00263878	0.623961	0.285627	0.611892	0.237968	FALSE	NA
ENSG00000087206.16	ENSG00000087206	UIMC1	1417.42	8.38302	1417.18	8.55613	0.00664943	0.00715532	0.0066789	0.00710232	0.625335	0.288045	0.611907	0.237699	FALSE	NA
ENSG00000271971.1	ENSG00000271971	CTD-2006H14.2	59.9865	0.453781	59.9836	0.447473	-0.00957172	0.00998778	-0.00968308	0.010295	0.622115	0.284122	0.611927	0.240412	FALSE	NA
ENSG00000119922.9	ENSG00000119922	IFIT2	7633.31	170.609	7627.23	171.193	-0.0100517	0.0109309	-0.0104082	0.010591	0.62951	0.280569	0.611939	0.23618	FALSE	NA
ENSG00000159239.13	ENSG00000159239	RP11-523H20.5	55.0586	0.613476	55.0574	0.60541	-0.0103854	0.00976746	-0.0106676	0.0102997	0.623042	0.267879	0.611945	0.229995	FALSE	NA
ENSG00000276289.4	ENSG00000276289	KCNE1B	37.8751	0.657224	37.874	0.617808	-0.00807762	0.00635366	-0.00818396	0.00708971	0.608959	0.253584	0.612001	0.217679	FALSE	NA
ENSG00000268069.2	ENSG00000268069	RP5-1057I20.4	29.0741	0.25948	29.0748	0.261714	-0.00989352	0.0110205	-0.0106867	0.011694	0.628528	0.2837	0.612004	0.232506	FALSE	NA
ENSG00000233730.1	ENSG00000233730	RP4-666F24.3	48.992	0.815667	48.9809	0.811456	0.00945866	0.0109029	0.00992177	0.0112859	0.624261	0.288071	0.612007	0.234849	FALSE	NA
ENSG00000272140.2	ENSG00000272140	RP11-574K11.29	23.6354	0.265704	23.6218	0.266873	0.0105246	0.0100112	0.0109582	0.0106742	0.620219	0.269366	0.612038	0.226638	FALSE	NA
ENSG00000165731.18	ENSG00000165731	RET	15.8087	0.221175	15.8046	0.216631	0.00814212	0.00930627	0.00828289	0.0100425	0.626648	0.26794	0.612137	0.230848	FALSE	NA
ENSG00000277258.4	ENSG00000277258	PCGF2	13.2026	0.186141	13.1931	0.187336	0.00870454	0.00930884	0.00877898	0.00989752	0.617698	0.278497	0.61216	0.230653	FALSE	NA
ENSG00000138380.17	ENSG00000138380	CARF	146.65	1.49917	146.706	1.61033	-0.00913237	0.00949365	-0.00908623	0.00958141	0.613911	0.266325	0.612205	0.229166	FALSE	NA
ENSG00000279494.1	ENSG00000279494	RP11-494O16.4	22.9428	0.228751	22.9473	0.23961	0.0106611	0.0103953	0.011196	0.0110063	0.622355	0.277056	0.612299	0.231278	FALSE	NA
ENSG00000138777.19	ENSG00000138777	PPA2	511.44	3.27343	511.522	3.27346	0.00703306	0.00757901	0.00697476	0.00784301	0.63003	0.273442	0.612301	0.231604	FALSE	NA
ENSG00000187510.8	ENSG00000187510	PLEKHG7	10.0205	0.152282	10.0192	0.152665	-0.00807497	0.00828908	-0.00844595	0.00913372	0.623776	0.269925	0.612369	0.231184	FALSE	NA
ENSG00000211798.3	ENSG00000211798	TRAV18	11.2251	0.138098	11.2323	0.13548	0.0101523	0.00983541	0.0104953	0.0101432	0.620967	0.273549	0.612379	0.223712	FALSE	NA
ENSG00000185684.14	ENSG00000185684	EP400NL	509.423	3.7428	509.395	3.75004	-0.00901629	0.0088976	-0.00941754	0.00907602	0.623061	0.280863	0.612431	0.234241	FALSE	NA
ENSG00000163374.19	ENSG00000163374	YY1AP1	5061.77	35.1393	5059.93	36.0235	0.00527324	0.00471908	0.00553357	0.00488862	0.635288	0.269348	0.612437	0.227909	FALSE	NA
ENSG00000229021.2	ENSG00000229021	AL591893.1	111.831	1.41068	111.82	1.39594	0.0103074	0.0104533	0.0102575	0.0107063	0.625125	0.283747	0.612453	0.232689	FALSE	NA
ENSG00000283236.1	ENSG00000283236	AC074141.3	39.3469	0.3915	39.3447	0.376706	0.0102721	0.0101343	0.0105878	0.0110117	0.626158	0.267765	0.612636	0.226039	FALSE	NA
ENSG00000156398.12	ENSG00000156398	SFXN2	314.316	2.12493	314.25	2.07436	-0.00875489	0.00883071	-0.00885371	0.00897423	0.623506	0.288355	0.612682	0.23629	FALSE	NA
ENSG00000165644.10	ENSG00000165644	COMTD1	310.884	2.4743	310.927	2.43497	0.0086018	0.0076969	0.00889046	0.00782525	0.62084	0.273339	0.612703	0.232198	FALSE	NA
ENSG00000099968.17	ENSG00000099968	BCL2L13	1033.47	7.09909	1033.1	7.10052	-0.00769919	0.00799523	-0.00810144	0.00813374	0.636823	0.279279	0.612717	0.238853	FALSE	NA
ENSG00000127249.14	ENSG00000127249	ATP13A4	20.9483	0.226258	20.9526	0.232667	0.00889017	0.00915902	0.00960264	0.00919501	0.626101	0.293816	0.612757	0.23412	FALSE	NA
ENSG00000130038.9	ENSG00000130038	EFCAB4B	448.49	2.91724	448.457	2.93951	0.00730751	0.00735642	0.00741288	0.0072897	0.61914	0.28112	0.612765	0.232853	FALSE	NA
ENSG00000170089.15	ENSG00000170089	RP11-423H2.1	356.958	3.10026	356.915	3.14912	-0.0103955	0.0107294	-0.0108233	0.0116035	0.630204	0.258379	0.612778	0.227296	FALSE	NA
ENSG00000230204.1	ENSG00000230204	RP4-753D5.4	9.82936	0.141219	9.82474	0.144041	-0.00947574	0.00958396	-0.0105449	0.0112222	0.624301	0.278852	0.612794	0.237274	FALSE	NA
ENSG00000174721.9	ENSG00000174721	FGFBP3	44.1003	0.394474	44.1112	0.372238	-0.0106284	0.00959966	-0.0109396	0.0103057	0.620281	0.274855	0.612825	0.230044	FALSE	NA
ENSG00000249319.2	ENSG00000249319	AC068533.7	31.0419	0.381203	31.0466	0.368689	-0.00867077	0.00837275	-0.00918469	0.00877439	0.62362	0.281992	0.612834	0.232799	FALSE	NA
ENSG00000268499.1	ENSG00000268499	CTB-102L5.8	8.39695	0.112802	8.39958	0.116065	0.00933694	0.00863589	0.00995849	0.00936534	0.623701	0.275291	0.612865	0.22694	FALSE	NA
ENSG00000257086.1	ENSG00000257086	RP11-783K16.13	10.5605	0.112475	10.5585	0.113405	-0.0103327	0.00995784	-0.0110426	0.0108365	0.614397	0.28535	0.612873	0.238684	FALSE	NA
ENSG00000170365.9	ENSG00000170365	SMAD1	40.8778	0.537923	40.8553	0.541773	0.010051	0.010387	0.0107255	0.0112115	0.62165	0.277553	0.613055	0.232035	FALSE	NA
ENSG00000162924.14	ENSG00000162924	REL	969.116	7.91094	969.019	7.99736	0.00712953	0.00677734	0.00729189	0.00665109	0.628154	0.279531	0.613088	0.230311	FALSE	NA
ENSG00000133800.8	ENSG00000133800	LYVE1	28.1355	0.434064	28.1304	0.429021	-0.00945626	0.0115273	-0.00989638	0.0118767	0.627964	0.288782	0.613162	0.239159	FALSE	NA
ENSG00000143643.12	ENSG00000143643	TTC13	1000.25	7.44774	1000.15	7.45164	0.00733849	0.00758961	0.00732152	0.00769696	0.621638	0.281831	0.613199	0.235556	FALSE	NA
ENSG00000104870.12	ENSG00000104870	FCGRT	12519.3	85.4438	12519.2	88.261	-0.00525745	0.00496657	-0.00528836	0.00499026	0.626665	0.276154	0.613302	0.230727	FALSE	NA
ENSG00000149679.11	ENSG00000149679	CABLES2	317.575	1.91401	317.597	2.00237	-0.00755072	0.00678626	-0.00750837	0.00714563	0.617565	0.274411	0.613316	0.228671	FALSE	NA
ENSG00000179889.18	ENSG00000179889	PDXDC1	1289.23	9.62503	1289.37	9.69	-0.0084423	0.008327	-0.00841373	0.00807388	0.618129	0.278636	0.613337	0.229588	FALSE	NA
ENSG00000134900.11	ENSG00000134900	TPP2	1318.66	11.0174	1318.71	11.2594	0.0066531	0.00657208	0.00652851	0.00657722	0.623735	0.268143	0.613416	0.230568	FALSE	NA
ENSG00000166484.19	ENSG00000166484	MAPK7	726.711	4.21901	726.756	4.5396	0.00631635	0.00713157	0.00634331	0.00723159	0.629438	0.27789	0.613458	0.233797	FALSE	NA
ENSG00000231925.11	ENSG00000231925	TAPBP	18602.2	110.686	18599.6	109.141	0.0052631	0.00469776	0.00505575	0.00492877	0.615136	0.262716	0.613481	0.22447	FALSE	NA
ENSG00000232818.2	ENSG00000232818	AC023105.3	15.3817	0.171788	15.3838	0.168412	0.00990725	0.0101838	0.0106691	0.0113895	0.632047	0.270173	0.613557	0.233581	FALSE	NA
ENSG00000260923.6	ENSG00000260923	AC137934.1	410.944	4.78135	410.964	4.59226	0.00984143	0.0111213	0.010684	0.0120855	0.63562	0.282513	0.613572	0.239199	FALSE	NA
ENSG00000255920.2	ENSG00000255920	CCND2-AS1	13.2809	0.15384	13.2841	0.151399	-0.00706812	0.007245	-0.00742892	0.00795734	0.627923	0.280344	0.613573	0.235935	FALSE	NA
ENSG00000116396.14	ENSG00000116396	KCNC4	249.682	1.99973	249.559	2.17303	-0.00932578	0.0102821	-0.0105119	0.0121809	0.636821	0.285969	0.613574	0.244807	FALSE	NA
ENSG00000271993.1	ENSG00000271993	RP11-285J16.1	16.7583	0.172696	16.7538	0.170576	0.0102132	0.0106269	0.0108537	0.0112501	0.62884	0.279986	0.613657	0.230567	FALSE	NA
ENSG00000229267.2	ENSG00000229267	AC072062.1	25.3177	0.389898	25.3152	0.382795	-0.0105604	0.0105325	-0.0107314	0.0115206	0.620929	0.261911	0.613682	0.229201	FALSE	NA
ENSG00000239862.1	ENSG00000239862	IGKV1-37	21.7023	0.472413	21.6651	0.467809	0.00676565	0.00934794	0.00693053	0.00956591	0.627743	0.276544	0.613721	0.232964	FALSE	NA
ENSG00000242622.1	ENSG00000242622	RP11-18H7.1	35.2447	0.382147	35.2364	0.382028	0.0104984	0.010981	0.0105505	0.0113464	0.614873	0.285503	0.613862	0.23213	FALSE	NA
ENSG00000260572.1	ENSG00000260572	RP11-16N11.2	9.08293	0.121376	9.08846	0.118042	0.0100037	0.00957101	0.0105691	0.00997698	0.615839	0.27685	0.613866	0.232237	FALSE	NA
ENSG00000244119.1	ENSG00000244119	RP11-454H13.6	45.8074	0.483393	45.8057	0.479831	-0.00989224	0.0102784	-0.0111114	0.010793	0.64075	0.278644	0.613884	0.229584	FALSE	NA
ENSG00000260314.2	ENSG00000260314	MRC1	24.5743	0.3437	24.5628	0.34933	0.00898565	0.00980531	0.00884007	0.00997652	0.618568	0.280869	0.613993	0.230693	FALSE	NA
ENSG00000153317.14	ENSG00000153317	ASAP1	3162.43	26.4035	3161.86	27.3838	0.00860768	0.0084011	0.00869892	0.00879829	0.631426	0.269858	0.614013	0.230065	FALSE	NA
ENSG00000172270.19	ENSG00000172270	BSG	17415.4	231.974	17406.2	229.437	0.00764855	0.00860985	0.00776268	0.00847103	0.629457	0.274032	0.614016	0.234785	FALSE	NA
ENSG00000157881.13	ENSG00000157881	PANK4	1027.32	5.93552	1027.32	5.79636	0.00562242	0.00579817	0.00572402	0.00587875	0.629661	0.283885	0.614083	0.23843	FALSE	NA
ENSG00000281741.2	ENSG00000281741	CH17-118O6.6	70.0865	1.40924	70.0596	1.36713	-0.0056487	0.008574	-0.00581124	0.00938333	0.644475	0.282374	0.614116	0.244272	FALSE	NA
ENSG00000213047.12	ENSG00000213047	DENND1B	244.188	2.1736	244.116	2.15291	0.00932794	0.0100438	0.00920222	0.0100087	0.621916	0.280033	0.61414	0.233092	FALSE	NA
ENSG00000136270.13	ENSG00000136270	TBRG4	1330.53	7.97996	1330.78	8.07711	0.00557032	0.0059527	0.00554446	0.00586807	0.626904	0.28303	0.614144	0.236737	FALSE	NA
ENSG00000198553.8	ENSG00000198553	KCNRG	15.6141	0.169304	15.6182	0.17592	0.010024	0.00960161	0.0107908	0.0103283	0.623984	0.268136	0.614151	0.225231	FALSE	NA
ENSG00000161904.11	ENSG00000161904	LEMD2	2203.59	10.6138	2203.8	10.8534	-0.004421	0.00454884	-0.00460577	0.00464817	0.637165	0.276632	0.61421	0.235699	FALSE	NA
ENSG00000283743.1	ENSG00000283743	RP1-230G1.7	13.058	0.189103	13.0618	0.178091	-0.00878943	0.00852737	-0.00965795	0.00975558	0.635098	0.267434	0.614212	0.231296	FALSE	NA
ENSG00000237765.6	ENSG00000237765	FAM200B	729.61	4.7297	729.621	4.64444	0.0067055	0.00700057	0.00683931	0.00693402	0.626259	0.287166	0.614246	0.239934	FALSE	NA
ENSG00000012211.12	ENSG00000012211	PRICKLE3	348.56	2.03839	348.568	2.06012	0.00754664	0.00760176	0.00748182	0.00755889	0.620291	0.272149	0.614266	0.230526	FALSE	NA
ENSG00000211597.2	ENSG00000211597	IGKJ1	56.5515	1.62518	56.2378	1.71411	0.0059424	0.0130835	0.00492735	0.015705	0.638167	0.290162	0.614287	0.242457	FALSE	NA
ENSG00000171241.8	ENSG00000171241	SHCBP1	54.3283	0.589234	54.298	0.604143	0.0101458	0.01157	0.0102888	0.0112925	0.622138	0.269628	0.614333	0.227101	FALSE	NA
ENSG00000115317.11	ENSG00000115317	HTRA2	910.5	4.71286	910.422	4.68244	0.00634951	0.00615025	0.00637207	0.00613634	0.624858	0.286677	0.614432	0.235812	FALSE	NA
ENSG00000220842.6	ENSG00000220842	RP11-572P18.1	8422.8	69.2144	8423.66	68.4329	-0.0092889	0.00845756	-0.00942393	0.00902714	0.617774	0.273542	0.614437	0.228557	FALSE	NA
ENSG00000259408.2	ENSG00000259408	RP11-3D4.3	16.1984	0.158785	16.1942	0.154708	0.0100796	0.0110093	0.0108078	0.0115152	0.627456	0.277746	0.614471	0.233353	FALSE	NA
ENSG00000247121.6	ENSG00000247121	CTD-2260A17.2	71.2647	0.457846	71.2782	0.446606	0.00963924	0.010101	0.00986159	0.0100758	0.630181	0.272158	0.614503	0.232152	FALSE	NA
ENSG00000033627.16	ENSG00000033627	ATP6V0A1	2467.7	15.3799	2468.05	16.0066	-0.00699344	0.00775302	-0.00696617	0.007646	0.631874	0.289906	0.614506	0.235787	FALSE	NA
ENSG00000185904.11	ENSG00000185904	RP11-178A10.1	9.94086	0.114957	9.94116	0.113266	-0.00995171	0.00992521	-0.0104294	0.0102535	0.617466	0.280514	0.614517	0.230357	FALSE	NA
ENSG00000215580.10	ENSG00000215580	BCORP1	96.5093	1.83788	96.5451	1.71666	0.010213	0.00989391	0.0107193	0.0112325	0.623241	0.274904	0.614536	0.231633	FALSE	NA
ENSG00000009413.15	ENSG00000009413	REV3L	568.341	4.85288	568.41	4.99029	-0.00756937	0.00853474	-0.00778833	0.00833835	0.636213	0.291062	0.614587	0.239946	FALSE	NA
ENSG00000206957.2	ENSG00000206957	RF00019	12.5242	0.194763	12.5136	0.196306	-0.00904442	0.00917057	-0.00977521	0.00989414	0.629339	0.274042	0.614635	0.229828	FALSE	NA
ENSG00000196189.12	ENSG00000196189	SEMA4A	5387.34	48.4129	5386.07	48.2958	0.00869031	0.00765709	0.00857434	0.00829813	0.623587	0.264902	0.614636	0.224538	FALSE	NA
ENSG00000267394.1	ENSG00000267394	CTB-175E5.7	9.24236	0.11024	9.24451	0.108019	-0.00946119	0.010086	-0.00995855	0.0107128	0.624791	0.281363	0.614718	0.23441	FALSE	NA
ENSG00000188906.15	ENSG00000188906	LRRK2	7570.11	85.7498	7571.72	85.1596	-0.00753244	0.00772127	-0.00743168	0.00786382	0.625443	0.270385	0.614725	0.229176	FALSE	NA
ENSG00000002587.9	ENSG00000002587	HS3ST1	72.3875	0.857346	72.3961	0.841212	0.00778321	0.00995927	0.00805758	0.0108592	0.63776	0.289628	0.614735	0.236884	FALSE	NA
ENSG00000227733.9	ENSG00000227733	RP4-565E6.1	17.4041	0.244625	17.4078	0.249844	-0.00870101	0.00879823	-0.00901198	0.00902098	0.619756	0.260445	0.614741	0.22612	FALSE	NA
ENSG00000249307.5	ENSG00000249307	RP11-438E5.1	35.2476	0.282076	35.2498	0.277397	0.0102353	0.0104119	0.0107736	0.0112581	0.629239	0.277215	0.61475	0.230987	FALSE	NA
ENSG00000103197.17	ENSG00000103197	TSC2	3643.14	22.2786	3643.3	20.8937	0.00543352	0.00673737	0.0052649	0.00651072	0.627827	0.284343	0.614774	0.237855	FALSE	NA
ENSG00000261096.1	ENSG00000261096	RP11-690I21.2	8.44043	0.147211	8.43703	0.146965	0.00917175	0.00941062	0.00983173	0.0102003	0.635861	0.281646	0.614989	0.231341	FALSE	NA
ENSG00000174780.16	ENSG00000174780	SRP72	1737.66	11.9329	1737.5	12.119	-0.00740486	0.00735643	-0.00750807	0.00757464	0.631737	0.278988	0.615034	0.235407	FALSE	NA
ENSG00000221838.9	ENSG00000221838	AP4M1	317.626	1.7849	317.673	1.75117	0.00898711	0.00917286	0.00903988	0.00977681	0.625647	0.258364	0.615138	0.228875	FALSE	NA
ENSG00000258973.1	ENSG00000258973	RP11-934B9.3	10.7906	0.157471	10.7897	0.159756	-0.00849619	0.00799157	-0.00893887	0.00865394	0.624958	0.264307	0.615151	0.22997	FALSE	NA
ENSG00000173214.5	ENSG00000173214	MFSD4B	201.195	1.57026	201.164	1.59166	-0.00843713	0.00876892	-0.00890444	0.00855631	0.632425	0.274317	0.615197	0.230638	FALSE	NA
ENSG00000155530.3	ENSG00000155530	LRGUK	11.4492	0.167466	11.4505	0.16624	-0.00780348	0.00722304	-0.00804815	0.00740128	0.624445	0.266683	0.615226	0.225093	FALSE	NA
ENSG00000111452.12	ENSG00000111452	ADGRD1	98.5854	1.05962	98.5857	1.06155	0.00969947	0.0108143	0.0101592	0.0110976	0.628803	0.27716	0.61525	0.23017	FALSE	NA
ENSG00000214076.3	ENSG00000214076	RP1-90G24.5	9.25564	0.193948	9.24824	0.179144	0.00635782	0.00679301	0.00646105	0.0068161	0.624669	0.270872	0.615257	0.229187	FALSE	NA
ENSG00000135976.17	ENSG00000135976	ANKRD36	317.179	4.1561	317.121	4.15085	-0.0101251	0.00962381	-0.0103829	0.0103974	0.628509	0.268423	0.61529	0.230151	FALSE	NA
ENSG00000258461.5	ENSG00000258461	RP11-164J13.1	265.488	2.04523	265.572	2.01628	0.0081322	0.00868409	0.00850349	0.00876527	0.632212	0.29018	0.615333	0.23614	FALSE	NA
ENSG00000166734.18	ENSG00000166734	CASC4	1151.23	9.67403	1151.05	9.59073	-0.00586563	0.00610334	-0.00572011	0.00614562	0.627695	0.274021	0.615396	0.230704	FALSE	NA
ENSG00000225855.6	ENSG00000225855	RUSC1-AS1	55.3096	0.389641	55.3077	0.40858	-0.0105086	0.0100029	-0.0104026	0.00998864	0.616227	0.273959	0.615406	0.228719	FALSE	NA
ENSG00000272588.1	ENSG00000272588	RP11-440L14.4	13.5664	0.189755	13.5638	0.184892	-0.00919342	0.0102899	-0.0106053	0.0115095	0.633661	0.285809	0.615466	0.238683	FALSE	NA
ENSG00000255737.2	ENSG00000255737	AGAP2-AS1	13.5968	0.182002	13.5951	0.17647	-0.00964848	0.00939213	-0.0099759	0.00985656	0.613785	0.280837	0.615479	0.231635	FALSE	NA
ENSG00000279555.1	ENSG00000279555	RP11-426D19.1	57.4477	0.773356	57.4482	0.767512	0.0096106	0.0101397	0.00994603	0.0102265	0.625675	0.279358	0.61551	0.232448	FALSE	NA
ENSG00000259782.2	ENSG00000259782	CTD-2270L9.2	18.2376	0.183113	18.2331	0.183762	-0.0107174	0.0109986	-0.0112326	0.0110796	0.625605	0.28036	0.615543	0.234298	FALSE	NA
ENSG00000176920.11	ENSG00000176920	FUT2	16.2518	0.186907	16.2544	0.189501	-0.00997071	0.0110223	-0.0103397	0.0108792	0.628905	0.28259	0.615637	0.228929	FALSE	NA
ENSG00000211675.2	ENSG00000211675	IGLC1	2729.58	88.8648	2721.12	88.5548	-0.00933965	0.0124562	-0.0104944	0.0134377	0.63856	0.308409	0.615739	0.251524	FALSE	NA
ENSG00000197119.12	ENSG00000197119	SLC25A29	1243.69	11.0756	1243.58	11.1987	0.0102849	0.010269	0.0106333	0.0113876	0.621773	0.278405	0.615796	0.233298	FALSE	NA
ENSG00000198346.10	ENSG00000198346	ZNF813	181.136	1.26365	181.137	1.22348	-0.00781029	0.00840298	-0.00771304	0.00817725	0.619394	0.280438	0.615796	0.231835	FALSE	NA
ENSG00000266456.1	ENSG00000266456	RP11-806L2.2	26.7681	0.273541	26.7583	0.275152	-0.0102719	0.0106356	-0.0108295	0.0112452	0.634473	0.289472	0.615913	0.23521	FALSE	NA
ENSG00000279159.1	ENSG00000279159	RP3-394A18.1	214.312	1.51672	214.286	1.59354	-0.00660026	0.0061821	-0.00628068	0.00597859	0.615931	0.274791	0.615916	0.224055	FALSE	NA
ENSG00000169762.16	ENSG00000169762	TAPT1	481.491	3.81287	481.495	3.77195	-0.00824323	0.00858341	-0.00824022	0.00877572	0.625717	0.268936	0.616072	0.227345	FALSE	NA
ENSG00000164168.7	ENSG00000164168	TMEM184C	534.766	3.44645	534.807	3.48805	-0.00770142	0.00787723	-0.0078392	0.0080921	0.626502	0.286902	0.616217	0.23611	FALSE	NA
ENSG00000138161.13	ENSG00000138161	CUZD1	72.8026	0.64582	72.8095	0.665977	-0.0104976	0.010292	-0.0107846	0.0106222	0.624848	0.275933	0.616218	0.231159	FALSE	NA
ENSG00000136490.8	ENSG00000136490	LIMD2	20940.4	113.111	20940.8	119.382	0.00486187	0.00465118	0.00479588	0.00455985	0.623457	0.291428	0.616264	0.235383	FALSE	NA
ENSG00000118965.14	ENSG00000118965	WDR35	144.394	1.29111	144.395	1.29573	-0.00986112	0.0113198	-0.0105626	0.0124251	0.638077	0.289382	0.6163	0.245793	FALSE	NA
ENSG00000178927.17	ENSG00000178927	C17orf62	10120.3	57.4628	10117.3	58.1141	0.00515045	0.00528326	0.00508125	0.00504516	0.625768	0.290473	0.616308	0.234109	FALSE	NA
ENSG00000232587.1	ENSG00000232587	EEF1AL1	20.6294	0.343863	20.6266	0.35514	-0.0106749	0.0110519	-0.0108209	0.0110087	0.62025	0.278229	0.616356	0.230829	FALSE	NA
ENSG00000282639.1	ENSG00000282639	IGHV3-64D	55.377	1.71947	55.2567	1.68816	-0.00536496	0.00464054	-0.00546148	0.00469232	0.620422	0.261783	0.616476	0.223754	FALSE	NA
ENSG00000164162.13	ENSG00000164162	ANAPC10	96.5642	0.84047	96.5655	0.82406	0.00846208	0.00837856	0.00874924	0.00849318	0.629543	0.282716	0.616588	0.237243	FALSE	NA
ENSG00000144867.11	ENSG00000144867	SRPRB	636.341	3.90741	636.37	4.00503	0.00902946	0.00850714	0.00925432	0.00842885	0.623369	0.283035	0.616759	0.231189	FALSE	NA
ENSG00000136271.10	ENSG00000136271	DDX56	1941.99	11.6091	1942.27	11.4645	0.00454105	0.00491349	0.00453404	0.00480883	0.633667	0.284497	0.616777	0.233537	FALSE	NA
ENSG00000226383.6	ENSG00000226383	AC093375.1	37.1462	0.520574	37.1495	0.521152	0.00944544	0.00930784	0.0102558	0.0100942	0.63163	0.26518	0.616861	0.225312	FALSE	NA
ENSG00000256995.6	ENSG00000256995	RP11-114G22.1	14.6089	0.206185	14.6032	0.203923	-0.00947631	0.010581	-0.0103377	0.0110947	0.63028	0.277424	0.61687	0.233651	FALSE	NA
ENSG00000239264.8	ENSG00000239264	TXNDC5	2249.81	50.2949	2242.76	53.1088	-0.00882485	0.00859713	-0.00869767	0.00907701	0.623962	0.271366	0.616888	0.229573	FALSE	NA
ENSG00000182518.13	ENSG00000182518	FAM104B	248.894	1.58683	248.858	1.6046	-0.00815724	0.00794885	-0.00796587	0.00825873	0.631316	0.260365	0.616911	0.229079	FALSE	NA
ENSG00000122643.19	ENSG00000122643	NT5C3A	1074.57	11.9898	1073.77	12.4041	-0.0074958	0.00738786	-0.00762269	0.00742083	0.638097	0.271558	0.61693	0.22723	FALSE	NA
ENSG00000011304.19	ENSG00000011304	PTBP1	5119.54	33.5596	5120.21	32.8611	-0.00576847	0.00603298	-0.00588285	0.00601588	0.627376	0.278258	0.616938	0.230484	FALSE	NA
ENSG00000263360.2	ENSG00000263360	RN7SL134P	14.7261	0.26621	14.7251	0.258398	-0.00887786	0.00866324	-0.00947051	0.00950124	0.621307	0.287409	0.616961	0.232161	FALSE	NA
ENSG00000167720.12	ENSG00000167720	SRR	85.3802	0.68691	85.3656	0.685406	0.00995159	0.0112272	0.00991116	0.0114583	0.629658	0.274045	0.617021	0.229203	FALSE	NA
ENSG00000135317.12	ENSG00000135317	SNX14	1056.21	7.45809	1056.37	7.32064	-0.00724337	0.00668673	-0.00721397	0.00667129	0.621349	0.280303	0.617093	0.232065	FALSE	NA
ENSG00000282651.2	ENSG00000282651	IGHV5-10-1	96.3946	3.44005	94.4537	5.74189	-0.00532914	0.00443492	-0.00546551	0.0045934	0.622786	0.242792	0.617097	0.214638	FALSE	NA
ENSG00000141582.14	ENSG00000141582	CBX4	1468.71	9.37869	1468.86	8.80085	0.00606399	0.00594905	0.00597844	0.00609955	0.625745	0.266393	0.617126	0.231235	FALSE	NA
ENSG00000103066.12	ENSG00000103066	PLA2G15	410.727	2.49159	410.675	2.5583	0.00799535	0.00813334	0.00830006	0.00835227	0.634049	0.283805	0.61714	0.238363	FALSE	NA
ENSG00000124789.11	ENSG00000124789	NUP153	1425.71	12.0372	1425.2	13.0497	0.0047998	0.00497741	0.00484442	0.00497971	0.627835	0.268182	0.617197	0.230411	FALSE	NA
ENSG00000134504.13	ENSG00000134504	KCTD1	60.2582	0.449001	60.2735	0.463473	0.0099169	0.0120339	0.0100104	0.0116098	0.627622	0.283463	0.617203	0.23035	FALSE	NA
ENSG00000120051.14	ENSG00000120051	CFAP58	67.0673	0.702265	67.0287	0.727463	0.010222	0.0114807	0.0102336	0.011757	0.623234	0.27961	0.617229	0.229695	FALSE	NA
ENSG00000169330.8	ENSG00000169330	KIAA1024	25.8409	0.4461	25.8499	0.43815	-0.00930154	0.0104163	-0.0101575	0.0114107	0.635982	0.284453	0.617245	0.236941	FALSE	NA
ENSG00000099954.18	ENSG00000099954	CECR2	21.1967	0.285207	21.177	0.293195	-0.00884457	0.00934467	-0.00939556	0.00981541	0.631958	0.281538	0.617246	0.234672	FALSE	NA
ENSG00000279464.1	ENSG00000279464	RP11-17P16.1	11.746	0.132291	11.7471	0.13149	0.00932589	0.010104	0.010341	0.0112957	0.6398	0.290942	0.617248	0.239018	FALSE	NA
ENSG00000122390.17	ENSG00000122390	NAA60	2372.35	11.5424	2372.08	11.9965	0.00564815	0.00540599	0.00543139	0.00556994	0.616179	0.282812	0.61727	0.233671	FALSE	NA
ENSG00000167685.14	ENSG00000167685	ZNF444	879.738	5.44567	879.722	5.50832	0.00744884	0.00736402	0.00737441	0.00716387	0.621054	0.279048	0.6173	0.22885	FALSE	NA
ENSG00000188124.3	ENSG00000188124	OR2AG2	9.78446	0.105559	9.78278	0.103212	0.00965439	0.0101095	0.0106365	0.0110107	0.632784	0.287628	0.617312	0.235023	FALSE	NA
ENSG00000174775.16	ENSG00000174775	HRAS	327.989	2.51122	327.96	2.48864	-0.00875483	0.0112693	-0.0098264	0.011806	0.650131	0.293407	0.617398	0.250163	FALSE	NA
ENSG00000092850.11	ENSG00000092850	TEKT2	9.20775	0.17161	9.19188	0.179554	-0.00723118	0.00909493	-0.00802431	0.00938384	0.637988	0.295795	0.617408	0.242237	FALSE	NA
ENSG00000233045.1	ENSG00000233045	AC097523.1	8.96023	0.0997217	8.95867	0.106152	-0.00949369	0.00991781	-0.0104056	0.0106586	0.63261	0.292523	0.617449	0.238995	FALSE	NA
ENSG00000228857.2	ENSG00000228857	AC104653.1	15.3267	0.169883	15.3292	0.172338	-0.00958809	0.00978702	-0.0105235	0.0106558	0.638845	0.277355	0.617606	0.23329	FALSE	NA
ENSG00000104805.15	ENSG00000104805	NUCB1	8164.6	57.9809	8165.22	58.859	-0.00759887	0.00825385	-0.00742666	0.00816234	0.630591	0.285362	0.617747	0.230324	FALSE	NA
ENSG00000185104.19	ENSG00000185104	FAF1	697.057	3.93274	697.083	3.90961	0.00676057	0.00684717	0.00672104	0.00702724	0.632152	0.270173	0.617881	0.23153	FALSE	NA
ENSG00000137404.14	ENSG00000137404	NRM	728.6	4.83317	728.721	4.82596	-0.00621497	0.0059229	-0.00616767	0.00628662	0.62156	0.263543	0.617931	0.229002	FALSE	NA
ENSG00000138646.8	ENSG00000138646	HERC5	2307.43	63.8365	2305.86	63.5349	0.00997018	0.0118775	0.0107052	0.0121113	0.636393	0.300123	0.617953	0.238979	FALSE	NA
ENSG00000273041.1	ENSG00000273041	ATF4P2	8.23287	0.125738	8.22888	0.130056	0.00904859	0.00919954	0.00948694	0.00954477	0.625116	0.282314	0.617963	0.232596	FALSE	NA
ENSG00000250608.1	ENSG00000250608	RP11-933H2.4	37.627	0.465593	37.6063	0.470641	0.00833794	0.0104626	0.00884648	0.0114525	0.63901	0.281582	0.61798	0.240119	FALSE	NA
ENSG00000130396.20	ENSG00000130396	MLLT4	263.054	3.64339	263.016	3.61794	0.0088816	0.00946499	0.00963104	0.0108446	0.639119	0.268953	0.618079	0.232	FALSE	NA
ENSG00000247199.3	ENSG00000247199	RP11-373N22.3	9.4315	0.11025	9.43205	0.115631	0.00986218	0.0104135	0.0099945	0.0102476	0.621223	0.288423	0.618112	0.230213	FALSE	NA
ENSG00000139438.5	ENSG00000139438	FAM222A	16.9543	0.174885	16.9541	0.177162	-0.00987121	0.00998609	-0.0109687	0.0110702	0.633561	0.278856	0.618135	0.234556	FALSE	NA
ENSG00000152804.10	ENSG00000152804	HHEX	966.312	8.19261	966.49	7.86865	0.00689068	0.00765769	0.00655839	0.00789232	0.632027	0.271195	0.61821	0.228363	FALSE	NA
ENSG00000181817.5	ENSG00000181817	LSM10	1571.64	8.86199	1571.48	8.97508	0.00490034	0.00518042	0.00493322	0.00511493	0.627264	0.281617	0.618238	0.236607	FALSE	NA
ENSG00000267469.1	ENSG00000267469	AC005944.2	22.0125	0.211849	22.0032	0.217669	-0.0104774	0.0100496	-0.0110354	0.0109642	0.63272	0.271148	0.618241	0.228552	FALSE	NA
ENSG00000114686.8	ENSG00000114686	MRPL3	869.445	6.25413	869.418	6.28705	0.00611501	0.00630136	0.00616224	0.00653161	0.637902	0.266562	0.618249	0.232223	FALSE	NA
ENSG00000233609.3	ENSG00000233609	RP11-62H7.2	44.3518	0.494898	44.3427	0.491175	-0.00987877	0.00981079	-0.0108076	0.0109357	0.632664	0.267154	0.618364	0.234159	FALSE	NA
ENSG00000172264.17	ENSG00000172264	MACROD2	107.881	1.37923	107.838	1.38047	-0.0103551	0.0106839	-0.0105269	0.0108285	0.628102	0.27147	0.618467	0.230229	FALSE	NA
ENSG00000198901.13	ENSG00000198901	PRC1	67.0711	0.613712	67.096	0.619046	0.0100122	0.0110513	0.0102981	0.0116292	0.633003	0.265594	0.618484	0.23112	FALSE	NA
ENSG00000259370.2	ENSG00000259370	RP11-1069G10.1	28.006	0.329126	27.9961	0.325786	-0.0107257	0.0101809	-0.0112821	0.0105271	0.621002	0.279808	0.618521	0.231494	FALSE	NA
ENSG00000157470.11	ENSG00000157470	FAM81A	11.7852	0.165919	11.7869	0.173879	0.00714092	0.00679435	0.00684053	0.00697122	0.613205	0.262017	0.618577	0.222779	FALSE	NA
ENSG00000232187.1	ENSG00000232187	FTH1P7	25.0999	0.314778	25.0944	0.302235	0.0104587	0.0104736	0.0109132	0.0109005	0.630189	0.287792	0.618618	0.230868	FALSE	NA
ENSG00000237254.2	ENSG00000237254	TRBV30	96.299	1.65185	96.112	1.65117	-0.00785342	0.00645785	-0.00840978	0.00666244	0.618441	0.257541	0.618651	0.223125	FALSE	NA
ENSG00000172661.18	ENSG00000172661	WASHC2C	2453.55	16.0922	2452.94	15.7054	0.00745182	0.00780583	0.0072691	0.00795689	0.624647	0.289583	0.618652	0.23553	FALSE	NA
ENSG00000268713.1	ENSG00000268713	CTC-444N24.8	152.348	0.96191	152.349	0.937556	0.0073235	0.00782576	0.00732263	0.00805874	0.634258	0.26332	0.61867	0.228345	FALSE	NA
ENSG00000232528.3	ENSG00000232528	RP4-673D20.3	69.5195	0.93624	69.4951	0.91083	-0.00985662	0.0113249	-0.00964688	0.0112909	0.616296	0.275293	0.618692	0.228633	FALSE	NA
ENSG00000257704.3	ENSG00000257704	INAFM1	423.975	3.40308	423.901	3.38597	-0.00761756	0.00781411	-0.00787472	0.00828384	0.63914	0.268835	0.618724	0.235	FALSE	NA
ENSG00000123901.8	ENSG00000123901	GPR83	16.9485	0.175902	16.945	0.187202	0.0102266	0.0109286	0.0108374	0.011112	0.641312	0.279995	0.61879	0.232768	FALSE	NA
ENSG00000185495.10	ENSG00000185495	RP11-504P24.3	210.176	1.52275	210.135	1.5322	0.00982385	0.0100335	0.0100876	0.00993866	0.630003	0.281273	0.618807	0.229673	FALSE	NA
ENSG00000284719.1	ENSG00000284719	RP1-118J21.27	45.49	0.389351	45.4936	0.377748	-0.010172	0.0107561	-0.0106012	0.0113147	0.633717	0.266368	0.618835	0.230634	FALSE	NA
ENSG00000278996.1	ENSG00000278996	CH507-513H4.1	515.743	4.61488	515.634	4.58874	0.0102609	0.00986876	0.0104526	0.0103408	0.629538	0.266763	0.618839	0.227699	FALSE	NA
ENSG00000132932.16	ENSG00000132932	ATP8A2	45.8685	0.50586	45.8603	0.487206	0.0100996	0.0111978	0.0105149	0.0117718	0.63436	0.279576	0.618845	0.234786	FALSE	NA
ENSG00000169962.4	ENSG00000169962	TAS1R3	85.4097	1.1748	84.8064	1.96104	0.00912593	0.0119673	0.00959222	0.0126679	0.632236	0.296634	0.618996	0.239534	FALSE	NA
ENSG00000230844.2	ENSG00000230844	RP1-71L16.2	85.2397	0.648274	85.248	0.632129	0.00894698	0.00939333	0.00829636	0.00939466	0.623838	0.270967	0.619147	0.226595	FALSE	NA
ENSG00000118985.15	ENSG00000118985	ELL2	356.304	3.52856	356.157	3.51895	0.0101537	0.0111143	0.010288	0.0115137	0.630181	0.272211	0.619159	0.231496	FALSE	NA
ENSG00000197415.11	ENSG00000197415	VEPH1	27.7402	0.421264	27.7385	0.421506	-0.00864576	0.00953601	-0.00846172	0.00963604	0.621655	0.277468	0.619177	0.229734	FALSE	NA
ENSG00000025770.18	ENSG00000025770	NCAPH2	1074.63	7.03906	1074.65	6.90946	-0.00509536	0.00650636	-0.00581932	0.00696346	0.673404	0.282429	0.619192	0.266813	FALSE	NA
ENSG00000168939.11	ENSG00000168939	SPRY3	81.5068	0.735211	81.5076	0.740158	-0.00929047	0.0101402	-0.00938893	0.00974631	0.636786	0.290322	0.619203	0.236329	FALSE	NA
ENSG00000285269.1	ENSG00000285269	RP11-240L7.5	89.2378	0.742076	89.2376	0.728722	-0.0089771	0.0102188	-0.00962281	0.0106886	0.643559	0.285389	0.619221	0.239811	FALSE	NA
ENSG00000154928.16	ENSG00000154928	EPHB1	623.031	5.64706	622.82	5.61141	0.00991717	0.00965722	0.0100095	0.0103756	0.635208	0.265165	0.619297	0.225083	FALSE	NA
ENSG00000260966.1	ENSG00000260966	RP11-690D19.3	45.286	0.478048	45.2669	0.48073	0.0102153	0.010319	0.00997784	0.0103024	0.621417	0.289621	0.619299	0.23238	FALSE	NA
ENSG00000170677.5	ENSG00000170677	SOCS6	45.81	0.524488	45.8169	0.502968	0.00963967	0.0118665	0.00962752	0.0124243	0.631327	0.265554	0.619376	0.234349	FALSE	NA
ENSG00000140632.16	ENSG00000140632	GLYR1	2721.11	18.4253	2721.13	17.9441	0.00396711	0.00421204	0.00397901	0.00431131	0.635714	0.270101	0.619419	0.229198	FALSE	NA
ENSG00000262766.1	ENSG00000262766	RP11-196G11.4	47.1204	0.494711	47.1104	0.490534	0.00991361	0.010925	0.0107158	0.0108968	0.637548	0.300404	0.619513	0.239672	FALSE	NA
ENSG00000102908.20	ENSG00000102908	NFAT5	993.189	12.4647	992.824	12.8138	-0.00897932	0.00854562	-0.00888567	0.00874648	0.620309	0.271647	0.619545	0.230587	FALSE	NA
ENSG00000188511.12	ENSG00000188511	C22orf34	242.867	1.76842	242.779	1.78713	0.00959646	0.00996531	0.0100822	0.0100074	0.634057	0.280528	0.619561	0.231859	FALSE	NA
ENSG00000129534.13	ENSG00000129534	MIS18BP1	772.698	7.20114	772.896	7.14986	-0.00779163	0.00934738	-0.00817567	0.00925556	0.641414	0.290689	0.619598	0.239211	FALSE	NA
ENSG00000132681.16	ENSG00000132681	ATP1A4	29.1024	0.354662	29.0949	0.35091	0.00860649	0.0107199	0.00926023	0.0108932	0.634431	0.293882	0.619672	0.237275	FALSE	NA
ENSG00000179528.15	ENSG00000179528	LBX2	15.368	0.15671	15.3738	0.156734	-0.00901557	0.00975497	-0.00972979	0.0105383	0.636767	0.281118	0.619753	0.233059	FALSE	NA
ENSG00000197858.10	ENSG00000197858	GPAA1	1767.57	10.4853	1767.57	10.8698	-0.00518241	0.00582446	-0.00535273	0.00614871	0.638722	0.278013	0.619782	0.236209	FALSE	NA
ENSG00000175352.10	ENSG00000175352	NRIP3	28.8704	0.309808	28.8788	0.318882	0.00832988	0.0103138	0.00893464	0.0116254	0.644472	0.26972	0.619859	0.230661	FALSE	NA
ENSG00000211895.5	ENSG00000211895	IGHA1	12730.2	333.795	12712.3	346.923	-0.0100802	0.00914843	-0.0108858	0.0102252	0.633924	0.262545	0.619862	0.223918	FALSE	NA
ENSG00000254701.3	ENSG00000254701	RP11-1415C14.4	13.0213	0.43239	13.0277	0.428527	0.00223055	0.00171367	0.00214025	0.00179561	0.620936	0.242861	0.619871	0.205276	FALSE	NA
ENSG00000186300.11	ENSG00000186300	ZNF555	154.569	0.945311	154.534	0.974662	0.00953183	0.00991816	0.00986245	0.0100346	0.638785	0.276564	0.619894	0.233137	FALSE	NA
ENSG00000246731.2	ENSG00000246731	CTD-2514K5.2	95.2903	0.745245	95.3086	0.745214	-0.00958411	0.0104813	-0.00960715	0.010411	0.628631	0.282454	0.619925	0.234373	FALSE	NA
ENSG00000158481.12	ENSG00000158481	CD1C	349.644	3.55547	349.496	3.54147	-0.010016	0.0107446	-0.0104572	0.0115049	0.635771	0.27199	0.620057	0.232908	FALSE	NA
ENSG00000206341.7	ENSG00000206341	HLA-H	7923.26	103.241	7923.24	104.621	0.0085265	0.0079605	0.00871318	0.00812061	0.624283	0.27704	0.620066	0.225135	FALSE	NA
ENSG00000074755.14	ENSG00000074755	ZZEF1	3131.64	21.3457	3131.68	21.9143	-0.00517938	0.00506029	-0.00527825	0.00518539	0.644408	0.267858	0.620083	0.229017	FALSE	NA
ENSG00000268401.1	ENSG00000268401	CTC-344H19.4	10.2391	0.115325	10.2345	0.112541	0.0095067	0.0100561	0.00967431	0.0108931	0.628516	0.269421	0.620281	0.223935	FALSE	NA
ENSG00000277128.2	ENSG00000277128	RP11-146E13.4	20.4867	0.237265	20.4961	0.2554	-0.00977754	0.0116735	-0.0103491	0.0119556	0.626278	0.285174	0.620419	0.234053	FALSE	NA
ENSG00000136273.11	ENSG00000136273	HUS1	276.056	1.86375	276.04	1.84174	0.00774032	0.00820904	0.0080231	0.0087457	0.636995	0.266393	0.620468	0.232953	FALSE	NA
ENSG00000125651.13	ENSG00000125651	GTF2F1	2250.96	12.7853	2251.15	13.7221	-0.0064188	0.00601795	-0.00650751	0.00622284	0.627764	0.274837	0.620484	0.230313	FALSE	NA
ENSG00000213676.11	ENSG00000213676	ATF6B	4669.57	26.4066	4670.99	26.171	0.00401532	0.00423491	0.00395918	0.00428608	0.62991	0.28073	0.620495	0.240032	FALSE	NA
ENSG00000151612.15	ENSG00000151612	ZNF827	203.299	1.84049	203.241	1.96222	0.0103291	0.0108164	0.0102485	0.010959	0.624845	0.284256	0.620612	0.229573	FALSE	NA
ENSG00000204472.12	ENSG00000204472	AIF1	7393.21	59.067	7391.33	59.389	0.00761732	0.0072133	0.00769252	0.00728476	0.6304	0.279868	0.620738	0.229661	FALSE	NA
ENSG00000061273.17	ENSG00000061273	HDAC7	5505.19	37.3939	5505.03	34.2237	0.00667132	0.0066801	0.00666633	0.00711244	0.643382	0.25951	0.620814	0.224678	FALSE	NA
ENSG00000184434.7	ENSG00000184434	LRRC19	9.99001	0.119076	9.99159	0.123474	-0.00926636	0.0103372	-0.00974898	0.0104407	0.630522	0.28417	0.620834	0.229457	FALSE	NA
ENSG00000146386.7	ENSG00000146386	ABRACL	775.071	5.44992	775.28	5.41022	0.00751124	0.00736607	0.00753653	0.00747639	0.639388	0.263524	0.620849	0.22693	FALSE	NA
ENSG00000131171.12	ENSG00000131171	SH3BGRL	3364.6	24.4192	3364.38	24.1109	-0.0056645	0.00655366	-0.00611706	0.00674191	0.656624	0.280654	0.620877	0.238672	FALSE	NA
ENSG00000225706.1	ENSG00000225706	RP11-75C9.1	11.6047	0.160485	11.6051	0.157165	0.00944492	0.00953862	0.0104488	0.009919	0.63413	0.294528	0.620942	0.231693	FALSE	NA
ENSG00000180549.7	ENSG00000180549	FUT7	1366.54	13.9584	1366.18	13.478	-0.00855565	0.00864686	-0.00911678	0.00901708	0.63911	0.27249	0.62096	0.231725	FALSE	NA
ENSG00000175183.9	ENSG00000175183	CSRP2	21.5019	0.275383	21.4989	0.285718	-0.0100282	0.0105989	-0.010619	0.011434	0.6308	0.276119	0.620987	0.23305	FALSE	NA
ENSG00000049089.14	ENSG00000049089	COL9A2	641.679	6.223	641.216	6.56566	-0.00981416	0.0106624	-0.0104555	0.0117617	0.639728	0.273731	0.620987	0.236768	FALSE	NA
ENSG00000152454.3	ENSG00000152454	ZNF256	103.595	0.862216	103.599	0.873046	0.00917313	0.00940495	0.00904946	0.00949572	0.628793	0.283353	0.621091	0.226325	FALSE	NA
ENSG00000197847.12	ENSG00000197847	AP003068.22	51.9826	0.341484	51.9732	0.348375	0.00973539	0.0106898	0.00997872	0.0117698	0.636103	0.262928	0.621187	0.230637	FALSE	NA
ENSG00000075856.11	ENSG00000075856	SART3	1182.53	7.94632	1182.58	7.72873	0.00523885	0.00488162	0.00521895	0.00495143	0.638354	0.265238	0.621341	0.226254	FALSE	NA
ENSG00000178814.16	ENSG00000178814	OPLAH	325.431	4.40267	325.243	4.41814	-0.00967054	0.0112654	-0.0104074	0.0118946	0.639675	0.286013	0.62148	0.238805	FALSE	NA
ENSG00000211663.2	ENSG00000211663	IGLV3-19	494.527	25.6705	470.231	49.6692	0.00521412	0.0107568	0.0056358	0.01327	0.639116	0.283647	0.621521	0.240172	FALSE	NA
ENSG00000226996.5	ENSG00000226996	AP000477.3	15.5549	0.179145	15.5443	0.185972	-0.00929683	0.0105349	-0.00987769	0.0110782	0.636902	0.28238	0.621553	0.233736	FALSE	NA
ENSG00000197121.14	ENSG00000197121	PGAP1	57.7828	0.867407	57.7541	0.879798	0.00837686	0.0111364	0.00852237	0.0120696	0.634027	0.27203	0.621561	0.231052	FALSE	NA
ENSG00000137764.19	ENSG00000137764	MAP2K5	469.065	2.70938	469.174	2.72324	0.00753499	0.00778661	0.00782699	0.00820622	0.639194	0.262061	0.621567	0.229576	FALSE	NA
ENSG00000274049.4	ENSG00000274049	INO80B-WBP1	45.3861	1.62475	45.3177	1.61543	-0.0015821	0.00137477	-0.00160902	0.00132329	0.630426	0.269134	0.621595	0.226235	FALSE	NA
ENSG00000184923.12	ENSG00000184923	NUTM2A	43.4039	0.608704	43.3934	0.628742	0.00743153	0.00591594	0.00734207	0.0060899	0.620835	0.254365	0.621596	0.213455	FALSE	NA
ENSG00000153107.12	ENSG00000153107	ANAPC1	842.099	5.94933	842.206	5.89919	0.00720803	0.00760975	0.00698224	0.00751125	0.627924	0.265524	0.621604	0.224907	FALSE	NA
ENSG00000204267.13	ENSG00000204267	TAP2	4962.2	38.6694	4961.23	40.608	0.00889022	0.0108202	0.00886499	0.0107783	0.635647	0.287693	0.621673	0.231739	FALSE	NA
ENSG00000267629.3	ENSG00000267629	AC138430.4	16.2698	0.197293	16.2646	0.193703	0.0101258	0.0105937	0.010764	0.0108791	0.62688	0.277766	0.621702	0.230574	FALSE	NA
ENSG00000284631.1	ENSG00000284631	RP11-90L9.4	14.4065	0.172101	14.4061	0.162739	-0.00946837	0.0107496	-0.0100485	0.0114555	0.635162	0.277154	0.621735	0.230897	FALSE	NA
ENSG00000259651.2	ENSG00000259651	CTD-2330J20.1	20.5216	0.499267	20.486	0.498163	0.00980027	0.00955554	0.0103363	0.00971475	0.631228	0.27736	0.621897	0.225608	FALSE	NA
ENSG00000261656.5	ENSG00000261656	CTD-2258A20.5	32.9381	0.45783	32.9414	0.472435	0.00803716	0.0105997	0.00887875	0.0118411	0.643893	0.280067	0.622084	0.237008	FALSE	NA
ENSG00000245694.9	ENSG00000245694	CRNDE	15.0748	0.184395	15.0771	0.180134	0.00834322	0.00894741	0.00895002	0.00979876	0.648045	0.25618	0.622206	0.228878	FALSE	NA
ENSG00000136531.15	ENSG00000136531	SCN2A	29.1069	0.387853	29.1064	0.387596	-0.00952006	0.0112432	-0.0103741	0.011679	0.644277	0.285792	0.62226	0.236703	FALSE	NA
ENSG00000143624.13	ENSG00000143624	INTS3	3318.98	18.9429	3318.56	18.582	0.00486813	0.00527085	0.00506231	0.00507911	0.648269	0.281736	0.622299	0.238907	FALSE	NA
ENSG00000184949.15	ENSG00000184949	FAM227A	47.9524	0.398654	47.9283	0.411422	-0.00950045	0.0106028	-0.00929623	0.0104629	0.632841	0.28515	0.622307	0.234018	FALSE	NA
ENSG00000237152.3	ENSG00000237152	RP11-233H19.2	11.8287	0.15548	11.8308	0.16096	-0.00900779	0.0101645	-0.00972765	0.010654	0.640764	0.273005	0.622308	0.228891	FALSE	NA
ENSG00000152556.16	ENSG00000152556	PFKM	247.889	1.74441	247.895	1.70807	-0.00915624	0.0100261	-0.00925265	0.0100806	0.630274	0.285502	0.622309	0.240038	FALSE	NA
ENSG00000253559.1	ENSG00000253559	RP11-455J20.2	13.9111	0.165399	13.9107	0.170577	-0.00994982	0.00996879	-0.0103285	0.0106831	0.631975	0.268375	0.622324	0.226163	FALSE	NA
ENSG00000284673.1	ENSG00000284673	RP11-90D4.5	28.1025	0.575873	28.0992	0.589414	-0.00462771	0.00346919	-0.00474894	0.00361892	0.624973	0.235929	0.622412	0.206178	FALSE	NA
ENSG00000211653.2	ENSG00000211653	IGLV1-40	606.418	18.7677	605.084	18.4091	0.00893043	0.0116822	0.00980305	0.0128646	0.631715	0.285113	0.62246	0.239575	FALSE	NA
ENSG00000213215.5	ENSG00000213215	OR2F1	10.4343	0.130572	10.4316	0.129362	-0.00925978	0.00832692	-0.00968544	0.00922317	0.630824	0.261712	0.622483	0.223659	FALSE	NA
ENSG00000188725.7	ENSG00000188725	SMIM15	246.009	2.09953	245.969	2.19773	0.00853404	0.00883422	0.00810104	0.00900078	0.626156	0.275404	0.622486	0.226171	FALSE	NA
ENSG00000279467.1	ENSG00000279467	KB-1125A3.12	71.6561	0.694169	71.6391	0.698272	0.00886171	0.00880788	0.00888855	0.00905256	0.632492	0.275163	0.622536	0.22992	FALSE	NA
ENSG00000248672.5	ENSG00000248672	LY75-CD302	10.4521	0.263606	10.4463	0.258077	-0.00476325	0.00506325	-0.00520159	0.00518555	0.645648	0.285801	0.622593	0.240771	FALSE	NA
ENSG00000267904.1	ENSG00000267904	CTC-429P9.5	32.1153	0.351832	32.1041	0.365711	0.0105395	0.0102953	0.0104742	0.0102913	0.629187	0.266401	0.62268	0.220481	FALSE	NA
ENSG00000186496.10	ENSG00000186496	ZNF396	82.7245	0.587977	82.7329	0.614107	-0.00961949	0.0113127	-0.00952687	0.0114554	0.637708	0.260762	0.622701	0.227952	FALSE	NA
ENSG00000272368.2	ENSG00000272368	RP4-605O3.4	54.1002	0.445032	54.0891	0.435659	-0.00914645	0.0102019	-0.0092466	0.0100526	0.635689	0.282633	0.622723	0.229862	FALSE	NA
ENSG00000163060.7	ENSG00000163060	TEKT4	23.8011	0.418933	23.8046	0.388292	-0.00670696	0.00783388	-0.00722335	0.00769	0.645226	0.288686	0.622774	0.233996	FALSE	NA
ENSG00000018280.16	ENSG00000018280	SLC11A1	19112	196.419	19112.1	201.772	0.00911778	0.0095398	0.00916519	0.00992161	0.634212	0.279041	0.622824	0.234987	FALSE	NA
ENSG00000261366.1	ENSG00000261366	RP13-44L19.2	8.2811	0.134772	8.2806	0.134691	-0.00854015	0.00905373	-0.00920353	0.0101059	0.639515	0.26996	0.622867	0.230671	FALSE	NA
ENSG00000265458.1	ENSG00000265458	RP13-20L14.6	20.3914	0.167603	20.3935	0.167452	0.0100332	0.0102242	0.0107779	0.0110232	0.637471	0.273538	0.622911	0.231926	FALSE	NA
ENSG00000158669.11	ENSG00000158669	AGPAT6	1854.88	9.82701	1855.01	10.1781	-0.00555122	0.00589666	-0.00566791	0.00590355	0.635054	0.273582	0.622924	0.233068	FALSE	NA
ENSG00000130702.15	ENSG00000130702	LAMA5	196.345	3.39449	196.264	3.40622	0.0098366	0.0106308	0.01012	0.0112045	0.637366	0.279055	0.622949	0.227253	FALSE	NA
ENSG00000267990.1	ENSG00000267990	CTD-3187F8.15	37.8598	0.382052	37.8598	0.37009	-0.0105672	0.0100638	-0.0108728	0.0100102	0.634916	0.266989	0.622951	0.223262	FALSE	NA
ENSG00000137841.11	ENSG00000137841	PLCB2	15149.2	95.2746	15150	94.2714	-0.00573442	0.00714352	-0.00567146	0.00701487	0.631448	0.286901	0.623042	0.234725	FALSE	NA
ENSG00000214888.2	ENSG00000214888	XXyac-YM21GA2.7	12.5098	0.282826	12.5165	0.27719	0.00669351	0.00640081	0.00709795	0.00725261	0.638379	0.247926	0.623101	0.224297	FALSE	NA
ENSG00000248099.3	ENSG00000248099	INSL3	187.67	1.97559	187.695	1.90907	-0.00917754	0.0110816	-0.00993205	0.0119105	0.657297	0.276697	0.623225	0.233141	FALSE	NA
ENSG00000091157.13	ENSG00000091157	WDR7	502.56	4.07565	502.585	4.14032	0.00889885	0.00914572	0.00919265	0.00954782	0.641767	0.267953	0.62324	0.232585	FALSE	NA
ENSG00000231852.7	ENSG00000231852	CYP21A2	15.5614	0.222607	15.5622	0.225488	0.00740766	0.00847492	0.00801399	0.00903171	0.637062	0.282591	0.623257	0.235193	FALSE	NA
ENSG00000103494.13	ENSG00000103494	RPGRIP1L	56.0322	0.505211	56.028	0.494159	0.010429	0.0101866	0.0103498	0.0110989	0.623601	0.264964	0.623275	0.225634	FALSE	NA
ENSG00000203618.5	ENSG00000203618	GP1BB	2169.54	31.2271	2168.51	31.4306	0.00944566	0.0105742	0.00962825	0.0107741	0.643009	0.259467	0.623287	0.233834	FALSE	NA
ENSG00000261404.6	ENSG00000261404	AC009120.4	28.6624	0.280336	28.6543	0.290815	0.010166	0.0101141	0.0106322	0.0108383	0.639866	0.263481	0.623301	0.228812	FALSE	NA
ENSG00000188305.5	ENSG00000188305	C19orf35	1253.23	12.1021	1252.73	11.6694	0.00670833	0.00697299	0.0069983	0.00745375	0.643802	0.258416	0.623304	0.227871	FALSE	NA
ENSG00000249249.1	ENSG00000249249	AC010226.4	18.9942	0.185506	18.9897	0.182531	0.00942831	0.0110966	0.0101254	0.011573	0.653017	0.264496	0.623336	0.229119	FALSE	NA
ENSG00000162929.13	ENSG00000162929	KIAA1841	145.841	1.04129	145.853	1.04345	0.00892463	0.0097569	0.00918525	0.0100302	0.635554	0.273239	0.623373	0.231888	FALSE	NA
ENSG00000008869.11	ENSG00000008869	HEATR5B	961.489	8.54034	961.218	8.64498	-0.00827009	0.00881374	-0.00817146	0.00867608	0.626563	0.284302	0.623402	0.232149	FALSE	NA
ENSG00000157106.16	ENSG00000157106	SMG1	3867.87	37.4837	3869.18	38.1564	-0.00589053	0.00587768	-0.00584247	0.00584858	0.633331	0.278057	0.623456	0.230257	FALSE	NA
ENSG00000231560.1	ENSG00000231560	AC091814.3	127.915	1.4746	127.894	1.45992	0.00806492	0.00839077	0.00822487	0.00855305	0.633967	0.281005	0.623481	0.232766	FALSE	NA
ENSG00000231500.6	ENSG00000231500	RPS18	29053.3	218.957	29061.6	225.595	-0.00784361	0.00743182	-0.00785316	0.00730715	0.63351	0.254856	0.623531	0.223965	FALSE	NA
ENSG00000245017.2	ENSG00000245017	RP11-181C3.1	17.2407	0.187843	17.2378	0.184546	0.00734075	0.00849457	0.00791205	0.00917057	0.640311	0.285456	0.623538	0.236095	FALSE	NA
ENSG00000140382.14	ENSG00000140382	HMG20A	660.515	4.87009	660.651	4.8239	0.00641183	0.0066776	0.00626751	0.00671072	0.636848	0.273206	0.623541	0.227432	FALSE	NA
ENSG00000274017.1	ENSG00000274017	RF00017	14.3667	0.178702	14.3653	0.175482	0.0104212	0.0108055	0.0105877	0.0108301	0.629415	0.276756	0.623574	0.228502	FALSE	NA
ENSG00000067596.10	ENSG00000067596	DHX8	1892.49	11.1347	1893.11	11.068	0.0060609	0.00615314	0.00627983	0.00626537	0.646144	0.27149	0.623579	0.234721	FALSE	NA
ENSG00000275512.1	ENSG00000275512	RP11-322E11.2	110.121	1.26937	110.117	1.31509	0.00850343	0.00865905	0.00866942	0.00964283	0.644613	0.255996	0.623617	0.228483	FALSE	NA
ENSG00000132694.18	ENSG00000132694	ARHGEF11	2492.35	20.3089	2491.9	20.8407	-0.00696315	0.0075284	-0.00713848	0.00795866	0.649516	0.269079	0.623619	0.229321	FALSE	NA
ENSG00000073711.10	ENSG00000073711	PPP2R3A	25.6771	0.264229	25.6691	0.253257	-0.00916479	0.00913077	-0.00997835	0.0101452	0.644417	0.265521	0.623719	0.227548	FALSE	NA
ENSG00000100767.16	ENSG00000100767	PAPLN	39.3412	0.371583	39.3383	0.36918	-0.00984407	0.0106423	-0.0106883	0.0111706	0.641815	0.28203	0.623842	0.236884	FALSE	NA
ENSG00000270175.1	ENSG00000270175	RP11-793H13.11	11.1799	0.12471	11.1767	0.129747	0.00866252	0.0106388	0.00911963	0.0113778	0.636989	0.2727	0.623862	0.228373	FALSE	NA
ENSG00000225190.10	ENSG00000225190	PLEKHM1	3364.54	18.0524	3363.68	18.6692	0.00425555	0.00431336	0.00422369	0.00433181	0.640418	0.269954	0.624032	0.228765	FALSE	NA
ENSG00000118620.12	ENSG00000118620	ZNF430	304.904	2.29979	304.882	2.41108	-0.00988701	0.0109823	-0.0101063	0.0110162	0.631416	0.284876	0.624062	0.229747	FALSE	NA
ENSG00000104859.14	ENSG00000104859	CLASRP	3126.45	17.7154	3126.99	17.3833	-0.0052961	0.00491657	-0.00539427	0.00492443	0.639215	0.26423	0.624125	0.224981	FALSE	NA
ENSG00000273644.1	ENSG00000273644	ABC7-481722F1.1	12.1628	0.174709	12.1655	0.169591	-0.00902526	0.0102255	-0.00969002	0.0103587	0.642019	0.288455	0.624287	0.231266	FALSE	NA
ENSG00000279348.1	ENSG00000279348	RP11-566E18.1	40.5097	0.409752	40.5307	0.407062	-0.0100529	0.0100389	-0.0102429	0.0104091	0.639144	0.266794	0.624341	0.223929	FALSE	NA
ENSG00000231419.6	ENSG00000231419	LINC00689	12.6817	0.252807	12.6779	0.252189	0.00442512	0.00918213	0.00467465	0.00947328	0.643968	0.293576	0.624381	0.241867	FALSE	NA
ENSG00000268093.1	ENSG00000268093	AC022154.7	12.6945	0.134646	12.6924	0.140222	-0.00934396	0.0102683	-0.00993345	0.010925	0.639783	0.281202	0.624385	0.231377	FALSE	NA
ENSG00000272168.6	ENSG00000272168	LINC00340	34.2394	0.289282	34.2371	0.320785	0.00958394	0.0109936	0.010538	0.0116483	0.649669	0.282957	0.624401	0.240448	FALSE	NA
ENSG00000188312.13	ENSG00000188312	CENPP	69.2212	0.70577	69.2354	0.733795	0.00742215	0.00853507	0.00799407	0.00891681	0.64798	0.279244	0.624435	0.233333	FALSE	NA
ENSG00000144566.10	ENSG00000144566	RAB5A	1131.19	8.24238	1131.24	8.45541	0.00573136	0.00715798	0.00583612	0.00708945	0.644346	0.2785	0.624498	0.231151	FALSE	NA
ENSG00000133317.14	ENSG00000133317	LGALS12	404.79	4.58001	404.697	4.63847	-0.0095796	0.0111249	-0.0100825	0.0117244	0.643241	0.283294	0.624548	0.23982	FALSE	NA
ENSG00000005981.12	ENSG00000005981	ASB4	31.2987	0.287781	31.2907	0.297435	0.0103588	0.0103023	0.0107904	0.0103921	0.63274	0.288814	0.624563	0.228866	FALSE	NA
ENSG00000163528.12	ENSG00000163528	CHCHD4	202.095	1.255	202.095	1.22503	0.00685177	0.00703752	0.00676311	0.00687459	0.636726	0.284296	0.624581	0.228933	FALSE	NA
ENSG00000139428.11	ENSG00000139428	MMAB	259.721	1.72705	259.721	1.72942	-0.00922007	0.0108867	-0.00928779	0.0107176	0.63984	0.284604	0.624634	0.233285	FALSE	NA
ENSG00000281550.1	ENSG00000281550	RP11-294C11.5	8.6985	0.232426	8.64514	0.271879	0.00590812	0.00704145	0.00612695	0.00763924	0.650153	0.27259	0.624635	0.237419	FALSE	NA
ENSG00000118855.18	ENSG00000118855	MFSD1	1790.95	13.435	1791.35	12.7884	0.00540443	0.00552334	0.00530466	0.00548279	0.623457	0.279863	0.62464	0.230509	FALSE	NA
ENSG00000184584.12	ENSG00000184584	TMEM173	3512.7	20.1079	3513.62	21.5087	-0.00518115	0.00556509	-0.00523127	0.0057269	0.634656	0.273818	0.624685	0.23002	FALSE	NA
ENSG00000077420.15	ENSG00000077420	APBB1IP	10095	74.8099	10090.9	76.2517	0.00552039	0.00597284	0.00548948	0.00642494	0.640287	0.259459	0.624696	0.229953	FALSE	NA
ENSG00000134490.13	ENSG00000134490	TMEM241	95.8977	0.625756	95.8934	0.655861	0.00926225	0.0106211	0.00913252	0.0108817	0.634668	0.271924	0.624698	0.227882	FALSE	NA
ENSG00000181804.14	ENSG00000181804	SLC9A9	366.234	2.38105	366.19	2.43886	0.00755321	0.00821734	0.00718265	0.00832208	0.626187	0.262211	0.624724	0.223198	FALSE	NA
ENSG00000162592.9	ENSG00000162592	CCDC27	18.6912	0.256706	18.6902	0.260389	-0.0100158	0.0103284	-0.0105927	0.0106673	0.63665	0.266872	0.624749	0.225834	FALSE	NA
ENSG00000142405.21	ENSG00000142405	NLRP12	2937.19	23.1346	2936.99	24.1171	-0.00683849	0.00752181	-0.00690951	0.00733225	0.639258	0.281133	0.624769	0.235703	FALSE	NA
ENSG00000113575.9	ENSG00000113575	PPP2CA	2893.35	15.6442	2892.95	15.5183	-0.00646999	0.00685123	-0.00637166	0.00729576	0.643244	0.255633	0.624774	0.228372	FALSE	NA
ENSG00000047648.21	ENSG00000047648	ARHGAP6	82.9277	1.20895	82.92	1.18664	-0.010088	0.00945521	-0.0104778	0.0102142	0.635051	0.26652	0.624824	0.227528	FALSE	NA
ENSG00000205927.4	ENSG00000205927	OLIG2	110.546	2.36726	110.447	2.36312	-0.00983756	0.0102458	-0.01041	0.0113578	0.646124	0.271327	0.624833	0.228827	FALSE	NA
ENSG00000284848.1	ENSG00000284848	RP3-446N13.1	20.933	0.264779	20.9374	0.256711	-0.00967377	0.0111177	-0.0103423	0.0116521	0.646649	0.281332	0.624851	0.23643	FALSE	NA
ENSG00000179344.16	ENSG00000179344	HLA-DQB1	5208.12	67.4654	5207.84	67.4999	0.00997713	0.0107145	0.0104986	0.0113285	0.6452	0.283993	0.624934	0.232929	FALSE	NA
ENSG00000173868.11	ENSG00000173868	PHOSPHO1	14192	218.371	14169.5	227.118	-0.00934603	0.0112003	-0.00950391	0.0107999	0.632423	0.286139	0.624971	0.237895	FALSE	NA
ENSG00000162599.15	ENSG00000162599	NFIA	203.345	2.06157	203.187	2.10309	-0.00956422	0.0107044	-0.0100939	0.0106728	0.640532	0.275298	0.624996	0.231003	FALSE	NA
ENSG00000156738.17	ENSG00000156738	MS4A1	4456.76	60.4663	4457.07	63.0063	-0.00930615	0.0101965	-0.00976513	0.0103555	0.634202	0.281872	0.625036	0.233384	FALSE	NA
ENSG00000137507.11	ENSG00000137507	LRRC32	14.8991	0.231905	14.8949	0.23602	-0.00459042	0.00898976	-0.00511221	0.00934254	0.65384	0.294953	0.625139	0.243836	FALSE	NA
ENSG00000099785.10	ENSG00000099785	2023-03-02	3580.51	34.0981	3579.11	34.1986	-0.00693227	0.00691586	-0.006798	0.00703739	0.636103	0.274063	0.625272	0.229918	FALSE	NA
ENSG00000228021.7	ENSG00000228021	RP11-383C5.3	61.1297	1.70918	61.1091	1.71238	-0.00777457	0.00825899	-0.00795011	0.00911743	0.640224	0.273818	0.625355	0.227854	FALSE	NA
ENSG00000137261.13	ENSG00000137261	KIAA0319	140.535	1.7505	140.487	1.77459	0.00930612	0.0112656	0.00988888	0.0118108	0.642582	0.282823	0.625495	0.233589	FALSE	NA
ENSG00000211978.2	ENSG00000211978	IGHV5-78	31.341	0.421548	31.3398	0.446048	-0.00907486	0.0118765	-0.0102919	0.0124481	0.658567	0.289719	0.625551	0.242927	FALSE	NA
ENSG00000118197.13	ENSG00000118197	DDX59	540.474	3.83456	540.455	3.82192	-0.00783935	0.00753854	-0.00772484	0.00799941	0.63634	0.26155	0.625552	0.228274	FALSE	NA
ENSG00000116205.12	ENSG00000116205	TCEANC2	627.248	3.70798	627.186	3.70571	-0.00788243	0.00885006	-0.0081144	0.00879688	0.645344	0.276304	0.625565	0.235048	FALSE	NA
ENSG00000242551.2	ENSG00000242551	POU5F1P6	16.3737	0.302179	16.3566	0.304768	0.00716098	0.00945551	0.00746383	0.00994808	0.642689	0.284738	0.625576	0.235388	FALSE	NA
ENSG00000198938.2	ENSG00000198938	MT-CO3	149313	1402.63	149272	1451.52	-0.00861319	0.0102053	-0.0087934	0.0100032	0.648264	0.277824	0.625613	0.2328	FALSE	NA
ENSG00000211816.2	ENSG00000211816	TRAV38-1	41.7782	0.511697	41.8	0.522169	0.0081944	0.0111192	0.00893197	0.0114729	0.642429	0.280912	0.625714	0.235992	FALSE	NA
ENSG00000152939.15	ENSG00000152939	MARVELD2	20.079	0.210572	20.062	0.217533	-0.00931778	0.0110719	-0.00969774	0.0115454	0.643592	0.274093	0.625731	0.229554	FALSE	NA
ENSG00000279072.1	ENSG00000279072	RP13-580B18.4	99.41	0.870176	99.3724	0.911583	0.00630683	0.0132429	0.0068416	0.01496	0.661296	0.277822	0.625735	0.242801	FALSE	NA
ENSG00000279162.1	ENSG00000279162	CTD-3126B10.2	23.5918	0.300123	23.5937	0.295692	-0.00997412	0.0106155	-0.0101697	0.0112754	0.634544	0.260974	0.625773	0.226922	FALSE	NA
ENSG00000164898.12	ENSG00000164898	C7orf55	90.4167	0.675298	90.4043	0.635616	-0.00995929	0.0105011	-0.0101461	0.0107426	0.635109	0.269552	0.625873	0.229012	FALSE	NA
ENSG00000147164.11	ENSG00000147164	SNX12	532.374	2.76074	532.34	2.83702	-0.00721469	0.00774246	-0.00752186	0.00779241	0.646785	0.272644	0.625901	0.233105	FALSE	NA
ENSG00000272094.1	ENSG00000272094	RP4-665J23.4	9.26864	0.130583	9.26969	0.131961	0.00906882	0.00907084	0.00942866	0.0100639	0.640966	0.270302	0.625946	0.222912	FALSE	NA
ENSG00000095587.8	ENSG00000095587	TLL2	11.9947	0.18093	11.9922	0.180722	-0.00811443	0.00793636	-0.00848384	0.00843206	0.642376	0.259093	0.625963	0.221646	FALSE	NA
ENSG00000184922.13	ENSG00000184922	FMNL1	32056.6	213.908	32053.6	220.508	0.00372856	0.00384613	0.00384326	0.00382413	0.649885	0.280678	0.625977	0.230454	FALSE	NA
ENSG00000063601.16	ENSG00000063601	MTMR1	1004.34	8.92529	1004.73	8.73614	0.00601786	0.00630363	0.00594829	0.00665262	0.644919	0.259862	0.626012	0.224707	FALSE	NA
ENSG00000276744.1	ENSG00000276744	CTD-2562G15.3	8.95561	0.110127	8.95636	0.106641	0.00875559	0.0104052	0.00898359	0.0111518	0.641041	0.277795	0.626026	0.230901	FALSE	NA
ENSG00000067248.9	ENSG00000067248	DHX29	480.271	3.59545	480.163	3.47589	-0.00579291	0.00697414	-0.00577704	0.00712486	0.638504	0.269984	0.626049	0.22775	FALSE	NA
ENSG00000175920.17	ENSG00000175920	DOK7	51.6064	0.668696	51.6018	0.665192	-0.00881885	0.0105116	-0.0094069	0.0112244	0.640625	0.293469	0.626089	0.238892	FALSE	NA
ENSG00000267453.7	ENSG00000267453	AC004791.2	29.5404	0.790546	29.5477	0.78751	-0.00440252	0.00420362	-0.00458228	0.00433042	0.635562	0.268311	0.626149	0.230842	FALSE	NA
ENSG00000106089.11	ENSG00000106089	STX1A	122.441	0.933283	122.441	0.944238	-0.00965551	0.00972342	-0.00923409	0.00998444	0.633208	0.256262	0.626175	0.217773	FALSE	NA
ENSG00000273340.1	ENSG00000273340	MICE	19.4442	0.243469	19.4505	0.255123	-0.00915789	0.0105043	-0.00997034	0.0120849	0.643049	0.274157	0.626197	0.235479	FALSE	NA
ENSG00000260988.1	ENSG00000260988	RP11-285A1.1	11.0487	0.130898	11.0479	0.131336	-0.00924623	0.00947081	-0.00993365	0.0106141	0.646664	0.259733	0.626215	0.223941	FALSE	NA
ENSG00000233327.10	ENSG00000233327	USP32P2	144.728	2.20555	144.754	2.25552	-0.00902461	0.00966498	-0.00944169	0.0108282	0.642387	0.262034	0.626248	0.225048	FALSE	NA
ENSG00000095485.17	ENSG00000095485	CWF19L1	1346.12	7.02975	1346.19	6.78137	0.00576019	0.00589623	0.00576733	0.00596582	0.634579	0.273805	0.626281	0.22696	FALSE	NA
ENSG00000104518.10	ENSG00000104518	GSDMD	5079.28	30.4778	5080.06	31.4604	0.00623076	0.00597815	0.006006	0.00635457	0.633582	0.258555	0.626348	0.224809	FALSE	NA
ENSG00000226976.3	ENSG00000226976	COX6A1P2	10.5392	0.137618	10.5417	0.136191	0.00824405	0.00932029	0.00864783	0.00895236	0.639574	0.267508	0.62637	0.222853	FALSE	NA
ENSG00000011243.17	ENSG00000011243	AKAP8L	3315.15	19.0196	3315.56	18.9546	0.00406082	0.00406878	0.00393834	0.00409245	0.636921	0.267402	0.626426	0.221158	FALSE	NA
ENSG00000231389.7	ENSG00000231389	HLA-DPA1	14023	106.541	14022.4	107.151	0.00826471	0.00863994	0.00842139	0.00891903	0.641965	0.2626	0.626543	0.227262	FALSE	NA
ENSG00000196428.12	ENSG00000196428	TSC22D2	483.418	4.3505	483.27	4.46814	-0.00783344	0.00806154	-0.00762426	0.00837184	0.647632	0.252592	0.626649	0.218964	FALSE	NA
ENSG00000266066.1	ENSG00000266066	POLRMTP1	25.4523	0.459121	25.437	0.464148	0.00461932	0.00308749	0.00482483	0.00321332	0.632893	0.225104	0.62665	0.198882	FALSE	NA
ENSG00000008283.15	ENSG00000008283	CYB561	1014.75	8.36902	1015.04	8.11969	-0.00890811	0.0102518	-0.00915895	0.0102867	0.639173	0.286755	0.626685	0.233571	FALSE	NA
ENSG00000269924.1	ENSG00000269924	RP11-697N18.4	17.1349	0.194435	17.1412	0.191556	-0.00974397	0.0102697	-0.0101277	0.0109739	0.636232	0.269754	0.62673	0.226304	FALSE	NA
ENSG00000204381.11	ENSG00000204381	LAYN	13.4276	0.157811	13.4247	0.162026	-0.00864501	0.00963894	-0.0092029	0.00991161	0.642612	0.268784	0.626795	0.229854	FALSE	NA
ENSG00000239224.3	ENSG00000239224	RN7SL546P	12.485	0.167561	12.4831	0.166356	0.00914338	0.0111478	0.00966575	0.0121487	0.636433	0.287771	0.626896	0.23547	FALSE	NA
ENSG00000115866.10	ENSG00000115866	DARS	737.846	5.99325	737.904	6.33425	0.00931796	0.0106309	0.0094993	0.0105455	0.646103	0.294494	0.626906	0.235581	FALSE	NA
ENSG00000274135.1	ENSG00000274135	RF00017	15.5422	0.303954	15.5328	0.303053	0.0070998	0.00873839	0.00740898	0.00885868	0.638403	0.287413	0.626918	0.230788	FALSE	NA
ENSG00000280407.2	ENSG00000280407	RP13-516M14.8	20.8636	0.286496	20.8535	0.292643	0.00951472	0.0105125	0.0101275	0.0113334	0.643373	0.286328	0.627054	0.236781	FALSE	NA
ENSG00000265975.1	ENSG00000265975	CTB-41I6.2	68.7454	0.530914	68.7472	0.513348	-0.00923255	0.0102582	-0.00922635	0.0108527	0.64329	0.267177	0.627088	0.223412	FALSE	NA
ENSG00000170502.12	ENSG00000170502	NUDT9	268.303	1.62151	268.279	1.64589	-0.00742507	0.00697875	-0.00733027	0.00734429	0.637377	0.259069	0.627139	0.223396	FALSE	NA
ENSG00000101558.13	ENSG00000101558	VAPA	2703.67	18.4601	2703.19	18.3223	-0.00641563	0.00721002	-0.00648937	0.00729904	0.646635	0.268256	0.627144	0.232601	FALSE	NA
ENSG00000133477.16	ENSG00000133477	FAM83F	60.6741	1.14425	60.3959	1.22821	-0.00752115	0.0107136	-0.00780339	0.0108741	0.652233	0.286107	0.627254	0.235358	FALSE	NA
ENSG00000126814.6	ENSG00000126814	TRMT5	133.182	0.89066	133.192	0.93397	0.00863551	0.0106251	0.00918541	0.0109481	0.650904	0.270726	0.627275	0.235066	FALSE	NA
ENSG00000167880.7	ENSG00000167880	EVPL	43.2204	0.620971	43.2053	0.625707	0.00724073	0.00884507	0.00747995	0.00921196	0.643244	0.275865	0.627293	0.236599	FALSE	NA
ENSG00000176386.8	ENSG00000176386	CDC26	613.93	3.64302	614.054	3.56399	-0.00586454	0.0065809	-0.0057197	0.00657392	0.633928	0.283673	0.627415	0.234152	FALSE	NA
ENSG00000131966.13	ENSG00000131966	ACTR10	910.536	5.61991	910.468	5.45438	-0.00610882	0.00769439	-0.00628768	0.00749399	0.647266	0.288207	0.627435	0.236918	FALSE	NA
ENSG00000162222.13	ENSG00000162222	TTC9C	590.462	2.91493	590.456	2.94871	0.0057109	0.00600228	0.00586716	0.00608737	0.638931	0.274158	0.627445	0.226052	FALSE	NA
ENSG00000035862.12	ENSG00000035862	TIMP2	4651.44	33.6403	4650.3	35.3638	0.00586519	0.00559616	0.00590396	0.00568367	0.63979	0.262952	0.627458	0.225206	FALSE	NA
ENSG00000214717.11	ENSG00000214717	ZBED1	1706.78	10.2493	1706.93	9.86096	0.00771312	0.00791139	0.00760574	0.00803318	0.635034	0.271024	0.627557	0.231287	FALSE	NA
ENSG00000271605.5	ENSG00000271605	MILR1	415.43	3.72365	415.385	3.79086	-0.00939943	0.0112546	-0.0102377	0.0114156	0.650265	0.281016	0.627632	0.235174	FALSE	NA
ENSG00000227186.1	ENSG00000227186	RP11-77G23.5	8.43178	0.129316	8.4311	0.123848	-0.00861551	0.00939279	-0.00943344	0.0104341	0.651886	0.283886	0.627642	0.23436	FALSE	NA
ENSG00000197728.10	ENSG00000197728	RPS26	5708.15	85.7076	5707.36	84.8531	-0.00686766	0.00795817	-0.00690654	0.00774665	0.634858	0.273565	0.627702	0.224839	FALSE	NA
ENSG00000129055.12	ENSG00000129055	ANAPC13	802.445	4.80372	802.518	4.96482	-0.00662211	0.00684895	-0.00664493	0.00699377	0.637425	0.278168	0.627746	0.228276	FALSE	NA
ENSG00000136367.13	ENSG00000136367	ZFHX2	18.629	0.277623	18.6278	0.275554	0.00419917	0.00860355	0.0046798	0.008685	0.656872	0.285253	0.627796	0.239624	FALSE	NA
ENSG00000223819.2	ENSG00000223819	RP3-347M6.1	70.0578	0.583634	70.047	0.596214	0.0089996	0.00919284	0.00925332	0.00949879	0.638958	0.272867	0.627801	0.229809	FALSE	NA
ENSG00000130066.16	ENSG00000130066	SAT1	15745.1	125.246	15741.3	130.276	0.00568309	0.00640533	0.00576952	0.00658135	0.646075	0.26298	0.627859	0.228443	FALSE	NA
ENSG00000276231.4	ENSG00000276231	PIK3R6	870.332	9.49323	870.043	9.37508	0.00702313	0.00746886	0.00745416	0.00759196	0.646488	0.265744	0.627906	0.22525	FALSE	NA
ENSG00000100387.8	ENSG00000100387	RBX1	857.459	5.52756	857.264	5.47644	0.00528437	0.00633295	0.00520923	0.0064807	0.654667	0.276091	0.627911	0.229577	FALSE	NA
ENSG00000197008.9	ENSG00000197008	ZNF138	125.437	1.1309	125.444	1.16399	0.00955263	0.00997258	0.00922297	0.00975699	0.633704	0.277111	0.628016	0.223443	FALSE	NA
ENSG00000213937.3	ENSG00000213937	CLDN9	544.427	5.32499	544.218	5.38753	-0.00856859	0.0104236	-0.00874425	0.00986265	0.64397	0.276595	0.628022	0.232466	FALSE	NA
ENSG00000155957.17	ENSG00000155957	TMBIM4	2325.59	13.9131	2325.71	14.7524	0.0043505	0.0047425	0.00431172	0.0046786	0.643438	0.273769	0.628043	0.229104	FALSE	NA
ENSG00000263272.1	ENSG00000263272	CTC-524C5.2	21.0547	0.202069	21.0578	0.204306	0.00998726	0.010331	0.0103771	0.0106093	0.642486	0.277239	0.628068	0.228289	FALSE	NA
ENSG00000272189.1	ENSG00000272189	RP3-325F22.5	30.5546	0.839844	30.5663	0.829222	-0.00803066	0.00998702	-0.0088602	0.0104567	0.652488	0.288164	0.628069	0.241267	FALSE	NA
ENSG00000237596.6	ENSG00000237596	RP13-143G15.4	13.8879	0.150691	13.8899	0.154644	0.00935228	0.010076	0.0100856	0.010935	0.652279	0.271169	0.628092	0.22908	FALSE	NA
ENSG00000229447.2	ENSG00000229447	RP11-490K7.4	11.4787	0.122491	11.4799	0.122622	0.00926097	0.00983388	0.00983867	0.0112816	0.642423	0.261966	0.628107	0.227759	FALSE	NA
ENSG00000273226.1	ENSG00000273226	RP11-513M16.8	31.0045	0.258279	31.0061	0.255644	-0.010155	0.0107298	-0.0103905	0.010615	0.641126	0.270178	0.628153	0.226132	FALSE	NA
ENSG00000144228.8	ENSG00000144228	SPOPL	966.511	10.5666	966.443	10.7752	-0.00535445	0.00798041	-0.00683204	0.00894418	0.699383	0.270083	0.628165	0.271169	FALSE	NA
ENSG00000278239.1	ENSG00000278239	AC020956.3	18.3556	0.22162	18.3492	0.224716	0.00951942	0.0101011	0.0102963	0.0109734	0.649751	0.261682	0.628219	0.227217	FALSE	NA
ENSG00000096401.7	ENSG00000096401	CDC5L	1137.62	7.54419	1137.57	7.37217	0.00467373	0.00471115	0.00444206	0.00473705	0.639432	0.266015	0.628311	0.226889	FALSE	NA
ENSG00000183773.15	ENSG00000183773	AIFM3	171.572	1.48132	171.532	1.48709	-0.00986489	0.0105599	-0.009933	0.0107653	0.642611	0.271465	0.628381	0.223448	FALSE	NA
ENSG00000161920.9	ENSG00000161920	MED11	638.234	3.30591	638.268	3.1727	0.00519916	0.00546053	0.00544217	0.00548664	0.653996	0.272031	0.628408	0.230335	FALSE	NA
ENSG00000255224.1	ENSG00000255224	CTD-3065J16.9	13.4118	0.122578	13.4067	0.123082	-0.00917821	0.0104433	-0.00990526	0.0112871	0.652715	0.273976	0.628425	0.22855	FALSE	NA
ENSG00000228113.7	ENSG00000228113	AC003991.3	118.057	1.0322	118.071	1.01558	-0.00911409	0.0095651	-0.00930131	0.0101192	0.643417	0.264229	0.628525	0.227258	FALSE	NA
ENSG00000274227.1	ENSG00000274227	RP1-267L14.6	17.1982	0.156084	17.1907	0.155061	-0.00976008	0.0108648	-0.010545	0.0113225	0.655057	0.280928	0.628557	0.23644	FALSE	NA
ENSG00000272983.1	ENSG00000272983	RP11-508N22.12	14.2427	0.156089	14.2428	0.156114	-0.00901525	0.0113871	-0.00984442	0.0123291	0.646315	0.285517	0.628586	0.238437	FALSE	NA
ENSG00000162772.16	ENSG00000162772	ATF3	72.5574	1.22554	72.5353	1.25658	-0.00991634	0.0109057	-0.0105858	0.0113372	0.641634	0.281328	0.628589	0.233745	FALSE	NA
ENSG00000132259.12	ENSG00000132259	CNGA4	12.7079	0.176537	12.6954	0.183704	-0.00684159	0.00992248	-0.00785821	0.0113914	0.654906	0.289082	0.628623	0.244437	FALSE	NA
ENSG00000125319.14	ENSG00000125319	C17orf53	17.3989	0.197102	17.4006	0.192115	0.00876129	0.00984927	0.00929773	0.0102602	0.641478	0.283419	0.628672	0.229736	FALSE	NA
ENSG00000211454.13	ENSG00000211454	AKR7L	26.6835	0.244481	26.698	0.25062	0.00951164	0.0100006	0.0100636	0.0106815	0.63907	0.26248	0.628678	0.225505	FALSE	NA
ENSG00000253515.1	ENSG00000253515	RP11-417F21.2	13.3866	0.136205	13.3895	0.133283	0.00957549	0.0102724	0.00998985	0.0107958	0.643828	0.264362	0.628689	0.221811	FALSE	NA
ENSG00000132424.14	ENSG00000132424	PNISR	4555.86	39.4983	4555.82	39.9265	-0.00626865	0.00704096	-0.00630495	0.00702262	0.64508	0.281211	0.62869	0.230492	FALSE	NA
ENSG00000260249.2	ENSG00000260249	RP11-401P9.5	18.7572	0.228577	18.7534	0.226993	-0.00787854	0.00960187	-0.00866281	0.0106026	0.650256	0.28479	0.628706	0.237951	FALSE	NA
ENSG00000173482.16	ENSG00000173482	PTPRM	116.956	1.5059	116.913	1.54768	-0.00891137	0.0102836	-0.0096341	0.0112683	0.656928	0.26247	0.628764	0.232567	FALSE	NA
ENSG00000272808.3	ENSG00000272808	RP11-66B24.7	10.7132	0.145481	10.7126	0.139476	-0.00835715	0.00988909	-0.00876669	0.0102797	0.652638	0.281321	0.628768	0.230938	FALSE	NA
ENSG00000031003.10	ENSG00000031003	FAM13B	933.124	7.3535	933.096	7.70517	-0.00575004	0.00615712	-0.0058784	0.00617112	0.644758	0.289341	0.62879	0.235469	FALSE	NA
ENSG00000162194.12	ENSG00000162194	LBHD1	197.533	1.35237	197.519	1.3736	0.00900941	0.00945399	0.00883468	0.0102056	0.634896	0.26381	0.62881	0.224726	FALSE	NA
ENSG00000260941.1	ENSG00000260941	RP4-599G15.7	10.6916	0.151235	10.6925	0.151018	-0.00843342	0.00907751	-0.00880801	0.00997582	0.642052	0.275527	0.629039	0.225409	FALSE	NA
ENSG00000231133.6	ENSG00000231133	HAR1B	10.7874	0.150568	10.7817	0.153075	-0.00876029	0.00834148	-0.00907566	0.00914476	0.630206	0.257993	0.629048	0.222364	FALSE	NA
ENSG00000279590.1	ENSG00000279590	AC005786.6	12.9341	0.157884	12.9297	0.165004	0.00963112	0.0104798	0.00994573	0.0112996	0.642301	0.277917	0.629092	0.229421	FALSE	NA
ENSG00000236200.5	ENSG00000236200	RP11-184I16.2	13.7158	0.160108	13.7121	0.158213	0.00957021	0.00944711	0.0104034	0.0103127	0.651062	0.260909	0.629096	0.225285	FALSE	NA
ENSG00000162444.11	ENSG00000162444	RBP7	864.699	7.83543	864.493	7.75602	0.00834658	0.00942271	0.0084635	0.00936833	0.63621	0.284081	0.629188	0.23356	FALSE	NA
ENSG00000181092.9	ENSG00000181092	ADIPOQ	12.9744	0.191046	12.9774	0.19568	0.00943544	0.00949824	0.0100702	0.0107446	0.64404	0.259362	0.629216	0.226661	FALSE	NA
ENSG00000179841.8	ENSG00000179841	AKAP5	53.2911	0.574619	53.2484	0.578959	0.00934829	0.0112918	0.00988622	0.0117658	0.652131	0.280113	0.629289	0.23453	FALSE	NA
ENSG00000266086.1	ENSG00000266086	RP11-159D12.5	100.963	0.79375	100.969	0.825403	0.0102065	0.0103891	0.0103902	0.0103358	0.632422	0.282023	0.629318	0.229938	FALSE	NA
ENSG00000197044.10	ENSG00000197044	ZNF441	194.938	1.88132	194.97	1.92924	-0.008913	0.0100803	-0.00906174	0.0102778	0.649633	0.272436	0.629365	0.236295	FALSE	NA
ENSG00000224914.3	ENSG00000224914	RP11-322M19.2	150.196	1.11167	150.189	1.11671	0.0094483	0.00930634	0.00947831	0.00992312	0.638811	0.264539	0.629394	0.222434	FALSE	NA
ENSG00000183888.4	ENSG00000183888	C1orf64	11.8595	0.141935	11.8561	0.143864	0.00966695	0.0108451	0.0102193	0.0112662	0.638034	0.291852	0.629403	0.235862	FALSE	NA
ENSG00000015153.14	ENSG00000015153	YAF2	316.553	2.21664	316.532	2.21533	-0.0078704	0.00811595	-0.00798996	0.00805091	0.644373	0.276756	0.629438	0.225454	FALSE	NA
ENSG00000248367.1	ENSG00000248367	CTB-129O4.1	76.7841	0.627827	76.7661	0.630334	-0.0092388	0.010763	-0.00977079	0.0107498	0.651461	0.278814	0.629571	0.230336	FALSE	NA
ENSG00000272356.1	ENSG00000272356	RP5-1112D6.8	107.597	0.883937	107.582	0.879023	-0.00747908	0.0082886	-0.00737586	0.00840114	0.642999	0.27644	0.629672	0.232009	FALSE	NA
ENSG00000254676.1	ENSG00000254676	RP11-727A23.4	19.3144	0.19936	19.3158	0.206995	0.00967234	0.0101073	0.0104525	0.0112826	0.658162	0.263373	0.629686	0.23144	FALSE	NA
ENSG00000130119.15	ENSG00000130119	GNL3L	299.005	2.66051	299.02	2.72325	-0.00805486	0.00915431	-0.00790315	0.008713	0.634493	0.288632	0.629724	0.229309	FALSE	NA
ENSG00000230266.1	ENSG00000230266	AC011325.1	18.3619	0.211657	18.3613	0.206118	-0.00879366	0.0095135	-0.00924007	0.01028	0.646085	0.268884	0.629778	0.226377	FALSE	NA
ENSG00000175309.14	ENSG00000175309	PHYKPL	2682.05	14.7402	2681.93	14.7089	0.00504876	0.00605326	0.00517442	0.0056349	0.650271	0.298534	0.629797	0.237059	FALSE	NA
ENSG00000164164.16	ENSG00000164164	OTUD4	585.662	5.94145	585.353	5.94612	-0.00642564	0.00676169	-0.0066497	0.00701612	0.650542	0.259769	0.629811	0.223965	FALSE	NA
ENSG00000173809.18	ENSG00000173809	TDRD12	16.6059	0.377219	16.5883	0.36184	-0.00515034	0.00919879	-0.00564886	0.010961	0.653816	0.285398	0.629874	0.243912	FALSE	NA
ENSG00000163904.12	ENSG00000163904	SENP2	776.246	5.08894	776.166	5.10971	-0.00748286	0.0082953	-0.00763703	0.00806708	0.655988	0.271023	0.629905	0.231277	FALSE	NA
ENSG00000117360.12	ENSG00000117360	PRPF3	1863.36	11.2565	1863.16	10.6311	-0.00411345	0.00424881	-0.00416051	0.00447862	0.654871	0.254096	0.629909	0.223382	FALSE	NA
ENSG00000137098.13	ENSG00000137098	SPAG8	39.2265	0.351986	39.2293	0.336864	0.0100765	0.0103505	0.00981943	0.0108482	0.631919	0.269472	0.629915	0.224847	FALSE	NA
ENSG00000144320.13	ENSG00000144320	KIAA1715	404.131	3.10318	404.075	3.17842	-0.00818467	0.00910942	-0.00810438	0.00930012	0.641439	0.270016	0.629969	0.229789	FALSE	NA
ENSG00000173598.13	ENSG00000173598	NUDT4	1588.87	26.1601	1583.72	27.1784	-0.00452678	0.0125911	-0.00591163	0.0134355	0.682287	0.280982	0.630026	0.263238	FALSE	NA
ENSG00000003436.15	ENSG00000003436	TFPI	183.897	2.20748	183.939	2.16879	0.00832443	0.0102675	0.00833412	0.0111411	0.647237	0.258909	0.630068	0.225468	FALSE	NA
ENSG00000128595.16	ENSG00000128595	CALU	573.155	4.07273	573.307	4.01023	0.00611954	0.00695116	0.00654343	0.00708456	0.662406	0.272483	0.630121	0.235179	FALSE	NA
ENSG00000115504.14	ENSG00000115504	EHBP1	212.96	1.49764	212.956	1.55807	-0.00879549	0.0104511	-0.00901723	0.0104778	0.651834	0.272034	0.630154	0.228119	FALSE	NA
ENSG00000276116.2	ENSG00000276116	FUT8-AS1	24.5128	0.262012	24.5202	0.267914	0.00943429	0.0108867	0.00956092	0.0114429	0.6494	0.266288	0.630211	0.224852	FALSE	NA
ENSG00000118777.11	ENSG00000118777	ABCG2	44.2362	1.22348	44.153	1.19033	-0.00716117	0.00977823	-0.00764114	0.0105497	0.646404	0.279053	0.63022	0.231643	FALSE	NA
ENSG00000184319.15	ENSG00000184319	AC002055.4	344.243	2.59473	344.13	2.55384	-0.00931971	0.00984274	-0.00970392	0.0103339	0.649942	0.276194	0.630221	0.230976	FALSE	NA
ENSG00000211768.1	ENSG00000211768	TRBJ2-4	21.8912	0.240245	21.882	0.241868	0.00952852	0.0106054	0.0103379	0.0110299	0.647154	0.286706	0.630252	0.233655	FALSE	NA
ENSG00000189143.9	ENSG00000189143	CLDN4	12.898	0.184074	12.9	0.181569	0.00665593	0.00613154	0.00654797	0.00593155	0.625975	0.263397	0.630304	0.219403	FALSE	NA
ENSG00000224310.1	ENSG00000224310	AC012317.1	8.93811	0.113978	8.93253	0.117073	0.00844934	0.0104616	0.00902524	0.0105188	0.644856	0.277578	0.630371	0.230001	FALSE	NA
ENSG00000239381.6	ENSG00000239381	RP11-4B14.3	9.38311	0.117368	9.38149	0.116287	0.00917819	0.0103145	0.0095233	0.0107967	0.640264	0.272441	0.630435	0.227765	FALSE	NA
ENSG00000230383.1	ENSG00000230383	AC009245.3	16.8457	0.177943	16.8429	0.172741	0.00965867	0.0104623	0.0097427	0.0109177	0.642124	0.267083	0.630443	0.223702	FALSE	NA
ENSG00000254554.1	ENSG00000254554	RP11-351I24.1	12.0408	0.179451	12.0446	0.182019	0.00798733	0.0105953	0.00843177	0.0111917	0.647449	0.286439	0.630445	0.235729	FALSE	NA
ENSG00000260528.4	ENSG00000260528	RP11-356C4.4	1619.66	20.768	1619.37	20.9244	-0.0094012	0.0109136	-0.00972205	0.0111821	0.650677	0.279963	0.630492	0.232447	FALSE	NA
ENSG00000135205.14	ENSG00000135205	CCDC146	410.381	3.58147	410.255	3.73174	-0.0102151	0.0101021	-0.0104164	0.0105282	0.637445	0.268679	0.630573	0.227692	FALSE	NA
ENSG00000273521.1	ENSG00000273521	RP11-45A17.4	18.1627	0.17846	18.1679	0.185579	0.00976898	0.0108225	0.0102577	0.0113365	0.640965	0.288067	0.630607	0.235503	FALSE	NA
ENSG00000133739.15	ENSG00000133739	LRRCC1	69.9932	0.751524	69.9879	0.774248	0.00971225	0.00883201	0.00968717	0.00975642	0.631518	0.249031	0.630676	0.217302	FALSE	NA
ENSG00000184985.16	ENSG00000184985	SORCS2	16.9099	0.26141	16.911	0.258918	-0.00581202	0.00757921	-0.00634399	0.00806148	0.651498	0.283768	0.630797	0.237441	FALSE	NA
ENSG00000225401.2	ENSG00000225401	TGIF2P1	8.81847	0.12961	8.8198	0.128486	-0.00733493	0.00876443	-0.00803496	0.0094003	0.655588	0.276084	0.630798	0.234545	FALSE	NA
ENSG00000074054.18	ENSG00000074054	CLASP1	1169.81	7.8038	1169.74	8.09927	-0.00613476	0.00664691	-0.00622756	0.00650713	0.650521	0.275641	0.630826	0.223887	FALSE	NA
ENSG00000109065.11	ENSG00000109065	NAT9	688.803	4.1974	688.943	4.13995	-0.00609091	0.00569983	-0.00605422	0.00570473	0.637128	0.260516	0.630848	0.224859	FALSE	NA
ENSG00000188368.9	ENSG00000188368	PRR19	17.8381	0.1822	17.8369	0.178731	-0.00811655	0.0111185	-0.00954484	0.0117876	0.670704	0.288117	0.630902	0.243788	FALSE	NA
ENSG00000167588.12	ENSG00000167588	GPD1	14.217	0.154726	14.2143	0.149434	0.00696825	0.00908129	0.00737534	0.00954483	0.654753	0.273499	0.630927	0.235296	FALSE	NA
ENSG00000280305.1	ENSG00000280305	CTD-2351A16.1	26.2252	0.226382	26.2293	0.222137	0.0103093	0.0102111	0.0102746	0.01052	0.635075	0.260716	0.630942	0.225599	FALSE	NA
ENSG00000232190.2	ENSG00000232190	RP11-134D3.1	10.6892	0.141524	10.6894	0.143071	-0.00934866	0.00971805	-0.00991966	0.00995813	0.63973	0.28107	0.631009	0.231379	FALSE	NA
ENSG00000125351.11	ENSG00000125351	UPF3B	452.752	3.51773	452.775	3.66434	0.00634633	0.00709911	0.00604666	0.00714805	0.644479	0.270115	0.631014	0.224306	FALSE	NA
ENSG00000251417.2	ENSG00000251417	RP11-1348G14.4	28.6798	0.289547	28.6794	0.292486	-0.0100529	0.0108247	-0.0103181	0.0109311	0.638861	0.282227	0.631124	0.232034	FALSE	NA
ENSG00000111912.19	ENSG00000111912	NCOA7	486.054	4.51047	485.921	4.36689	-0.00803692	0.00900373	-0.00789421	0.00905535	0.646867	0.28123	0.631145	0.23161	FALSE	NA
ENSG00000174010.9	ENSG00000174010	KLHL15	116.177	1.14584	116.209	1.15935	-0.00754608	0.0088105	-0.00745708	0.00910534	0.64502	0.262793	0.631145	0.227201	FALSE	NA
ENSG00000138798.11	ENSG00000138798	EGF	52.505	0.892572	52.525	0.920209	-0.00810775	0.0101254	-0.00873244	0.0106813	0.658534	0.279459	0.631159	0.232033	FALSE	NA
ENSG00000168314.17	ENSG00000168314	MOBP	19.1021	0.203735	19.104	0.217773	-0.00919775	0.0101878	-0.00929112	0.0115239	0.640826	0.253584	0.63117	0.221167	FALSE	NA
ENSG00000154102.10	ENSG00000154102	C16orf74	180.795	1.57423	180.791	1.55693	-0.00911109	0.010219	-0.00914238	0.0106162	0.640977	0.268558	0.631227	0.227219	FALSE	NA
ENSG00000012048.21	ENSG00000012048	BRCA1	245.968	1.70437	245.925	1.72124	0.00866143	0.0104571	0.00823487	0.00994996	0.632169	0.277691	0.631232	0.228629	FALSE	NA
ENSG00000157778.8	ENSG00000157778	PSMG3	404.374	2.42776	404.337	2.41432	0.00565873	0.00639617	0.00552979	0.00626661	0.657264	0.265409	0.631277	0.226426	FALSE	NA
ENSG00000095066.11	ENSG00000095066	HOOK2	596.276	3.88411	596.253	3.83743	0.00772423	0.0106243	0.00803878	0.0110182	0.645382	0.280788	0.631281	0.237021	FALSE	NA
ENSG00000223722.3	ENSG00000223722	RP11-467L13.5	40.0112	1.40573	39.9019	1.43705	-0.00156143	0.00799434	-0.00224288	0.00893648	0.658681	0.284346	0.631416	0.24838	FALSE	NA
ENSG00000067048.16	ENSG00000067048	DDX3Y	817.622	17.6166	817.643	17.2905	0.000144298	0.00281769	-0.000159933	0.00295203	0.631265	0.224859	0.631418	0.199195	FALSE	NA
ENSG00000182141.10	ENSG00000182141	ZNF708	242.362	2.46076	242.3	2.51354	-0.00820559	0.00899577	-0.0085701	0.00943463	0.654939	0.266471	0.631518	0.225874	FALSE	NA
ENSG00000234945.7	ENSG00000234945	AC109828.1	11.6119	0.154249	11.6064	0.152697	0.00846856	0.00980851	0.00900379	0.0101904	0.648852	0.266133	0.631608	0.222992	FALSE	NA
ENSG00000174282.11	ENSG00000174282	ZBTB4	2721.65	18.8192	2721.85	18.978	-0.00423323	0.00442167	-0.00412692	0.00442268	0.645184	0.274487	0.631656	0.224056	FALSE	NA
ENSG00000273142.1	ENSG00000273142	RP11-458F8.4	472.049	3.14484	471.964	3.20607	0.00889821	0.00917522	0.00886293	0.00937255	0.647336	0.263375	0.631669	0.225899	FALSE	NA
ENSG00000221836.3	ENSG00000221836	OR2A5	30.9409	0.31754	30.9443	0.321321	0.00914215	0.00888324	0.00966037	0.00956667	0.648697	0.256495	0.631671	0.220148	FALSE	NA
ENSG00000088035.15	ENSG00000088035	ALG6	328.091	2.38774	328.112	2.29735	0.00703438	0.00776811	0.00705654	0.00795007	0.648674	0.276135	0.631673	0.231251	FALSE	NA
ENSG00000278862.1	ENSG00000278862	RP11-571O6.2	27.8361	0.287053	27.8321	0.293848	0.00937647	0.0112671	0.00922942	0.0113054	0.634572	0.27676	0.631693	0.229125	FALSE	NA
ENSG00000115648.13	ENSG00000115648	MLPH	17.0112	0.175494	17.0113	0.169739	0.00787617	0.00894568	0.0080972	0.00974949	0.640736	0.259498	0.631697	0.22519	FALSE	NA
ENSG00000261386.2	ENSG00000261386	CTD-2012K14.6	24.1176	0.244569	24.1279	0.246428	-0.00952711	0.0105249	-0.00978527	0.0108843	0.651263	0.262785	0.631755	0.223698	FALSE	NA
ENSG00000233154.5	ENSG00000233154	RP4-655J12.4	26.531	0.258668	26.5359	0.262416	-0.00908206	0.0107789	-0.0097134	0.011608	0.653137	0.277096	0.631883	0.232698	FALSE	NA
ENSG00000233288.1	ENSG00000233288	RP11-760D2.5	9.60739	0.144987	9.60761	0.145838	-0.00837053	0.00931069	-0.00924283	0.0101926	0.653381	0.267872	0.631909	0.231968	FALSE	NA
ENSG00000124103.8	ENSG00000124103	FAM209A	84.08	0.675688	84.0719	0.660793	0.00901698	0.0105757	0.00884945	0.0109053	0.640792	0.281146	0.63193	0.228717	FALSE	NA
ENSG00000110435.11	ENSG00000110435	PDHX	193.296	1.40764	193.289	1.43965	-0.00748217	0.00857448	-0.00804673	0.00877756	0.659189	0.275204	0.631966	0.234145	FALSE	NA
ENSG00000214401.4	ENSG00000214401	RP11-197O15.1	157.987	2.53905	157.817	2.56655	0.00957664	0.0104294	0.00978297	0.0104054	0.642431	0.267303	0.631967	0.223479	FALSE	NA
ENSG00000280193.1	ENSG00000280193	RP13-923O23.7	16.7103	0.230005	16.705	0.227055	-0.00890891	0.00985863	-0.00944346	0.0113031	0.644312	0.263191	0.632027	0.22727	FALSE	NA
ENSG00000285219.1	ENSG00000285219	HULC	104.484	0.852486	104.467	0.852562	-0.00794982	0.00810524	-0.00810826	0.00814619	0.647564	0.26658	0.632071	0.228047	FALSE	NA
ENSG00000164713.9	ENSG00000164713	BRI3	4008.06	29.2344	4006.12	29.1562	-0.00603768	0.00623482	-0.00599196	0.00631797	0.632993	0.279122	0.632075	0.226496	FALSE	NA
ENSG00000279765.3	ENSG00000279765	RP11-437B10.1	101.434	1.2576	101.4	1.27958	-0.00981183	0.0101724	-0.010449	0.0104187	0.649819	0.26631	0.632077	0.225964	FALSE	NA
ENSG00000284989.1	ENSG00000284989	RP11-7O11.7	10.732	0.24822	10.721	0.243518	0.00450382	0.00470684	0.00451614	0.0048483	0.644258	0.262961	0.632094	0.22051	FALSE	NA
ENSG00000276250.1	ENSG00000276250	CTD-2349P21.12	11.2004	0.115295	11.1998	0.114858	-0.00918694	0.0100016	-0.0099296	0.0109493	0.650736	0.277946	0.632125	0.228813	FALSE	NA
ENSG00000272858.1	ENSG00000272858	CTA-292E10.8	12.919	0.153359	12.9145	0.150578	0.00867423	0.0108691	0.00955839	0.0113785	0.647502	0.296869	0.632149	0.239522	FALSE	NA
ENSG00000169169.14	ENSG00000169169	CPT1C	27.9144	0.273411	27.9111	0.255302	0.00831668	0.0110631	0.0086709	0.0115712	0.651406	0.282465	0.632178	0.231976	FALSE	NA
ENSG00000197417.7	ENSG00000197417	SHPK	200.681	1.2619	200.67	1.31452	0.00751304	0.00738432	0.00750976	0.00763316	0.642892	0.271263	0.632206	0.225994	FALSE	NA
ENSG00000270084.1	ENSG00000270084	GAS5-AS1	10.2316	0.112471	10.231	0.112673	-0.00889761	0.0101468	-0.0092196	0.011143	0.640898	0.271791	0.632222	0.228721	FALSE	NA
ENSG00000257621.7	ENSG00000257621	RP11-349A22.5	2167.08	18.4828	2167.14	19.3684	0.00506132	0.00518169	0.00494166	0.00522753	0.637985	0.262758	0.632262	0.22139	FALSE	NA
ENSG00000107443.15	ENSG00000107443	CCNJ	139.824	1.26643	139.828	1.30863	0.00707814	0.00756552	0.0073607	0.00748947	0.659692	0.263482	0.632274	0.226598	FALSE	NA
ENSG00000150433.9	ENSG00000150433	TMEM218	299.935	1.82138	299.999	1.82908	-0.00708277	0.00729583	-0.00683034	0.00744332	0.642954	0.254944	0.632374	0.221139	FALSE	NA
ENSG00000099139.13	ENSG00000099139	PCSK5	213.752	1.83797	213.636	1.81468	0.00555939	0.0121664	0.00499191	0.0132049	0.646528	0.282469	0.632385	0.229534	FALSE	NA
ENSG00000279394.1	ENSG00000279394	RP11-81A1.4	30.7395	0.517084	30.7263	0.527547	-0.00961102	0.0114321	-0.0101301	0.0114801	0.647129	0.291828	0.632394	0.237959	FALSE	NA
ENSG00000183475.12	ENSG00000183475	ASB7	426.09	2.94331	426.023	2.90909	-0.00531867	0.00623224	-0.00520433	0.00608572	0.646226	0.281685	0.632411	0.229712	FALSE	NA
ENSG00000085063.15	ENSG00000085063	CD59	1605.06	14.0946	1604.31	13.5206	-0.00845662	0.00889032	-0.00861991	0.00921192	0.650996	0.260814	0.632419	0.227021	FALSE	NA
ENSG00000118557.15	ENSG00000118557	PMFBP1	17.6268	0.177774	17.6227	0.184479	0.00804715	0.00928182	0.00851376	0.00955016	0.653821	0.271216	0.632439	0.22836	FALSE	NA
ENSG00000149930.17	ENSG00000149930	TAOK2	2285.53	12.6506	2285.48	12.5754	0.00360426	0.00389208	0.00369831	0.0039912	0.653406	0.263457	0.632452	0.230154	FALSE	NA
ENSG00000051620.10	ENSG00000051620	HEBP2	2156.27	12.9729	2156.25	12.9717	-0.00663097	0.00668809	-0.00672438	0.00687669	0.646517	0.264463	0.632452	0.22585	FALSE	NA
ENSG00000215160.3	ENSG00000215160	OR7E122P	59.2615	0.61988	59.2543	0.62446	-0.00541701	0.0119623	-0.00947474	0.0162845	0.714532	0.269953	0.632461	0.291828	FALSE	NA
ENSG00000204475.9	ENSG00000204475	NCR3	576.948	5.94524	576.827	5.75562	-0.00871088	0.0106783	-0.00969212	0.0116372	0.66124	0.267508	0.632467	0.235335	FALSE	NA
ENSG00000168434.12	ENSG00000168434	COG7	455.538	2.87999	455.601	2.93132	-0.00690665	0.00706396	-0.00682757	0.00719964	0.647374	0.261228	0.632487	0.225109	FALSE	NA
ENSG00000139668.8	ENSG00000139668	WDFY2	1711.91	10.5357	1712.02	10.1633	0.00697349	0.00777416	0.00695607	0.00796341	0.649619	0.266288	0.632497	0.22324	FALSE	NA
ENSG00000184990.12	ENSG00000184990	SIVA1	1016.97	5.58457	1017.1	5.648	-0.0056139	0.00615018	-0.00590106	0.00614528	0.65984	0.279236	0.632539	0.231671	FALSE	NA
ENSG00000280067.1	ENSG00000280067	CTD-2600H12.2	60.1846	0.545151	60.1776	0.512473	0.00834204	0.0100591	0.00907829	0.0109051	0.660257	0.267188	0.632657	0.229665	FALSE	NA
ENSG00000143543.14	ENSG00000143543	JTB	3163.06	16.2906	3162.6	16.7525	0.00428937	0.00500373	0.00421649	0.00516167	0.644544	0.278917	0.632697	0.229469	FALSE	NA
ENSG00000139117.13	ENSG00000139117	CPNE8	133.863	1.50385	133.876	1.51652	-0.00880117	0.0106927	-0.00916457	0.0109126	0.656957	0.274746	0.632744	0.232969	FALSE	NA
ENSG00000164794.8	ENSG00000164794	KCNV1	28.939	0.348892	28.9361	0.351288	-0.0096363	0.0103753	-0.0102393	0.0106709	0.651041	0.277436	0.632767	0.230394	FALSE	NA
ENSG00000100106.20	ENSG00000100106	TRIOBP	3287.7	19.1774	3287.57	20.1562	-0.0064559	0.00660929	-0.00657182	0.00665307	0.649594	0.273225	0.63278	0.226582	FALSE	NA
ENSG00000214145.6	ENSG00000214145	RP11-513G11.1	23.557	0.23663	23.5495	0.238639	0.00939214	0.0103209	0.0100661	0.011022	0.649532	0.267461	0.632793	0.228092	FALSE	NA
ENSG00000188107.14	ENSG00000188107	EYS	39.1765	0.376567	39.1682	0.383608	0.00932093	0.0111437	0.00966086	0.0114489	0.636909	0.286704	0.632835	0.23173	FALSE	NA
ENSG00000145331.13	ENSG00000145331	TRMT10A	65.7552	0.548944	65.7518	0.549268	-0.0089599	0.0117813	-0.00962364	0.0117801	0.665534	0.295889	0.633012	0.237335	FALSE	NA
ENSG00000265531.3	ENSG00000265531	FCGR1C	253.347	5.0372	253.145	4.86516	-0.00863048	0.0100379	-0.00901351	0.0106659	0.645319	0.268027	0.633016	0.223437	FALSE	NA
ENSG00000236337.1	ENSG00000236337	L29074.5	10.9459	0.139832	10.9454	0.136641	-0.009304	0.009534	-0.00969091	0.00994559	0.643761	0.273801	0.633039	0.223335	FALSE	NA
ENSG00000171103.10	ENSG00000171103	TRMT61B	129.759	1.01188	129.774	0.96486	0.00876125	0.0105631	0.00943872	0.0112312	0.66244	0.279227	0.633053	0.231509	FALSE	NA
ENSG00000021645.18	ENSG00000021645	NRXN3	11.3446	0.193708	11.3413	0.188763	0.00549942	0.00859384	0.00543094	0.0088648	0.653031	0.289262	0.633063	0.234892	FALSE	NA
ENSG00000237711.1	ENSG00000237711	RP11-39K24.13	13.3238	0.324222	13.3223	0.300502	-0.00807403	0.00906488	-0.00874746	0.0094097	0.651133	0.275489	0.633123	0.228384	FALSE	NA
ENSG00000156313.13	ENSG00000156313	RPGR	522.655	4.49586	522.52	4.43814	-0.00853598	0.0093363	-0.00842293	0.0088905	0.640298	0.277791	0.63316	0.229632	FALSE	NA
ENSG00000275454.1	ENSG00000275454	CTD-2026K11.4	32.1637	0.254429	32.1708	0.264912	-0.00958431	0.0108682	-0.00987035	0.010879	0.64475	0.273002	0.633219	0.228143	FALSE	NA
ENSG00000105793.15	ENSG00000105793	GTPBP10	456.082	3.59376	456.137	3.49959	0.00871647	0.00910985	0.00893166	0.0100069	0.648723	0.259162	0.633235	0.223003	FALSE	NA
ENSG00000114735.9	ENSG00000114735	HEMK1	990.215	6.4646	989.948	6.49014	-0.0066513	0.00752613	-0.00654024	0.00743265	0.652472	0.277331	0.63334	0.231783	FALSE	NA
ENSG00000259248.5	ENSG00000259248	RP11-265M18.2	12.9503	0.152421	12.9527	0.152764	-0.00774322	0.00902025	-0.0078818	0.00971746	0.650538	0.256415	0.633347	0.224047	FALSE	NA
ENSG00000124588.19	ENSG00000124588	NQO2	1976.79	20.9954	1976.54	21.3145	0.00949497	0.0104701	0.0100133	0.0107684	0.653969	0.266035	0.63345	0.223147	FALSE	NA
ENSG00000203644.3	ENSG00000203644	RP11-332M2.1	426.366	4.33275	426.38	4.37568	0.00816656	0.0100151	0.00844299	0.00996896	0.656171	0.284117	0.633496	0.232794	FALSE	NA
ENSG00000267504.1	ENSG00000267504	RP11-845C23.2	16.1559	0.186569	16.1568	0.188067	0.00910847	0.0102383	0.0098553	0.0113686	0.65533	0.261386	0.633518	0.227394	FALSE	NA
ENSG00000213760.10	ENSG00000213760	ATP6V1G2	70.2071	0.589408	70.194	0.573825	-0.00965227	0.0099889	-0.00986901	0.0108779	0.644027	0.258434	0.633626	0.224586	FALSE	NA
ENSG00000145949.10	ENSG00000145949	MYLK4	27.1356	0.324216	27.1344	0.308711	-0.00949943	0.010203	-0.00997673	0.010734	0.648224	0.265816	0.633651	0.225234	FALSE	NA
ENSG00000143457.10	ENSG00000143457	GOLPH3L	488.013	3.50719	487.905	3.30283	0.0073863	0.00967781	0.00718109	0.0100267	0.655744	0.250142	0.633669	0.222685	FALSE	NA
ENSG00000256249.1	ENSG00000256249	RP11-324E6.6	27.182	0.326721	27.1844	0.331904	0.00940349	0.0112607	0.00941521	0.0116522	0.643566	0.280273	0.633671	0.231492	FALSE	NA
ENSG00000236564.1	ENSG00000236564	AC064860.2	13.4572	0.145951	13.4565	0.147118	-0.00927054	0.0108194	-0.00978175	0.0110295	0.651133	0.264984	0.633691	0.228394	FALSE	NA
ENSG00000143452.15	ENSG00000143452	HORMAD1	33.3442	0.498348	33.3473	0.491305	0.00856276	0.0101891	0.00901371	0.0107194	0.646517	0.263624	0.633778	0.224213	FALSE	NA
ENSG00000113749.7	ENSG00000113749	HRH2	6191.33	64.6921	6191.68	63.7867	-0.00749611	0.00900713	-0.00754189	0.00875033	0.657872	0.287778	0.633783	0.233851	FALSE	NA
ENSG00000224738.1	ENSG00000224738	AC099850.1	15.4056	0.157088	15.4031	0.157411	0.00896875	0.010356	0.00913212	0.0105397	0.651641	0.265528	0.633841	0.222963	FALSE	NA
ENSG00000172900.12	ENSG00000172900	AP002387.1	9.12427	0.114456	9.12359	0.116969	0.00857962	0.00991768	0.00876191	0.0102622	0.646392	0.274154	0.633861	0.229761	FALSE	NA
ENSG00000162398.11	ENSG00000162398	LEXM	24.5453	0.400581	24.5217	0.396571	0.00953691	0.00924603	0.00987175	0.00988731	0.639146	0.269595	0.634109	0.222492	FALSE	NA
ENSG00000102890.14	ENSG00000102890	ELMO3	304.748	1.85827	304.77	1.84537	0.00654294	0.00716285	0.00626127	0.00761578	0.649242	0.264953	0.634115	0.224722	FALSE	NA
ENSG00000167186.10	ENSG00000167186	COQ7	198.384	1.25703	198.355	1.23175	-0.00822912	0.00947923	-0.00851898	0.009964	0.663854	0.254761	0.63421	0.230104	FALSE	NA
ENSG00000198198.15	ENSG00000198198	SZT2	2929.83	16.8313	2928.96	16.5801	0.00505494	0.00482728	0.00514575	0.00476578	0.652024	0.268115	0.634236	0.225183	FALSE	NA
ENSG00000267543.1	ENSG00000267543	RP11-666A8.7	11.1534	0.171324	11.1537	0.168253	0.00844464	0.00949507	0.00928231	0.0102707	0.661564	0.271575	0.634283	0.23246	FALSE	NA
ENSG00000168016.14	ENSG00000168016	TRANK1	6735.59	52.184	6735.82	52.8264	0.00612296	0.0070124	0.00617056	0.0067178	0.656112	0.265314	0.634328	0.221515	FALSE	NA
ENSG00000278917.1	ENSG00000278917	RP11-15A1.4	11.9365	0.156891	11.9361	0.162987	-0.00870234	0.010061	-0.00915826	0.0111535	0.658711	0.255254	0.634459	0.22564	FALSE	NA
ENSG00000197558.11	ENSG00000197558	SSPO	120.121	1.03407	120.141	0.980761	-0.00847347	0.00987077	-0.00955702	0.0110481	0.657031	0.282959	0.634466	0.237664	FALSE	NA
ENSG00000156232.7	ENSG00000156232	WHAMM	591.209	3.95533	591.23	4.04416	-0.00570451	0.00629933	-0.00584649	0.00629431	0.657943	0.266473	0.634566	0.223178	FALSE	NA
ENSG00000108312.14	ENSG00000108312	UBTF	3971.88	24.895	3972.14	24.3822	0.00399584	0.0043852	0.00387174	0.00449848	0.643131	0.24955	0.63461	0.223763	FALSE	NA
ENSG00000132874.14	ENSG00000132874	SLC14A2	30.2388	0.242537	30.2342	0.236257	0.00900392	0.0111331	0.00939381	0.0108199	0.655533	0.271892	0.634647	0.22771	FALSE	NA
ENSG00000017797.12	ENSG00000017797	RALBP1	4139.5	31.5383	4137.4	31.4202	-0.00749086	0.00974847	-0.00770135	0.00950152	0.64914	0.274879	0.634676	0.232094	FALSE	NA
ENSG00000103534.16	ENSG00000103534	TMC5	51.7011	1.10931	51.6177	1.09758	-0.00840837	0.00981834	-0.00849917	0.0105568	0.64549	0.260735	0.634707	0.226466	FALSE	NA
ENSG00000270533.2	ENSG00000270533	bP-21201H5.1	8.42141	0.117417	8.42045	0.115478	0.00822057	0.0089474	0.00893441	0.00960644	0.658449	0.262727	0.634729	0.225412	FALSE	NA
ENSG00000110697.12	ENSG00000110697	PITPNM1	5166.58	28.0751	5165.91	28.245	-0.00550418	0.0057203	-0.0055264	0.00569026	0.638592	0.267831	0.634746	0.227565	FALSE	NA
ENSG00000134982.16	ENSG00000134982	APC	797.392	8.12201	797.518	8.42484	-0.00714627	0.0083482	-0.00718966	0.00838745	0.646289	0.271888	0.634808	0.22515	FALSE	NA
ENSG00000004866.20	ENSG00000004866	ST7	164.82	1.08643	164.82	1.07879	-0.00842152	0.0106198	-0.0085157	0.00999104	0.649434	0.279228	0.634861	0.230146	FALSE	NA
ENSG00000173531.15	ENSG00000173531	MST1	172.047	1.08818	172.033	1.08918	-0.00883669	0.00995876	-0.00896992	0.0103622	0.649591	0.270588	0.634882	0.227177	FALSE	NA
ENSG00000254521.6	ENSG00000254521	SIGLEC12	31.252	1.15368	31.1448	1.19948	-0.00369245	0.00554419	-0.00414445	0.00583475	0.672825	0.284408	0.634959	0.241417	FALSE	NA
ENSG00000213398.7	ENSG00000213398	LCAT	319.708	2.03487	319.717	2.00441	0.00736428	0.00849553	0.0071954	0.00832961	0.652427	0.28153	0.634995	0.229614	FALSE	NA
ENSG00000166250.11	ENSG00000166250	CLMP	22.1062	0.176262	22.1068	0.183899	-0.00852622	0.011894	-0.00928195	0.0121796	0.656475	0.274576	0.635068	0.231601	FALSE	NA
ENSG00000218713.1	ENSG00000218713	RP1-34L19.1	60.2996	0.6985	60.2851	0.685489	0.00952553	0.0104382	0.00923798	0.0110417	0.644317	0.245529	0.635097	0.217772	FALSE	NA
ENSG00000143797.11	ENSG00000143797	MBOAT2	906.571	8.18875	906.287	8.66378	0.0080535	0.00915881	0.00832183	0.0098141	0.660485	0.270841	0.635212	0.233844	FALSE	NA
ENSG00000275371.1	ENSG00000275371	RP11-455F5.6	102.129	1.05173	102.052	1.08334	0.00962326	0.0106231	0.00954569	0.0110231	0.638695	0.270014	0.635242	0.227408	FALSE	NA
ENSG00000100365.14	ENSG00000100365	NCF4	16337.2	144.474	16334.5	138.012	-0.00510853	0.00572323	-0.00508981	0.00586492	0.64981	0.276468	0.635254	0.231013	FALSE	NA
ENSG00000186723.4	ENSG00000186723	OR10H1	49.6856	0.473028	49.6742	0.464833	0.00891887	0.00997267	0.00900238	0.0101036	0.651479	0.25828	0.635313	0.222581	FALSE	NA
ENSG00000123810.7	ENSG00000123810	B9D2	402.888	2.93916	402.835	2.84515	-0.0060642	0.00707765	-0.00610982	0.0070586	0.660462	0.268194	0.635334	0.229884	FALSE	NA
ENSG00000149547.14	ENSG00000149547	EI24	742.378	4.08259	742.492	4.28663	-0.00555194	0.00595709	-0.00517235	0.00596246	0.641526	0.269762	0.63541	0.224938	FALSE	NA
ENSG00000092841.18	ENSG00000092841	MYL6	21448.2	153.925	21449.9	151.579	0.00527116	0.0051443	0.0052557	0.00521488	0.651791	0.257073	0.635429	0.224538	FALSE	NA
ENSG00000152672.7	ENSG00000152672	CLEC4F	55.4804	1.27218	55.5143	1.28122	0.00437695	0.00480829	0.00445293	0.00499549	0.659131	0.264967	0.635439	0.220435	FALSE	NA
ENSG00000129473.9	ENSG00000129473	BCL2L2	166.257	1.36912	166.275	1.32809	-0.0075545	0.00920269	-0.00773116	0.00995441	0.654265	0.272413	0.635561	0.238523	FALSE	NA
ENSG00000173281.4	ENSG00000173281	PPP1R3B	2493.09	25.974	2491.92	26.4512	-0.0063114	0.00721466	-0.00620323	0.00721214	0.653349	0.278101	0.635585	0.231152	FALSE	NA
ENSG00000182111.8	ENSG00000182111	ZNF716	16.8935	0.179031	16.882	0.178612	0.00964592	0.0104531	0.0103342	0.0106722	0.650677	0.273981	0.635628	0.228726	FALSE	NA
ENSG00000279434.1	ENSG00000279434	RP11-85K15.3	26.9299	0.302175	26.9289	0.308329	-0.00974579	0.0102531	-0.0102455	0.0104577	0.65867	0.268086	0.635673	0.224351	FALSE	NA
ENSG00000275318.1	ENSG00000275318	RP11-526D8.11	19.229	0.25065	19.2253	0.252353	-0.00936398	0.0108669	-0.00948688	0.0114562	0.643545	0.269243	0.635716	0.226361	FALSE	NA
ENSG00000156253.6	ENSG00000156253	RWDD2B	161.496	0.964752	161.491	0.993741	-0.00905124	0.00958835	-0.00924955	0.0100203	0.65014	0.258944	0.635791	0.220605	FALSE	NA
ENSG00000278743.1	ENSG00000278743	RP11-707G18.1	32.9832	0.281946	32.967	0.28261	0.00981262	0.0104237	0.00986927	0.0108007	0.647331	0.268441	0.635827	0.225055	FALSE	NA
ENSG00000138617.14	ENSG00000138617	PARP16	464.669	2.88013	464.732	2.96267	-0.00650957	0.0101807	-0.00720393	0.0101051	0.687289	0.291322	0.635865	0.249609	FALSE	NA
ENSG00000264707.1	ENSG00000264707	RP11-760N9.1	29.3426	0.478569	29.3326	0.48718	-0.00926181	0.0101756	-0.00982823	0.0110082	0.650005	0.272715	0.635915	0.226638	FALSE	NA
ENSG00000128699.13	ENSG00000128699	ORMDL1	1600.14	13.4498	1600.36	13.0993	0.00493001	0.0053937	0.00505435	0.00548739	0.656774	0.272532	0.635923	0.228038	FALSE	NA
ENSG00000270367.1	ENSG00000270367	RP11-331G2.6	31.1528	0.481204	31.1368	0.503172	0.00908658	0.0104284	0.00957157	0.0113017	0.659147	0.269224	0.635944	0.22844	FALSE	NA
ENSG00000244041.7	ENSG00000244041	RP1-90J20.7	248.364	1.61053	248.37	1.56607	-0.00823518	0.00939425	-0.00855585	0.00930555	0.653602	0.285847	0.635996	0.230739	FALSE	NA
ENSG00000229649.1	ENSG00000229649	RP11-107I14.4	12.0903	0.147997	12.0901	0.149576	0.00924019	0.0102826	0.00980695	0.0102518	0.650277	0.277245	0.636006	0.226933	FALSE	NA
ENSG00000139914.6	ENSG00000139914	FITM1	91.8994	0.682611	91.9259	0.718888	0.00895044	0.00909875	0.00917082	0.00906099	0.654202	0.273797	0.636055	0.225373	FALSE	NA
ENSG00000266970.1	ENSG00000266970	RP11-806H10.4	9.39121	0.176852	9.38172	0.176641	-0.00787013	0.0077988	-0.00858148	0.00868372	0.652495	0.261964	0.636081	0.225519	FALSE	NA
ENSG00000111785.19	ENSG00000111785	RIC8B	293.364	1.97188	293.321	1.97219	0.0077235	0.0100686	0.0076663	0.00963207	0.651279	0.275371	0.63615	0.226154	FALSE	NA
ENSG00000117640.17	ENSG00000117640	MTFR1L	1269.64	6.68718	1269.47	6.96974	-0.0045064	0.00539311	-0.00449255	0.00526469	0.655956	0.277535	0.636153	0.230009	FALSE	NA
ENSG00000285410.1	ENSG00000285410	CTD-3110H11.3	657.784	4.22911	657.738	4.09265	-0.00606283	0.0064023	-0.00598638	0.00683999	0.649452	0.268238	0.636254	0.227927	FALSE	NA
ENSG00000220793.5	ENSG00000220793	RPL21P119	26.5771	0.438334	26.5989	0.438812	0.00632674	0.00661496	0.00658296	0.00693132	0.652524	0.261628	0.636259	0.217796	FALSE	NA
ENSG00000248791.1	ENSG00000248791	CTD-2165H16.3	27.0239	0.326598	27.0413	0.320196	0.00946312	0.0101378	0.00973966	0.011142	0.639871	0.268282	0.636301	0.227319	FALSE	NA
ENSG00000257167.2	ENSG00000257167	RP11-181C3.2	78.4627	0.4847	78.4613	0.491431	0.00834295	0.00977867	0.00830022	0.0100259	0.647093	0.274701	0.636346	0.22776	FALSE	NA
ENSG00000276255.2	ENSG00000276255	RP5-881P19.7	10.6505	0.172149	10.6349	0.176442	-0.00882768	0.00968064	-0.00925225	0.0100796	0.649513	0.274373	0.636355	0.223715	FALSE	NA
ENSG00000248714.6	ENSG00000248714	RP11-1079K10.3	16.4699	0.170286	16.4696	0.167338	-0.00860828	0.0106123	-0.00936026	0.0107975	0.658815	0.27672	0.636356	0.229695	FALSE	NA
ENSG00000280969.1	ENSG00000280969	RPS4Y2	11.2702	0.241827	11.2732	0.240755	0.00526295	0.00820428	0.00591496	0.00924287	0.663437	0.2755	0.636433	0.233021	FALSE	NA
ENSG00000120159.11	ENSG00000120159	CAAP1	131.407	1.40674	131.404	1.41855	-0.00806831	0.00963174	-0.00814902	0.0101288	0.66012	0.265596	0.636453	0.228878	FALSE	NA
ENSG00000130713.15	ENSG00000130713	EXOSC2	468.069	3.07858	467.976	2.94557	0.00546024	0.00726551	0.00551725	0.00727892	0.650402	0.270396	0.636546	0.227619	FALSE	NA
ENSG00000257800.1	ENSG00000257800	RP11-287D1.1	20.3392	0.257253	20.3393	0.255041	-0.00877772	0.0112694	-0.00937818	0.0116463	0.656693	0.27954	0.636571	0.23221	FALSE	NA
ENSG00000168546.10	ENSG00000168546	GFRA2	54.9322	0.819744	54.9436	0.803897	0.00767508	0.00940473	0.00794409	0.0102029	0.651052	0.257366	0.636601	0.225093	FALSE	NA
ENSG00000229276.1	ENSG00000229276	RP5-1112D6.5	13.0847	0.193459	13.0819	0.192169	-0.0089722	0.00898319	-0.00884484	0.0100837	0.640838	0.248415	0.636649	0.215407	FALSE	NA
ENSG00000196917.5	ENSG00000196917	GPR81	33.0989	0.320469	33.0962	0.333437	0.00881125	0.0106064	0.00926092	0.0110092	0.66136	0.261283	0.636649	0.225736	FALSE	NA
ENSG00000283782.2	ENSG00000283782	AC116366.7	309.975	3.2327	309.901	3.31189	-0.00914509	0.00925459	-0.0101943	0.0102976	0.659169	0.266414	0.636716	0.228084	FALSE	NA
ENSG00000105851.10	ENSG00000105851	PIK3CG	1049.14	8.44668	1049.28	8.72725	0.00682409	0.00856451	0.00692072	0.00858667	0.646257	0.277013	0.636788	0.229124	FALSE	NA
ENSG00000137822.12	ENSG00000137822	TUBGCP4	567.528	3.98076	567.359	3.90258	-0.00654195	0.00874431	-0.00691206	0.00882408	0.655255	0.285249	0.636867	0.236465	FALSE	NA
ENSG00000267827.5	ENSG00000267827	CTC-471J1.8	20.036	0.384304	20.0389	0.38633	-0.0044318	0.00355421	-0.00447153	0.00356375	0.644766	0.242855	0.636932	0.208846	FALSE	NA
ENSG00000273702.1	ENSG00000273702	RP11-758H9.2	17.2725	0.176024	17.273	0.162645	0.00905502	0.0106651	0.00943554	0.011455	0.655343	0.264631	0.636946	0.226856	FALSE	NA
ENSG00000156218.12	ENSG00000156218	ADAMTSL3	76.8205	1.10167	76.8375	1.07568	-0.00879842	0.00999256	-0.00912051	0.0102653	0.665455	0.265641	0.637028	0.229151	FALSE	NA
ENSG00000207688.2	ENSG00000207688	MIR548AA2	15.2288	0.172694	15.2241	0.168465	-0.00866782	0.0107907	-0.00964853	0.0117058	0.658903	0.283022	0.63703	0.236004	FALSE	NA
ENSG00000276729.1	ENSG00000276729	RF00017	22.781	0.265858	22.7723	0.273776	-0.0091995	0.0111583	-0.00945299	0.0108612	0.650344	0.270708	0.637075	0.223679	FALSE	NA
ENSG00000230042.1	ENSG00000230042	AC006039.5	15.2711	0.240816	15.2726	0.23341	0.00685555	0.00690015	0.00707298	0.00722815	0.648635	0.261994	0.637105	0.223269	FALSE	NA
ENSG00000240405.6	ENSG00000240405	SAMMSON	29.7009	0.26727	29.6865	0.269139	-0.00930029	0.0104023	-0.0096938	0.010751	0.662386	0.261931	0.637199	0.225992	FALSE	NA
ENSG00000036549.12	ENSG00000036549	ZZZ3	417.571	4.02185	417.62	4.08662	-0.00697062	0.00816751	-0.0067666	0.00836949	0.647274	0.263099	0.637202	0.226087	FALSE	NA
ENSG00000279901.1	ENSG00000279901	CTD-2270P14.2	36.1954	0.48416	36.2027	0.486177	-0.00976758	0.00965722	-0.00982353	0.00999505	0.641916	0.251236	0.637307	0.215722	FALSE	NA
ENSG00000259361.5	ENSG00000259361	RP11-210M15.3	9.03365	0.118795	9.0368	0.121405	0.00842741	0.00998866	0.00917697	0.0108121	0.655173	0.276967	0.637446	0.231413	FALSE	NA
ENSG00000137038.7	ENSG00000137038	TMEM261	645.463	4.44655	645.489	4.5079	0.00636609	0.00626838	0.00649572	0.00669497	0.656127	0.24451	0.637467	0.221247	FALSE	NA
ENSG00000272281.6	ENSG00000272281	RP11-64P12.3	12.7205	0.153523	12.7266	0.156198	0.00800804	0.00910124	0.0082748	0.00965828	0.653443	0.261696	0.637532	0.222953	FALSE	NA
ENSG00000187847.4	ENSG00000187847	OR7E25P	36.1996	0.41148	36.1807	0.413983	0.00944147	0.00978243	0.00939836	0.0107596	0.646782	0.246769	0.637545	0.2221	FALSE	NA
ENSG00000124469.11	ENSG00000124469	CEACAM8	245.25	9.00903	244.684	8.76045	0.00662355	0.0083569	0.00722722	0.00914581	0.658398	0.280379	0.637571	0.23243	FALSE	NA
ENSG00000283228.1	ENSG00000283228	CTD-2021K4.1	27.0996	0.501723	27.0843	0.496854	0.00379568	0.00219478	0.00383972	0.00229556	0.633224	0.19014	0.637609	0.175731	FALSE	NA
ENSG00000180229.12	ENSG00000180229	HERC2P3	108.097	1.45456	108.082	1.4346	0.00852912	0.0116493	0.0091708	0.0113707	0.658345	0.27808	0.637614	0.232123	FALSE	NA
ENSG00000104885.17	ENSG00000104885	DOT1L	1441.84	8.98711	1441.92	9.19087	-0.00591332	0.0069027	-0.00603605	0.00739289	0.665711	0.259259	0.637624	0.22989	FALSE	NA
ENSG00000114378.16	ENSG00000114378	HYAL1	18.061	0.181146	18.0628	0.177791	-0.00803137	0.0102721	-0.00897394	0.0108434	0.668487	0.281682	0.637651	0.233529	FALSE	NA
ENSG00000225973.3	ENSG00000225973	PIGBOS1	186.606	1.04266	186.602	1.09279	0.00791765	0.00907345	0.00799677	0.0094287	0.661224	0.259006	0.63779	0.223764	FALSE	NA
ENSG00000250548.6	ENSG00000250548	RP11-47I22.2	48.8476	0.699757	48.8409	0.727441	-0.00717223	0.00781809	-0.00745503	0.00827227	0.660853	0.264802	0.637797	0.222347	FALSE	NA
ENSG00000148229.12	ENSG00000148229	POLE3	1159.1	6.90556	1159.2	6.92219	-0.00378543	0.00430103	-0.00403197	0.00436367	0.665859	0.28396	0.637855	0.238508	FALSE	NA
ENSG00000066629.16	ENSG00000066629	EML1	32.4574	0.282604	32.4607	0.28876	-0.00917511	0.0110589	-0.00923264	0.010958	0.65407	0.273265	0.637892	0.223087	FALSE	NA
ENSG00000284461.2	ENSG00000284461	RP11-792A8.5	33.7837	0.684578	33.7515	0.680672	-0.00525958	0.00456062	-0.00534838	0.00462831	0.643722	0.251907	0.637905	0.213411	FALSE	NA
ENSG00000011021.21	ENSG00000011021	CLCN6	585.048	4.51075	585.095	4.65089	-0.00674427	0.00793163	-0.0068453	0.00766926	0.659775	0.269039	0.637965	0.226931	FALSE	NA
ENSG00000185917.13	ENSG00000185917	SETD4	400.209	2.28297	400.083	2.37681	-0.00607631	0.00761636	-0.00605148	0.00779744	0.656213	0.250927	0.638009	0.217721	FALSE	NA
ENSG00000152242.10	ENSG00000152242	C18orf25	742.012	6.37914	742.012	6.86473	0.00523986	0.0082677	0.00500147	0.00785502	0.652521	0.275774	0.638034	0.227571	FALSE	NA
ENSG00000279236.1	ENSG00000279236	RP11-120K19.3	18.6894	0.430627	18.6665	0.421642	0.00893877	0.00947613	0.00958305	0.0104004	0.651358	0.261968	0.63809	0.223395	FALSE	NA
ENSG00000114503.10	ENSG00000114503	NCBP2	899.626	6.53524	899.713	6.56111	-0.00400839	0.00489946	-0.00404339	0.00479402	0.665112	0.279469	0.638181	0.230022	FALSE	NA
ENSG00000245571.6	ENSG00000245571	AP001258.4	97.1286	0.73595	97.1274	0.758005	-0.00876761	0.0100997	-0.00914039	0.0102978	0.654063	0.270345	0.638248	0.224093	FALSE	NA
ENSG00000228395.1	ENSG00000228395	RP11-216B9.6	16.8174	0.169128	16.8247	0.160304	0.0096573	0.00987567	0.0100881	0.0105785	0.650149	0.268488	0.63827	0.229006	FALSE	NA
ENSG00000157350.12	ENSG00000157350	ST3GAL2	3457.04	23.6329	3456.43	22.8809	-0.0055309	0.00708983	-0.00588524	0.0069524	0.663748	0.281904	0.638274	0.233318	FALSE	NA
ENSG00000276918.1	ENSG00000276918	RF00017	8.91635	0.132136	8.91369	0.129428	0.00808698	0.00905281	0.00867735	0.010048	0.656262	0.262309	0.638288	0.229814	FALSE	NA
ENSG00000237212.1	ENSG00000237212	RP11-569G13.2	18.6829	0.212425	18.6853	0.219139	-0.0091562	0.0100813	-0.00983269	0.0106685	0.656717	0.271463	0.638304	0.223879	FALSE	NA
ENSG00000274512.5	ENSG00000274512	TBC1D3L	1653.72	17.3412	1653.3	16.806	-0.00735363	0.0041918	-0.00755891	0.00435816	0.635943	0.188367	0.638407	0.173694	FALSE	NA
ENSG00000173273.15	ENSG00000173273	TNKS	774.593	5.57526	774.68	5.83326	-0.007558	0.00950668	-0.00758835	0.00938669	0.664415	0.263537	0.638418	0.227007	FALSE	NA
ENSG00000099860.8	ENSG00000099860	GADD45B	2219.07	16.1047	2218.4	16.2961	0.006737	0.00776239	0.00667832	0.00786097	0.658134	0.263159	0.63844	0.225334	FALSE	NA
ENSG00000110047.17	ENSG00000110047	EHD1	10993.2	73.5565	10991.5	70.0755	-0.00491716	0.00597381	-0.00513531	0.00592211	0.662388	0.275017	0.63847	0.231895	FALSE	NA
ENSG00000229689.3	ENSG00000229689	AC009237.8	9.27473	0.145862	9.27705	0.140607	0.00789276	0.00909972	0.00813915	0.0095529	0.653437	0.276024	0.638485	0.228037	FALSE	NA
ENSG00000145335.15	ENSG00000145335	SNCA	4232.53	109.183	4227.26	112.125	-0.00923527	0.011447	-0.00945024	0.0115469	0.654372	0.291361	0.638486	0.234947	FALSE	NA
ENSG00000170667.14	ENSG00000170667	RASA4B	817.137	7.81962	816.777	7.44524	0.00888929	0.0104228	0.00919933	0.0116916	0.653609	0.25829	0.638633	0.227664	FALSE	NA
ENSG00000228696.8	ENSG00000228696	ARL17B	338.106	3.44469	338.003	3.53444	-0.00855018	0.0108663	-0.00885881	0.0116722	0.659136	0.273747	0.63869	0.229616	FALSE	NA
ENSG00000171815.5	ENSG00000171815	PCDHB1	52.2185	0.457479	52.2265	0.445637	0.00859738	0.0100086	0.0090784	0.0100219	0.661313	0.261592	0.638802	0.226403	FALSE	NA
ENSG00000198216.11	ENSG00000198216	CACNA1E	239.993	3.8498	239.821	3.94621	0.00919806	0.0104599	0.00919751	0.0108682	0.646123	0.26255	0.638822	0.223895	FALSE	NA
ENSG00000152409.8	ENSG00000152409	JMY	309.927	3.02392	310.06	3.04607	-0.00785842	0.0116662	-0.00876415	0.0122021	0.666493	0.276372	0.638858	0.23897	FALSE	NA
ENSG00000280411.1	ENSG00000280411	IGHV1-69D	280.519	12.4782	278.02	12.0005	-0.00648442	0.00921493	-0.00689302	0.009927	0.669069	0.276518	0.638865	0.235448	FALSE	NA
ENSG00000278834.1	ENSG00000278834	RP11-458J1.1	62.0371	0.436953	62.0369	0.42809	0.00831465	0.0100868	0.00885951	0.0102903	0.669888	0.263961	0.638914	0.22986	FALSE	NA
ENSG00000049759.17	ENSG00000049759	NEDD4L	313.51	5.14142	313.298	5.24806	0.00905908	0.0115082	0.00895213	0.0113126	0.657172	0.277263	0.638975	0.226216	FALSE	NA
ENSG00000125730.16	ENSG00000125730	C3	142.479	1.60482	142.434	1.54936	0.00884644	0.00988707	0.00913764	0.010636	0.651799	0.270039	0.639092	0.225423	FALSE	NA
ENSG00000183648.9	ENSG00000183648	NDUFB1	888.428	6.37406	888.682	6.10062	0.00593694	0.0065954	0.00604236	0.00664805	0.664396	0.262296	0.639097	0.227175	FALSE	NA
ENSG00000118407.14	ENSG00000118407	FILIP1	18.3041	0.225914	18.3012	0.217337	0.0095338	0.0102367	0.00946276	0.0107408	0.652253	0.260234	0.639147	0.219762	FALSE	NA
ENSG00000226221.1	ENSG00000226221	RPL26P19	8.70955	0.106281	8.71041	0.107029	0.00872759	0.00955148	0.00934606	0.0100884	0.653007	0.266259	0.639155	0.22451	FALSE	NA
ENSG00000092529.23	ENSG00000092529	CAPN3	604.997	4.16907	604.922	4.03081	0.00670812	0.00863517	0.00646452	0.00898737	0.661116	0.282452	0.639511	0.23619	FALSE	NA
ENSG00000126467.10	ENSG00000126467	TSKS	33.5647	0.586152	33.5274	0.597796	-0.0062883	0.00699293	-0.00659164	0.00734596	0.654024	0.269427	0.63953	0.229502	FALSE	NA
ENSG00000132740.8	ENSG00000132740	IGHMBP2	847.803	6.55094	848.068	6.83003	0.00872286	0.0114514	0.00937294	0.011669	0.669424	0.279212	0.639534	0.232212	FALSE	NA
ENSG00000094841.13	ENSG00000094841	UPRT	153.677	1.27215	153.707	1.22562	0.00712458	0.00884053	0.00690665	0.00896785	0.654778	0.26658	0.639566	0.223582	FALSE	NA
ENSG00000127946.16	ENSG00000127946	HIP1	1842.99	18.4449	1842.92	18.8099	-0.00907589	0.0103645	-0.0094953	0.0111296	0.654961	0.267537	0.639593	0.225566	FALSE	NA
ENSG00000167131.16	ENSG00000167131	CCDC103	9.96749	0.166654	9.97154	0.165045	0.00552837	0.00617779	0.00566028	0.00639754	0.656596	0.257571	0.639632	0.218925	FALSE	NA
ENSG00000100479.12	ENSG00000100479	POLE2	24.0487	0.248921	24.0419	0.252122	0.00775271	0.00879747	0.00816476	0.00964921	0.650481	0.277814	0.639641	0.228371	FALSE	NA
ENSG00000251161.3	ENSG00000251161	RP11-540O11.1	11.83	0.134193	11.8294	0.133251	-0.00875107	0.0101663	-0.0095777	0.0109233	0.658037	0.276596	0.639693	0.231477	FALSE	NA
ENSG00000130640.13	ENSG00000130640	TUBGCP2	2931.49	16.3984	2932.07	16.4672	0.00480921	0.00606927	0.00483676	0.00613359	0.663093	0.26899	0.639696	0.228215	FALSE	NA
ENSG00000117597.17	ENSG00000117597	DIEXF	471.778	3.25733	471.779	3.26912	-0.00629308	0.00696451	-0.0062455	0.00687753	0.645104	0.277476	0.63975	0.229622	FALSE	NA
ENSG00000269560.1	ENSG00000269560	CTD-2192J16.21	16.346	0.228894	16.3246	0.233248	-0.0086793	0.0100145	-0.00894788	0.0108859	0.655025	0.271819	0.639757	0.231071	FALSE	NA
ENSG00000279356.1	ENSG00000279356	RP11-429P3.8	22.6092	0.240991	22.6101	0.244918	0.00964925	0.00988428	0.00964047	0.0104556	0.652899	0.253048	0.639759	0.217866	FALSE	NA
ENSG00000007129.17	ENSG00000007129	CEACAM21	623.049	4.59347	623.066	4.52045	-0.0089159	0.00946391	-0.00913343	0.0103547	0.66012	0.244903	0.639797	0.217897	FALSE	NA
ENSG00000254470.2	ENSG00000254470	AP5B1	3491.42	29.5085	3490.52	29.5723	0.00486285	0.00594774	0.00481325	0.0058112	0.660904	0.279716	0.639809	0.232468	FALSE	NA
ENSG00000257527.1	ENSG00000257527	MIR3179-3	8.47081	0.130245	8.47576	0.125262	0.00728873	0.00678095	0.00743246	0.00736296	0.64663	0.260402	0.639819	0.215581	FALSE	NA
ENSG00000196950.13	ENSG00000196950	SLC39A10	325.307	3.77111	325.336	3.76796	-0.0082773	0.00872506	-0.00818226	0.00913276	0.651004	0.253774	0.639824	0.221917	FALSE	NA
ENSG00000279092.1	ENSG00000279092	RP11-1H8.5	70.6781	1.18919	70.6265	1.22038	0.00251736	0.0113004	0.00243852	0.0137752	0.683557	0.270272	0.63989	0.242032	FALSE	NA
ENSG00000215559.8	ENSG00000215559	C21orf81	77.3158	3.19132	77.1475	3.14488	-0.0019058	0.0067155	-0.00221054	0.00657063	0.674716	0.281464	0.639949	0.236732	FALSE	NA
ENSG00000264187.1	ENSG00000264187	RP11-45M22.4	23.1064	0.42131	23.105	0.413083	0.0062517	0.00621168	0.00629309	0.00642053	0.645755	0.255318	0.640046	0.215756	FALSE	NA
ENSG00000250869.2	ENSG00000250869	RP11-453N18.1	32.5913	0.493643	32.5793	0.487586	-0.00915334	0.0101537	-0.00962953	0.0108709	0.660108	0.26367	0.640048	0.225124	FALSE	NA
ENSG00000146085.7	ENSG00000146085	MUT	299.521	1.99834	299.57	2.02878	0.00688939	0.0085738	0.00698551	0.00852243	0.660833	0.267277	0.640183	0.227155	FALSE	NA
ENSG00000196636.7	ENSG00000196636	SDHAF3	117.626	0.953286	117.655	0.959047	-0.00867502	0.0107025	-0.00906318	0.0104265	0.664377	0.268846	0.640199	0.229316	FALSE	NA
ENSG00000156968.8	ENSG00000156968	MPV17L	127.197	1.03384	127.203	1.02331	0.00785303	0.0103863	0.00816004	0.0115574	0.670435	0.25525	0.640312	0.229878	FALSE	NA
ENSG00000283930.1	ENSG00000283930	RP11-508N22.2	28.1346	0.358214	28.1439	0.371627	0.00896334	0.0107745	0.00943506	0.0111271	0.665354	0.270314	0.640452	0.226347	FALSE	NA
ENSG00000106603.18	ENSG00000106603	COA1	832.622	5.27994	832.499	5.09503	0.0067249	0.007838	0.00700002	0.0080149	0.663736	0.263387	0.64047	0.225903	FALSE	NA
ENSG00000099849.14	ENSG00000099849	RASSF7	1023.25	7.64591	1023.23	7.39742	-0.00644492	0.00692093	-0.00627453	0.0068507	0.647867	0.273709	0.64047	0.227136	FALSE	NA
ENSG00000267059.2	ENSG00000267059	AC005943.2	355.962	3.18287	356.05	3.10509	-0.0101641	0.00872793	-0.0102221	0.00931581	0.64663	0.242994	0.640516	0.210322	FALSE	NA
ENSG00000272911.1	ENSG00000272911	RP11-74E22.6	15.4418	0.200535	15.434	0.200573	0.00752186	0.00875176	0.00776795	0.00933971	0.658718	0.263538	0.640724	0.221542	FALSE	NA
ENSG00000230415.1	ENSG00000230415	RP5-902P8.10	19.9809	0.194665	19.9791	0.185857	0.00854182	0.0114693	0.00869091	0.0117627	0.65969	0.267333	0.640728	0.228653	FALSE	NA
ENSG00000185753.12	ENSG00000185753	CXorf38	1454.95	9.42173	1454.85	9.20806	-0.00347487	0.00423349	-0.00349934	0.00450791	0.658701	0.258226	0.640738	0.223851	FALSE	NA
ENSG00000213090.2	ENSG00000213090	AC007256.5	10.9135	0.19053	10.9141	0.191317	-0.00801694	0.00933864	-0.0085183	0.00994551	0.666097	0.264179	0.640796	0.223223	FALSE	NA
ENSG00000203721.6	ENSG00000203721	SMIM16	44.6134	0.600306	44.621	0.58536	0.00923948	0.0106968	0.00913587	0.0109218	0.651874	0.269547	0.640821	0.222888	FALSE	NA
ENSG00000164252.12	ENSG00000164252	AGGF1	601.365	4.98712	601.41	4.78928	0.00408996	0.00497375	0.00410077	0.00498892	0.66127	0.257725	0.640824	0.223004	FALSE	NA
ENSG00000228960.6	ENSG00000228960	OR2A9P	73.9593	1.41804	73.984	1.37416	-0.00534112	0.00501533	-0.0051985	0.00512788	0.647459	0.244948	0.640964	0.212483	FALSE	NA
ENSG00000120658.13	ENSG00000120658	ENOX1	14.4113	0.267237	14.404	0.26804	0.00796073	0.00936477	0.00886713	0.0102956	0.670486	0.26161	0.641002	0.228638	FALSE	NA
ENSG00000219507.4	ENSG00000219507	L29074.1	24.8101	0.300756	24.7989	0.289945	-0.00923119	0.0106726	-0.00960666	0.0112044	0.657792	0.278067	0.641002	0.229301	FALSE	NA
ENSG00000211886.1	ENSG00000211886	TRAJ3	17.1511	0.229642	17.1542	0.244854	-0.0075486	0.0100066	-0.00786322	0.0102446	0.651597	0.269741	0.641017	0.226871	FALSE	NA
ENSG00000117533.14	ENSG00000117533	VAMP4	456.88	3.85128	456.942	3.77946	-0.00605509	0.00786304	-0.00652051	0.00796795	0.672399	0.28289	0.64103	0.235362	FALSE	NA
ENSG00000101447.14	ENSG00000101447	FAM83D	21.5661	0.241797	21.5767	0.234393	0.00859632	0.0106604	0.0090098	0.0117375	0.656253	0.275832	0.64106	0.229392	FALSE	NA
ENSG00000173065.13	ENSG00000173065	C17orf63	573.146	3.16244	573.111	3.23855	-0.00589575	0.00784146	-0.00598869	0.00771591	0.667639	0.268909	0.641081	0.229393	FALSE	NA
ENSG00000130035.6	ENSG00000130035	GALNT8	34.4574	0.448349	34.457	0.436276	-0.00652927	0.00973834	-0.00697171	0.00979086	0.667333	0.286341	0.641144	0.240302	FALSE	NA
ENSG00000180934.6	ENSG00000180934	OR56A1	13.4724	0.236524	13.4783	0.227865	0.00872978	0.0103586	0.00871139	0.0111129	0.654946	0.250937	0.641205	0.220981	FALSE	NA
ENSG00000255526.6	ENSG00000255526	NEDD8-MDP1	32.4198	0.598099	32.4345	0.586798	-0.00499876	0.00459838	-0.00512131	0.00493793	0.660987	0.245334	0.641229	0.215855	FALSE	NA
ENSG00000198563.13	ENSG00000198563	DDX39B	15421.4	84.8214	15420.2	83.449	-0.00367106	0.00386686	-0.00362457	0.00398246	0.652449	0.268695	0.641254	0.22253	FALSE	NA
ENSG00000218052.5	ENSG00000218052	RP11-561C5.5	35.2021	0.392208	35.2013	0.405421	0.00825335	0.011026	0.00891289	0.0112693	0.66492	0.260804	0.641343	0.227842	FALSE	NA
ENSG00000279700.1	ENSG00000279700	RP13-554M15.2	44.9976	0.480242	44.9871	0.491606	-0.00819163	0.0108581	-0.00880811	0.0110505	0.671292	0.267264	0.64135	0.227243	FALSE	NA
ENSG00000169668.11	ENSG00000169668	AP000550.1	88.2186	0.94556	88.2644	0.961863	0.00791881	0.00943765	0.0081828	0.0101554	0.653104	0.261683	0.641357	0.225061	FALSE	NA
ENSG00000124226.10	ENSG00000124226	RNF114	1990.06	11.3341	1989.83	11.1648	-0.00517566	0.00637252	-0.00527255	0.00650714	0.672865	0.267649	0.641369	0.233276	FALSE	NA
ENSG00000173480.10	ENSG00000173480	ZNF417	242.393	1.85515	242.446	1.80679	-0.00779309	0.00933696	-0.00820296	0.00982682	0.670731	0.251792	0.641386	0.230159	FALSE	NA
ENSG00000231887.7	ENSG00000231887	PRH1	22.7795	0.338772	22.7628	0.320554	-0.00763035	0.0100134	-0.00872793	0.0108114	0.66669	0.279055	0.64139	0.234846	FALSE	NA
ENSG00000113296.14	ENSG00000113296	THBS4	32.0585	0.508083	32.0388	0.525238	0.0076562	0.00972031	0.00842931	0.00988065	0.657522	0.28097	0.6414	0.227533	FALSE	NA
ENSG00000152457.17	ENSG00000152457	DCLRE1C	768.082	4.12594	768.065	4.17712	0.00724362	0.00861922	0.0072875	0.00868377	0.654694	0.271299	0.641414	0.228732	FALSE	NA
ENSG00000278330.1	ENSG00000278330	RP11-4B16.4	10.5873	0.147454	10.5882	0.142838	0.00809409	0.00887849	0.00855012	0.00909904	0.659112	0.267645	0.641424	0.221784	FALSE	NA
ENSG00000125450.10	ENSG00000125450	NUP85	934.552	5.83647	934.581	5.65626	-0.00616676	0.00758086	-0.00655814	0.00777432	0.669468	0.268854	0.641507	0.230964	FALSE	NA
ENSG00000121289.17	ENSG00000121289	CEP89	480.24	2.62729	480.192	2.6611	-0.00712107	0.00894472	-0.00707733	0.008878	0.664397	0.271719	0.641635	0.224097	FALSE	NA
ENSG00000185532.16	ENSG00000185532	PRKG1	16.7247	0.222076	16.729	0.224831	-0.00730296	0.00976111	-0.00785099	0.0102009	0.664228	0.283663	0.641636	0.230583	FALSE	NA
ENSG00000064419.13	ENSG00000064419	TNPO3	1676.13	10.3776	1676.09	10.1535	0.00470895	0.00515563	0.00483108	0.00542834	0.663549	0.250947	0.641734	0.222709	FALSE	NA
ENSG00000157837.15	ENSG00000157837	SPPL3	1103.05	5.28061	1102.99	5.39726	-0.00579952	0.00785872	-0.00602064	0.00739743	0.657994	0.287817	0.641803	0.231115	FALSE	NA
ENSG00000115423.18	ENSG00000115423	DNAH6	28.0135	0.373585	28.0249	0.371624	-0.00842102	0.00926591	-0.00863477	0.00961947	0.656905	0.26629	0.641804	0.22141	FALSE	NA
ENSG00000180233.10	ENSG00000180233	ZNRF2	297.448	2.58098	297.434	2.46197	-0.00582952	0.00859684	-0.00583793	0.00849914	0.675182	0.2611	0.641808	0.226563	FALSE	NA
ENSG00000241782.1	ENSG00000241782	RP11-91P24.1	20.2082	0.230552	20.2108	0.227793	0.00836755	0.0104158	0.0091064	0.0111663	0.664095	0.260935	0.641832	0.225374	FALSE	NA
ENSG00000211933.2	ENSG00000211933	IGHV6-1	79.2257	2.24654	79.0193	2.19402	0.0080727	0.0104151	0.00793599	0.0109804	0.657287	0.266286	0.641929	0.221584	FALSE	NA
ENSG00000254528.7	ENSG00000254528	RP11-728F11.4	35.2816	0.44951	35.2637	0.445066	0.00720793	0.0103757	0.00721892	0.0115508	0.663765	0.260534	0.642009	0.226749	FALSE	NA
ENSG00000130312.6	ENSG00000130312	MRPL34	696.558	3.82955	696.667	3.91972	-0.0069461	0.0092708	-0.00738311	0.00899463	0.672065	0.289766	0.642014	0.232143	FALSE	NA
ENSG00000177138.15	ENSG00000177138	FAM9B	12.0022	0.145265	11.9983	0.138415	-0.0081899	0.00967293	-0.00818669	0.0103298	0.65031	0.257193	0.642029	0.224488	FALSE	NA
ENSG00000070269.13	ENSG00000070269	TMEM260	589.182	4.41359	589.138	4.47759	-0.00563924	0.00699479	-0.00583432	0.00710419	0.666349	0.272772	0.642051	0.23261	FALSE	NA
ENSG00000185697.16	ENSG00000185697	MYBL1	518.33	7.01896	517.891	7.20929	-0.00800909	0.0106899	-0.00823682	0.0110289	0.664318	0.265444	0.642053	0.228313	FALSE	NA
ENSG00000226259.10	ENSG00000226259	GTF2H2B	115.548	1.58752	115.54	1.56417	-0.00758923	0.00794657	-0.00781908	0.00822484	0.654107	0.254226	0.642081	0.214581	FALSE	NA
ENSG00000197275.13	ENSG00000197275	RAD54B	17.6773	0.352154	17.6797	0.340647	-0.00552361	0.00716269	-0.00578532	0.00725819	0.669787	0.261502	0.642287	0.227027	FALSE	NA
ENSG00000142528.15	ENSG00000142528	ZNF473	174.913	1.03016	174.907	1.04691	0.0075825	0.00896639	0.0078928	0.00872252	0.67051	0.275103	0.6423	0.229733	FALSE	NA
ENSG00000184292.6	ENSG00000184292	TACSTD2	38.7159	0.996943	38.7272	1.03804	0.00327596	0.0058758	0.00329208	0.00631662	0.664777	0.272667	0.642333	0.235066	FALSE	NA
ENSG00000230882.1	ENSG00000230882	AC005077.14	15.2302	0.173374	15.2287	0.175465	0.00809175	0.00991158	0.00838853	0.0106519	0.668125	0.2611	0.642421	0.225369	FALSE	NA
ENSG00000146707.14	ENSG00000146707	POMZP3	295.837	2.81606	295.957	2.87946	-0.00918304	0.0102855	-0.00942083	0.0108423	0.655306	0.267722	0.642452	0.226252	FALSE	NA
ENSG00000070614.14	ENSG00000070614	NDST1	2215.3	20.0314	2215.45	20.7739	-0.00810594	0.00938902	-0.00850596	0.00964994	0.669196	0.253857	0.642475	0.223458	FALSE	NA
ENSG00000155868.7	ENSG00000155868	MED7	226.617	1.60613	226.67	1.60875	-0.00641333	0.00732928	-0.0063392	0.0071505	0.656081	0.261158	0.64255	0.219041	FALSE	NA
ENSG00000143333.6	ENSG00000143333	RGS16	16.1485	0.225797	16.1394	0.227588	-0.00578303	0.0109619	-0.00746721	0.0136869	0.686194	0.257009	0.642553	0.244954	FALSE	NA
ENSG00000188542.9	ENSG00000188542	DUSP28	233.166	1.36585	233.158	1.39193	0.00755074	0.00854511	0.0079119	0.00901724	0.662656	0.266828	0.642562	0.224619	FALSE	NA
ENSG00000119125.16	ENSG00000119125	GDA	18.0973	0.158015	18.0961	0.159776	0.00849072	0.0103033	0.00895281	0.0107112	0.670674	0.26561	0.642572	0.221848	FALSE	NA
ENSG00000107130.9	ENSG00000107130	NCS1	15.2111	0.312319	15.1983	0.306521	0.00394847	0.0071754	0.00433535	0.00792089	0.675218	0.274261	0.642683	0.238551	FALSE	NA
ENSG00000223823.1	ENSG00000223823	RP11-465B22.5	17.603	0.288712	17.602	0.273331	0.00769794	0.0102901	0.00771035	0.0107525	0.662103	0.260538	0.642698	0.222761	FALSE	NA
ENSG00000188038.7	ENSG00000188038	NRN1L	30.4796	0.267034	30.4692	0.279977	0.00897819	0.0103498	0.00942783	0.0108162	0.656389	0.268213	0.642752	0.223868	FALSE	NA
ENSG00000196705.8	ENSG00000196705	ZNF431	521.249	4.08606	521.119	4.05975	-0.00836261	0.0102088	-0.00898868	0.010668	0.672799	0.247818	0.642759	0.224735	FALSE	NA
ENSG00000198056.13	ENSG00000198056	PRIM1	154.386	1.1019	154.389	1.09391	-0.00713829	0.00830943	-0.0071996	0.00866406	0.667901	0.264486	0.642808	0.227773	FALSE	NA
ENSG00000159904.11	ENSG00000159904	RP11-527E14.1	24.4384	0.495033	24.4135	0.495494	0.00527389	0.0067916	0.00533132	0.00685419	0.650377	0.272268	0.642919	0.223701	FALSE	NA
ENSG00000258985.1	ENSG00000258985	RP11-368P15.3	30.4311	0.457689	30.4331	0.455132	0.0090298	0.0103829	0.00944507	0.0105662	0.659968	0.267937	0.64294	0.225738	FALSE	NA
ENSG00000267871.5	ENSG00000267871	CTC-444N24.6	24.2694	0.21871	24.2678	0.223677	0.00837097	0.0113272	0.00852932	0.0117958	0.667051	0.269498	0.643088	0.227887	FALSE	NA
ENSG00000280285.1	ENSG00000280285	RP11-630A13.4	27.2542	0.303717	27.2463	0.290251	-0.00850598	0.0105434	-0.00884072	0.0109695	0.666592	0.256501	0.643236	0.224707	FALSE	NA
ENSG00000178150.9	ENSG00000178150	ZNF114	10.2302	0.120258	10.2298	0.124497	-0.006137	0.00676191	-0.00649191	0.00704969	0.657673	0.259118	0.6433	0.217608	FALSE	NA
ENSG00000065989.15	ENSG00000065989	PDE4A	608.913	5.1319	608.703	5.13155	0.00747906	0.00967987	0.0074813	0.010308	0.661063	0.262778	0.643336	0.229229	FALSE	NA
ENSG00000162711.17	ENSG00000162711	NLRP3	867.294	6.82183	867.534	7.11918	-0.00819116	0.00973736	-0.00823072	0.0104092	0.672155	0.243918	0.643341	0.220996	FALSE	NA
ENSG00000164707.15	ENSG00000164707	SLC13A4	14.7719	0.195552	14.7661	0.187685	0.00745272	0.0108664	0.00780931	0.0112804	0.671176	0.267273	0.643342	0.223728	FALSE	NA
ENSG00000270972.1	ENSG00000270972	RP11-326C3.15	212.546	4.95324	212.209	4.84064	0.00732889	0.00765231	0.00764174	0.0079624	0.658158	0.261553	0.643352	0.220822	FALSE	NA
ENSG00000107362.13	ENSG00000107362	ABHD17B	176.636	1.40411	176.616	1.40789	-0.00664679	0.00796862	-0.00696489	0.0078481	0.679809	0.263623	0.643377	0.225001	FALSE	NA
ENSG00000164442.9	ENSG00000164442	CITED2	1405.33	8.84303	1405.16	9.05439	-0.00587191	0.00630203	-0.00577044	0.00620654	0.657159	0.264094	0.643425	0.22327	FALSE	NA
ENSG00000168393.12	ENSG00000168393	DTYMK	276.079	1.63653	276.108	1.62208	0.00641401	0.00764406	0.00648966	0.0077195	0.663319	0.273965	0.643463	0.229695	FALSE	NA
ENSG00000008294.20	ENSG00000008294	SPAG9	1816.87	15.7074	1817.34	15.9851	-0.00631968	0.00800609	-0.00600525	0.00796163	0.659612	0.269364	0.643483	0.227072	FALSE	NA
ENSG00000141568.20	ENSG00000141568	FOXK2	1036.65	5.84865	1036.78	5.94702	-0.00485333	0.00650597	-0.00522604	0.00629805	0.676154	0.27109	0.6435	0.230938	FALSE	NA
ENSG00000225573.4	ENSG00000225573	RP4-756H11.2	9.86926	0.126733	9.8639	0.12787	-0.00803038	0.0100719	-0.00824583	0.0113845	0.663449	0.265508	0.643519	0.228815	FALSE	NA
ENSG00000115457.9	ENSG00000115457	IGFBP2	48.6094	1.03867	48.5758	1.01853	0.00453441	0.00745514	0.00452864	0.00779385	0.665001	0.262458	0.643534	0.226388	FALSE	NA
ENSG00000218227.3	ENSG00000218227	RP11-889L3.1	20.6901	0.236521	20.6896	0.230339	-0.00868861	0.0107115	-0.0090035	0.0110583	0.659239	0.277038	0.643541	0.224697	FALSE	NA
ENSG00000137814.10	ENSG00000137814	HAUS2	297.033	1.8472	297.027	1.88863	0.00821207	0.0093697	0.0083432	0.00965998	0.658992	0.266997	0.643554	0.2283	FALSE	NA
ENSG00000116016.13	ENSG00000116016	EPAS1	112.024	1.29462	112.008	1.3888	-0.00695496	0.0123742	-0.0072126	0.012293	0.662746	0.262034	0.643569	0.225297	FALSE	NA
ENSG00000163939.18	ENSG00000163939	PBRM1	991.827	8.2332	991.696	8.14861	0.00520591	0.00624752	0.00508176	0.00619001	0.653074	0.250658	0.643598	0.220517	FALSE	NA
ENSG00000070759.16	ENSG00000070759	TESK2	406.84	2.64618	406.858	2.61732	-0.00669953	0.00892039	-0.00723612	0.00909687	0.681472	0.259045	0.643603	0.234784	FALSE	NA
ENSG00000146426.18	ENSG00000146426	TIAM2	219.357	2.48799	219.214	2.62522	0.00853246	0.0103593	0.00905659	0.0113666	0.670749	0.268024	0.643617	0.231065	FALSE	NA
ENSG00000255874.2	ENSG00000255874	LINC00346	98.5194	0.800676	98.5119	0.781978	0.00794866	0.00860564	0.00797881	0.00875547	0.663204	0.258133	0.643623	0.223292	FALSE	NA
ENSG00000280043.1	ENSG00000280043	RP11-1281K21.8	8.49852	0.190805	8.49756	0.193779	0.00546201	0.0075094	0.00604527	0.00806731	0.664135	0.281986	0.643676	0.235882	FALSE	NA
ENSG00000081923.12	ENSG00000081923	ATP8B1	19.6669	0.267792	19.6547	0.268984	-0.00693448	0.00673209	-0.00719568	0.00709604	0.657876	0.259452	0.643684	0.219071	FALSE	NA
ENSG00000108384.14	ENSG00000108384	RAD51C	237.004	1.68833	236.892	1.65272	-0.00879438	0.00921245	-0.00881452	0.0101454	0.66122	0.248472	0.64369	0.219753	FALSE	NA
ENSG00000230105.1	ENSG00000230105	RP11-431N15.2	8.18204	0.152954	8.17945	0.150989	0.00645153	0.0076261	0.00673087	0.00817635	0.664791	0.260467	0.64376	0.220512	FALSE	NA
ENSG00000263590.2	ENSG00000263590	RP11-403I13.7	98.753	1.21961	98.6821	1.23313	0.00495408	0.012633	0.00475503	0.0132868	0.668487	0.262486	0.643853	0.226127	FALSE	NA
ENSG00000135387.20	ENSG00000135387	CAPRIN1	3139.43	20.7255	3139.31	20.4105	-0.00332271	0.00385953	-0.00342412	0.00382775	0.665532	0.265515	0.643868	0.227987	FALSE	NA
ENSG00000067836.12	ENSG00000067836	ROGDI	1785.27	14.2236	1785.15	14.2593	0.00736232	0.0110238	0.00750004	0.0112095	0.666319	0.274914	0.643921	0.227719	FALSE	NA
ENSG00000167182.14	ENSG00000167182	SP2	1670.01	10.5084	1670.06	10.4215	-0.00512397	0.00566348	-0.0050844	0.00558286	0.660516	0.269975	0.643974	0.223173	FALSE	NA
ENSG00000164904.17	ENSG00000164904	ALDH7A1	91.9064	0.779307	91.8954	0.828424	-0.00831535	0.00909277	-0.00817595	0.00978117	0.657308	0.262363	0.644033	0.225597	FALSE	NA
ENSG00000011332.19	ENSG00000011332	DPF1	12.6735	0.139182	12.6704	0.141106	0.0082461	0.0110146	0.00873196	0.0110583	0.662256	0.276577	0.644043	0.2297	FALSE	NA
ENSG00000163898.9	ENSG00000163898	LIPH	21.9455	0.314582	21.9427	0.309902	0.00770055	0.0100341	0.00847447	0.0109506	0.660753	0.269039	0.644251	0.227488	FALSE	NA
ENSG00000074201.8	ENSG00000074201	CLNS1A	1294.44	8.16969	1294.44	8.35643	0.00402185	0.00509741	0.00411615	0.00521589	0.661885	0.273321	0.64426	0.225165	FALSE	NA
ENSG00000243951.1	ENSG00000243951	RN7SL308P	9.97403	0.131551	9.97296	0.127284	0.00806959	0.00910179	0.00795577	0.00958185	0.658077	0.243791	0.644322	0.213434	FALSE	NA
ENSG00000251194.2	ENSG00000251194	RP1-68D18.2	15.9053	0.246039	15.9036	0.246225	-0.00869734	0.0105215	-0.00928885	0.0109539	0.656994	0.271761	0.644355	0.228455	FALSE	NA
ENSG00000146535.13	ENSG00000146535	GNA12	1659.19	20.3848	1657.17	19.8839	0.00800963	0.00978976	0.00826956	0.0100992	0.662589	0.268251	0.6444	0.230843	FALSE	NA
ENSG00000283265.1	ENSG00000283265	RP11-95M15.3	14.4948	0.200905	14.4892	0.198345	-0.00759025	0.0109956	-0.00858833	0.0119653	0.676115	0.263545	0.644428	0.231842	FALSE	NA
ENSG00000136100.12	ENSG00000136100	VPS36	836.877	7.32797	836.89	7.4396	-0.00475541	0.00603221	-0.00484931	0.00633362	0.673995	0.251312	0.644445	0.224748	FALSE	NA
ENSG00000141219.15	ENSG00000141219	C17orf80	323.889	2.35058	323.929	2.38485	0.00585908	0.00684625	0.00560132	0.00678222	0.66228	0.265835	0.644538	0.221186	FALSE	NA
ENSG00000120685.19	ENSG00000120685	PROSER1	1095.57	7.74308	1095.48	8.12318	0.00633005	0.00796231	0.00624778	0.00786406	0.667578	0.264996	0.644608	0.227164	FALSE	NA
ENSG00000215375.6	ENSG00000215375	MYL5	152.298	1.54284	152.234	1.57915	-0.00304498	0.0138861	-0.00367766	0.0152887	0.683326	0.280872	0.644718	0.24332	FALSE	NA
ENSG00000103381.11	ENSG00000103381	CPPED1	10138.2	81.8901	10135.3	81.9762	-0.00584511	0.00758693	-0.00567335	0.00778136	0.658988	0.257989	0.644729	0.223674	FALSE	NA
ENSG00000204922.4	ENSG00000204922	C11orf83	226.305	1.48374	226.312	1.48577	0.00648893	0.0067504	0.00658331	0.0068945	0.660155	0.256008	0.644763	0.219657	FALSE	NA
ENSG00000229717.2	ENSG00000229717	RP11-556N4.1	19.8832	0.230664	19.8878	0.231731	0.00872664	0.00999288	0.00910271	0.0111222	0.668431	0.258211	0.644836	0.223872	FALSE	NA
ENSG00000180287.16	ENSG00000180287	PLD5	9.954	0.198499	9.93424	0.192055	-0.00568006	0.00948136	-0.00640928	0.0105531	0.682513	0.277496	0.644851	0.237602	FALSE	NA
ENSG00000145247.11	ENSG00000145247	OCIAD2	494.011	3.42258	494.12	3.49686	-0.00660144	0.00791076	-0.00667908	0.00772396	0.666252	0.258409	0.644893	0.223333	FALSE	NA
ENSG00000248333.8	ENSG00000248333	CDK11B	2752.41	16.4131	2752.47	16.0491	0.00551699	0.00761142	0.00557713	0.00713522	0.667224	0.283373	0.644893	0.23098	FALSE	NA
ENSG00000223508.5	ENSG00000223508	RPL23AP53	9.154	0.116132	9.14945	0.120429	0.00711919	0.00864172	0.00764499	0.00897607	0.670016	0.258433	0.644945	0.223712	FALSE	NA
ENSG00000248858.7	ENSG00000248858	RP11-100L22.2	10.7207	0.131766	10.7194	0.133423	0.0078884	0.00951219	0.00831495	0.00967686	0.671103	0.258236	0.644964	0.220265	FALSE	NA
ENSG00000182185.18	ENSG00000182185	RAD51B	99.8474	0.701095	99.8473	0.717409	-0.00860926	0.0100713	-0.00835743	0.0102287	0.660551	0.252281	0.644984	0.219981	FALSE	NA
ENSG00000189223.14	ENSG00000189223	PAX8-AS1	718.125	12.6696	718.432	12.1687	0.0058723	0.00579954	0.00618286	0.0058438	0.662634	0.249894	0.645033	0.216563	FALSE	NA
ENSG00000267121.5	ENSG00000267121	CTD-2020K17.1	2879.63	17.6975	2880	17.2387	0.00458599	0.00611806	0.00463148	0.00587862	0.66356	0.283213	0.645106	0.229793	FALSE	NA
ENSG00000153786.12	ENSG00000153786	ZDHHC7	3568.1	23.7217	3567.61	22.4703	-0.00412577	0.00539477	-0.00405076	0.00524869	0.662479	0.265322	0.645113	0.225538	FALSE	NA
ENSG00000141401.11	ENSG00000141401	IMPA2	1590.49	13.3257	1590.59	13.2762	0.00759575	0.00851034	0.00772482	0.00871806	0.661407	0.258431	0.64514	0.223924	FALSE	NA
ENSG00000105609.16	ENSG00000105609	LILRB5	585.408	4.60287	585.191	4.81899	-0.00659616	0.00949052	-0.00711726	0.00951987	0.676608	0.285195	0.645219	0.238522	FALSE	NA
ENSG00000196628.16	ENSG00000196628	TCF4	440.404	5.09791	440.244	5.13196	0.00785375	0.0113166	0.00797877	0.0118839	0.665118	0.263955	0.645221	0.226062	FALSE	NA
ENSG00000101577.9	ENSG00000101577	LPIN2	3086.15	24.4118	3085.54	25.3654	-0.00718369	0.00878633	-0.00735487	0.00888115	0.666177	0.2678	0.645301	0.233004	FALSE	NA
ENSG00000125686.11	ENSG00000125686	MED1	848.936	5.86466	848.79	5.85145	0.0046935	0.00533526	0.00472315	0.00547005	0.669897	0.268261	0.64562	0.226345	FALSE	NA
ENSG00000215030.5	ENSG00000215030	RPL13P12	1032.26	36.0106	1030.59	35.3171	-0.000487086	0.00502706	-0.000634975	0.00542054	0.677276	0.26417	0.64562	0.237652	FALSE	NA
ENSG00000157335.20	ENSG00000157335	CLEC18C	57.7421	1.13489	57.7674	1.19716	0.00638545	0.00657023	0.0065038	0.00709523	0.657969	0.262371	0.645683	0.21797	FALSE	NA
ENSG00000026652.13	ENSG00000026652	AGPAT4	379.648	2.92223	379.674	2.87921	0.00932621	0.0101328	0.00936746	0.0104291	0.658754	0.261872	0.645812	0.223686	FALSE	NA
ENSG00000189343.7	ENSG00000189343	RPS2P46	110.664	1.06803	110.613	1.04084	0.00870671	0.010404	0.00930924	0.0103983	0.671325	0.264376	0.645817	0.220859	FALSE	NA
ENSG00000115425.13	ENSG00000115425	PECR	181.734	1.22715	181.731	1.14522	-0.00655592	0.00790853	-0.00692967	0.00803345	0.678626	0.24881	0.645818	0.219995	FALSE	NA
ENSG00000252316.1	ENSG00000252316	RNY4	37.2053	0.620397	37.179	0.64719	-0.00759967	0.00981724	-0.00840343	0.0103306	0.672242	0.249879	0.6459	0.223394	FALSE	NA
ENSG00000135549.14	ENSG00000135549	PKIB	11.0093	0.159703	11.0116	0.162138	-0.00614391	0.00816512	-0.00674984	0.00910161	0.66902	0.274766	0.645994	0.232053	FALSE	NA
ENSG00000204104.11	ENSG00000204104	TRAF3IP1	110.528	0.894125	110.526	0.883328	-0.00814621	0.0108103	-0.00894464	0.0115205	0.673552	0.268166	0.646086	0.231109	FALSE	NA
ENSG00000263155.5	ENSG00000263155	MYZAP	83.957	1.73522	83.9705	1.67663	0.00653894	0.00796668	0.0070709	0.00835079	0.667141	0.271866	0.646158	0.228016	FALSE	NA
ENSG00000204424.9	ENSG00000204424	LY6G6F	123.36	1.67907	123.325	1.73086	0.00902487	0.00958058	0.00925705	0.00977354	0.668656	0.255268	0.646161	0.216419	FALSE	NA
ENSG00000167291.15	ENSG00000167291	TBC1D16	75.8455	0.594674	75.8373	0.606429	0.0065234	0.0114356	0.00741737	0.0125016	0.677983	0.265669	0.646224	0.231756	FALSE	NA
ENSG00000135040.15	ENSG00000135040	NAA35	241.08	1.6447	241.093	1.65232	-0.00537372	0.00632855	-0.00534113	0.00633848	0.666453	0.271653	0.646275	0.222874	FALSE	NA
ENSG00000123240.16	ENSG00000123240	OPTN	5319.06	64.6142	5317.27	65.6724	-0.0071186	0.00991754	-0.00728033	0.0102652	0.665076	0.26089	0.646298	0.228411	FALSE	NA
ENSG00000126261.12	ENSG00000126261	UBA2	978.949	7.57945	979.058	7.41791	0.0065908	0.00821899	0.0067793	0.0081697	0.674929	0.263932	0.646375	0.227532	FALSE	NA
ENSG00000249476.1	ENSG00000249476	CTD-2587M2.1	190.845	1.68845	190.868	1.68705	0.00788187	0.0116893	0.0086071	0.0114497	0.670675	0.284674	0.64638	0.231826	FALSE	NA
ENSG00000241975.1	ENSG00000241975	RP5-905H16.2	13.5005	0.250148	13.5084	0.247801	0.00745742	0.00995991	0.00792884	0.0106182	0.67095	0.265066	0.646417	0.221653	FALSE	NA
ENSG00000096092.5	ENSG00000096092	TMEM14A	51.1134	0.451765	51.1217	0.459497	-0.00828611	0.00989334	-0.00876403	0.010023	0.673518	0.262559	0.646467	0.226065	FALSE	NA
ENSG00000276597.1	ENSG00000276597	TRBV11-3	14.7028	0.237891	14.6988	0.248618	-0.00493375	0.00865878	-0.00480715	0.0093941	0.66711	0.265833	0.646569	0.228932	FALSE	NA
ENSG00000088205.12	ENSG00000088205	DDX18	1206.39	8.73796	1206.18	8.48682	-0.00595534	0.00710992	-0.00592149	0.00699527	0.660214	0.267351	0.646651	0.221535	FALSE	NA
ENSG00000073670.13	ENSG00000073670	ADAM11	17.6159	0.200936	17.6194	0.198613	-0.00630826	0.0107026	-0.00730782	0.0111522	0.674336	0.261427	0.646751	0.231098	FALSE	NA
ENSG00000187210.12	ENSG00000187210	GCNT1	276.382	2.35426	276.393	2.27127	0.0089191	0.0103334	0.00873823	0.0105251	0.660493	0.257144	0.646761	0.220303	FALSE	NA
ENSG00000068878.14	ENSG00000068878	PSME4	1823.68	13.6759	1823.24	13.9588	0.00607107	0.00826834	0.00616252	0.00852207	0.670918	0.275256	0.646799	0.231941	FALSE	NA
ENSG00000214087.8	ENSG00000214087	ARL16	673.345	5.11257	673.665	5.31909	0.00890608	0.0100556	0.00944871	0.00972332	0.67106	0.269801	0.646804	0.2221	FALSE	NA
ENSG00000253982.1	ENSG00000253982	CTD-2336O2.1	583.277	8.13981	582.892	8.03351	0.00771737	0.00940425	0.00770557	0.00976907	0.662483	0.246472	0.646898	0.217694	FALSE	NA
ENSG00000172667.10	ENSG00000172667	ZMAT3	628.045	4.12775	627.882	3.97443	-0.00759008	0.00948074	-0.00784061	0.00990385	0.662024	0.263559	0.647008	0.225208	FALSE	NA
ENSG00000155256.17	ENSG00000155256	ZFYVE27	1810.35	9.56303	1810.52	9.18763	0.0040303	0.00498569	0.00365318	0.00512138	0.657975	0.250191	0.64705	0.213043	FALSE	NA
ENSG00000204967.10	ENSG00000204967	PCDHA4	108.836	1.22649	108.803	1.21538	-0.00702411	0.00872428	-0.00703531	0.00890346	0.662098	0.2657	0.647254	0.226051	FALSE	NA
ENSG00000168883.19	ENSG00000168883	USP39	1255.45	6.35899	1255.53	6.38064	-0.00408271	0.00507676	-0.00417227	0.00497048	0.677146	0.273389	0.647285	0.229697	FALSE	NA
ENSG00000237950.1	ENSG00000237950	RP11-7O11.3	8.83877	0.116955	8.84202	0.11502	0.00766646	0.00953899	0.00841136	0.00977001	0.665888	0.283354	0.647374	0.228866	FALSE	NA
ENSG00000280007.1	ENSG00000280007	AC008079.10	132.914	1.13045	132.927	1.13538	0.0061879	0.00796654	0.00649705	0.00777445	0.673232	0.270439	0.647476	0.230694	FALSE	NA
ENSG00000232450.1	ENSG00000232450	RP4-730K3.3	19.707	0.235023	19.7072	0.232751	0.00809914	0.0101455	0.00886096	0.0112482	0.672062	0.254144	0.647484	0.225303	FALSE	NA
ENSG00000187857.4	ENSG00000187857	OR6C75	49.345	0.550073	49.345	0.544765	0.00850091	0.00947227	0.0093359	0.0101064	0.676426	0.261583	0.647489	0.218946	FALSE	NA
ENSG00000259379.1	ENSG00000259379	RP11-925D8.5	105.967	2.51493	105.879	2.47838	0.00916828	0.0101014	0.00947124	0.0104397	0.662597	0.265305	0.647503	0.222306	FALSE	NA
ENSG00000184068.2	ENSG00000184068	RP5-821D11.7	9.06952	0.10764	9.07037	0.108201	-0.00767505	0.00945809	-0.00825072	0.010109	0.670381	0.261113	0.647534	0.224535	FALSE	NA
ENSG00000164024.11	ENSG00000164024	METAP1	535.719	4.08415	535.677	4.14316	-0.00448512	0.00785379	-0.00492368	0.00784785	0.679758	0.274082	0.647577	0.24223	FALSE	NA
ENSG00000181004.9	ENSG00000181004	BBS12	53.4468	0.412401	53.466	0.413248	-0.00862507	0.0101083	-0.00900913	0.0103544	0.666538	0.267106	0.64759	0.229832	FALSE	NA
ENSG00000243406.6	ENSG00000243406	RP11-64P12.2	153.828	1.41543	153.869	1.40283	-0.00751272	0.0105611	-0.00756121	0.0109814	0.667502	0.259493	0.647598	0.228687	FALSE	NA
ENSG00000143443.9	ENSG00000143443	C1orf56	103.592	0.599609	103.592	0.62652	0.00797699	0.0105703	0.00864798	0.0113502	0.669552	0.265943	0.647646	0.227359	FALSE	NA
ENSG00000112576.12	ENSG00000112576	CCND3	9194.59	53.9896	9194.84	53.1531	0.00637572	0.00859691	0.00667278	0.00800586	0.674016	0.279163	0.647726	0.231215	FALSE	NA
ENSG00000108094.14	ENSG00000108094	CUL2	595.472	4.15488	595.559	4.1306	0.00487809	0.00570783	0.00480516	0.00543509	0.659762	0.267611	0.647736	0.224071	FALSE	NA
ENSG00000257365.7	ENSG00000257365	FNTB	485.383	2.88594	485.4	2.94574	-0.00731062	0.00910518	-0.00746096	0.00916545	0.675448	0.257086	0.647748	0.223927	FALSE	NA
ENSG00000134480.14	ENSG00000134480	CCNH	687.339	4.17105	687.417	4.08729	-0.00580486	0.00625413	-0.00560123	0.0064235	0.658887	0.260913	0.647832	0.223195	FALSE	NA
ENSG00000279861.1	ENSG00000279861	RP11-43N16.4	494.945	3.98677	494.937	4.08144	0.00630207	0.00805461	0.00645897	0.00857787	0.668879	0.26053	0.64788	0.227721	FALSE	NA
ENSG00000258994.1	ENSG00000258994	RP11-26L16.1	9.6082	0.147104	9.60146	0.144322	0.00753092	0.0100946	0.00820181	0.0106889	0.670611	0.272838	0.647894	0.23077	FALSE	NA
ENSG00000171121.16	ENSG00000171121	KCNMB3	37.3936	0.349928	37.393	0.33461	0.00797802	0.00989026	0.00897465	0.0108214	0.680797	0.255275	0.647973	0.224558	FALSE	NA
ENSG00000205334.2	ENSG00000205334	AC074091.13	11.9309	0.145588	11.9266	0.139591	-0.00826348	0.0101335	-0.00902508	0.0110125	0.670673	0.261159	0.647978	0.22675	FALSE	NA
ENSG00000154447.14	ENSG00000154447	SH3RF1	47.0924	0.582036	47.0694	0.5684	0.00874237	0.0110536	0.00892381	0.0109647	0.655821	0.264305	0.647993	0.223966	FALSE	NA
ENSG00000108823.15	ENSG00000108823	SGCA	17.2762	0.222334	17.2667	0.217413	-0.00684292	0.00937923	-0.00698985	0.0103456	0.681065	0.261018	0.648038	0.228129	FALSE	NA
ENSG00000204778.4	ENSG00000204778	RP11-15J10.1	31.2862	0.689173	31.2991	0.654517	0.00369317	0.00252625	0.00368672	0.00250859	0.643526	0.217329	0.64806	0.187825	FALSE	NA
ENSG00000108448.21	ENSG00000108448	TRIM16L	56.3833	0.407197	56.3626	0.408481	-0.00818596	0.0104624	-0.0089675	0.011056	0.666667	0.257622	0.648069	0.222447	FALSE	NA
ENSG00000090061.17	ENSG00000090061	CCNK	2129.56	11.9787	2129.61	12.2938	0.00391222	0.00422123	0.00369508	0.00430005	0.66054	0.249441	0.648077	0.212099	FALSE	NA
ENSG00000165512.4	ENSG00000165512	ZNF22	415.075	3.57494	415.133	3.67132	0.00467335	0.0057693	0.00459258	0.00585611	0.66018	0.251098	0.648112	0.21799	FALSE	NA
ENSG00000167470.12	ENSG00000167470	MIDN	7165.43	48.0363	7166.77	50.6178	0.00402198	0.00518857	0.00412919	0.00529395	0.664104	0.27267	0.648137	0.227224	FALSE	NA
ENSG00000108352.12	ENSG00000108352	RAPGEFL1	353.474	3.52187	353.37	3.54517	0.00421133	0.0134531	0.0039707	0.0141771	0.677358	0.259761	0.648141	0.228931	FALSE	NA
ENSG00000248019.2	ENSG00000248019	RP11-496N17.2	1599.94	10.2246	1599.95	10.5389	0.00602846	0.00718015	0.00597515	0.00723189	0.670464	0.265837	0.648173	0.228748	FALSE	NA
ENSG00000142539.9	ENSG00000142539	CTD-2545M3.6	14.0667	0.485866	14.0723	0.487146	-0.00192435	0.00137073	-0.0019955	0.00138965	0.658717	0.226281	0.64818	0.199198	FALSE	NA
ENSG00000144677.14	ENSG00000144677	CTDSPL	266.389	3.02653	266.374	3.23043	0.00772153	0.00944707	0.0078786	0.0100746	0.666295	0.253739	0.648315	0.218928	FALSE	NA
ENSG00000250208.6	ENSG00000250208	RP11-143E21.7	15.235	0.190776	15.2306	0.193857	-0.00760994	0.0115652	-0.00807654	0.0120491	0.674371	0.248296	0.648377	0.223368	FALSE	NA
ENSG00000166342.18	ENSG00000166342	NETO1	15.4309	0.377856	15.3792	0.407912	-0.00429072	0.00684251	-0.00437795	0.00713251	0.669591	0.271161	0.648378	0.226776	FALSE	NA
ENSG00000205583.13	ENSG00000205583	AC006014.6	259.32	2.30821	259.354	2.19136	0.00657981	0.00799933	0.00688357	0.0080715	0.670096	0.266788	0.64847	0.226603	FALSE	NA
ENSG00000164466.12	ENSG00000164466	SFXN1	628.653	4.71387	628.619	4.65315	-0.00677196	0.0081838	-0.00680746	0.00765088	0.666204	0.278098	0.648493	0.226921	FALSE	NA
ENSG00000256612.7	ENSG00000256612	CYP2B7P1	22.5478	0.295529	22.543	0.298627	-0.00561744	0.00867576	-0.00613687	0.00893115	0.677392	0.275301	0.64854	0.231026	FALSE	NA
ENSG00000137185.11	ENSG00000137185	ZSCAN9	193.148	1.42836	193.117	1.40343	0.00668245	0.00977754	0.00705607	0.00976618	0.669381	0.276502	0.648676	0.229433	FALSE	NA
ENSG00000183760.10	ENSG00000183760	ACP7	83.011	0.728752	83.0066	0.746914	-0.00809924	0.00992384	-0.00817625	0.0102123	0.662928	0.263853	0.648701	0.225094	FALSE	NA
ENSG00000226763.4	ENSG00000226763	SRRM5	20.0585	0.199176	20.0524	0.200006	0.00619531	0.0117343	0.00525535	0.0129365	0.667684	0.260991	0.64884	0.220966	FALSE	NA
ENSG00000248503.2	ENSG00000248503	RP5-1000K24.2	58.1534	0.589051	58.138	0.622966	0.00820576	0.0104181	0.00815826	0.0114205	0.670285	0.265131	0.648888	0.2236	FALSE	NA
ENSG00000227308.2	ENSG00000227308	AC009502.4	18.7879	0.270604	18.7871	0.278071	-0.00697581	0.00933168	-0.00720097	0.0104358	0.677273	0.250848	0.648906	0.221421	FALSE	NA
ENSG00000269779.1	ENSG00000269779	CTD-2542C24.2	11.0569	0.139748	11.0571	0.144285	-0.00772573	0.0102396	-0.00843021	0.0109061	0.675519	0.26991	0.648921	0.229805	FALSE	NA
ENSG00000236753.5	ENSG00000236753	AC018642.1	42.757	0.360663	42.7438	0.358254	-0.00811664	0.010925	-0.00849946	0.011445	0.668278	0.258272	0.648924	0.222562	FALSE	NA
ENSG00000253476.1	ENSG00000253476	RP11-395I14.2	11.9607	0.159228	11.9655	0.162458	0.00796601	0.0099744	0.00855364	0.0106037	0.670818	0.255971	0.648989	0.221042	FALSE	NA
ENSG00000279175.1	ENSG00000279175	CTA-414D7.1	143.305	1.37217	143.295	1.37367	0.00700256	0.00831396	0.00684924	0.00809074	0.660702	0.276468	0.648989	0.225295	FALSE	NA
ENSG00000129450.8	ENSG00000129450	SIGLEC9	1879.82	14.5431	1880.26	13.853	-0.00543268	0.00600386	-0.00557759	0.00615918	0.668082	0.260076	0.648995	0.225882	FALSE	NA
ENSG00000115919.14	ENSG00000115919	KYNU	719.202	6.08942	719.056	5.81048	-0.00785544	0.0112181	-0.00810892	0.0113914	0.677578	0.268193	0.649041	0.22982	FALSE	NA
ENSG00000176022.4	ENSG00000176022	B3GALT6	470.864	2.81913	470.887	2.87233	0.00589551	0.00667064	0.00619769	0.00685117	0.670788	0.270331	0.649042	0.228444	FALSE	NA
ENSG00000187735.13	ENSG00000187735	TCEA1	1204.57	8.31997	1204.55	8.17131	-0.00447122	0.00615624	-0.00469441	0.00614033	0.675545	0.272015	0.649163	0.231718	FALSE	NA
ENSG00000136875.12	ENSG00000136875	PRPF4	597.317	3.23043	597.331	3.44316	0.00422721	0.00500144	0.00429474	0.00509597	0.670178	0.257888	0.649244	0.222257	FALSE	NA
ENSG00000277632.1	ENSG00000277632	CCL3	83.2281	0.910806	83.189	0.93415	0.00787101	0.0114081	0.00798909	0.011347	0.661832	0.268093	0.649302	0.221824	FALSE	NA
ENSG00000256628.3	ENSG00000256628	RP11-454H13.5	81.6187	0.511827	81.6341	0.522669	0.00773909	0.00839155	0.00790788	0.00851519	0.66354	0.257647	0.649311	0.221533	FALSE	NA
ENSG00000211956.2	ENSG00000211956	IGHV4-34	265.604	6.67362	265.167	6.98247	-0.0056115	0.0109432	-0.00500779	0.0126215	0.667785	0.255221	0.649337	0.220646	FALSE	NA
ENSG00000076258.9	ENSG00000076258	FMO4	71.1799	0.526694	71.1824	0.522131	0.00797353	0.00979181	0.00820977	0.010875	0.662782	0.258536	0.649338	0.22095	FALSE	NA
ENSG00000279133.1	ENSG00000279133	RP11-342K2.1	76.345	0.819278	76.3325	0.819266	-0.00751506	0.00831721	-0.00746584	0.00847772	0.66056	0.262525	0.64934	0.21883	FALSE	NA
ENSG00000168676.10	ENSG00000168676	KCTD19	21.0581	0.299852	21.0508	0.294862	0.00765983	0.00761202	0.00793369	0.00787021	0.654736	0.256467	0.649361	0.22058	FALSE	NA
ENSG00000283563.1	ENSG00000283563	RP11-9J18.1	19.1643	0.275993	19.1604	0.275931	-0.00700036	0.00966518	-0.00744127	0.0098767	0.678301	0.273607	0.649367	0.22799	FALSE	NA
ENSG00000259921.1	ENSG00000259921	AC022819.3	18.2269	0.181581	18.2296	0.180481	-0.00950113	0.0102359	-0.0093991	0.0104575	0.66489	0.258857	0.649406	0.220847	FALSE	NA
ENSG00000115816.14	ENSG00000115816	CEBPZ	889.901	7.08787	890	7.11774	0.00659177	0.00819214	0.00689115	0.00805122	0.670444	0.265951	0.649499	0.222552	FALSE	NA
ENSG00000104388.14	ENSG00000104388	RAB2A	1660.5	9.93392	1660.12	10.261	0.00527092	0.00653698	0.00506542	0.00626332	0.661001	0.260073	0.6495	0.219837	FALSE	NA
ENSG00000114786.16	ENSG00000114786	ABHD14A-ACY1	19.8205	0.306888	19.828	0.29161	-0.00623248	0.0075074	-0.00693048	0.00762887	0.674533	0.276509	0.649575	0.227401	FALSE	NA
ENSG00000180340.6	ENSG00000180340	FZD2	154.89	1.33687	154.909	1.38443	0.00806768	0.00991529	0.00804839	0.0104184	0.666447	0.26651	0.649584	0.221971	FALSE	NA
ENSG00000270066.3	ENSG00000270066	SCARNA2	65.4633	1.85383	65.4377	1.80636	-0.00237946	0.00212823	-0.00239189	0.0021419	0.665559	0.250139	0.64961	0.210965	FALSE	NA
ENSG00000169016.16	ENSG00000169016	E2F6	128.126	0.903903	128.129	0.865877	0.00652006	0.00884752	0.00701447	0.0090282	0.678119	0.262824	0.64969	0.227048	FALSE	NA
ENSG00000267858.5	ENSG00000267858	AC016629.8	32.3958	0.24794	32.3882	0.253285	-0.00790446	0.0102588	-0.00829519	0.0110749	0.668301	0.259419	0.649691	0.221855	FALSE	NA
ENSG00000211976.2	ENSG00000211976	IGHV3-73	52.6331	1.78113	52.3027	1.81119	-0.00634652	0.00909708	-0.00621242	0.00945689	0.665775	0.255055	0.649697	0.217856	FALSE	NA
ENSG00000226328.6	ENSG00000226328	CTA-217C2.1	615.025	4.45079	615.041	4.51413	-0.00857817	0.0104043	-0.00889181	0.010384	0.67217	0.262455	0.649705	0.226933	FALSE	NA
ENSG00000150938.9	ENSG00000150938	CRIM1	70.2011	0.890494	70.1724	0.88449	0.00694742	0.010915	0.00739145	0.0114055	0.667674	0.273117	0.649731	0.22701	FALSE	NA
ENSG00000210195.2	ENSG00000210195	MT-TT	46.2766	0.839872	46.2025	0.853352	-0.00696287	0.0078654	-0.00730177	0.00836153	0.66414	0.262992	0.64975	0.220925	FALSE	NA
ENSG00000132423.11	ENSG00000132423	COQ3	64.5678	0.483292	64.5619	0.475162	-0.00760951	0.0107442	-0.00792186	0.0111308	0.670376	0.253263	0.649777	0.223655	FALSE	NA
ENSG00000131037.14	ENSG00000131037	EPS8L1	63.6909	0.745407	63.704	0.697678	0.0074787	0.0103358	0.00801206	0.0111114	0.674068	0.253862	0.649789	0.22523	FALSE	NA
ENSG00000276823.1	ENSG00000276823	RF00017	18.3099	0.215129	18.3024	0.20186	0.00817312	0.0107526	0.0084809	0.0110735	0.677041	0.261104	0.64992	0.221739	FALSE	NA
ENSG00000128791.11	ENSG00000128791	TWSG1	67.3105	0.690309	67.3176	0.685078	-0.00794752	0.0103467	-0.00824736	0.0109614	0.679262	0.261096	0.650088	0.226193	FALSE	NA
ENSG00000279254.1	ENSG00000279254	RP11-536C12.1	13.9608	0.178629	13.9621	0.186777	0.00687719	0.00893768	0.00733447	0.00930892	0.669226	0.257679	0.650109	0.225123	FALSE	NA
ENSG00000169184.5	ENSG00000169184	MN1	21.1413	0.267395	21.1282	0.270982	-0.00379555	0.00819651	-0.00364548	0.00873742	0.673485	0.264065	0.650219	0.22721	FALSE	NA
ENSG00000110079.16	ENSG00000110079	MS4A4A	120.642	2.00491	120.675	2.03028	-0.00852271	0.0106192	-0.00924539	0.01099	0.675607	0.274822	0.650224	0.229609	FALSE	NA
ENSG00000128383.12	ENSG00000128383	APOBEC3A	9322.18	106.868	9319.28	104.468	0.00659739	0.007455	0.00681593	0.00775943	0.674587	0.266395	0.650226	0.224895	FALSE	NA
ENSG00000168137.15	ENSG00000168137	SETD5	2414.01	18.4979	2414.09	18.757	-0.00562234	0.00752331	-0.00575922	0.00740278	0.680766	0.261336	0.650247	0.227801	FALSE	NA
ENSG00000165685.8	ENSG00000165685	TMEM52B	15.2817	0.194037	15.2673	0.199405	-0.00454019	0.00652702	-0.00475066	0.00658652	0.682343	0.277662	0.650261	0.233232	FALSE	NA
ENSG00000283503.1	ENSG00000283503	RP11-636O21.2	39.2703	0.41842	39.2709	0.413652	-0.00868436	0.0100025	-0.00894803	0.0100269	0.673003	0.27009	0.650262	0.226347	FALSE	NA
ENSG00000257052.1	ENSG00000257052	RP11-881M11.2	12.3961	0.145202	12.3937	0.141284	0.0079213	0.0096436	0.00853758	0.010759	0.685374	0.256539	0.650263	0.226051	FALSE	NA
ENSG00000285053.1	ENSG00000285053	RP11-293G6.1	81.3543	0.858062	81.3201	0.876712	-0.00712806	0.01112	-0.00787624	0.012484	0.682029	0.257679	0.650268	0.230477	FALSE	NA
ENSG00000010404.17	ENSG00000010404	IDS	5994.33	45.5288	5992.88	44.6731	-0.00412737	0.00730097	-0.00437249	0.00775912	0.681516	0.262844	0.650275	0.233097	FALSE	NA
ENSG00000231943.7	ENSG00000231943	PGM5P4-AS1	14.573	0.190306	14.5692	0.19258	0.00841781	0.00903091	0.0088903	0.00968834	0.665633	0.257685	0.650315	0.219323	FALSE	NA
ENSG00000243064.8	ENSG00000243064	ABCC13	271.586	6.53339	271.048	6.72995	0.00716663	0.0106713	0.00776078	0.0107523	0.677821	0.259653	0.650367	0.224068	FALSE	NA
ENSG00000266473.1	ENSG00000266473	RP11-401F2.3	11.0434	0.122858	11.0426	0.121261	0.00815429	0.00983642	0.00850026	0.010718	0.672141	0.249557	0.650426	0.222054	FALSE	NA
ENSG00000134138.19	ENSG00000134138	MEIS2	15.2345	0.206169	15.2297	0.202918	0.00736684	0.00958083	0.00743246	0.00970799	0.667473	0.24875	0.650457	0.216336	FALSE	NA
ENSG00000197410.13	ENSG00000197410	DCHS2	34.8321	0.387662	34.8341	0.387974	0.0044591	0.00900123	0.00444439	0.00972799	0.675119	0.262179	0.650463	0.225926	FALSE	NA
ENSG00000176903.4	ENSG00000176903	PNMA1	523.932	4.39355	524.128	4.45479	0.00582862	0.00701812	0.00614052	0.00714299	0.684002	0.25721	0.650496	0.226812	FALSE	NA
ENSG00000196890.4	ENSG00000196890	HIST3H2BB	36.6807	0.411813	36.6434	0.406645	-0.00843182	0.0109311	-0.00795095	0.0114804	0.667563	0.250685	0.650523	0.218047	FALSE	NA
ENSG00000206344.7	ENSG00000206344	HCG27	2935.24	26.6136	2933.96	25.6293	0.0076468	0.0105191	0.00754687	0.0105118	0.66864	0.246537	0.650538	0.219202	FALSE	NA
ENSG00000248734.2	ENSG00000248734	CTD-2260A17.1	23.8436	0.297303	23.8384	0.290218	0.00829268	0.00950043	0.00844963	0.00997033	0.65919	0.262712	0.650541	0.222714	FALSE	NA
ENSG00000196421.8	ENSG00000196421	RP13-152O15.2	103.69	2.19753	103.682	2.24243	0.00169603	0.00710558	0.00170694	0.00707689	0.676966	0.252639	0.650673	0.222324	FALSE	NA
ENSG00000082641.15	ENSG00000082641	NFE2L1	2371.37	13.7941	2371.2	14.0492	-0.00555681	0.00611408	-0.00547615	0.0060999	0.660058	0.261513	0.650722	0.217503	FALSE	NA
ENSG00000148180.19	ENSG00000148180	GSN	5879.58	51.8325	5877.88	49.7063	0.00754341	0.00939933	0.00785037	0.00953129	0.677545	0.259314	0.650745	0.222029	FALSE	NA
ENSG00000197813.5	ENSG00000197813	CTC-301O7.4	26.2229	0.247671	26.2266	0.25548	0.00863114	0.0102963	0.00892752	0.0109984	0.668851	0.259519	0.650879	0.223946	FALSE	NA
ENSG00000261659.2	ENSG00000261659	LA16c-313D11.12	43.4787	0.369335	43.4751	0.377108	0.00847161	0.00982813	0.00889732	0.0106046	0.6627	0.261693	0.650907	0.222284	FALSE	NA
ENSG00000151292.17	ENSG00000151292	CSNK1G3	313.806	2.89346	313.8	2.82673	0.00674828	0.00818155	0.00717981	0.00845435	0.682819	0.254829	0.651039	0.224671	FALSE	NA
ENSG00000279020.1	ENSG00000279020	RP11-756J15.1	23.7052	0.287588	23.7093	0.276355	0.0086312	0.0105204	0.00871784	0.0108205	0.666282	0.264042	0.651049	0.219876	FALSE	NA
ENSG00000115107.19	ENSG00000115107	STEAP3	139.263	1.25699	139.301	1.29552	0.0082969	0.010962	0.00845286	0.0112398	0.663075	0.265034	0.651075	0.224076	FALSE	NA
ENSG00000153064.11	ENSG00000153064	BANK1	1028.5	12.9529	1028.26	13.4677	0.00772704	0.0103469	0.00763287	0.00980589	0.661559	0.261909	0.651096	0.217338	FALSE	NA
ENSG00000128607.13	ENSG00000128607	KLHDC10	727.666	4.43648	727.713	4.30022	0.00701542	0.00862731	0.00717002	0.00912841	0.674992	0.247073	0.651124	0.219505	FALSE	NA
ENSG00000188760.10	ENSG00000188760	TMEM198	10.7922	0.195455	10.7511	0.22054	0.00484247	0.00968395	0.00633749	0.012097	0.691445	0.275658	0.651131	0.242106	FALSE	NA
ENSG00000157343.8	ENSG00000157343	ARMC12	35.3735	0.31754	35.378	0.320125	0.00843288	0.0105771	0.00860301	0.0109215	0.670379	0.258478	0.651132	0.218966	FALSE	NA
ENSG00000103160.11	ENSG00000103160	HSDL1	377.919	2.47879	377.968	2.40003	-0.00756478	0.00972165	-0.00799088	0.009897	0.68182	0.260435	0.65123	0.22633	FALSE	NA
ENSG00000158865.12	ENSG00000158865	SLC5A11	11.0672	0.251282	11.0622	0.247168	-0.0037841	0.00518171	-0.00396281	0.00550321	0.680542	0.249672	0.651233	0.222635	FALSE	NA
ENSG00000223511.7	ENSG00000223511	RP13-297E16.4	98.8952	1.14388	98.9048	1.09687	-0.00808857	0.00943619	-0.00824307	0.00994128	0.665042	0.250933	0.651251	0.219072	FALSE	NA
ENSG00000279457.4	ENSG00000279457	RP11-34P13.18	951.905	7.41782	951.755	7.16456	0.00780751	0.0108846	0.00799063	0.0108983	0.675222	0.267221	0.651274	0.225372	FALSE	NA
ENSG00000177728.16	ENSG00000177728	KIAA0195	1905.58	12.3021	1905.84	12.1875	0.00521942	0.00792466	0.00534641	0.00775722	0.681869	0.266569	0.651323	0.227113	FALSE	NA
ENSG00000175482.8	ENSG00000175482	POLD4	3159.67	17.9899	3159.07	18.3643	-0.00449658	0.00544976	-0.0045575	0.00525833	0.667918	0.279732	0.651357	0.226992	FALSE	NA
ENSG00000230709.1	ENSG00000230709	AC104024.1	12.5211	0.156559	12.5174	0.149306	0.00806739	0.00928735	0.0084576	0.0104754	0.673311	0.251605	0.651366	0.220315	FALSE	NA
ENSG00000137500.9	ENSG00000137500	CCDC90B	605.06	4.05473	604.906	3.86303	0.00534427	0.00609151	0.00532826	0.00624069	0.676749	0.260287	0.651469	0.221999	FALSE	NA
ENSG00000277450.1	ENSG00000277450	CTB-96E2.10	19.01	0.231342	19.0063	0.220631	0.00834153	0.0105125	0.00865377	0.0112759	0.663889	0.263563	0.651523	0.222307	FALSE	NA
ENSG00000161021.12	ENSG00000161021	MAML1	2013.09	16.1138	2012.93	16.5454	-0.00701784	0.00804048	-0.00719918	0.00801844	0.677361	0.256155	0.651545	0.219693	FALSE	NA
ENSG00000083520.14	ENSG00000083520	DIS3	996.862	6.69418	996.736	6.48701	-0.00429113	0.00544579	-0.0043522	0.00528181	0.671997	0.276369	0.651625	0.227578	FALSE	NA
ENSG00000267598.1	ENSG00000267598	CTC-250I14.6	41.0284	0.37428	41.0393	0.373308	0.0086195	0.0102986	0.00900988	0.01073	0.677061	0.245403	0.651688	0.221037	FALSE	NA
ENSG00000229590.3	ENSG00000229590	MSX2P1	29.6443	0.351224	29.6329	0.347533	-0.0066681	0.0108706	-0.00725166	0.0115992	0.669659	0.270963	0.651775	0.227067	FALSE	NA
ENSG00000261776.1	ENSG00000261776	RP11-358L22.2	16.8752	0.196634	16.8771	0.195989	0.00858621	0.0104631	0.00887493	0.0110857	0.672156	0.258885	0.651812	0.223358	FALSE	NA
ENSG00000205871.5	ENSG00000205871	RPS3AP47	8.71106	0.100836	8.71019	0.103351	-0.00809153	0.0099029	-0.00835302	0.0107465	0.670556	0.253439	0.651827	0.219108	FALSE	NA
ENSG00000146776.14	ENSG00000146776	ATXN7L1	466.159	3.16319	466.183	3.20314	0.00650329	0.00782696	0.00659056	0.0081286	0.67305	0.259732	0.651853	0.222796	FALSE	NA
ENSG00000272509.1	ENSG00000272509	RP11-347C18.5	8.36619	0.114984	8.36965	0.110483	-0.00689609	0.00940837	-0.00724282	0.00997579	0.67074	0.264906	0.65187	0.22308	FALSE	NA
ENSG00000164402.13	ENSG00000164402	2023-09-08	181.067	1.5783	181.03	1.62949	-0.00792899	0.0100662	-0.00809847	0.0101626	0.676742	0.266057	0.6519	0.22282	FALSE	NA
ENSG00000259781.1	ENSG00000259781	RP11-673C5.1	484.183	4.08914	484.269	4.04053	0.00706539	0.00913113	0.00790967	0.00958997	0.692367	0.255945	0.651905	0.230496	FALSE	NA
ENSG00000273472.1	ENSG00000273472	RP11-102N12.3	82.2893	1.11692	82.2686	1.18194	0.00805012	0.0104318	0.00813476	0.0105975	0.670482	0.261874	0.651907	0.220891	FALSE	NA
ENSG00000100490.9	ENSG00000100490	CDKL1	134.803	1.38239	134.756	1.34546	-0.0084362	0.0103961	-0.0089156	0.0106991	0.677087	0.255672	0.651912	0.224056	FALSE	NA
ENSG00000251615.3	ENSG00000251615	RP11-774O3.3	99.3306	0.734386	99.3409	0.729145	-0.00705827	0.0098715	-0.00719028	0.0102125	0.672921	0.266102	0.651915	0.22596	FALSE	NA
ENSG00000136169.16	ENSG00000136169	SETDB2	657.924	4.85446	657.918	4.84909	-0.00513442	0.00714835	-0.00538688	0.00703948	0.683088	0.264474	0.651958	0.226249	FALSE	NA
ENSG00000158023.9	ENSG00000158023	WDR66	128.739	0.965478	128.741	0.964467	0.00695361	0.00901383	0.00705511	0.00894742	0.670064	0.2706	0.651969	0.223399	FALSE	NA
ENSG00000223797.5	ENSG00000223797	RP11-391M1.3	58.4115	0.442999	58.393	0.448974	0.00777147	0.0106857	0.00808025	0.0107666	0.681815	0.264377	0.651978	0.228429	FALSE	NA
ENSG00000211673.2	ENSG00000211673	IGLV3-1	529.588	14.7692	528.297	14.5182	-0.00752347	0.0108836	-0.00789218	0.0114431	0.674293	0.252826	0.651981	0.222708	FALSE	NA
ENSG00000126861.4	ENSG00000126861	OMG	37.0858	0.495785	37.0502	0.487206	-0.00800299	0.00983825	-0.00857397	0.0109112	0.682102	0.255798	0.651987	0.224457	FALSE	NA
ENSG00000226084.5	ENSG00000226084	RP4-706A16.3	11.1166	0.138529	11.1144	0.133099	-0.00826814	0.00952773	-0.00857741	0.0105203	0.672866	0.252069	0.652032	0.219034	FALSE	NA
ENSG00000211964.3	ENSG00000211964	IGHV3-48	181.702	4.96848	181.526	4.96354	-0.00686656	0.00857538	-0.00713675	0.00934419	0.671479	0.269429	0.65207	0.225951	FALSE	NA
ENSG00000096654.15	ENSG00000096654	ZNF184	206.317	1.72191	206.279	1.71447	-0.00562644	0.00748838	-0.00581041	0.00746465	0.676967	0.259798	0.6521	0.228459	FALSE	NA
ENSG00000278129.1	ENSG00000278129	ZNF8	403.443	2.91284	403.443	3.07341	-0.00488042	0.00576774	-0.00488955	0.00564849	0.676592	0.25935	0.652105	0.217706	FALSE	NA
ENSG00000137343.17	ENSG00000137343	ATAT1	272.871	1.78466	272.911	1.78244	-0.0055343	0.0076926	-0.00560249	0.00766472	0.675476	0.247515	0.65223	0.220679	FALSE	NA
ENSG00000039319.16	ENSG00000039319	ZFYVE16	825.203	8.78114	825.091	9.00474	-0.00645925	0.00862257	-0.00655551	0.00849161	0.680823	0.254644	0.652234	0.223252	FALSE	NA
ENSG00000163364.9	ENSG00000163364	AC017048.3	21.6464	0.252144	21.6375	0.248545	-0.00758314	0.0112201	-0.00802792	0.0111841	0.674395	0.260293	0.652264	0.223603	FALSE	NA
ENSG00000269954.2	ENSG00000269954	RP11-148O21.2	9.13294	0.138546	9.12846	0.14316	-0.00656485	0.0076756	-0.00657205	0.00770303	0.658917	0.257243	0.652273	0.216219	FALSE	NA
ENSG00000140319.10	ENSG00000140319	SRP14	3000.91	18.6851	3001.17	19.0576	-0.00649104	0.00883519	-0.00678695	0.00936338	0.685402	0.254381	0.652283	0.223235	FALSE	NA
ENSG00000173812.10	ENSG00000173812	EIF1	13530.4	99.9913	13526.7	98.7247	0.00267597	0.00933137	0.00186472	0.00979405	0.680574	0.26064	0.652297	0.227767	FALSE	NA
ENSG00000228570.7	ENSG00000228570	NUTM2E	17.7427	0.4813	17.74	0.494228	0.00305364	0.00303903	0.0030683	0.00307771	0.664627	0.247042	0.652322	0.21203	FALSE	NA
ENSG00000228106.5	ENSG00000228106	RP11-452F19.3	44.6402	0.403104	44.643	0.411475	-0.00638687	0.0107055	-0.00693666	0.0109791	0.677743	0.265128	0.652399	0.227731	FALSE	NA
ENSG00000075399.13	ENSG00000075399	VPS9D1	2321.48	18.1346	2321.4	18.1055	0.00593089	0.00914613	0.00607257	0.0089869	0.681068	0.262098	0.65241	0.22482	FALSE	NA
ENSG00000242715.7	ENSG00000242715	CCDC169	20.4433	0.328007	20.4398	0.333886	0.00769245	0.0103375	0.00878209	0.0111514	0.694143	0.245799	0.652413	0.223789	FALSE	NA
ENSG00000185745.9	ENSG00000185745	IFIT1	4648.57	148.268	4643.64	145.184	0.00725412	0.0109111	0.00805451	0.0112237	0.676964	0.280628	0.652421	0.227521	FALSE	NA
ENSG00000101138.11	ENSG00000101138	CSTF1	718.218	3.64744	718.218	3.66046	-0.00487373	0.00609106	-0.00480699	0.00613181	0.671556	0.266646	0.652453	0.224796	FALSE	NA
ENSG00000203472.3	ENSG00000203472	RP11-77K12.4	8.16021	0.12045	8.15639	0.123157	-0.00694022	0.0095537	-0.00758968	0.00975231	0.681514	0.254191	0.652466	0.222327	FALSE	NA
ENSG00000173960.13	ENSG00000173960	UBXN2A	329.188	1.85429	329.082	1.87554	0.00559215	0.00687571	0.00573405	0.00697486	0.666156	0.249645	0.652485	0.219561	FALSE	NA
ENSG00000139211.6	ENSG00000139211	AMIGO2	178.758	1.71989	178.823	1.68547	0.00705646	0.00906192	0.00710493	0.00874233	0.675492	0.268521	0.65251	0.22327	FALSE	NA
ENSG00000260793.2	ENSG00000260793	RP5-882C2.2	204.98	1.58838	205.025	1.55008	0.00741245	0.00913586	0.00778893	0.00948368	0.673007	0.256283	0.652523	0.223221	FALSE	NA
ENSG00000118873.15	ENSG00000118873	RAB3GAP2	720.535	5.21371	720.716	5.13039	-0.00603427	0.00826331	-0.00593726	0.00801665	0.671346	0.268678	0.652551	0.223453	FALSE	NA
ENSG00000230521.1	ENSG00000230521	HCG4P7	41.761	0.523344	41.7605	0.498617	-0.00682051	0.0103774	-0.00703027	0.0105203	0.67906	0.283523	0.652758	0.228977	FALSE	NA
ENSG00000248975.2	ENSG00000248975	CTD-2251F13.1	47.0468	0.650757	47.0379	0.632999	0.00577043	0.00920855	0.00620579	0.0101841	0.680322	0.25326	0.652778	0.224873	FALSE	NA
ENSG00000240563.1	ENSG00000240563	L1TD1	22.0578	0.436336	22.0341	0.419273	0.00536951	0.00969325	0.00586037	0.0103886	0.681041	0.254632	0.65283	0.227645	FALSE	NA
ENSG00000106952.7	ENSG00000106952	TNFSF8	707.552	4.93298	707.758	4.96513	0.0070375	0.00885288	0.00702383	0.00886107	0.66926	0.271726	0.652842	0.223178	FALSE	NA
ENSG00000123146.19	ENSG00000123146	ADGRE5	30453.8	247.903	30456.4	243.163	0.00532263	0.00718307	0.00514748	0.00745457	0.668712	0.249614	0.652867	0.218938	FALSE	NA
ENSG00000262500.1	ENSG00000262500	RP11-259G18.2	23.5736	0.844272	23.5366	0.867631	-0.000198951	0.00093886	-0.000282491	0.000949748	0.67302	0.256731	0.652874	0.220753	FALSE	NA
ENSG00000159556.9	ENSG00000159556	ISL2	146.647	1.74283	146.592	1.76595	0.00714695	0.010948	0.0080966	0.0116368	0.688422	0.269138	0.652904	0.234312	FALSE	NA
ENSG00000159214.12	ENSG00000159214	CCDC24	104.881	1.00418	104.811	0.99618	0.00829629	0.0106251	0.00864386	0.0109214	0.677457	0.246022	0.652917	0.218478	FALSE	NA
ENSG00000245849.6	ENSG00000245849	CTD-2339L15.1	303.397	1.97085	303.386	2.03214	-0.00549052	0.00696632	-0.00528839	0.00723239	0.673948	0.249779	0.652945	0.215864	FALSE	NA
ENSG00000127054.20	ENSG00000127054	INTS11	3141.51	17.665	3142.14	17.7703	-0.00322464	0.00420814	-0.00340618	0.00411774	0.680652	0.265835	0.652969	0.225633	FALSE	NA
ENSG00000123384.13	ENSG00000123384	LRP1	6218.89	51.4283	6219.3	52.9957	-0.00684477	0.00783146	-0.00696792	0.00787125	0.678543	0.252897	0.653062	0.212881	FALSE	NA
ENSG00000212588.1	ENSG00000212588	SNORA26	12.3967	0.130926	12.3943	0.129318	0.00841412	0.0101091	0.00895018	0.0105311	0.66369	0.269201	0.653072	0.224453	FALSE	NA
ENSG00000261024.7	ENSG00000261024	GS1-279B7.1	10.4726	0.118722	10.4741	0.11725	-0.00738756	0.00973339	-0.00775073	0.0105227	0.670307	0.248511	0.653076	0.218718	FALSE	NA
ENSG00000197721.16	ENSG00000197721	CR1L	61.8665	1.04391	61.7997	1.06946	0.00705828	0.0104094	0.00784396	0.0110861	0.684345	0.266617	0.653076	0.226828	FALSE	NA
ENSG00000127990.16	ENSG00000127990	SGCE	59.639	0.54838	59.6295	0.541993	0.00695467	0.0114918	0.00729051	0.0125404	0.678493	0.26266	0.653162	0.230549	FALSE	NA
ENSG00000261765.1	ENSG00000261765	RP11-498D10.3	10.1538	0.135885	10.1489	0.13626	0.00811558	0.0101765	0.00843318	0.0102371	0.67349	0.274548	0.653171	0.220705	FALSE	NA
ENSG00000077380.15	ENSG00000077380	DYNC1I2	1188.48	7.37525	1188.17	7.63031	-0.00510319	0.00640565	-0.00515003	0.00619843	0.674101	0.267757	0.65318	0.220078	FALSE	NA
ENSG00000234498.3	ENSG00000234498	RP11-392P7.2	18.2992	0.172285	18.3004	0.171196	0.00837612	0.0104171	0.00846668	0.0108814	0.673644	0.256738	0.653213	0.219357	FALSE	NA
ENSG00000237480.2	ENSG00000237480	RP5-947P14.1	11.1223	0.124141	11.1269	0.128291	-0.00677379	0.00880146	-0.0073753	0.00903232	0.672822	0.263472	0.65326	0.228024	FALSE	NA
ENSG00000237651.6	ENSG00000237651	C2orf74	167.755	1.65429	167.725	1.61695	-0.00798271	0.0105303	-0.00853584	0.0107548	0.682898	0.252578	0.653295	0.220716	FALSE	NA
ENSG00000241326.1	ENSG00000241326	RP11-807G9.2	6.9252	0.140923	6.92152	0.15418	0.00329834	0.00221273	0.00322967	0.0021254	0.643054	0.206987	0.653374	0.184299	FALSE	NA
ENSG00000135835.11	ENSG00000135835	KIAA1614	14.4573	0.263181	14.4382	0.266171	-0.00211767	0.00697398	-0.0019843	0.00678242	0.691059	0.246962	0.653515	0.228011	FALSE	NA
ENSG00000261000.1	ENSG00000261000	RP11-534L20.5	30.9004	0.412432	30.8858	0.428674	0.00699865	0.00866604	0.00734796	0.0093864	0.678504	0.259101	0.65356	0.221342	FALSE	NA
ENSG00000274044.4	ENSG00000274044	AC011718.2	17.3747	0.319974	17.3707	0.317857	0.00483515	0.00374223	0.00479764	0.00383911	0.655114	0.229	0.653568	0.199585	FALSE	NA
ENSG00000279462.1	ENSG00000279462	RP11-604N13.1	12.1341	0.181557	12.13	0.180834	0.00690322	0.00888106	0.00764423	0.010626	0.680864	0.247874	0.653621	0.225091	FALSE	NA
ENSG00000272195.1	ENSG00000272195	RP11-156E8.1	12.1422	0.141733	12.1402	0.137824	-0.00811646	0.0101627	-0.00813062	0.0106718	0.674564	0.274916	0.65371	0.224171	FALSE	NA
ENSG00000245750.8	ENSG00000245750	DRAIC	82.7584	0.947347	82.7555	0.953482	0.00793789	0.0105929	0.00855567	0.0110795	0.67239	0.268857	0.65374	0.226298	FALSE	NA
ENSG00000267136.1	ENSG00000267136	RP11-53B2.3	15.7581	0.185244	15.7571	0.188652	-0.00793321	0.0107011	-0.00821175	0.0111015	0.675102	0.255172	0.653779	0.22156	FALSE	NA
ENSG00000259001.3	ENSG00000259001	RPPH1	232.48	3.73147	232.487	3.7504	0.00887214	0.0102067	0.00874517	0.0105295	0.665995	0.257043	0.653784	0.214475	FALSE	NA
ENSG00000180712.3	ENSG00000180712	RP11-290F5.2	33.0069	0.394928	32.9987	0.403166	0.00811886	0.00975471	0.0082076	0.010496	0.674865	0.245499	0.653799	0.213083	FALSE	NA
ENSG00000048828.16	ENSG00000048828	FAM120A	4122.7	32.6282	4123.2	33.0011	0.00449408	0.00543381	0.00431141	0.00562068	0.666836	0.24993	0.653803	0.212773	FALSE	NA
ENSG00000225411.2	ENSG00000225411	RP11-764K9.1	64.4435	0.650067	64.4353	0.658069	0.00795506	0.0108441	0.00881683	0.0109345	0.670005	0.270787	0.653829	0.224018	FALSE	NA
ENSG00000069696.6	ENSG00000069696	DRD4	31.0116	0.301873	31.0086	0.297315	0.00801337	0.0092551	0.00801688	0.0100315	0.667998	0.253402	0.653829	0.214652	FALSE	NA
ENSG00000168152.12	ENSG00000168152	THAP9	47.9427	0.454346	47.9524	0.472368	0.00785814	0.0109065	0.00854166	0.0113335	0.682012	0.271044	0.653846	0.230027	FALSE	NA
ENSG00000211720.3	ENSG00000211720	TRBV11-1	13.5578	0.278668	13.5365	0.283139	-0.00204591	0.00960957	-0.00309369	0.0111958	0.688619	0.254847	0.653879	0.234587	FALSE	NA
ENSG00000163406.10	ENSG00000163406	SLC15A2	307.176	3.02213	307.105	2.87086	0.00803892	0.0105018	0.00823391	0.0108417	0.674675	0.253942	0.653886	0.218119	FALSE	NA
ENSG00000103184.11	ENSG00000103184	SEC14L5	64.3185	0.913902	64.3473	0.902542	0.00802856	0.0105372	0.00838347	0.0112712	0.673932	0.26042	0.653918	0.21963	FALSE	NA
ENSG00000270871.1	ENSG00000270871	AC015849.19	14.5701	0.208453	14.5707	0.211806	0.00796755	0.0107261	0.00885908	0.0111873	0.686286	0.269964	0.653936	0.22851	FALSE	NA
ENSG00000110344.9	ENSG00000110344	UBE4A	1692.06	13.6123	1691.77	14.1845	-0.00364349	0.00473257	-0.00358945	0.0048384	0.674168	0.258109	0.653955	0.221131	FALSE	NA
ENSG00000182050.13	ENSG00000182050	MGAT4C	19.3753	0.273779	19.3719	0.265004	-0.00662661	0.0100915	-0.00722237	0.01115	0.678328	0.252694	0.65397	0.220348	FALSE	NA
ENSG00000244723.3	ENSG00000244723	AP000347.3	89.8778	0.840299	89.8822	0.809139	-0.0078	0.00887562	-0.00798831	0.00992804	0.673932	0.236612	0.653974	0.214179	FALSE	NA
ENSG00000136732.15	ENSG00000136732	GYPC	39081.4	589.161	39066.4	602.072	0.0086636	0.00946173	0.00833581	0.00970403	0.662911	0.254619	0.653981	0.214003	FALSE	NA
ENSG00000223387.6	ENSG00000223387	RP11-408H1.3	24.7789	0.720274	24.706	0.692605	0.00608441	0.00909589	0.00678184	0.0104717	0.681231	0.26239	0.654	0.230348	FALSE	NA
ENSG00000053770.11	ENSG00000053770	AP5M1	741.915	5.9086	741.808	5.60776	0.00903443	0.0100798	0.00898198	0.0104491	0.660563	0.275165	0.654016	0.230292	FALSE	NA
ENSG00000204599.14	ENSG00000204599	TRIM39	803.194	4.82586	803.171	4.52523	-0.0041943	0.00575257	-0.00420257	0.0058625	0.669949	0.27649	0.6541	0.228104	FALSE	NA
ENSG00000224081.8	ENSG00000224081	RP11-86H7.1	50.3282	0.628442	50.3022	0.601753	0.0069715	0.0113231	0.00747651	0.0115222	0.669228	0.271342	0.654101	0.223471	FALSE	NA
ENSG00000164877.18	ENSG00000164877	MICALL2	126.492	0.971745	126.426	0.986889	0.0078372	0.0116054	0.00869997	0.0116257	0.689877	0.269147	0.654167	0.232455	FALSE	NA
ENSG00000273361.1	ENSG00000273361	RP11-378A13.2	31.8857	0.277778	31.8835	0.275186	-0.00785634	0.0111081	-0.00826308	0.011356	0.683519	0.265069	0.654196	0.226338	FALSE	NA
ENSG00000211652.2	ENSG00000211652	IGLV7-43	115.717	3.97581	115.212	4.07483	-0.00261696	0.0110396	-0.00399267	0.0133714	0.696047	0.258293	0.654204	0.24185	FALSE	NA
ENSG00000215068.7	ENSG00000215068	AC025171.1	124.338	0.92217	124.358	0.91385	-0.00808607	0.0101394	-0.00865861	0.0103771	0.680461	0.271604	0.654226	0.227909	FALSE	NA
ENSG00000102103.15	ENSG00000102103	PQBP1	1567.77	10.1852	1567.55	10.3727	0.00422213	0.00511426	0.00422485	0.00509514	0.677975	0.246103	0.65423	0.217647	FALSE	NA
ENSG00000139354.10	ENSG00000139354	GAS2L3	16.3755	0.19764	16.3802	0.195945	0.00652508	0.00968676	0.00668054	0.0105616	0.681836	0.255008	0.65436	0.223506	FALSE	NA
ENSG00000115307.16	ENSG00000115307	AUP1	4983.77	27.1715	4984.1	27.0212	-0.00316162	0.00379579	-0.00311901	0.00371735	0.668021	0.26887	0.654401	0.224461	FALSE	NA
ENSG00000138964.16	ENSG00000138964	PARVG	8095.63	41.3027	8095.08	41.1565	0.0038774	0.00500013	0.00371594	0.00478537	0.665695	0.267805	0.654453	0.224933	FALSE	NA
ENSG00000279232.2	ENSG00000279232	CTC-463N11.4	10.1232	0.121201	10.1244	0.119958	-0.00741749	0.00914991	-0.00770915	0.00983074	0.675704	0.256027	0.654459	0.219201	FALSE	NA
ENSG00000170634.12	ENSG00000170634	ACYP2	140.045	0.780934	140.025	0.813918	-0.00664275	0.00879751	-0.00677722	0.00872845	0.679201	0.252532	0.654459	0.221051	FALSE	NA
ENSG00000156802.12	ENSG00000156802	ATAD2	229.502	2.11084	229.44	2.18626	0.00794935	0.00965405	0.00793621	0.00974538	0.671336	0.250732	0.654603	0.219639	FALSE	NA
ENSG00000166997.7	ENSG00000166997	CNPY4	342.008	2.29468	342.039	2.29487	0.00537948	0.00719616	0.00549542	0.0068262	0.680356	0.279986	0.654623	0.22461	FALSE	NA
ENSG00000170113.15	ENSG00000170113	NIPA1	241.892	2.5013	241.882	2.56203	0.00713766	0.00957477	0.00727792	0.00946243	0.6782	0.262924	0.654634	0.221727	FALSE	NA
ENSG00000267147.2	ENSG00000267147	CTC-548K16.1	11.4503	0.132473	11.4467	0.136914	0.00808255	0.00984714	0.00801623	0.0100655	0.667714	0.250922	0.654648	0.216048	FALSE	NA
ENSG00000197405.7	ENSG00000197405	C5AR1	13699.4	121.14	13692.5	122.783	0.00524766	0.00645626	0.00506369	0.0067423	0.676907	0.246725	0.654649	0.218226	FALSE	NA
ENSG00000281344.1	ENSG00000281344	HELLPAR	2187.25	30.8782	2186.83	29.791	-0.00428242	0.00545598	-0.00448596	0.00533421	0.671648	0.273056	0.654653	0.227998	FALSE	NA
ENSG00000103429.10	ENSG00000103429	BFAR	905.964	4.95632	905.859	4.86661	-0.00407987	0.00507496	-0.0042469	0.00506899	0.680786	0.260512	0.654712	0.222269	FALSE	NA
ENSG00000126768.12	ENSG00000126768	TIMM17B	1107.55	6.26956	1107.47	6.52969	-0.0036431	0.00491352	-0.00351135	0.00495024	0.670083	0.258822	0.654734	0.223617	FALSE	NA
ENSG00000146166.16	ENSG00000146166	LGSN	23.6271	0.321346	23.6203	0.32011	-0.00652053	0.00957402	-0.00732174	0.0110524	0.686529	0.25736	0.65475	0.231051	FALSE	NA
ENSG00000096070.19	ENSG00000096070	BRPF3	1169.11	8.08684	1169.24	7.9999	-0.00501163	0.00738228	-0.00527683	0.00686895	0.684177	0.27512	0.654784	0.228399	FALSE	NA
ENSG00000170456.15	ENSG00000170456	DENND5B	111.262	1.36083	111.201	1.42381	0.00799783	0.0104147	0.00853493	0.0107731	0.680938	0.269834	0.654839	0.22189	FALSE	NA
ENSG00000177359.19	ENSG00000177359	OVOS2	32.0388	0.639215	32.0353	0.633372	0.0044919	0.00509177	0.00471243	0.00579104	0.678268	0.234573	0.65485	0.218809	FALSE	NA
ENSG00000166619.12	ENSG00000166619	BLCAP	1680.65	9.34991	1680.63	9.1664	-0.00335584	0.00392448	-0.00333443	0.00396687	0.682138	0.254659	0.654853	0.220122	FALSE	NA
ENSG00000143190.21	ENSG00000143190	POU2F1	1112.71	7.24504	1112.59	6.85255	-0.00808491	0.00989796	-0.00765399	0.0099894	0.664198	0.259335	0.654906	0.21764	FALSE	NA
ENSG00000105928.14	ENSG00000105928	DFNA5	19.3646	0.269882	19.3662	0.26328	0.00601959	0.00822153	0.00660306	0.00881178	0.687311	0.247472	0.654913	0.22121	FALSE	NA
ENSG00000109814.11	ENSG00000109814	UGDH	151.888	1.29079	151.916	1.26415	-0.00787986	0.00884223	-0.00792073	0.00913539	0.672484	0.246481	0.654955	0.21782	FALSE	NA
ENSG00000259810.2	ENSG00000259810	AC002519.8	10.3819	0.131927	10.379	0.131134	-0.00659227	0.0110073	-0.00704813	0.0117692	0.684602	0.259789	0.654996	0.226701	FALSE	NA
ENSG00000152904.11	ENSG00000152904	GGPS1	663.963	3.7	663.975	3.59616	0.00486332	0.00614676	0.00494289	0.00623449	0.671835	0.263425	0.655007	0.226335	FALSE	NA
ENSG00000133612.18	ENSG00000133612	AGAP3	951.287	5.8522	951.305	6.04879	0.00616196	0.0089701	0.00650677	0.00889677	0.681956	0.259462	0.655073	0.224871	FALSE	NA
ENSG00000048462.10	ENSG00000048462	TNFRSF17	113.576	3.36029	112.914	3.57348	-0.00840456	0.0108028	-0.00822781	0.0105012	0.669873	0.25709	0.655092	0.217766	FALSE	NA
ENSG00000262333.1	ENSG00000262333	RP5-1037N22.3	11.5381	0.145379	11.5368	0.149312	0.00789588	0.00966695	0.00795181	0.0100462	0.666945	0.253923	0.655163	0.213447	FALSE	NA
ENSG00000211632.4	ENSG00000211632	IGKV3D-11	20.7398	0.616385	20.616	0.671837	-0.00673854	0.00886862	-0.00751785	0.0101379	0.684516	0.262743	0.655177	0.229322	FALSE	NA
ENSG00000234426.1	ENSG00000234426	RP11-459O1.2	17.5355	0.446012	17.5409	0.454918	-0.00332815	0.00270572	-0.00344782	0.00262226	0.66554	0.242905	0.655187	0.204216	FALSE	NA
ENSG00000268573.1	ENSG00000268573	RP11-158H5.7	36.7568	0.368569	36.7623	0.37131	0.00853941	0.010381	0.00855702	0.010797	0.679106	0.26059	0.655189	0.221708	FALSE	NA
ENSG00000284722.1	ENSG00000284722	RP11-158C6.4	45.2109	0.421329	45.2059	0.40931	-0.00726693	0.0109021	-0.00794549	0.0108847	0.67528	0.272669	0.6552	0.2273	FALSE	NA
ENSG00000249669.9	ENSG00000249669	MIR143HG	83.7981	0.654381	83.7771	0.617638	0.00738891	0.00930214	0.00765389	0.00922861	0.681971	0.267847	0.655248	0.226428	FALSE	NA
ENSG00000254852.8	ENSG00000254852	NPIPA2	75.4952	1.26121	75.4356	1.27804	-0.00485098	0.00446232	-0.00472839	0.00456252	0.660616	0.24226	0.655354	0.203434	FALSE	NA
ENSG00000244363.3	ENSG00000244363	RPL7P23p	19.1209	0.199064	19.1116	0.196001	-0.00820936	0.0109852	-0.00851702	0.0110852	0.678206	0.265739	0.65539	0.220982	FALSE	NA
ENSG00000187534.6	ENSG00000187534	CTC-471F3.4	8.582	0.123288	8.58215	0.122292	0.00590037	0.00756075	0.00598532	0.00799017	0.671698	0.254978	0.655429	0.213819	FALSE	NA
ENSG00000233392.5	ENSG00000233392	AC104809.4	387.418	5.68789	387.403	5.80869	-0.00718259	0.00968862	-0.00755963	0.0110128	0.682262	0.243046	0.655479	0.218516	FALSE	NA
ENSG00000026025.15	ENSG00000026025	VIM	47993.4	324.412	47998.2	328.346	-0.00516454	0.00788085	-0.00507772	0.00758769	0.688843	0.258319	0.655516	0.221879	FALSE	NA
ENSG00000261789.1	ENSG00000261789	RP11-709D24.5	42.1158	0.353006	42.113	0.359838	0.0079395	0.00967922	0.00814752	0.0101982	0.666837	0.254787	0.655529	0.218844	FALSE	NA
ENSG00000122971.8	ENSG00000122971	ACADS	492.594	3.12016	492.667	3.1249	-0.00466139	0.00620556	-0.00465681	0.00630969	0.679788	0.259285	0.65555	0.223769	FALSE	NA
ENSG00000065923.9	ENSG00000065923	SLC9A7	409.507	3.65349	409.427	3.67636	-0.0065126	0.00891399	-0.00657558	0.00932259	0.676524	0.248759	0.655576	0.223374	FALSE	NA
ENSG00000078596.10	ENSG00000078596	ITM2A	915.497	9.06965	915.278	8.48996	0.00642269	0.0115833	0.00668008	0.0121242	0.685807	0.258435	0.655586	0.226346	FALSE	NA
ENSG00000018189.12	ENSG00000018189	RUFY3	373.016	3.2712	372.986	3.0911	-0.00648166	0.00946182	-0.00596509	0.00912233	0.672676	0.268973	0.6556	0.218694	FALSE	NA
ENSG00000176695.8	ENSG00000176695	OR4F17	52.0304	0.813894	52.0495	0.776021	0.00852768	0.0105777	0.0084053	0.0104153	0.672312	0.252534	0.655673	0.213368	FALSE	NA
ENSG00000272112.1	ENSG00000272112	CTB-113P19.5	43.2981	0.325944	43.2967	0.326396	0.00705137	0.0107991	0.00757732	0.0108294	0.68938	0.261635	0.655674	0.227156	FALSE	NA
ENSG00000283445.1	ENSG00000283445	RP11-63G10.4	43.1483	0.670794	43.1291	0.650148	0.00671632	0.0112444	0.00648468	0.011939	0.679701	0.256621	0.655692	0.218628	FALSE	NA
ENSG00000145217.13	ENSG00000145217	SLC26A1	15.0249	0.152479	15.0231	0.161643	0.00631115	0.00838416	0.00669396	0.00926904	0.685225	0.242908	0.655701	0.219837	FALSE	NA
ENSG00000104808.7	ENSG00000104808	DHDH	10.9546	0.127423	10.954	0.1245	-0.00717295	0.00932279	-0.00752165	0.0103267	0.678426	0.257741	0.655727	0.225751	FALSE	NA
ENSG00000152229.18	ENSG00000152229	PSTPIP2	1368.87	14.4949	1368.32	14.4414	0.00736509	0.00991396	0.00730325	0.0101289	0.676591	0.25952	0.655732	0.223728	FALSE	NA
ENSG00000116560.10	ENSG00000116560	SFPQ	5805.53	36.0645	5805.94	34.8874	0.00389714	0.00436458	0.00366223	0.00431777	0.663736	0.253184	0.655894	0.214469	FALSE	NA
ENSG00000197989.13	ENSG00000197989	SNHG12	628.764	4.26934	628.642	4.36403	0.00551887	0.00681979	0.00563945	0.00681208	0.679085	0.265851	0.655918	0.224455	FALSE	NA
ENSG00000133703.11	ENSG00000133703	KRAS	883.737	7.46186	883.715	7.5126	-0.00508036	0.00705989	-0.00496077	0.00717062	0.680216	0.257805	0.655927	0.22028	FALSE	NA
ENSG00000272853.1	ENSG00000272853	RP11-398C13.6	9.8878	0.10576	9.88858	0.104658	-0.00718017	0.0103037	-0.00783574	0.0109904	0.686556	0.261212	0.65595	0.225196	FALSE	NA
ENSG00000164251.4	ENSG00000164251	F2RL1	447.085	5.78882	447.059	5.95283	-0.00883989	0.0100263	-0.00921526	0.0102964	0.678786	0.261588	0.655965	0.221654	FALSE	NA
ENSG00000259735.1	ENSG00000259735	RP11-356M20.3	11.8711	0.12602	11.872	0.124874	-0.00838448	0.010666	-0.00844347	0.0104177	0.673663	0.259804	0.65598	0.218093	FALSE	NA
ENSG00000129204.16	ENSG00000129204	USP6	151.615	1.32746	151.553	1.41682	-0.00699309	0.00963683	-0.00741785	0.00959728	0.687468	0.253229	0.656031	0.224028	FALSE	NA
ENSG00000138613.13	ENSG00000138613	APH1B	649.852	4.00702	649.736	3.90068	-0.00619788	0.00954218	-0.00629845	0.0095929	0.688393	0.254073	0.656055	0.223579	FALSE	NA
ENSG00000186260.16	ENSG00000186260	MKL2	184.38	1.76774	184.36	1.85141	-0.00727228	0.0111641	-0.00747317	0.011614	0.686018	0.246074	0.656082	0.222941	FALSE	NA
ENSG00000196267.12	ENSG00000196267	ZNF836	279.649	1.80976	279.577	1.75451	-0.0064653	0.00853848	-0.00645762	0.00811342	0.676984	0.267531	0.656122	0.223645	FALSE	NA
ENSG00000242048.3	ENSG00000242048	RP13-452N2.1	14.6253	0.176798	14.6267	0.178946	0.0064167	0.00885507	0.00678982	0.00880293	0.684322	0.258333	0.656161	0.219284	FALSE	NA
ENSG00000263494.1	ENSG00000263494	AC004702.2	14.3846	0.277249	14.366	0.270663	0.00712848	0.00836744	0.00753457	0.00876515	0.676029	0.256921	0.656175	0.214955	FALSE	NA
ENSG00000261367.1	ENSG00000261367	RP11-455F5.4	20.9654	0.224546	20.9528	0.227531	0.00791259	0.0106937	0.00830346	0.0108908	0.678338	0.265099	0.656186	0.221535	FALSE	NA
ENSG00000163444.11	ENSG00000163444	TMEM183A	2114.44	11.907	2114	12.1803	0.00337872	0.00547286	0.00349207	0.00548289	0.672235	0.262229	0.656202	0.22523	FALSE	NA
ENSG00000090263.15	ENSG00000090263	MRPS33	385.746	2.63463	385.841	2.5807	0.00526071	0.00746448	0.00522066	0.00756333	0.686201	0.235632	0.656209	0.21651	FALSE	NA
ENSG00000230612.3	ENSG00000230612	AC004237.1	18.1524	0.224578	18.1546	0.218281	0.00825877	0.00945733	0.00875853	0.0104671	0.678693	0.250022	0.656225	0.220068	FALSE	NA
ENSG00000060558.3	ENSG00000060558	GNA15	826.483	5.872	826.411	5.92974	0.00516298	0.00756575	0.00535347	0.007491	0.682875	0.259168	0.656281	0.226965	FALSE	NA
ENSG00000143469.18	ENSG00000143469	SYT14	26.0052	0.229367	26.0056	0.233065	0.00764543	0.010692	0.00832234	0.0114055	0.68088	0.261679	0.656301	0.226765	FALSE	NA
ENSG00000261641.2	ENSG00000261641	LA16c-390E6.5	19.6602	0.234562	19.6555	0.224676	0.00705017	0.0107729	0.00782155	0.0117935	0.692089	0.25832	0.656302	0.226277	FALSE	NA
ENSG00000170954.11	ENSG00000170954	ZNF415	29.753	0.404531	29.7562	0.418426	-0.00621779	0.00936677	-0.00739408	0.00980041	0.696648	0.26171	0.656303	0.231244	FALSE	NA
ENSG00000158169.12	ENSG00000158169	FANCC	96.1397	0.699467	96.1325	0.695374	-0.00782461	0.00986405	-0.00725295	0.010089	0.669915	0.253709	0.656323	0.214519	FALSE	NA
ENSG00000140323.5	ENSG00000140323	DISP2	57.1037	0.61335	57.0768	0.618428	9.29664e-05	0.0121104	-0.000523523	0.013164	0.687578	0.240668	0.656381	0.223457	FALSE	NA
ENSG00000261934.2	ENSG00000261934	PCDHGA9	9.88007	0.109298	9.87446	0.110149	0.00749844	0.0091569	0.00808275	0.010123	0.67922	0.252184	0.656392	0.216704	FALSE	NA
ENSG00000138336.8	ENSG00000138336	TET1	28.0748	0.350851	28.07	0.354416	0.00809067	0.0105104	0.00831053	0.010932	0.670921	0.261593	0.656398	0.21973	FALSE	NA
ENSG00000261807.2	ENSG00000261807	RP11-430C1.1	12.5367	0.14859	12.5447	0.150253	0.00853166	0.00937565	0.00900128	0.00992091	0.673129	0.252471	0.656399	0.215592	FALSE	NA
ENSG00000160789.19	ENSG00000160789	LMNA	759.218	8.40178	759.201	8.54623	0.00779222	0.011254	0.00779945	0.0114236	0.671971	0.26198	0.656418	0.218247	FALSE	NA
ENSG00000118292.8	ENSG00000118292	C1orf54	59.2337	0.501693	59.2475	0.503918	-0.00802815	0.0103155	-0.00852498	0.0110769	0.677014	0.261112	0.65646	0.22437	FALSE	NA
ENSG00000233922.2	ENSG00000233922	AL133493.2	52.1324	0.505513	52.1374	0.488994	-0.00776676	0.010028	-0.00798907	0.0098513	0.676561	0.256204	0.656653	0.219399	FALSE	NA
ENSG00000118997.13	ENSG00000118997	DNAH7	18.3663	0.200282	18.3652	0.209694	0.00537485	0.00831871	0.00562892	0.00878001	0.682934	0.268435	0.65668	0.223088	FALSE	NA
ENSG00000138399.17	ENSG00000138399	FASTKD1	280.425	2.3423	280.488	2.36125	0.00639779	0.0109044	0.00638392	0.0109102	0.685946	0.259167	0.656734	0.220542	FALSE	NA
ENSG00000258998.1	ENSG00000258998	RP11-398E10.1	17.0891	0.236051	17.0854	0.233988	-0.00803748	0.00955734	-0.00866113	0.0101166	0.67263	0.257046	0.656831	0.21786	FALSE	NA
ENSG00000186998.15	ENSG00000186998	EMID1	50.8827	0.934995	50.8356	0.947296	0.00666329	0.00849803	0.00719633	0.00938809	0.682081	0.251947	0.656854	0.222762	FALSE	NA
ENSG00000271855.1	ENSG00000271855	RP11-214N9.1	21.8305	0.198586	21.8251	0.205827	0.00800552	0.0106768	0.00839344	0.0110219	0.669237	0.255423	0.656862	0.220564	FALSE	NA
ENSG00000173418.11	ENSG00000173418	NAA20	395.214	2.63147	395.224	2.65043	0.00434416	0.00572037	0.00451071	0.0059048	0.691558	0.246394	0.656909	0.22237	FALSE	NA
ENSG00000260735.2	ENSG00000260735	RP11-72I8.1	311.401	3.50297	311.435	3.46884	0.00746442	0.0105628	0.0077629	0.0110341	0.682153	0.262422	0.656955	0.224124	FALSE	NA
ENSG00000140505.6	ENSG00000140505	CYP1A2	24.5884	0.264726	24.5886	0.277641	0.00786217	0.0106045	0.0082031	0.0107355	0.688578	0.257213	0.65696	0.21901	FALSE	NA
ENSG00000063660.8	ENSG00000063660	GPC1	28.2943	0.306689	28.301	0.296456	0.00658822	0.00993162	0.00711964	0.0105145	0.679451	0.265684	0.656977	0.222587	FALSE	NA
ENSG00000144644.14	ENSG00000144644	GADL1	24.7127	0.261778	24.7169	0.261374	-0.00822229	0.0111324	-0.00822734	0.0108371	0.682532	0.259849	0.656988	0.217899	FALSE	NA
ENSG00000236155.6	ENSG00000236155	RP11-231P20.2	17.59	0.198201	17.5851	0.195343	-0.00831058	0.0106511	-0.00843255	0.0108244	0.669432	0.256384	0.656995	0.2182	FALSE	NA
ENSG00000213057.5	ENSG00000213057	C1orf220	72.8207	0.868827	72.8676	0.894462	-0.00673433	0.0117993	-0.00713406	0.0121694	0.688061	0.249241	0.657008	0.223061	FALSE	NA
ENSG00000225077.2	ENSG00000225077	LINC00337	40.1239	0.381291	40.1234	0.397101	-0.00760086	0.0105054	-0.00773393	0.0109174	0.678503	0.257838	0.657042	0.22196	FALSE	NA
ENSG00000225014.1	ENSG00000225014	KCTD9P1	9.15525	0.209776	9.14246	0.206638	0.00651727	0.00854239	0.00654269	0.00947291	0.674799	0.233996	0.657042	0.214775	FALSE	NA
ENSG00000188647.12	ENSG00000188647	PTAR1	776.15	8.2656	776.095	8.35757	-0.00555272	0.00775139	-0.00569542	0.00792243	0.685357	0.251871	0.657076	0.221109	FALSE	NA
ENSG00000170100.13	ENSG00000170100	ZNF778	302.525	1.90741	302.424	1.87906	0.00782302	0.00997711	0.00860237	0.0108721	0.680061	0.267504	0.657102	0.226549	FALSE	NA
ENSG00000073464.11	ENSG00000073464	CLCN4	206.098	2.24412	206.112	2.29602	0.0080138	0.0101183	0.00866422	0.0103621	0.678326	0.271002	0.657172	0.223417	FALSE	NA
ENSG00000261451.1	ENSG00000261451	RP11-981G7.1	31.308	0.474739	31.3019	0.472375	0.00846261	0.0101628	0.00858039	0.0105445	0.674265	0.249354	0.657186	0.216388	FALSE	NA
ENSG00000170819.4	ENSG00000170819	BFSP2	10.1561	0.189899	10.1394	0.194155	0.00555179	0.00738254	0.00592663	0.0077074	0.679327	0.259239	0.657231	0.222933	FALSE	NA
ENSG00000272030.1	ENSG00000272030	RP1-178F15.4	22.0748	0.202171	22.0729	0.197468	0.00829676	0.00962809	0.00880367	0.0103328	0.683251	0.239905	0.657233	0.214166	FALSE	NA
ENSG00000154920.14	ENSG00000154920	EME1	12.6111	0.147845	12.6109	0.160157	-0.00609512	0.00930263	-0.00654224	0.010108	0.683317	0.235942	0.657269	0.217199	FALSE	NA
ENSG00000001460.17	ENSG00000001460	STPG1	169.392	1.04814	169.397	1.0271	-0.00692943	0.00952902	-0.00717504	0.00938115	0.692292	0.269927	0.657341	0.227467	FALSE	NA
ENSG00000007314.12	ENSG00000007314	SCN4A	14.6162	0.249615	14.6112	0.24749	-0.00716316	0.0104878	-0.00769652	0.0111236	0.691818	0.250992	0.657348	0.222801	FALSE	NA
ENSG00000274349.4	ENSG00000274349	ZNF658	63.5046	0.678407	63.519	0.649875	0.00799777	0.0106339	0.00820055	0.011156	0.682005	0.25078	0.657375	0.222001	FALSE	NA
ENSG00000228340.5	ENSG00000228340	RP5-1043L13.1	80.4264	0.901587	80.4198	0.927444	-0.00792874	0.0102424	-0.00836751	0.0111079	0.676435	0.25774	0.657425	0.221477	FALSE	NA
ENSG00000260269.5	ENSG00000260269	CTD-2323K18.1	23.3195	0.296154	23.3157	0.316963	0.00577686	0.00780386	0.00614457	0.00792518	0.680514	0.258776	0.657512	0.218248	FALSE	NA
ENSG00000168502.17	ENSG00000168502	MTCL1	13.2585	0.214971	13.2548	0.20558	0.00515163	0.00773526	0.00560848	0.00827858	0.684911	0.265902	0.657661	0.228145	FALSE	NA
ENSG00000168852.12	ENSG00000168852	RP11-346L13.3	8.68303	0.128657	8.68262	0.126344	0.00651314	0.00938165	0.00686601	0.00973344	0.684383	0.257619	0.657673	0.220029	FALSE	NA
ENSG00000186369.10	ENSG00000186369	RP11-355I22.3	11.0011	0.178572	11.0013	0.168554	0.0066367	0.00886324	0.0068207	0.00948965	0.681775	0.252585	0.65769	0.216984	FALSE	NA
ENSG00000284726.1	ENSG00000284726	RP5-1057J7.8	11.1266	0.136448	11.1207	0.138267	0.00751766	0.0102192	0.00805249	0.0110089	0.676616	0.263509	0.657729	0.224037	FALSE	NA
ENSG00000057935.13	ENSG00000057935	MTA3	301.392	2.20659	301.294	2.17768	0.00624801	0.00944951	0.00663034	0.00932953	0.691249	0.252316	0.657747	0.22105	FALSE	NA
ENSG00000266538.1	ENSG00000266538	RP11-385D13.3	23.1087	0.273544	23.1045	0.281859	0.00837223	0.0106911	0.00836057	0.0106747	0.678549	0.256014	0.657819	0.213303	FALSE	NA
ENSG00000279865.1	ENSG00000279865	RP11-69M1.6	9.68246	0.113145	9.68366	0.113969	0.00798787	0.00971972	0.00838912	0.0104801	0.686565	0.250439	0.657832	0.219948	FALSE	NA
ENSG00000260784.1	ENSG00000260784	AC026150.6	22.7718	0.406775	22.7838	0.403379	-0.00537814	0.00559179	-0.0055089	0.00590278	0.673584	0.238748	0.657864	0.212829	FALSE	NA
ENSG00000224478.2	ENSG00000224478	RP11-13P5.1	21.8087	0.259542	21.7991	0.263593	-0.0071977	0.0100074	-0.00783229	0.0110254	0.681343	0.257865	0.657886	0.224538	FALSE	NA
ENSG00000155393.12	ENSG00000155393	HEATR3	531.457	3.54932	531.485	3.48781	-0.00707961	0.00934252	-0.00725683	0.00938184	0.684341	0.255191	0.657896	0.223145	FALSE	NA
ENSG00000165983.14	ENSG00000165983	PTER	213.838	1.95371	213.847	1.83515	-0.00660617	0.00887744	-0.00662036	0.00881067	0.693062	0.25512	0.657941	0.222974	FALSE	NA
ENSG00000283696.1	ENSG00000283696	RP11-122G18.12	50.3311	0.363766	50.3479	0.353934	0.00789291	0.00994583	0.00798969	0.0100419	0.684453	0.252898	0.657959	0.215815	FALSE	NA
ENSG00000136770.10	ENSG00000136770	DNAJC1	569.375	3.45838	569.413	3.46738	0.00610409	0.00759981	0.00599272	0.00741295	0.684314	0.251709	0.658066	0.217438	FALSE	NA
ENSG00000176407.17	ENSG00000176407	KCMF1	1650.67	8.44942	1650.21	8.32683	-0.00460722	0.00649202	-0.00501393	0.00665738	0.69354	0.272558	0.658091	0.228566	FALSE	NA
ENSG00000252835.1	ENSG00000252835	SCARNA21	81.0844	1.07099	81.0921	1.01487	0.00747157	0.00978079	0.00767558	0.0103337	0.675804	0.254201	0.658118	0.218904	FALSE	NA
ENSG00000154001.13	ENSG00000154001	PPP2R5E	827.581	5.60529	827.456	5.56	-0.00439548	0.00553749	-0.00432381	0.00524669	0.67696	0.261723	0.658155	0.216905	FALSE	NA
ENSG00000272054.1	ENSG00000272054	RP11-423P10.2	88.414	1.10958	88.4149	1.11762	-0.00704683	0.00949754	-0.00727593	0.00969968	0.686775	0.251639	0.658208	0.219839	FALSE	NA
ENSG00000174792.10	ENSG00000174792	C4orf26	11.183	0.187646	11.1805	0.193432	-0.00207172	0.00758188	-0.00275003	0.00797791	0.69348	0.251859	0.658259	0.228357	FALSE	NA
ENSG00000077942.18	ENSG00000077942	FBLN1	17.0208	0.270526	17.0212	0.280492	0.00809387	0.0106018	0.00842045	0.0107263	0.682481	0.263994	0.658266	0.222193	FALSE	NA
ENSG00000238121.5	ENSG00000238121	RP11-374F3.4	346.091	2.65231	346.125	2.58795	0.00693526	0.0097199	0.00706641	0.0100332	0.682283	0.273469	0.658312	0.227272	FALSE	NA
ENSG00000235508.3	ENSG00000235508	RPS2L1	20.3171	0.195189	20.3206	0.202045	-0.00804748	0.0096467	-0.00838805	0.0105877	0.679144	0.244878	0.658411	0.216145	FALSE	NA
ENSG00000105298.13	ENSG00000105298	CACTIN	1013.4	6.38596	1013.54	6.50009	0.00505172	0.00554872	0.00510496	0.00549002	0.677954	0.261488	0.658413	0.221029	FALSE	NA
ENSG00000127616.18	ENSG00000127616	SMARCA4	2457.14	16.0673	2457.42	16.2113	0.00436394	0.00541211	0.00469211	0.00552733	0.692285	0.248447	0.658418	0.220307	FALSE	NA
ENSG00000224356.5	ENSG00000224356	RP11-151A6.4	11.0874	0.156364	11.0881	0.154969	0.00625004	0.00915766	0.00679312	0.00968407	0.691411	0.269684	0.658568	0.227245	FALSE	NA
ENSG00000258472.8	ENSG00000258472	RP11-192H23.4	517.438	2.92247	517.424	2.89593	-0.00495894	0.00574777	-0.00487872	0.00580683	0.676299	0.252222	0.658722	0.219481	FALSE	NA
ENSG00000117791.15	ENSG00000117791	2023-03-02	14.8109	0.205932	14.8105	0.204485	-0.00527101	0.00839492	-0.00577544	0.00921338	0.684513	0.25986	0.658794	0.226421	FALSE	NA
ENSG00000235072.2	ENSG00000235072	AC012074.2	30.894	0.246001	30.8862	0.250706	0.00681669	0.011305	0.00704901	0.0116535	0.673447	0.261998	0.658813	0.220899	FALSE	NA
ENSG00000271361.1	ENSG00000271361	HTATSF1P2	38.6459	0.64356	38.6291	0.644392	-0.00652964	0.00660852	-0.00661391	0.006767	0.669826	0.247822	0.658836	0.212196	FALSE	NA
ENSG00000272599.2	ENSG00000272599	RP11-152N13.16	20.2819	0.232846	20.2813	0.220337	-0.00763904	0.0102754	-0.00818484	0.0116078	0.682918	0.261964	0.65884	0.2266	FALSE	NA
ENSG00000211974.3	ENSG00000211974	IGHV2-70D	25.0291	0.831371	24.9902	0.835389	-0.00337043	0.00480875	-0.00346083	0.00482798	0.682294	0.260578	0.658865	0.226772	FALSE	NA
ENSG00000270149.5	ENSG00000270149	RP11-544M22.13	57.8663	1.14516	57.8821	1.17699	-0.00560412	0.00676133	-0.00596308	0.00704345	0.679031	0.267343	0.658871	0.223017	FALSE	NA
ENSG00000089250.18	ENSG00000089250	NOS1	40.6	0.391671	40.579	0.393461	-0.00648789	0.0109943	-0.00720025	0.0115569	0.689089	0.261822	0.658933	0.232556	FALSE	NA
ENSG00000282988.1	ENSG00000282988	RP1-34B20.21	179.644	2.1302	179.626	2.10546	-0.00810343	0.00975734	-0.00849127	0.0106848	0.684337	0.244368	0.65905	0.218961	FALSE	NA
ENSG00000151917.17	ENSG00000151917	BEND6	15.3262	0.237522	15.3182	0.232787	0.00838114	0.0102202	0.00843331	0.01028	0.674859	0.254976	0.659053	0.219834	FALSE	NA
ENSG00000261082.1	ENSG00000261082	RP11-345M22.3	10.0429	0.141672	10.0427	0.144159	0.00718988	0.00937408	0.00771952	0.0100424	0.685491	0.257798	0.659101	0.222045	FALSE	NA
ENSG00000124257.6	ENSG00000124257	NEURL2	26.1628	0.203461	26.1531	0.207522	0.00778283	0.00995441	0.00821867	0.010864	0.679025	0.240288	0.659162	0.218462	FALSE	NA
ENSG00000250132.6	ENSG00000250132	RP11-359B12.2	21.3938	0.193018	21.3977	0.201221	0.00670032	0.00805926	0.00677927	0.00888094	0.68249	0.256186	0.659231	0.214063	FALSE	NA
ENSG00000115514.11	ENSG00000115514	TXNDC9	399.289	2.80806	399.213	2.83768	0.00437662	0.00617448	0.00462416	0.00630118	0.695286	0.253584	0.659234	0.22726	FALSE	NA
ENSG00000242299.1	ENSG00000242299	RP11-234A1.1	9.82981	0.113435	9.83076	0.11443	0.007201	0.0103989	0.00747497	0.0107305	0.676757	0.252652	0.659289	0.218387	FALSE	NA
ENSG00000173933.19	ENSG00000173933	RBM4	3080.61	15.909	3080.78	16.5462	-0.0025678	0.00423191	-0.00254154	0.00423866	0.681525	0.252309	0.65933	0.21898	FALSE	NA
ENSG00000111371.15	ENSG00000111371	SLC38A1	3002.59	28.9215	3001.7	29.005	0.00447713	0.00565524	0.00435141	0.0052466	0.679117	0.254272	0.659359	0.215441	FALSE	NA
ENSG00000132950.18	ENSG00000132950	ZMYM5	240.295	2.01439	240.249	2.09187	0.00645259	0.00792533	0.00668454	0.00779553	0.681224	0.26293	0.659424	0.222953	FALSE	NA
ENSG00000242534.2	ENSG00000242534	IGKV2D-28	47.9589	2.11544	47.6334	1.98674	0.00261564	0.00790268	0.00223821	0.00830589	0.692192	0.253252	0.659528	0.219776	FALSE	NA
ENSG00000017483.14	ENSG00000017483	SLC38A5	1867.79	31.9615	1866.09	32.4554	-0.00750438	0.0108027	-0.00745646	0.0107331	0.682502	0.25882	0.659536	0.219726	FALSE	NA
ENSG00000246863.2	ENSG00000246863	RP11-325N19.3	13.5716	0.12721	13.5749	0.131894	0.0086499	0.00921338	0.00891671	0.00964649	0.679362	0.248741	0.659541	0.211927	FALSE	NA
ENSG00000240591.1	ENSG00000240591	RP11-247I13.11	14.0945	0.136577	14.0933	0.132602	0.00818954	0.00997454	0.0081625	0.0102948	0.673655	0.250056	0.659568	0.213314	FALSE	NA
ENSG00000232300.1	ENSG00000232300	RP11-995C19.3	168.366	2.77037	168.348	2.73973	-0.0068999	0.0100611	-0.0073076	0.0105542	0.685397	0.264417	0.659667	0.223902	FALSE	NA
ENSG00000162511.7	ENSG00000162511	LAPTM5	55347	313.439	55338.2	309.743	0.00327128	0.00408349	0.00312751	0.00428449	0.67596	0.246092	0.659724	0.219303	FALSE	NA
ENSG00000203620.2	ENSG00000203620	RP11-84A19.2	31.3452	0.387263	31.3412	0.406377	0.00791585	0.0106592	0.00825934	0.0108406	0.670153	0.27068	0.659765	0.224181	FALSE	NA
ENSG00000135778.11	ENSG00000135778	NTPCR	323.236	2.46479	323.224	2.5148	0.0075301	0.0111298	0.00794745	0.0112472	0.685009	0.267816	0.659849	0.223007	FALSE	NA
ENSG00000251201.8	ENSG00000251201	TMED7-TICAM2	78.391	0.938507	78.3803	0.979584	0.00704342	0.00773307	0.00751622	0.00842539	0.68159	0.247958	0.659883	0.210154	FALSE	NA
ENSG00000271895.2	ENSG00000271895	RP4-635E18.8	375.268	2.49454	375.315	2.36027	0.00563532	0.00647963	0.00539926	0.00658485	0.676447	0.248327	0.660034	0.217888	FALSE	NA
ENSG00000167768.4	ENSG00000167768	KRT1	1587.63	55.1081	1585.22	55.0197	-0.00572967	0.00749456	-0.00607755	0.00804722	0.693645	0.244724	0.660089	0.218394	FALSE	NA
ENSG00000121486.11	ENSG00000121486	TRMT1L	516.017	3.75383	516.005	3.82782	-0.00678934	0.00963931	-0.0066955	0.00934509	0.683405	0.258746	0.66009	0.222222	FALSE	NA
ENSG00000176396.10	ENSG00000176396	EID2	191.165	1.29494	191.166	1.28654	-0.00495857	0.00742981	-0.00527198	0.00728432	0.695792	0.257545	0.660103	0.228417	FALSE	NA
ENSG00000273108.1	ENSG00000273108	RP11-416N2.4	53.6677	0.511656	53.661	0.52848	-0.00482149	0.012442	-0.00641415	0.0142117	0.705684	0.255187	0.660107	0.240663	FALSE	NA
ENSG00000227455.2	ENSG00000227455	RP11-300M24.1	21.4476	0.267055	21.4425	0.265207	0.00765557	0.010311	0.00797257	0.011016	0.677054	0.25322	0.660108	0.216297	FALSE	NA
ENSG00000134574.11	ENSG00000134574	DDB2	932.616	6.1508	932.603	6.2955	0.00486369	0.00700006	0.00468962	0.00712701	0.685335	0.252611	0.660159	0.221702	FALSE	NA
ENSG00000170296.9	ENSG00000170296	GABARAP	18489.9	146.348	18483.8	139.646	-0.00334475	0.00453792	-0.00347134	0.00453	0.689035	0.260015	0.66016	0.222961	FALSE	NA
ENSG00000176714.9	ENSG00000176714	CCDC121	39.337	0.402562	39.3388	0.394925	-0.00750039	0.0104828	-0.0081102	0.0114762	0.694391	0.251518	0.660166	0.228374	FALSE	NA
ENSG00000128731.15	ENSG00000128731	HERC2	807.168	7.21663	807.097	7.43843	-0.0054586	0.0114353	-0.0062917	0.0116534	0.710878	0.252416	0.660191	0.233362	FALSE	NA
ENSG00000134716.9	ENSG00000134716	CYP2J2	15.5695	0.254901	15.5616	0.248171	-0.00631103	0.0109762	-0.00686574	0.0112432	0.694123	0.259674	0.660236	0.225693	FALSE	NA
ENSG00000007341.18	ENSG00000007341	ST7L	189.9	1.18878	189.915	1.15292	-0.00679449	0.00914242	-0.0070644	0.0091752	0.683355	0.259251	0.660241	0.219872	FALSE	NA
ENSG00000259462.2	ENSG00000259462	RP11-752G15.3	25.9401	0.251216	25.9238	0.259731	0.00769705	0.0108039	0.00799477	0.0108406	0.686377	0.252149	0.660259	0.219449	FALSE	NA
ENSG00000083290.19	ENSG00000083290	ULK2	393.397	2.72676	393.416	2.79534	-0.00732454	0.00983997	-0.00711435	0.00990712	0.684162	0.251365	0.660285	0.21654	FALSE	NA
ENSG00000179943.7	ENSG00000179943	FIZ1	394.539	2.57048	394.508	2.51071	-0.00497549	0.00654928	-0.00500149	0.00697309	0.680622	0.243498	0.660334	0.21504	FALSE	NA
ENSG00000272145.1	ENSG00000272145	RP4-739H11.4	37.2207	0.45779	37.2185	0.454055	-0.00740397	0.0111143	-0.00707896	0.0116365	0.689154	0.259179	0.660375	0.222118	FALSE	NA
ENSG00000074416.13	ENSG00000074416	MGLL	432.989	4.38359	432.939	4.52221	0.00772125	0.00971861	0.00773446	0.0103914	0.676263	0.252143	0.660402	0.219703	FALSE	NA
ENSG00000173166.17	ENSG00000173166	RAPH1	66.9873	0.683069	66.9821	0.699534	-0.00614567	0.0112987	-0.00681831	0.0122302	0.6863	0.265211	0.660423	0.225679	FALSE	NA
ENSG00000254783.1	ENSG00000254783	RP11-320L11.2	18.4574	0.174478	18.4659	0.184112	0.00732489	0.0107596	0.00749047	0.011479	0.680717	0.249627	0.660434	0.217958	FALSE	NA
ENSG00000258441.1	ENSG00000258441	CTD-2552B11.4	305.913	3.08344	305.849	3.22831	0.00613663	0.00834795	0.00637623	0.00858675	0.689633	0.258401	0.660439	0.222077	FALSE	NA
ENSG00000230658.1	ENSG00000230658	AC006039.4	31.6118	0.48158	31.6094	0.480598	-0.00785562	0.0106596	-0.0081188	0.0109261	0.682928	0.255624	0.660447	0.220532	FALSE	NA
ENSG00000128829.11	ENSG00000128829	EIF2AK4	522.421	3.4355	522.467	3.69681	0.00682696	0.00831722	0.00693348	0.00855958	0.675945	0.254355	0.66045	0.222885	FALSE	NA
ENSG00000163738.18	ENSG00000163738	MTHFD2L	88.9807	0.778203	88.9671	0.737707	-0.00704318	0.0100281	-0.00681375	0.00986834	0.666453	0.273045	0.660477	0.221271	FALSE	NA
ENSG00000284294.1	ENSG00000284294	AC007326.11	701.292	4.2553	701.33	4.23831	0.00746543	0.00994391	0.00768207	0.010193	0.690442	0.246612	0.660638	0.21579	FALSE	NA
ENSG00000182400.14	ENSG00000182400	TRAPPC6B	577.797	4.29667	577.813	4.31214	0.00401211	0.00533688	0.00405263	0.00538543	0.6891	0.246051	0.660687	0.221233	FALSE	NA
ENSG00000229728.1	ENSG00000229728	RP11-314N13.3	13.0423	0.14985	13.0336	0.14708	-0.00721157	0.0100651	-0.00721015	0.0110127	0.680648	0.264996	0.660792	0.22127	FALSE	NA
ENSG00000267655.1	ENSG00000267655	CTD-2286N8.2	10.1914	0.118552	10.194	0.119753	0.00716949	0.00887297	0.0073651	0.00971646	0.688088	0.243057	0.660801	0.214713	FALSE	NA
ENSG00000204991.10	ENSG00000204991	SPIRE2	44.6123	0.443149	44.6134	0.426079	-0.0066568	0.0108663	-0.00728139	0.011523	0.689895	0.255936	0.660876	0.221851	FALSE	NA
ENSG00000205629.11	ENSG00000205629	LCMT1	444.944	2.53913	445.006	2.5662	0.00553982	0.00733505	0.00558956	0.00731676	0.678823	0.261146	0.66091	0.221427	FALSE	NA
ENSG00000108691.9	ENSG00000108691	CCL2	22.6423	1.15908	22.548	1.15746	-0.00525002	0.00711687	-0.00558968	0.00783353	0.690734	0.248669	0.660949	0.226623	FALSE	NA
ENSG00000185710.9	ENSG00000185710	RP11-645C24.2	42.6715	1.10523	42.6882	1.11003	-0.00523147	0.00602461	-0.00547152	0.00609387	0.68785	0.255553	0.660971	0.218312	FALSE	NA
ENSG00000257529.5	ENSG00000257529	RPL36A-HNRNPH2	20.2094	0.292948	20.2194	0.286489	-0.00564141	0.00911819	-0.00600849	0.00911903	0.694386	0.259066	0.661025	0.221713	FALSE	NA
ENSG00000211749.1	ENSG00000211749	TRBV23-1	62.5372	1.15935	62.334	1.23951	0.00141189	0.0121494	0.00086992	0.0139744	0.681691	0.260606	0.661062	0.225293	FALSE	NA
ENSG00000228314.1	ENSG00000228314	CYP4F3LP	192.91	6.14837	192.501	6.72966	0.00144217	0.00612147	0.00137418	0.00622698	0.68978	0.27011	0.661159	0.225823	FALSE	NA
ENSG00000125900.12	ENSG00000125900	SIRPD	111.814	0.991753	111.787	0.981126	0.00759268	0.0109296	0.00782445	0.0108675	0.687149	0.257248	0.661184	0.216711	FALSE	NA
ENSG00000008735.13	ENSG00000008735	MAPK8IP2	31.8661	0.264649	31.8627	0.259996	0.0077374	0.0108631	0.00860257	0.0111442	0.687984	0.270312	0.661193	0.226188	FALSE	NA
ENSG00000145868.16	ENSG00000145868	FBXO38	1232.06	8.71512	1231.7	9.13456	-0.00512925	0.00633085	-0.00514936	0.00673506	0.689937	0.238492	0.661233	0.215265	FALSE	NA
ENSG00000273888.1	ENSG00000273888	FRMD6-AS1	10.9252	0.139931	10.9293	0.136509	-0.00751476	0.00979171	-0.00795084	0.00994503	0.67948	0.255081	0.661247	0.215474	FALSE	NA
ENSG00000118257.16	ENSG00000118257	NRP2	31.0093	0.299627	31.0127	0.292923	-0.00658952	0.0102325	-0.00715515	0.0110297	0.694564	0.241563	0.661273	0.220017	FALSE	NA
ENSG00000234648.1	ENSG00000234648	AL162151.3	166.513	2.65977	166.528	2.68784	-0.00433788	0.00423759	-0.00442422	0.00415555	0.679684	0.242936	0.661329	0.208795	FALSE	NA
ENSG00000258484.3	ENSG00000258484	SPESP1	8.38526	0.21016	8.38104	0.197995	-0.0047407	0.0054241	-0.00474388	0.00547896	0.675819	0.253361	0.66138	0.21089	FALSE	NA
ENSG00000111602.11	ENSG00000111602	TIMELESS	284.66	2.25977	284.643	2.28641	-0.00570417	0.00838543	-0.00588258	0.00857821	0.689662	0.255193	0.661513	0.229452	FALSE	NA
ENSG00000149201.9	ENSG00000149201	CCDC81	13.8558	0.154765	13.8587	0.158317	-0.0074901	0.00979084	-0.00800007	0.0101247	0.688771	0.25911	0.661591	0.219933	FALSE	NA
ENSG00000149503.12	ENSG00000149503	INCENP	230.257	1.82191	230.197	1.92693	-0.00729754	0.00943365	-0.00718614	0.00977678	0.677146	0.25919	0.661614	0.218706	FALSE	NA
ENSG00000079156.16	ENSG00000079156	OSBPL6	32.5334	0.363492	32.5368	0.381072	0.00596769	0.00759248	0.00615638	0.00791182	0.677635	0.260714	0.661618	0.220245	FALSE	NA
ENSG00000230696.1	ENSG00000230696	AC011753.5	13.4666	0.16048	13.4684	0.153949	-0.00740277	0.0106697	-0.00780263	0.0111094	0.681652	0.253191	0.66171	0.220193	FALSE	NA
ENSG00000131013.3	ENSG00000131013	PPIL4	482.265	3.99922	482.337	4.03793	-0.0043368	0.00594921	-0.00439681	0.00584104	0.690221	0.263549	0.661723	0.225177	FALSE	NA
ENSG00000278965.1	ENSG00000278965	RP11-39H3.2	12.9208	0.152196	12.914	0.15652	-0.0077066	0.00920015	-0.00828295	0.0100784	0.691318	0.246213	0.661741	0.219795	FALSE	NA
ENSG00000186684.12	ENSG00000186684	CYP27C1	22.4915	0.249181	22.4897	0.252139	-0.00830468	0.00997656	-0.00865012	0.0105005	0.678687	0.256049	0.66176	0.220194	FALSE	NA
ENSG00000089723.9	ENSG00000089723	OTUB2	18.1355	0.171555	18.1336	0.170235	-0.00692844	0.0115353	-0.00749395	0.0116071	0.695487	0.262138	0.661845	0.226381	FALSE	NA
ENSG00000171847.10	ENSG00000171847	FAM90A1	15.1582	0.253465	15.1506	0.243869	0.00515915	0.00790778	0.00533809	0.00799299	0.689503	0.244398	0.661879	0.218145	FALSE	NA
ENSG00000178996.13	ENSG00000178996	SNX18	1409.73	12.7373	1409.36	13.0758	-0.00569938	0.00804077	-0.00553393	0.00817379	0.684495	0.256046	0.661937	0.219287	FALSE	NA
ENSG00000259685.2	ENSG00000259685	CTD-2315E11.1	10.4489	0.144654	10.4513	0.144936	0.00721114	0.0096823	0.00769899	0.0103625	0.692213	0.240886	0.661969	0.217362	FALSE	NA
ENSG00000188707.5	ENSG00000188707	ZBED6CL	279.604	2.10831	279.658	2.06071	-0.00670027	0.00944606	-0.00681428	0.00962915	0.683972	0.259278	0.661982	0.221157	FALSE	NA
ENSG00000136161.12	ENSG00000136161	RCBTB2	1448.87	11.0485	1449.12	11.0226	-0.0049433	0.00793856	-0.00459923	0.00759095	0.689983	0.257414	0.66199	0.222219	FALSE	NA
ENSG00000276027.1	ENSG00000276027	RNU12	30.9604	0.56005	30.9835	0.547625	-0.00649434	0.00987485	-0.00708248	0.0110531	0.697231	0.255517	0.662017	0.224681	FALSE	NA
ENSG00000136878.12	ENSG00000136878	USP20	2651.22	16.1671	2651.77	16.0276	-0.00431766	0.00543498	-0.00410346	0.00560773	0.688845	0.251724	0.662042	0.218176	FALSE	NA
ENSG00000226445.1	ENSG00000226445	XXyac-YX65C7_A.2	8.44136	0.117853	8.44283	0.11681	-0.00603125	0.00966351	-0.00669688	0.0104436	0.70171	0.242872	0.662055	0.224845	FALSE	NA
ENSG00000149100.12	ENSG00000149100	EIF3M	2698.08	15.506	2698.44	15.4499	0.00334681	0.00418984	0.00341876	0.00437955	0.689552	0.251716	0.662063	0.21702	FALSE	NA
ENSG00000234353.2	ENSG00000234353	AP000347.4	383.913	2.82089	383.874	2.74736	0.00757486	0.0100537	0.00820759	0.0108239	0.694949	0.256066	0.662115	0.222245	FALSE	NA
ENSG00000253948.1	ENSG00000253948	RP11-410L14.2	26.6162	0.208294	26.608	0.211311	-0.0078048	0.0102008	-0.00848807	0.0105526	0.696586	0.249419	0.662121	0.218487	FALSE	NA
ENSG00000114098.17	ENSG00000114098	ARMC8	923.979	6.11538	924.076	6.03983	0.00693625	0.00991766	0.00739646	0.0108091	0.692068	0.248429	0.662189	0.224683	FALSE	NA
ENSG00000271959.1	ENSG00000271959	CTD-3064M3.7	30.1813	0.33036	30.1729	0.332352	-0.00702292	0.0108305	-0.00787395	0.0113651	0.697645	0.263764	0.662218	0.227201	FALSE	NA
ENSG00000267053.6	ENSG00000267053	CTD-3162L10.1	13.2911	0.395587	13.2661	0.404124	-0.00285921	0.00422919	-0.00268868	0.00430011	0.693748	0.250378	0.662223	0.218959	FALSE	NA
ENSG00000141985.9	ENSG00000141985	SH3GL1	1835.74	10.131	1835.76	9.87174	0.00308566	0.00471586	0.00284654	0.0046593	0.676407	0.245943	0.662324	0.209838	FALSE	NA
ENSG00000175634.14	ENSG00000175634	RPS6KB2	2458.64	13.3515	2458.67	13.3749	-0.00292811	0.00447571	-0.00289288	0.00437633	0.685174	0.253798	0.66233	0.218941	FALSE	NA
ENSG00000259539.1	ENSG00000259539	CTD-2651B20.1	11.7481	0.145011	11.748	0.143314	-0.00693599	0.0108831	-0.00722544	0.0111553	0.695185	0.253677	0.66234	0.220112	FALSE	NA
ENSG00000284630.1	ENSG00000284630	KB-1440D3.15	8.12676	0.122967	8.12338	0.122163	-0.00598902	0.0081494	-0.00637892	0.00814196	0.685459	0.270372	0.662385	0.221603	FALSE	NA
ENSG00000171155.7	ENSG00000171155	C1GALT1C1	364.764	2.45593	364.83	2.53075	0.00470493	0.00665564	0.00473901	0.00658048	0.681985	0.253947	0.662393	0.218207	FALSE	NA
ENSG00000251215.1	ENSG00000251215	CTD-2317K6.1	34.3584	0.695143	34.3439	0.675508	0.00811971	0.0102557	0.00803941	0.0105522	0.677347	0.247691	0.662407	0.211499	FALSE	NA
ENSG00000019485.13	ENSG00000019485	PRDM11	199.91	1.51227	199.871	1.52727	0.00617784	0.00910658	0.00648361	0.00896142	0.705679	0.257281	0.662417	0.22049	FALSE	NA
ENSG00000172828.12	ENSG00000172828	CES3	13.3511	0.147805	13.3507	0.143201	0.00656758	0.00992739	0.00722264	0.0103597	0.681528	0.253416	0.662453	0.220581	FALSE	NA
ENSG00000133958.13	ENSG00000133958	UNC79	10.5854	0.135747	10.584	0.141202	0.00768162	0.00902109	0.00828559	0.00928627	0.686623	0.261247	0.662454	0.221538	FALSE	NA
ENSG00000240344.8	ENSG00000240344	PPIL3	376.068	2.99697	375.987	2.91012	0.00753342	0.00876742	0.00736946	0.00878872	0.671105	0.258002	0.662484	0.214994	FALSE	NA
ENSG00000166200.14	ENSG00000166200	COPS2	762.394	5.91997	762.264	5.8109	-0.00434462	0.00753558	-0.00423873	0.00753824	0.682635	0.269369	0.662533	0.222725	FALSE	NA
ENSG00000157353.16	ENSG00000157353	FUK	725.712	4.13804	725.891	4.34083	-0.00492649	0.0065703	-0.00456717	0.00625342	0.675128	0.260277	0.662641	0.215782	FALSE	NA
ENSG00000255337.1	ENSG00000255337	RP11-315O6.1	10.259	0.18135	10.2474	0.181934	0.00662023	0.00974639	0.00664695	0.0101335	0.687239	0.246909	0.662675	0.217902	FALSE	NA
ENSG00000181007.8	ENSG00000181007	ZFP82	173.594	1.09806	173.543	1.10879	-0.00677219	0.00830626	-0.00676117	0.00890318	0.679557	0.243663	0.662764	0.216049	FALSE	NA
ENSG00000177565.16	ENSG00000177565	TBL1XR1	1895.5	16.5475	1895.35	15.9569	-0.00749706	0.00997673	-0.00840541	0.0102904	0.690343	0.263684	0.662821	0.227423	FALSE	NA
ENSG00000142657.20	ENSG00000142657	PGD	10845.7	90.9132	10845.6	89.7718	0.00429166	0.00651204	0.00409884	0.00648817	0.679202	0.249839	0.662836	0.217045	FALSE	NA
ENSG00000142178.8	ENSG00000142178	SIK1	38.3967	1.04912	38.4346	1.07705	0.00349666	0.00419229	0.00342635	0.00411358	0.67501	0.254841	0.662917	0.210996	FALSE	NA
ENSG00000272655.2	ENSG00000272655	POLR2J4	444.603	2.21596	444.666	2.31555	-0.00721058	0.00904736	-0.00735208	0.0095891	0.684344	0.254874	0.662926	0.21619	FALSE	NA
ENSG00000230155.6	ENSG00000230155	RP3-477O4.14	95.0913	0.612238	95.0717	0.598079	0.00659115	0.00890205	0.00665995	0.00910812	0.687757	0.260862	0.662931	0.221289	FALSE	NA
ENSG00000151779.12	ENSG00000151779	NBAS	814.964	4.90943	814.914	4.91643	-0.0057011	0.00676062	-0.00598471	0.00696464	0.685038	0.250598	0.662938	0.214418	FALSE	NA
ENSG00000164023.14	ENSG00000164023	SGMS2	146.197	1.61443	146.241	1.61079	-0.00712606	0.011175	-0.00688429	0.0116923	0.682316	0.253546	0.663064	0.217687	FALSE	NA
ENSG00000261476.1	ENSG00000261476	RP11-77K12.3	9.72822	0.130708	9.72612	0.126695	0.00686704	0.00971699	0.00689875	0.0103215	0.685141	0.241052	0.663081	0.214226	FALSE	NA
ENSG00000205837.7	ENSG00000205837	AC079923.1	30.2013	1.42352	30.0509	1.41614	0.00339134	0.00692271	0.00350066	0.00757814	0.702801	0.247252	0.663095	0.226077	FALSE	NA
ENSG00000261159.1	ENSG00000261159	RP11-723O4.9	31.7308	0.329524	31.7182	0.335583	0.00492783	0.0113615	0.00478394	0.0124758	0.685424	0.250235	0.663115	0.21601	FALSE	NA
ENSG00000183145.8	ENSG00000183145	RIPPLY3	17.1249	0.1929	17.1223	0.191776	0.00822866	0.00970618	0.00833166	0.0099572	0.685238	0.23909	0.663148	0.206116	FALSE	NA
ENSG00000141012.12	ENSG00000141012	GALNS	1629.97	10.1041	1629.92	9.61074	-0.0043706	0.00623408	-0.00432246	0.00620967	0.688369	0.24403	0.66323	0.221851	FALSE	NA
ENSG00000178177.15	ENSG00000178177	LCORL	188.211	1.81651	188.223	1.75021	-0.00549436	0.00908759	-0.00583618	0.00933596	0.697071	0.246808	0.663256	0.219656	FALSE	NA
ENSG00000175395.15	ENSG00000175395	ZNF25	195.374	1.94535	195.383	1.99043	-0.00502084	0.00806386	-0.00502241	0.00785153	0.686006	0.253097	0.663361	0.215803	FALSE	NA
ENSG00000197766.7	ENSG00000197766	CFD	5538.7	96.779	5533.23	103.729	-0.00387732	0.00938055	-0.00432509	0.00974431	0.693531	0.253027	0.663391	0.222755	FALSE	NA
ENSG00000244021.4	ENSG00000244021	RP11-50D9.1	10.8978	0.171992	10.8914	0.172474	0.00528405	0.00836314	0.00523964	0.00836886	0.685439	0.25546	0.663397	0.215395	FALSE	NA
ENSG00000140090.17	ENSG00000140090	SLC24A4	1554.55	14.1628	1554.49	13.8786	0.00780291	0.00975341	0.00779865	0.0102201	0.686567	0.252117	0.663405	0.215928	FALSE	NA
ENSG00000005339.14	ENSG00000005339	CREBBP	6381.99	52.5696	6381.38	51.8916	-0.00655297	0.0109939	-0.00684461	0.0109146	0.691997	0.270829	0.663406	0.225503	FALSE	NA
ENSG00000266402.3	ENSG00000266402	RP11-329L6.2	141.478	1.62145	141.368	1.69449	-0.00702899	0.011203	-0.00733982	0.0109808	0.692694	0.259082	0.663411	0.221695	FALSE	NA
ENSG00000090530.9	ENSG00000090530	P3H2	20.8279	0.231753	20.8223	0.233322	0.0055286	0.00959247	0.00545925	0.0105483	0.690018	0.246356	0.663413	0.215814	FALSE	NA
ENSG00000182580.2	ENSG00000182580	EPHB3	58.8295	0.706622	58.8183	0.716007	-0.00511052	0.0108657	-0.00557658	0.0115029	0.69134	0.256434	0.663419	0.221158	FALSE	NA
ENSG00000177946.6	ENSG00000177946	RP11-566K11.6	235.638	1.46843	235.67	1.45653	0.00553935	0.00824247	0.00591497	0.00868649	0.702875	0.251501	0.663499	0.226199	FALSE	NA
ENSG00000143153.12	ENSG00000143153	ATP1B1	45.5059	0.512777	45.5168	0.492956	0.00629012	0.0106311	0.00610355	0.0118394	0.682607	0.245527	0.663576	0.218121	FALSE	NA
ENSG00000152380.9	ENSG00000152380	FAM151B	59.9285	0.53568	59.9268	0.544032	-0.00714394	0.0103038	-0.00725049	0.0113074	0.688195	0.247516	0.663594	0.21799	FALSE	NA
ENSG00000239002.3	ENSG00000239002	SCARNA10	274.611	4.15592	274.72	4.25945	-0.00672925	0.0111073	-0.00777541	0.0115836	0.702311	0.267465	0.663651	0.229606	FALSE	NA
ENSG00000142149.8	ENSG00000142149	HUNK	32.9997	0.283012	33.0103	0.292418	0.00754029	0.0103704	0.00738989	0.0106785	0.680736	0.244566	0.663694	0.217011	FALSE	NA
ENSG00000157823.16	ENSG00000157823	AP3S2	1151.23	6.09227	1151.13	6.15588	-0.00692434	0.00926924	-0.00680799	0.00938211	0.682596	0.256042	0.663791	0.217041	FALSE	NA
ENSG00000158352.15	ENSG00000158352	SHROOM4	37.4093	0.504118	37.4033	0.496254	0.00633983	0.00851491	0.00685085	0.00870057	0.690157	0.261266	0.663802	0.220384	FALSE	NA
ENSG00000137801.10	ENSG00000137801	THBS1	888.234	15.4354	887.885	14.6188	-0.000684302	0.0122106	-0.00089184	0.0130561	0.697055	0.248743	0.663851	0.221557	FALSE	NA
ENSG00000267605.5	ENSG00000267605	CTD-3220F14.1	11.0142	0.239197	11.0142	0.237375	0.00418084	0.00551828	0.00414165	0.00554445	0.678799	0.259595	0.663867	0.219406	FALSE	NA
ENSG00000250127.1	ENSG00000250127	CTD-2117L12.1	11.0717	0.189845	11.065	0.187982	-0.00675897	0.0101269	-0.0076723	0.0103957	0.701163	0.258909	0.663925	0.222773	FALSE	NA
ENSG00000213362.3	ENSG00000213362	RP11-518K17.3	9.3609	0.131961	9.36262	0.122126	0.00741137	0.00945816	0.0078885	0.0097087	0.684379	0.266534	0.663994	0.221378	FALSE	NA
ENSG00000120137.6	ENSG00000120137	PANK3	491.138	5.26775	490.899	5.19143	-0.0063015	0.0108541	-0.00653087	0.0112803	0.686924	0.250285	0.664001	0.22339	FALSE	NA
ENSG00000107738.19	ENSG00000107738	VSIR	42139.7	315.513	42132.2	304.442	0.00384149	0.00507273	0.0038342	0.00499535	0.690156	0.249776	0.664002	0.217347	FALSE	NA
ENSG00000106686.16	ENSG00000106686	SPATA6L	54.5937	0.640134	54.575	0.661803	-0.00817945	0.0102969	-0.00799803	0.0105146	0.680153	0.23968	0.66401	0.213657	FALSE	NA
ENSG00000166578.9	ENSG00000166578	IQCD	9.88105	0.132791	9.88094	0.132524	-0.0051922	0.00993734	-0.00528133	0.0109805	0.680159	0.247176	0.664014	0.217601	FALSE	NA
ENSG00000116922.14	ENSG00000116922	C1orf109	162.297	1.42408	162.337	1.37162	-0.00664884	0.00802342	-0.00681051	0.00819061	0.688648	0.242917	0.664031	0.216725	FALSE	NA
ENSG00000284690.1	ENSG00000284690	AC079325.6	257.367	4.27428	257.137	4.37792	0.00486408	0.00904389	0.00489709	0.00914295	0.684853	0.248249	0.66413	0.213785	FALSE	NA
ENSG00000224578.5	ENSG00000224578	CTD-2119F7.2	59.2259	0.532901	59.2117	0.510844	-0.00729348	0.0100929	-0.00765725	0.0114331	0.686879	0.25026	0.664146	0.220637	FALSE	NA
ENSG00000104549.11	ENSG00000104549	SQLE	163.427	1.38471	163.462	1.41099	-0.00760724	0.0105247	-0.0074455	0.0105922	0.679383	0.261227	0.664197	0.218743	FALSE	NA
ENSG00000213762.11	ENSG00000213762	ZNF134	503.871	3.17139	503.848	3.16941	0.00528354	0.00808839	0.00534848	0.00807913	0.699454	0.242143	0.664247	0.219513	FALSE	NA
ENSG00000079257.7	ENSG00000079257	LXN	190.573	1.37865	190.466	1.43239	-0.00697723	0.00906894	-0.00723569	0.00912057	0.692212	0.255108	0.664328	0.220296	FALSE	NA
ENSG00000164296.6	ENSG00000164296	TIGD6	67.2901	0.52728	67.2953	0.524683	0.00773373	0.0100155	0.00782016	0.0104159	0.68327	0.253572	0.664335	0.213809	FALSE	NA
ENSG00000279228.1	ENSG00000279228	RP11-345J4.4	12.5824	0.140516	12.5817	0.147431	-0.00638077	0.0103945	-0.00676245	0.010902	0.689968	0.253997	0.664341	0.217633	FALSE	NA
ENSG00000243660.9	ENSG00000243660	ZNF487	237.723	1.75252	237.683	1.76228	-0.00703682	0.00944472	-0.00705414	0.00928151	0.684594	0.254024	0.664343	0.21651	FALSE	NA
ENSG00000271781.1	ENSG00000271781	CTD-2589H19.6	10.1009	0.130629	10.0968	0.131763	0.00681036	0.00955673	0.00728997	0.0102495	0.692765	0.249669	0.664346	0.219523	FALSE	NA
ENSG00000073008.14	ENSG00000073008	PVR	253.991	1.88861	254.058	1.90169	-0.00549016	0.0104416	-0.00558322	0.0105743	0.695699	0.244325	0.664409	0.2232	FALSE	NA
ENSG00000280143.1	ENSG00000280143	AP000892.6	96.1695	0.643367	96.15	0.649186	-0.0070665	0.0094177	-0.00682112	0.00934591	0.679436	0.256398	0.664415	0.218922	FALSE	NA
ENSG00000279425.1	ENSG00000279425	CTD-2017D11.2	85.0395	0.868119	85.0086	0.882453	0.00714326	0.0105775	0.00734187	0.0114782	0.686463	0.254522	0.66443	0.219964	FALSE	NA
ENSG00000239951.1	ENSG00000239951	IGKV3-20	1354.34	33.1822	1344.66	40.6628	0.00701602	0.010401	0.00652412	0.0110137	0.679935	0.238308	0.664432	0.211148	FALSE	NA
ENSG00000237357.2	ENSG00000237357	RP11-475I24.3	11.1212	0.189033	11.1165	0.186729	0.00524702	0.00644176	0.00531969	0.00671509	0.681996	0.25007	0.664436	0.212985	FALSE	NA
ENSG00000241678.1	ENSG00000241678	RP11-732A19.1	16.7964	0.223373	16.7873	0.21883	-0.00685162	0.0102678	-0.00728325	0.0110514	0.68457	0.264462	0.664437	0.221609	FALSE	NA
ENSG00000049541.10	ENSG00000049541	RFC2	639.323	3.61823	639.314	3.62211	-0.0051382	0.00676285	-0.00508841	0.00664449	0.68548	0.258875	0.66449	0.21913	FALSE	NA
ENSG00000170145.4	ENSG00000170145	SIK2	458.984	3.23861	458.898	3.30426	0.00522487	0.00895456	0.0048579	0.009183	0.690749	0.239089	0.664492	0.21699	FALSE	NA
ENSG00000236334.2	ENSG00000236334	PPIAL4G	150.653	1.28752	150.641	1.30184	-0.00679161	0.0094693	-0.00705781	0.00998097	0.692066	0.258636	0.664525	0.223266	FALSE	NA
ENSG00000169327.5	ENSG00000169327	OR5AU1	38.4353	0.315296	38.4339	0.313247	0.00699103	0.0107458	0.00685668	0.0108562	0.681173	0.248362	0.664569	0.21472	FALSE	NA
ENSG00000265491.4	ENSG00000265491	RNF115	961.752	5.25235	961.471	5.32063	0.00386799	0.00525465	0.0039168	0.00502876	0.696497	0.268725	0.664604	0.223942	FALSE	NA
ENSG00000111247.14	ENSG00000111247	RAD51AP1	13.6146	0.192168	13.6188	0.191706	0.00593129	0.0101246	0.00642273	0.010452	0.697569	0.251633	0.664655	0.216246	FALSE	NA
ENSG00000243224.1	ENSG00000243224	RP5-1157M23.2	21.6767	0.221051	21.6778	0.216106	0.00731829	0.010543	0.0078968	0.0111304	0.684177	0.257267	0.664661	0.221925	FALSE	NA
ENSG00000275569.1	ENSG00000275569	RP11-930O11.3	9.35124	0.123873	9.3488	0.125213	0.00698635	0.00931769	0.00710882	0.00941101	0.681183	0.246877	0.664667	0.213466	FALSE	NA
ENSG00000167930.15	ENSG00000167930	FAM234A	1151.69	6.24008	1151.72	6.71203	0.00401686	0.00712875	0.00402235	0.00684535	0.698135	0.255835	0.664682	0.224376	FALSE	NA
ENSG00000173898.12	ENSG00000173898	SPTBN2	13.9614	0.369324	13.92	0.365528	0.00206366	0.00615211	0.00201532	0.00597105	0.686042	0.252216	0.664774	0.217372	FALSE	NA
ENSG00000144535.19	ENSG00000144535	DIS3L2	524.139	3.25362	524.1	3.26621	0.00578294	0.00782553	0.00571196	0.0072716	0.681877	0.257792	0.664913	0.214396	FALSE	NA
ENSG00000261375.1	ENSG00000261375	RP11-632K20.6	13.3078	0.259494	13.3095	0.25397	0.00439627	0.00506743	0.00442998	0.00523273	0.683383	0.244408	0.664949	0.211734	FALSE	NA
ENSG00000166582.9	ENSG00000166582	CENPV	112.818	0.838123	112.82	0.839606	-0.00637133	0.0109891	-0.0066812	0.0110082	0.695757	0.264234	0.664973	0.224331	FALSE	NA
ENSG00000266210.2	ENSG00000266210	RN7SL371P	20.2487	0.260525	20.2435	0.272498	0.00818338	0.00996846	0.0083481	0.0105839	0.676534	0.24919	0.665154	0.214608	FALSE	NA
ENSG00000284540.1	ENSG00000284540	RP11-90J19.1	154.003	2.11593	154.034	2.15666	0.00676205	0.0111927	0.00671947	0.0115157	0.690169	0.245305	0.665156	0.21382	FALSE	NA
ENSG00000164120.13	ENSG00000164120	HPGD	94.4158	1.37683	94.4329	1.32543	0.00494742	0.0108943	0.00508012	0.0115788	0.689683	0.248829	0.66519	0.217744	FALSE	NA
ENSG00000272578.5	ENSG00000272578	AP000347.2	870.672	5.88042	870.637	5.73757	0.00553382	0.00988868	0.00565624	0.0100941	0.691191	0.238574	0.665275	0.217437	FALSE	NA
ENSG00000011198.8	ENSG00000011198	ABHD5	1922.96	16.9351	1922.09	17.0106	-0.00588364	0.00846398	-0.00593442	0.00828171	0.693535	0.26189	0.665294	0.223689	FALSE	NA
ENSG00000166263.13	ENSG00000166263	STXBP4	100.041	1.09688	100.061	1.05599	-0.0072517	0.0111054	-0.00752116	0.0112005	0.682096	0.258032	0.665302	0.218041	FALSE	NA
ENSG00000183785.14	ENSG00000183785	TUBA8	386.983	4.06854	386.962	4.19547	0.00636781	0.00816863	0.006653	0.00845094	0.699032	0.248449	0.66533	0.219197	FALSE	NA
ENSG00000285427.1	ENSG00000285427	RP1-56L9.6	9.03222	0.101154	9.03306	0.101597	-0.00596779	0.00940119	-0.00655989	0.0101419	0.70135	0.246601	0.66537	0.220471	FALSE	NA
ENSG00000279266.1	ENSG00000279266	RP11-371I20.2	25.9208	0.252374	25.909	0.265568	0.0074825	0.0102057	0.00773976	0.0106054	0.69169	0.237898	0.665391	0.213822	FALSE	NA
ENSG00000077514.8	ENSG00000077514	POLD3	480.628	2.98713	480.667	2.88911	-0.0053479	0.00773611	-0.00565495	0.00785861	0.697437	0.258331	0.665438	0.222021	FALSE	NA
ENSG00000187997.11	ENSG00000187997	C17orf99	36.3374	0.75969	36.3026	0.746471	0.00538559	0.00923645	0.00579719	0.00973274	0.698437	0.255996	0.665457	0.22356	FALSE	NA
ENSG00000224712.12	ENSG00000224712	NPIPA3	47.6383	1.00871	47.6115	0.996498	-0.00292831	0.00697668	-0.00373256	0.0079826	0.705242	0.27264	0.665471	0.238279	FALSE	NA
ENSG00000243704.3	ENSG00000243704	RN7SL105P	11.2738	0.152285	11.27	0.14478	-0.00742948	0.0102446	-0.00743619	0.0106812	0.677803	0.237106	0.665515	0.213289	FALSE	NA
ENSG00000064270.12	ENSG00000064270	ATP2C2	27.1572	0.759033	27.1296	0.739465	-0.00292103	0.00774603	-0.00320025	0.0081307	0.695596	0.253007	0.665556	0.224019	FALSE	NA
ENSG00000123892.11	ENSG00000123892	RAB38	22.53	0.330366	22.5107	0.31374	0.00120255	0.0118845	0.00194314	0.0135842	0.700115	0.258106	0.665606	0.227478	FALSE	NA
ENSG00000093144.18	ENSG00000093144	ECHDC1	939.036	6.87255	939.152	6.7775	0.00520153	0.00715962	0.00495568	0.00682883	0.684018	0.250476	0.665627	0.217305	FALSE	NA
ENSG00000229809.8	ENSG00000229809	ZNF688	602.484	3.82325	602.547	3.83036	-0.00528534	0.00788471	-0.00541181	0.00791887	0.690817	0.250894	0.665649	0.221814	FALSE	NA
ENSG00000265612.1	ENSG00000265612	MIR4539	30.3557	0.495991	30.3343	0.502144	0.00612609	0.0107324	0.0066546	0.011378	0.693489	0.248728	0.665656	0.218576	FALSE	NA
ENSG00000187607.15	ENSG00000187607	ZNF286A	199.754	1.44427	199.719	1.49195	0.00755578	0.0100426	0.00745631	0.0106812	0.675658	0.249762	0.665676	0.212034	FALSE	NA
ENSG00000259048.1	ENSG00000259048	CTD-2058B24.2	21.6179	0.229795	21.6192	0.240729	-0.00687051	0.00991669	-0.00707593	0.0106458	0.690728	0.247191	0.665713	0.21717	FALSE	NA
ENSG00000248593.3	ENSG00000248593	DSTNP2	78.4876	0.482222	78.4768	0.483186	0.00715197	0.0095678	0.00728281	0.0104153	0.691228	0.231815	0.665725	0.213347	FALSE	NA
ENSG00000159784.17	ENSG00000159784	FAM131B	54.7521	0.624676	54.7225	0.646322	-0.00620708	0.0105519	-0.0065705	0.0111967	0.692917	0.254481	0.665779	0.217365	FALSE	NA
ENSG00000178338.10	ENSG00000178338	ZNF354B	173.122	1.44601	173.141	1.48778	-0.00570841	0.00833308	-0.00579867	0.00848714	0.701995	0.256477	0.665791	0.224552	FALSE	NA
ENSG00000102921.7	ENSG00000102921	N4BP1	4258.09	28.1653	4256.61	28.3656	-0.00449775	0.0066518	-0.00450686	0.00687501	0.695797	0.229797	0.665818	0.215019	FALSE	NA
ENSG00000171084.15	ENSG00000171084	RP11-666A20.1	13.9213	0.164581	13.9194	0.162228	-0.00684593	0.00981566	-0.00775353	0.0111706	0.69697	0.24543	0.665823	0.226895	FALSE	NA
ENSG00000182329.12	ENSG00000182329	KIAA2012	18.3603	0.204086	18.3535	0.201483	0.00749163	0.0110477	0.00770375	0.0109934	0.689157	0.258303	0.665823	0.218598	FALSE	NA
ENSG00000186222.4	ENSG00000186222	BLOC1S4	355.124	2.02811	355.198	2.02849	-0.00399945	0.00647277	-0.00413352	0.00629409	0.696775	0.267526	0.66588	0.225277	FALSE	NA
ENSG00000274605.1	ENSG00000274605	RP11-12G12.7	23.1772	0.194111	23.1789	0.196549	-0.00747278	0.0108588	-0.00743551	0.0110939	0.687411	0.245368	0.665893	0.213733	FALSE	NA
ENSG00000267672.1	ENSG00000267672	CTD-2293H3.1	12.9061	0.1695	12.9069	0.176221	0.00685929	0.0100709	0.0072435	0.0110418	0.695563	0.248199	0.665907	0.216404	FALSE	NA
ENSG00000205054.6	ENSG00000205054	AC009236.1	10.021	0.131788	10.0152	0.134432	-0.00619308	0.0101505	-0.00698078	0.0111784	0.692887	0.267367	0.665914	0.23213	FALSE	NA
ENSG00000248162.1	ENSG00000248162	RP11-294O2.1	14.0366	0.180999	14.0376	0.181338	0.00653804	0.010738	0.00673696	0.0112402	0.683114	0.249101	0.665985	0.216936	FALSE	NA
ENSG00000196993.8	ENSG00000196993	NPIPB9	72.0202	0.899477	72.0377	0.89235	-0.00697708	0.00991537	-0.00771454	0.0108572	0.689987	0.246378	0.666004	0.219668	FALSE	NA
ENSG00000100629.16	ENSG00000100629	C14orf145	110.439	0.990606	110.478	0.992892	-0.00680155	0.0109579	-0.00720674	0.0111121	0.686823	0.263515	0.666057	0.219063	FALSE	NA
ENSG00000259198.1	ENSG00000259198	RP11-133K1.6	20.3027	0.204316	20.2953	0.20162	0.00761866	0.0112025	0.0080976	0.010909	0.695229	0.260069	0.666074	0.220626	FALSE	NA
ENSG00000257497.2	ENSG00000257497	RP11-585P4.5	92.6844	0.74872	92.6764	0.751665	0.00772481	0.00984352	0.00802302	0.0102861	0.69365	0.252582	0.666117	0.215552	FALSE	NA
ENSG00000122507.20	ENSG00000122507	BBS9	183.195	1.28091	183.197	1.2351	-0.00663287	0.0107406	-0.00713593	0.0106229	0.702094	0.26293	0.666145	0.227389	FALSE	NA
ENSG00000163945.16	ENSG00000163945	UVSSA	1493.85	13.1588	1493.66	13.4161	-0.00587106	0.0105564	-0.00598148	0.010848	0.693137	0.25736	0.666155	0.22328	FALSE	NA
ENSG00000247193.2	ENSG00000247193	RP11-431M7.3	9.27525	0.103707	9.27893	0.102928	0.00701745	0.00941898	0.00754696	0.0102739	0.6849	0.247211	0.666182	0.217533	FALSE	NA
ENSG00000054690.13	ENSG00000054690	PLEKHH1	16.3563	0.194396	16.3606	0.201314	-0.00682983	0.00952364	-0.00690588	0.0105032	0.687178	0.242953	0.666219	0.216373	FALSE	NA
ENSG00000112078.13	ENSG00000112078	KCTD20	1592.6	11.785	1592.3	11.4767	0.00476878	0.00624169	0.00472224	0.00635936	0.680462	0.244131	0.666252	0.216425	FALSE	NA
ENSG00000278390.4	ENSG00000278390	RP11-74J13.8	38.8096	0.390844	38.7941	0.385621	0.00750418	0.0106273	0.00786015	0.0108409	0.693511	0.24401	0.66626	0.217322	FALSE	NA
ENSG00000198468.7	ENSG00000198468	FLVCR1-AS1	151.889	1.13852	151.924	1.24347	-0.00682511	0.0103592	-0.00690331	0.0104224	0.694992	0.257535	0.666291	0.218142	FALSE	NA
ENSG00000170919.15	ENSG00000170919	TPT1-AS1	820.21	4.63491	819.97	4.71935	0.00444337	0.0065966	0.00470833	0.0066726	0.691259	0.254294	0.666296	0.222713	FALSE	NA
ENSG00000165626.16	ENSG00000165626	BEND7	73.7216	1.4167	73.5678	1.40566	0.00535438	0.00954305	0.00595361	0.00964791	0.697533	0.264203	0.6664	0.22447	FALSE	NA
ENSG00000241684.5	ENSG00000241684	CTD-2230D16.1	10.0109	0.129043	10.0148	0.131735	0.00597509	0.00937603	0.00630873	0.00964179	0.700972	0.243297	0.666418	0.217379	FALSE	NA
ENSG00000175104.14	ENSG00000175104	TRAF6	462.937	2.75901	462.777	2.79705	-0.00504461	0.00786771	-0.00510154	0.00852235	0.692617	0.247635	0.666437	0.22165	FALSE	NA
ENSG00000257509.1	ENSG00000257509	RP11-762I7.4	14.3755	0.174097	14.3794	0.168017	0.00683724	0.0100143	0.00744059	0.0114309	0.698793	0.241608	0.666454	0.221757	FALSE	NA
ENSG00000109929.9	ENSG00000109929	SC5D	141.833	1.2857	141.867	1.29549	-0.00657502	0.0087146	-0.00654295	0.009302	0.687712	0.242767	0.666458	0.215615	FALSE	NA
ENSG00000149792.8	ENSG00000149792	MRPL49	904.777	5.03995	904.829	5.1406	0.00371287	0.00484427	0.00386177	0.00477579	0.696159	0.250597	0.666492	0.217477	FALSE	NA
ENSG00000256654.3	ENSG00000256654	RP11-429A20.3	14.0817	0.193343	14.0862	0.189763	0.00654447	0.0105825	0.00690196	0.0108277	0.697786	0.253229	0.666493	0.218605	FALSE	NA
ENSG00000090013.10	ENSG00000090013	BLVRB	6570.46	95.7544	6568.35	97.4938	0.00613553	0.010032	0.00633446	0.0102586	0.695351	0.247623	0.666543	0.218504	FALSE	NA
ENSG00000198912.10	ENSG00000198912	C1orf174	634.761	4.01749	634.763	4.30055	-0.00411724	0.00587554	-0.00418728	0.00581848	0.702935	0.249543	0.666608	0.220212	FALSE	NA
ENSG00000150995.18	ENSG00000150995	ITPR1	704.557	7.3468	704.42	7.46691	-0.00650005	0.0101613	-0.00666745	0.010021	0.70136	0.245259	0.666618	0.21797	FALSE	NA
ENSG00000213468.5	ENSG00000213468	FIRRE	32.3314	0.321061	32.3329	0.321138	0.00551086	0.0116812	0.00520498	0.0123653	0.697272	0.260694	0.666642	0.219655	FALSE	NA
ENSG00000167508.11	ENSG00000167508	MVD	866.187	6.29718	866.311	6.38535	0.00589785	0.00756117	0.00584403	0.00760367	0.694997	0.256913	0.666664	0.219003	FALSE	NA
ENSG00000103355.13	ENSG00000103355	PRSS33	621.875	13.0509	621.051	12.7406	0.00785718	0.00981315	0.00806354	0.0103065	0.690251	0.245754	0.666684	0.212486	FALSE	NA
ENSG00000244491.1	ENSG00000244491	RP3-508I15.18	32.7666	0.274361	32.7539	0.273256	-0.00655634	0.0113061	-0.00710236	0.0112935	0.694013	0.263658	0.666765	0.220968	FALSE	NA
ENSG00000145349.16	ENSG00000145349	CAMK2D	648.943	5.50471	648.96	5.57107	-0.00582637	0.00747984	-0.00555942	0.00776966	0.693315	0.233953	0.666797	0.215259	FALSE	NA
ENSG00000102362.15	ENSG00000102362	SYTL4	56.6821	0.703007	56.6444	0.718989	0.00320111	0.0109784	0.00268149	0.0116061	0.687081	0.239372	0.666854	0.213541	FALSE	NA
ENSG00000227517.6	ENSG00000227517	AC003051.1	16.2213	0.187529	16.2187	0.193961	-0.00623797	0.00984161	-0.00658086	0.0103959	0.690517	0.260784	0.66686	0.221481	FALSE	NA
ENSG00000243176.5	ENSG00000243176	RP11-550I24.2	9.57399	0.11688	9.57383	0.120068	0.00656857	0.00909101	0.00684523	0.00996066	0.694075	0.25191	0.666861	0.219992	FALSE	NA
ENSG00000139218.17	ENSG00000139218	SCAF11	3121.59	23.2975	3121.06	24.4275	0.00390142	0.00556118	0.00384986	0.00547239	0.69284	0.239055	0.666871	0.211917	FALSE	NA
ENSG00000225975.6	ENSG00000225975	AC074138.3	26.7214	0.227415	26.7255	0.220653	0.00695523	0.010575	0.00744468	0.0114439	0.701207	0.248936	0.666932	0.222703	FALSE	NA
ENSG00000278997.1	ENSG00000278997	RP11-131M11.2	32.9	0.244761	32.9069	0.259284	-0.00717845	0.0108584	-0.00776982	0.0110558	0.691153	0.255963	0.666944	0.223293	FALSE	NA
ENSG00000132967.9	ENSG00000132967	AC121253.1	276.254	2.54533	276.381	2.50526	-0.00412349	0.0116426	-0.00557366	0.0137905	0.708649	0.252978	0.667007	0.239239	FALSE	NA
ENSG00000081148.11	ENSG00000081148	IMPG2	17.8968	0.219454	17.8908	0.217653	0.00728928	0.0102877	0.00768645	0.0108786	0.690138	0.243328	0.667082	0.213745	FALSE	NA
ENSG00000262810.1	ENSG00000262810	RP11-667K14.5	11.2373	0.158745	11.2366	0.155834	0.00591408	0.0106048	0.00662113	0.011079	0.696825	0.255315	0.667209	0.219797	FALSE	NA
ENSG00000100985.7	ENSG00000100985	MMP9	6754.38	117.464	6750.87	119.469	-0.00706561	0.010599	-0.00695518	0.0109461	0.689794	0.238416	0.667229	0.210227	FALSE	NA
ENSG00000162526.6	ENSG00000162526	TSSK3	12.5852	0.156428	12.5826	0.158442	-0.00600847	0.00840547	-0.00644691	0.00919618	0.696616	0.25677	0.667234	0.220448	FALSE	NA
ENSG00000157429.15	ENSG00000157429	ZNF19	76.7828	0.506666	76.7576	0.497655	-0.00740692	0.00960039	-0.00735824	0.00956952	0.688245	0.2377	0.667238	0.209737	FALSE	NA
ENSG00000169885.9	ENSG00000169885	CALML6	17.3221	0.193795	17.3303	0.200799	0.00636078	0.00977132	0.00654124	0.0103617	0.685196	0.260419	0.667263	0.220052	FALSE	NA
ENSG00000132881.11	ENSG00000132881	RSG1	56.8826	0.423703	56.8784	0.427728	0.00683391	0.0101765	0.00693368	0.0112609	0.695313	0.246671	0.667279	0.218052	FALSE	NA
ENSG00000280987.4	ENSG00000280987	CTB-43P18.3	36.3536	1.03617	36.3381	1.06333	-0.00459514	0.0070644	-0.00438419	0.00731498	0.696278	0.240912	0.667284	0.214191	FALSE	NA
ENSG00000130032.15	ENSG00000130032	PRRG3	84.3438	1.81108	84.2991	1.75798	0.00571247	0.0104191	0.00617387	0.011301	0.689226	0.266907	0.667321	0.223117	FALSE	NA
ENSG00000242474.2	ENSG00000242474	AC093627.9	11.8038	0.138577	11.8045	0.135719	-0.00677123	0.00943087	-0.00755204	0.0102734	0.700514	0.239372	0.667323	0.222492	FALSE	NA
ENSG00000167522.15	ENSG00000167522	ANKRD11	5147.44	31.305	5146.8	30.1929	0.00344227	0.0044646	0.00345469	0.00459779	0.698214	0.242718	0.667347	0.21631	FALSE	NA
ENSG00000267274.1	ENSG00000267274	CTD-2006C1.12	20.0182	0.236125	20.0113	0.226106	-0.00715443	0.0104909	-0.00778825	0.0108244	0.6968	0.241229	0.667372	0.216115	FALSE	NA
ENSG00000153558.14	ENSG00000153558	FBXL2	31.9146	0.380566	31.9048	0.384842	-0.00779943	0.00969714	-0.00843465	0.0105567	0.697622	0.252504	0.667383	0.220963	FALSE	NA
ENSG00000237757.2	ENSG00000237757	EEF1A1P30	8.95968	0.121439	8.95677	0.121783	0.00668855	0.00967742	0.00694112	0.0100599	0.687848	0.255284	0.667447	0.21619	FALSE	NA
ENSG00000132846.5	ENSG00000132846	ZBED3	118.554	1.03754	118.552	1.00977	0.00712033	0.0103526	0.00665267	0.0101962	0.686297	0.243394	0.667454	0.208745	FALSE	NA
ENSG00000099308.10	ENSG00000099308	MAST3	7976.45	56.4319	7977.21	56.586	0.00327035	0.00471012	0.00325465	0.00489414	0.689572	0.251119	0.667456	0.217159	FALSE	NA
ENSG00000164080.13	ENSG00000164080	RAD54L2	678.222	4.93153	678.107	5.12486	0.00389126	0.00720325	0.00383777	0.00737272	0.695411	0.239857	0.667462	0.21669	FALSE	NA
ENSG00000261208.1	ENSG00000261208	RP11-452D12.1	27.6214	0.584566	27.61	0.582519	-0.00639545	0.0101436	-0.00705053	0.0107865	0.695932	0.264813	0.66747	0.225764	FALSE	NA
ENSG00000122254.6	ENSG00000122254	HS3ST2	33.5212	0.275138	33.514	0.284198	-0.00693594	0.0108903	-0.00730909	0.0108658	0.696117	0.262319	0.667525	0.218802	FALSE	NA
ENSG00000244480.1	ENSG00000244480	AC005154.7	114.6	0.853579	114.599	0.830959	0.00673187	0.00927129	0.006616	0.00939064	0.685456	0.256302	0.667533	0.215749	FALSE	NA
ENSG00000119912.15	ENSG00000119912	IDE	509.613	3.16345	509.634	3.24549	-0.00434902	0.00661545	-0.0044793	0.00672981	0.695164	0.242394	0.667587	0.215678	FALSE	NA
ENSG00000274206.1	ENSG00000274206	RF00017	10.4023	0.12232	10.402	0.124621	0.00686288	0.00963863	0.00724596	0.0103696	0.691331	0.237203	0.667597	0.213818	FALSE	NA
ENSG00000131381.12	ENSG00000131381	RBSN	671.653	4.01237	671.659	3.87502	0.00538989	0.00704606	0.00534288	0.00704905	0.685604	0.247846	0.667741	0.214021	FALSE	NA
ENSG00000279734.1	ENSG00000279734	RP11-675P14.2	8.30757	0.184666	8.30524	0.180514	0.00551338	0.00757927	0.00535337	0.00830197	0.693465	0.235491	0.667752	0.214999	FALSE	NA
ENSG00000164970.14	ENSG00000164970	FAM219A	624.206	3.94015	624.369	3.82485	0.00429795	0.00637267	0.00415866	0.0062249	0.687853	0.256793	0.667753	0.217941	FALSE	NA
ENSG00000255097.1	ENSG00000255097	RP11-5L12.1	14.3765	0.22156	14.3837	0.22422	0.00630881	0.0104356	0.00637337	0.0114039	0.692853	0.240692	0.667794	0.215258	FALSE	NA
ENSG00000254999.3	ENSG00000254999	BRK1	2818.65	15.9602	2818.85	16.0284	0.00371144	0.00508064	0.00350534	0.00503947	0.684241	0.246576	0.667818	0.214667	FALSE	NA
ENSG00000116198.12	ENSG00000116198	CEP104	622.728	4.26037	622.779	4.21013	0.00689399	0.00906899	0.00699772	0.00979774	0.6949	0.249848	0.667822	0.218191	FALSE	NA
ENSG00000238228.1	ENSG00000238228	OR7E7P	11.4952	0.18785	11.4896	0.18032	0.00640753	0.0102577	0.0067612	0.0113273	0.695422	0.250345	0.667831	0.218623	FALSE	NA
ENSG00000262251.1	ENSG00000262251	RP11-199F11.2	66.9722	0.537067	66.977	0.5239	0.00361229	0.011354	0.00252757	0.0120129	0.691252	0.236912	0.667865	0.217589	FALSE	NA
ENSG00000280088.1	ENSG00000280088	RP11-135F9.3	358.758	2.05667	358.726	2.19256	-0.00477433	0.00640207	-0.00467201	0.00645512	0.695491	0.248883	0.667867	0.216743	FALSE	NA
ENSG00000186235.10	ENSG00000186235	AC016757.3	45.179	0.681131	45.159	0.662707	-0.00500768	0.00716553	-0.00516841	0.00749686	0.684694	0.250426	0.667871	0.217599	FALSE	NA
ENSG00000016391.10	ENSG00000016391	CHDH	55.8183	0.552449	55.5494	0.913547	0.00776345	0.0098949	0.00809355	0.00985141	0.690375	0.262528	0.667883	0.221539	FALSE	NA
ENSG00000180747.15	ENSG00000180747	CTD-2547E10.2	681.625	10.4752	681.814	10.4737	-0.0065678	0.0100356	-0.00673884	0.0104714	0.696329	0.244076	0.667943	0.21558	FALSE	NA
ENSG00000146263.11	ENSG00000146263	MMS22L	186.721	1.57135	186.722	1.67098	-0.00576648	0.0112609	-0.00620557	0.0105874	0.699086	0.254849	0.667976	0.218905	FALSE	NA
ENSG00000170759.10	ENSG00000170759	KIF5B	1322.97	11.5022	1322.72	11.1361	-0.00348561	0.00572924	-0.00343722	0.005584	0.682316	0.259887	0.667985	0.217226	FALSE	NA
ENSG00000264577.1	ENSG00000264577	AC010761.8	14.7856	0.152063	14.7772	0.15557	-0.00686337	0.0104712	-0.00711096	0.0106278	0.699118	0.236513	0.668004	0.214267	FALSE	NA
ENSG00000164031.16	ENSG00000164031	DNAJB14	571.577	5.98384	571.505	6.34375	0.00437057	0.00696366	0.00424415	0.00682087	0.693448	0.245404	0.668005	0.214081	FALSE	NA
ENSG00000101160.13	ENSG00000101160	CTSZ	10211.3	69.4038	10209.9	65.338	0.00320694	0.00539921	0.00365228	0.00550473	0.712229	0.260354	0.668019	0.232739	FALSE	NA
ENSG00000104154.6	ENSG00000104154	SLC30A4	154.563	1.14108	154.499	1.12823	-0.00578075	0.00854488	-0.00600857	0.00892555	0.699918	0.254015	0.668119	0.220849	FALSE	NA
ENSG00000134463.14	ENSG00000134463	ECHDC3	115.079	1.35357	115.026	1.37229	-0.00796226	0.00960384	-0.00819107	0.0102908	0.687756	0.242425	0.668182	0.215367	FALSE	NA
ENSG00000267751.5	ENSG00000267751	AC009005.2	44.5319	0.445819	44.5232	0.472161	-0.00686796	0.00982406	-0.00764457	0.0103129	0.690228	0.261605	0.66821	0.223117	FALSE	NA
ENSG00000258302.2	ENSG00000258302	RP11-981P6.1	12.8541	0.162795	12.8579	0.157207	-0.00675741	0.00989405	-0.00714389	0.0104364	0.697535	0.260411	0.668244	0.221252	FALSE	NA
ENSG00000171443.6	ENSG00000171443	ZNF524	886.504	5.92509	886.579	6.01033	-0.0035471	0.00571261	-0.00340055	0.0057224	0.687731	0.25162	0.668277	0.218022	FALSE	NA
ENSG00000154760.13	ENSG00000154760	SLFN13	760.721	6.50215	760.453	6.72874	-0.00626917	0.00879243	-0.00599224	0.00914859	0.687618	0.244003	0.668301	0.214184	FALSE	NA
ENSG00000173581.7	ENSG00000173581	CCDC106	253.565	2.2308	253.54	2.24847	-0.00599766	0.00823905	-0.00609263	0.00864398	0.697784	0.256107	0.668301	0.216954	FALSE	NA
ENSG00000105258.8	ENSG00000105258	POLR2I	443.652	3.2346	443.593	3.15867	-0.00431624	0.00641336	-0.0044499	0.00651682	0.69478	0.245862	0.668305	0.221124	FALSE	NA
ENSG00000253288.1	ENSG00000253288	RP11-238K6.1	15.3383	0.207267	15.3439	0.206176	0.0067427	0.0103032	0.00696698	0.0116063	0.692936	0.247487	0.668334	0.220872	FALSE	NA
ENSG00000275468.1	ENSG00000275468	LLNLR-304A6.2	14.3607	0.199935	14.3556	0.192444	-0.00705665	0.00984515	-0.00710459	0.0107632	0.693991	0.236373	0.668368	0.214916	FALSE	NA
ENSG00000248540.2	ENSG00000248540	RP11-247C2.2	9.30851	0.122421	9.3063	0.121985	0.00674873	0.00956638	0.00713196	0.0103668	0.698714	0.240709	0.668408	0.214698	FALSE	NA
ENSG00000207546.1	ENSG00000207546	MIR548C	18.8667	0.266176	18.8545	0.266154	0.00685679	0.0105616	0.00716572	0.0111521	0.68497	0.255447	0.668443	0.217565	FALSE	NA
ENSG00000107864.14	ENSG00000107864	CPEB3	97.811	1.23421	97.8439	1.19578	-0.00650881	0.00901544	-0.00694598	0.00954859	0.701631	0.246462	0.668472	0.221793	FALSE	NA
ENSG00000256294.7	ENSG00000256294	ZNF225	175.659	1.21475	175.661	1.20953	-0.00631356	0.00894078	-0.00612709	0.00886068	0.685692	0.242178	0.668527	0.210731	FALSE	NA
ENSG00000161011.19	ENSG00000161011	SQSTM1	8153.68	46.5549	8153.68	47.1239	0.00455873	0.00655611	0.00449448	0.00682904	0.689326	0.247188	0.668623	0.215944	FALSE	NA
ENSG00000150281.6	ENSG00000150281	CTF1	17.1114	0.142163	17.111	0.143039	0.00784114	0.00975743	0.00833337	0.0105261	0.698153	0.244304	0.66865	0.217726	FALSE	NA
ENSG00000186577.12	ENSG00000186577	C6orf1	752.139	3.78466	752.116	3.89314	0.00397772	0.00605632	0.00407205	0.00587127	0.703814	0.258211	0.668673	0.219233	FALSE	NA
ENSG00000246627.6	ENSG00000246627	RP11-885B4.3	46.3165	0.494185	46.3039	0.487623	-0.00637783	0.0111765	-0.0069549	0.0115765	0.693622	0.253147	0.668711	0.219122	FALSE	NA
ENSG00000211666.2	ENSG00000211666	IGLV2-14	1204.62	38.5126	1201.87	36.1303	0.00459448	0.0112905	0.00481636	0.0120729	0.696014	0.250907	0.668734	0.220172	FALSE	NA
ENSG00000235423.8	ENSG00000235423	RP11-282O18.3	32.3849	0.320755	32.3771	0.319119	-0.00761708	0.0103806	-0.00745487	0.0105403	0.689393	0.239631	0.668742	0.206017	FALSE	NA
ENSG00000236008.1	ENSG00000236008	AC011747.4	152.549	1.19865	152.593	1.2822	-0.00506046	0.0101436	-0.00554956	0.010842	0.692565	0.25364	0.668743	0.222228	FALSE	NA
ENSG00000053108.16	ENSG00000053108	FSTL4	15.9499	0.296959	15.9338	0.298238	0.00436979	0.00784976	0.00434363	0.00833033	0.692198	0.245981	0.668779	0.216192	FALSE	NA
ENSG00000185864.16	ENSG00000185864	NPIPB4	1001.44	11.3934	1001.29	10.7701	-0.00500155	0.0114784	-0.00547279	0.0111968	0.696657	0.247237	0.668785	0.220508	FALSE	NA
ENSG00000129083.12	ENSG00000129083	COPB1	2185.31	13.5751	2185.36	13.6199	0.00463715	0.00682896	0.00450185	0.00696205	0.696286	0.252573	0.66889	0.217565	FALSE	NA
ENSG00000267430.1	ENSG00000267430	RP11-635N19.2	11.0128	0.195067	11.0101	0.195196	0.00712433	0.00952185	0.00764682	0.0101417	0.6984	0.247199	0.668902	0.22132	FALSE	NA
ENSG00000151665.12	ENSG00000151665	PIGF	189.399	1.38553	189.45	1.32089	0.00569955	0.00798625	0.00565315	0.008653	0.691324	0.247711	0.66891	0.216999	FALSE	NA
ENSG00000153246.12	ENSG00000153246	PLA2R1	30.9345	0.325158	30.9354	0.334749	0.0079499	0.0101429	0.00806023	0.0102327	0.688587	0.253764	0.668959	0.216295	FALSE	NA
ENSG00000223519.8	ENSG00000223519	RP11-439E19.8	46.3226	0.647277	46.3224	0.621304	0.00548026	0.00824592	0.00551142	0.00912122	0.692021	0.234587	0.668968	0.211113	FALSE	NA
ENSG00000219410.6	ENSG00000219410	RP4-761J14.8	13.8046	0.144033	13.8058	0.1379	-0.00708478	0.0102576	-0.00768791	0.0107852	0.695498	0.251254	0.668981	0.219188	FALSE	NA
ENSG00000176463.13	ENSG00000176463	SLCO3A1	3231.32	20.0354	3231.3	20.0741	0.0033302	0.00594952	0.00346225	0.00588744	0.700987	0.270368	0.669006	0.222375	FALSE	NA
ENSG00000174996.11	ENSG00000174996	KLC2	679.857	4.89804	679.906	4.84931	0.00493561	0.00674185	0.00503214	0.00667353	0.711601	0.248103	0.669027	0.217429	FALSE	NA
ENSG00000204463.12	ENSG00000204463	BAG6	10502.8	81.4157	10498.5	84.834	0.00424448	0.00543208	0.00434326	0.00591957	0.702549	0.247084	0.669066	0.221019	FALSE	NA
ENSG00000197785.13	ENSG00000197785	ATAD3A	557.044	3.54516	557.025	3.67403	0.00553457	0.00882499	0.00578482	0.0085885	0.705355	0.25014	0.669128	0.219592	FALSE	NA
ENSG00000176994.10	ENSG00000176994	SMCR8	1886.63	15.7683	1886.64	15.5882	0.00321141	0.00440269	0.00301179	0.00431552	0.690843	0.257186	0.669153	0.213931	FALSE	NA
ENSG00000166479.9	ENSG00000166479	TMX3	605.65	6.12749	605.654	6.10761	0.00463706	0.0073254	0.00469549	0.00737174	0.689909	0.252863	0.669264	0.217819	FALSE	NA
ENSG00000183154.1	ENSG00000183154	RP11-863K10.7	17.2735	0.18003	17.2746	0.178733	-0.0076976	0.0104437	-0.0079527	0.0108456	0.688814	0.244521	0.669268	0.217271	FALSE	NA
ENSG00000277534.1	ENSG00000277534	RP11-9E17.1	14.6945	0.152181	14.6931	0.149122	-0.00721596	0.0101173	-0.00766236	0.0108624	0.703437	0.247519	0.669275	0.218848	FALSE	NA
ENSG00000130158.13	ENSG00000130158	DOCK6	60.4964	0.528972	60.4805	0.524042	0.00528125	0.010145	0.00513778	0.0109034	0.685358	0.26236	0.669321	0.219393	FALSE	NA
ENSG00000173041.11	ENSG00000173041	ZNF680	64.2204	0.833755	64.193	0.886055	-0.00656115	0.0110377	-0.00683935	0.0113829	0.698155	0.258513	0.669361	0.221484	FALSE	NA
ENSG00000135334.8	ENSG00000135334	AKIRIN2	1938.63	12.6283	1938.51	13.2518	-0.00367041	0.00465739	-0.00382035	0.00467038	0.699845	0.252418	0.669396	0.220723	FALSE	NA
ENSG00000135124.14	ENSG00000135124	P2RX4	1114.25	6.1045	1114.35	6.40587	0.00448022	0.00779047	0.00472704	0.00812218	0.704634	0.23496	0.6694	0.219447	FALSE	NA
ENSG00000228146.8	ENSG00000228146	CASP16P	10.5422	0.122086	10.5393	0.127393	-0.00682215	0.0102823	-0.00728683	0.0104849	0.701086	0.259614	0.669451	0.223067	FALSE	NA
ENSG00000177483.11	ENSG00000177483	RBM44	24.9283	0.329282	24.9182	0.342942	0.00539485	0.00829984	0.00619322	0.0091584	0.702505	0.253269	0.669491	0.225292	FALSE	NA
ENSG00000136152.14	ENSG00000136152	COG3	470.832	4.11291	470.792	4.25063	0.00630339	0.00929012	0.00670926	0.0102795	0.693816	0.24781	0.669504	0.225213	FALSE	NA
ENSG00000223496.2	ENSG00000223496	EXOSC6	695.506	4.92378	695.359	4.83563	-0.00491742	0.00665936	-0.00477142	0.00681369	0.691751	0.241448	0.669585	0.21137	FALSE	NA
ENSG00000075391.16	ENSG00000075391	RASAL2	28.3681	0.288123	28.3697	0.290935	-0.00553795	0.00742185	-0.00571047	0.00768395	0.695444	0.24584	0.66963	0.213588	FALSE	NA
ENSG00000166780.10	ENSG00000166780	C16orf45	59.7394	0.661304	59.7358	0.648462	0.00615962	0.0111571	0.0063575	0.0112585	0.695077	0.257129	0.669714	0.217276	FALSE	NA
ENSG00000128159.11	ENSG00000128159	TUBGCP6	3983.1	25.5889	3983.53	24.8704	-0.00310613	0.00487358	-0.0031181	0.00463246	0.696901	0.248949	0.669753	0.213392	FALSE	NA
ENSG00000165704.14	ENSG00000165704	HPRT1	273.259	1.95015	273.312	1.88674	0.00474805	0.00907065	0.00469223	0.00866455	0.701121	0.244811	0.669761	0.219282	FALSE	NA
ENSG00000126453.9	ENSG00000126453	BCL2L12	306.734	1.6635	306.817	1.81112	0.00434512	0.00707894	0.00468631	0.00704486	0.700151	0.251171	0.669792	0.219705	FALSE	NA
ENSG00000235643.1	ENSG00000235643	RP1-69M21.2	14.6072	0.187647	14.6048	0.183249	-0.00681868	0.00976981	-0.00730672	0.0106411	0.690376	0.254291	0.669792	0.218221	FALSE	NA
ENSG00000065413.19	ENSG00000065413	ANKRD44	3448.93	32.749	3448.26	34.5063	-0.00559266	0.00834958	-0.00585659	0.00871161	0.705696	0.246524	0.669812	0.225294	FALSE	NA
ENSG00000134910.12	ENSG00000134910	STT3A	1493.93	8.884	1493.9	8.96875	-0.00406576	0.00758004	-0.0037518	0.00737372	0.695618	0.229985	0.669867	0.209962	FALSE	NA
ENSG00000139351.14	ENSG00000139351	SYCP3	19.9596	0.206165	19.9548	0.213681	0.00533418	0.00819994	0.00562388	0.00851051	0.702003	0.243901	0.669901	0.217415	FALSE	NA
ENSG00000272414.5	ENSG00000272414	FAM47E-STBD1	33.4819	0.516914	33.4821	0.537321	-0.0043976	0.00348013	-0.00448761	0.00341582	0.675515	0.225571	0.669946	0.19186	FALSE	NA
ENSG00000073536.17	ENSG00000073536	NLE1	309.851	2.22579	309.815	2.17009	-0.00688324	0.00980616	-0.00685611	0.00993881	0.69716	0.243873	0.669968	0.216104	FALSE	NA
ENSG00000204316.12	ENSG00000204316	MRPL38	1358.86	9.1818	1358.62	9.12282	-0.00333931	0.00621856	-0.00351282	0.00606689	0.695644	0.252685	0.669981	0.219309	FALSE	NA
ENSG00000136231.13	ENSG00000136231	IGF2BP3	64.4775	0.658075	64.4634	0.659319	-0.00710522	0.0103032	-0.00709826	0.0113317	0.703327	0.232584	0.669984	0.213707	FALSE	NA
ENSG00000270096.1	ENSG00000270096	RP11-362K14.6	9.05857	0.120827	9.05843	0.122679	0.00634313	0.0095614	0.00702012	0.0100618	0.703487	0.246961	0.669987	0.22093	FALSE	NA
ENSG00000134121.9	ENSG00000134121	CHL1	13.0428	0.339345	13.01	0.331332	-0.00284528	0.00632145	-0.0029674	0.00646106	0.704274	0.236938	0.670021	0.217635	FALSE	NA
ENSG00000125821.12	ENSG00000125821	DTD1	388.733	2.1836	388.769	2.21135	0.00471242	0.00830488	0.00443538	0.00791826	0.693633	0.252964	0.670106	0.211657	FALSE	NA
ENSG00000129351.17	ENSG00000129351	ILF3	5634.42	41.9528	5634.81	40.279	-0.00339781	0.0046731	-0.00339026	0.00453264	0.687858	0.254819	0.670117	0.216241	FALSE	NA
ENSG00000130305.16	ENSG00000130305	NSUN5	1159.55	6.43709	1159.88	6.35431	-0.00381813	0.0049098	-0.00382356	0.0048901	0.692223	0.238994	0.670153	0.21328	FALSE	NA
ENSG00000102837.6	ENSG00000102837	OLFM4	159.462	6.48903	158.739	6.50464	0.000532133	0.00666034	0.000595917	0.00702989	0.706706	0.264412	0.670202	0.23021	FALSE	NA
ENSG00000174137.12	ENSG00000174137	FAM53A	36.3725	0.339575	36.3649	0.337824	-0.00605761	0.00972085	-0.00648462	0.0108457	0.698302	0.244912	0.670237	0.219536	FALSE	NA
ENSG00000177663.13	ENSG00000177663	IL17RA	12191.9	89.8143	12192.2	93.4359	-0.00347348	0.00486891	-0.00351926	0.00478238	0.69292	0.252082	0.670299	0.212588	FALSE	NA
ENSG00000278058.1	ENSG00000278058	RP11-70D24.2	15.497	0.176497	15.4976	0.180869	0.00672519	0.0107793	0.00755286	0.0111579	0.706292	0.253347	0.670357	0.222386	FALSE	NA
ENSG00000221990.4	ENSG00000221990	C5orf55	49.9946	0.383157	50	0.377437	0.00765162	0.0096946	0.00785396	0.0100897	0.689314	0.266193	0.670427	0.215949	FALSE	NA
ENSG00000249816.6	ENSG00000249816	RP11-6D1.6	11.0011	0.201089	10.9938	0.195919	0.00632297	0.00954839	0.00629144	0.0100425	0.687358	0.268273	0.670437	0.217319	FALSE	NA
ENSG00000185000.11	ENSG00000185000	DGAT1	2626.21	15.5329	2626.18	15.7378	-0.004501	0.00781253	-0.00463464	0.0073533	0.698752	0.25951	0.670445	0.221194	FALSE	NA
ENSG00000242689.2	ENSG00000242689	CNTF	10.38	0.155821	10.375	0.151166	0.00675108	0.00825944	0.00699073	0.00925785	0.693569	0.239857	0.670447	0.210369	FALSE	NA
ENSG00000200320.1	ENSG00000200320	SNORA63	8.2692	0.193203	8.27311	0.195195	0.00359424	0.00564733	0.00352571	0.00570946	0.68514	0.25104	0.670447	0.211782	FALSE	NA
ENSG00000214013.9	ENSG00000214013	GANC	447.887	3.14069	447.91	3.12021	-0.00549175	0.00838242	-0.00569334	0.00842164	0.704021	0.255654	0.670545	0.218318	FALSE	NA
ENSG00000184785.5	ENSG00000184785	SMIM10	8.96181	0.130215	8.96436	0.129811	0.00572205	0.00852465	0.00639214	0.00879869	0.700016	0.256582	0.670622	0.219935	FALSE	NA
ENSG00000218631.1	ENSG00000218631	RP3-395C13.1	8.53196	0.107299	8.53304	0.109477	-0.00643374	0.00878865	-0.00700237	0.00969268	0.695421	0.254655	0.670643	0.219046	FALSE	NA
ENSG00000228862.3	ENSG00000228862	RP11-91I20.3	54.673	0.885141	54.6554	0.896051	0.00770119	0.00894681	0.00790733	0.0104202	0.686224	0.244507	0.670728	0.211228	FALSE	NA
ENSG00000123411.14	ENSG00000123411	IKZF4	156.283	1.32318	156.257	1.33638	0.00621135	0.0106475	0.0063816	0.0103415	0.697566	0.241566	0.670736	0.216916	FALSE	NA
ENSG00000011451.18	ENSG00000011451	WIZ	1504.21	8.27349	1504.19	8.55745	0.00416969	0.00600488	0.00410684	0.00591879	0.701394	0.24975	0.670791	0.217808	FALSE	NA
ENSG00000183486.12	ENSG00000183486	MX2	12027.7	145.741	12025.9	147.868	-0.00510801	0.00779725	-0.00500932	0.00820154	0.69412	0.251163	0.670791	0.218627	FALSE	NA
ENSG00000143951.15	ENSG00000143951	WDPCP	205.074	1.68024	205.06	1.66398	-0.00571373	0.00892255	-0.00567136	0.00875654	0.681547	0.25592	0.670808	0.215602	FALSE	NA
ENSG00000284882.1	ENSG00000284882	RP11-118B23.6	216.37	2.05887	216.312	2.03896	0.00665346	0.0111502	0.00653193	0.0106082	0.693186	0.244441	0.670821	0.21167	FALSE	NA
ENSG00000254186.2	ENSG00000254186	RP11-541P9.3	23.1069	0.336383	23.1125	0.341293	-0.00591548	0.00900803	-0.00589648	0.00965708	0.698875	0.241931	0.670877	0.214028	FALSE	NA
ENSG00000158773.14	ENSG00000158773	USF1	4380.68	25.1506	4380.87	23.9889	0.00354978	0.0047879	0.00352998	0.00472846	0.688255	0.240169	0.670881	0.208421	FALSE	NA
ENSG00000088882.7	ENSG00000088882	CPXM1	14.4828	0.411784	14.4124	0.420589	-0.00116578	0.0088832	-0.0015354	0.0102656	0.706273	0.262084	0.671023	0.228456	FALSE	NA
ENSG00000260573.3	ENSG00000260573	RP11-21B23.3	11.9587	0.18756	11.9554	0.186444	0.00657093	0.00969519	0.00670586	0.0105034	0.696383	0.243058	0.671044	0.213398	FALSE	NA
ENSG00000122591.11	ENSG00000122591	FAM126A	483.554	3.82103	483.488	3.65266	-0.00702395	0.0104972	-0.0067017	0.0108534	0.696739	0.235407	0.671105	0.210918	FALSE	NA
ENSG00000183354.11	ENSG00000183354	KIAA2026	1056.8	8.675	1056.5	9.21379	-0.00480668	0.00804282	-0.00497398	0.00836834	0.702092	0.241695	0.671113	0.216637	FALSE	NA
ENSG00000150636.17	ENSG00000150636	CCDC102B	44.2882	0.370262	44.2907	0.358552	0.0068956	0.0107573	0.00698858	0.0109571	0.695332	0.239065	0.671158	0.21228	FALSE	NA
ENSG00000123066.7	ENSG00000123066	MED13L	2177.48	23.8365	2177.2	24.4636	0.00506861	0.00842576	0.00500287	0.00873746	0.701373	0.246765	0.671167	0.217259	FALSE	NA
ENSG00000119703.13	ENSG00000119703	ZC2HC1C	14.4364	0.174376	14.4311	0.179723	0.00454983	0.0082827	0.00463639	0.00856467	0.697308	0.248069	0.671182	0.215447	FALSE	NA
ENSG00000176915.14	ENSG00000176915	ANKLE2	1880.11	10.6928	1880.28	10.6185	-0.00278788	0.00636462	-0.0026533	0.00609688	0.698775	0.237717	0.671221	0.213425	FALSE	NA
ENSG00000284491.2	ENSG00000284491	CTD-2265O21.8	59.1446	0.944868	59.1495	0.965672	0.00537593	0.00539439	0.00552878	0.00540181	0.693098	0.231871	0.671225	0.204048	FALSE	NA
ENSG00000104888.9	ENSG00000104888	SLC17A7	9.45335	0.109903	9.45165	0.112515	0.00665167	0.00987417	0.00678204	0.0104611	0.697135	0.242862	0.671235	0.213262	FALSE	NA
ENSG00000225684.3	ENSG00000225684	FAM225B	30.0932	0.341107	30.1035	0.330451	0.00700567	0.00982105	0.00743699	0.0105658	0.701644	0.254203	0.671249	0.216709	FALSE	NA
ENSG00000183246.6	ENSG00000183246	RIMBP3C	44.4511	0.637627	44.4599	0.659922	-0.00493039	0.00403189	-0.00505425	0.00427115	0.68094	0.224093	0.671296	0.19684	FALSE	NA
ENSG00000268734.1	ENSG00000268734	CTB-61M7.2	416.818	4.54341	416.695	4.53268	0.00669999	0.0092622	0.00635748	0.00972627	0.693648	0.235299	0.671319	0.212312	FALSE	NA
ENSG00000249464.5	ENSG00000249464	RP11-93L9.1	11.0813	0.202738	11.0797	0.19639	0.00471097	0.0103961	0.00499412	0.0107617	0.704848	0.254231	0.671334	0.217025	FALSE	NA
ENSG00000226314.7	ENSG00000226314	ZNF389	9.56289	0.141543	9.56469	0.13901	0.00564167	0.00869253	0.00630942	0.00916531	0.708589	0.247307	0.671344	0.218608	FALSE	NA
ENSG00000074181.8	ENSG00000074181	NOTCH3	22.5051	0.269972	22.4993	0.272284	0.00651884	0.00864785	0.00677963	0.00894526	0.690305	0.250096	0.671355	0.213182	FALSE	NA
ENSG00000188641.13	ENSG00000188641	DPYD	1706.4	15.0154	1706.49	14.5368	0.00474974	0.00633522	0.00483424	0.00605883	0.69379	0.258195	0.671433	0.216863	FALSE	NA
ENSG00000173295.7	ENSG00000173295	RP11-556O5.3	79.7134	0.71919	79.7292	0.703881	-0.0066289	0.0101906	-0.0071617	0.0112464	0.695702	0.247857	0.671459	0.217238	FALSE	NA
ENSG00000109771.15	ENSG00000109771	LRP2BP	17.1376	0.20303	17.1359	0.205146	-0.0068342	0.00994785	-0.00710748	0.0108586	0.697583	0.242719	0.671465	0.216732	FALSE	NA
ENSG00000100350.14	ENSG00000100350	FOXRED2	109.734	1.12006	109.73	1.11811	-0.00375676	0.0118104	-0.00410311	0.0127155	0.694998	0.252051	0.671498	0.223065	FALSE	NA
ENSG00000176076.7	ENSG00000176076	KCNE5	26.4171	0.299675	26.4011	0.29752	-0.00448888	0.0113019	-0.00327882	0.012533	0.700473	0.231971	0.671571	0.213507	FALSE	NA
ENSG00000215790.7	ENSG00000215790	SLC35E2	1763.86	19.7354	1763.68	19.9834	0.00613675	0.0102259	0.00638202	0.0113375	0.696965	0.250598	0.671591	0.217462	FALSE	NA
ENSG00000130270.16	ENSG00000130270	ATP8B3	154.633	1.16762	154.666	1.21466	-0.00576628	0.0110081	-0.00586061	0.0107881	0.706993	0.2517	0.671594	0.214639	FALSE	NA
ENSG00000167107.12	ENSG00000167107	ACSF2	509.909	3.64942	509.734	3.72361	-0.0059309	0.0090892	-0.00606868	0.0085179	0.701454	0.256954	0.671691	0.216902	FALSE	NA
ENSG00000131400.7	ENSG00000131400	NAPSA	46.8701	0.454278	46.8864	0.442787	-0.00673168	0.0106443	-0.00670609	0.0107974	0.697393	0.235571	0.671762	0.210589	FALSE	NA
ENSG00000253251.2	ENSG00000253251	CTC-534A2.2	54.9693	0.510786	54.9877	0.516636	-0.00422751	0.0129405	-0.00450792	0.0123478	0.702282	0.235543	0.671775	0.21441	FALSE	NA
ENSG00000161905.12	ENSG00000161905	ALOX15	788.282	17.1654	787.574	17.0074	0.00712018	0.00769471	0.00764233	0.00790733	0.695175	0.235085	0.671813	0.206019	FALSE	NA
ENSG00000251555.1	ENSG00000251555	RP11-745L13.2	13.2757	0.212045	13.2689	0.206198	-0.00492597	0.00878123	-0.00519833	0.00943411	0.711903	0.241632	0.67185	0.218468	FALSE	NA
ENSG00000182359.14	ENSG00000182359	KBTBD3	87.3242	0.732379	87.3216	0.786444	0.0071277	0.00962511	0.00743889	0.0102017	0.700649	0.231799	0.671862	0.212993	FALSE	NA
ENSG00000265218.1	ENSG00000265218	RP11-927P21.1	28.3612	0.677604	28.3237	0.677844	-0.00295207	0.00523278	-0.002972	0.00548775	0.707736	0.235669	0.671892	0.217131	FALSE	NA
ENSG00000104848.1	ENSG00000104848	KCNA7	39.6541	0.383665	39.663	0.382002	0.00747426	0.0101565	0.00745704	0.0100056	0.688321	0.254718	0.671904	0.21602	FALSE	NA
ENSG00000283208.1	ENSG00000283208	RP11-226E21.4	9.31742	0.133024	9.31419	0.138727	-0.00623748	0.00769949	-0.00638663	0.00828068	0.69197	0.24656	0.671937	0.214279	FALSE	NA
ENSG00000275202.1	ENSG00000275202	RP11-156K23.3	22.4687	0.214222	22.4763	0.217034	0.00726777	0.0102755	0.00743956	0.0107277	0.691905	0.23904	0.671984	0.214633	FALSE	NA
ENSG00000242950.6	ENSG00000242950	ERVW-1	156.115	1.4136	156.079	1.40419	0.00623932	0.00954611	0.00608572	0.00950175	0.694816	0.250676	0.671992	0.213777	FALSE	NA
ENSG00000130304.16	ENSG00000130304	SLC27A1	997.179	6.52656	997.319	6.29774	0.00439065	0.00656283	0.0043069	0.00656436	0.702076	0.230191	0.672003	0.207841	FALSE	NA
ENSG00000227080.2	ENSG00000227080	CTD-2021A8.3	177.209	2.00355	177.262	2.02479	-0.00685296	0.00924462	-0.00780197	0.0101609	0.704605	0.245164	0.672084	0.219479	FALSE	NA
ENSG00000122882.10	ENSG00000122882	ECD	586.537	3.14165	586.46	3.17462	0.00473184	0.00616399	0.00473237	0.00592234	0.692775	0.247474	0.672135	0.212719	FALSE	NA
ENSG00000244378.1	ENSG00000244378	RPS2P45	17.6493	0.187838	17.6475	0.186371	-0.00679985	0.010471	-0.00706513	0.0111616	0.694738	0.250415	0.672149	0.217789	FALSE	NA
ENSG00000197506.7	ENSG00000197506	SLC28A3	11.9845	0.237387	11.982	0.244961	-0.00127182	0.00894728	-0.00118076	0.00915368	0.698851	0.240055	0.672208	0.219688	FALSE	NA
ENSG00000157557.11	ENSG00000157557	ETS2	1334.83	11.8517	1334.89	12.3255	-0.00482236	0.00717309	-0.00485852	0.00714481	0.700904	0.246831	0.672209	0.213562	FALSE	NA
ENSG00000179869.14	ENSG00000179869	ABCA13	43.1368	0.881918	43.1305	0.891708	0.00475043	0.0108316	0.00538935	0.0113285	0.696579	0.255002	0.672212	0.223315	FALSE	NA
ENSG00000276775.1	ENSG00000276775	IGHV4-4	118.375	3.64487	118.064	3.74573	0.00571503	0.00504553	0.00585368	0.00503131	0.679947	0.238374	0.672235	0.199847	FALSE	NA
ENSG00000145632.14	ENSG00000145632	PLK2	23.6208	0.261756	23.6125	0.265752	-0.00410182	0.00845765	-0.00450036	0.00972277	0.713932	0.233636	0.672297	0.223514	FALSE	NA
ENSG00000185052.11	ENSG00000185052	SLC24A3	73.8011	0.962569	73.7907	0.938045	-0.00654654	0.0110669	-0.0070269	0.0113556	0.700042	0.247046	0.672336	0.220263	FALSE	NA
ENSG00000111647.12	ENSG00000111647	UHRF1BP1L	670.586	6.07519	670.696	6.19038	0.00495327	0.00898256	0.00498544	0.00900593	0.696116	0.24265	0.672373	0.215151	FALSE	NA
ENSG00000277957.1	ENSG00000277957	SENP3-EIF4A1	29.2688	0.510528	29.2652	0.53201	-0.00383611	0.00493772	-0.0038719	0.0050376	0.692501	0.250138	0.672384	0.211282	FALSE	NA
ENSG00000244040.6	ENSG00000244040	CTD-2049J23.2	34.7017	0.322255	34.6967	0.321354	-0.00663617	0.010762	-0.00683156	0.0110763	0.700622	0.253589	0.672394	0.214941	FALSE	NA
ENSG00000198093.10	ENSG00000198093	ZNF649	126.79	0.998294	126.782	0.973291	-0.00578611	0.0110456	-0.00600185	0.0108146	0.708607	0.24765	0.6724	0.219714	FALSE	NA
ENSG00000260924.2	ENSG00000260924	AC004463.6	40.307	0.325432	40.3155	0.339545	0.00663426	0.0100534	0.00684319	0.010682	0.688077	0.259946	0.672439	0.221853	FALSE	NA
ENSG00000116489.12	ENSG00000116489	CAPZA1	8039.96	59.3514	8039.89	60.0988	-0.00300392	0.00475523	-0.00302457	0.00474765	0.696773	0.240217	0.672443	0.212755	FALSE	NA
ENSG00000165416.14	ENSG00000165416	SUGT1	839.708	5.24331	839.698	4.99792	0.00368378	0.00601168	0.00360871	0.0058093	0.707129	0.231791	0.672471	0.210374	FALSE	NA
ENSG00000187605.15	ENSG00000187605	TET3	1388.72	12.4998	1388.27	12.8598	-0.00373476	0.00808637	-0.00404899	0.00839984	0.70678	0.240449	0.672509	0.221151	FALSE	NA
ENSG00000092470.11	ENSG00000092470	WDR76	184.858	1.48968	184.803	1.49747	-0.00541255	0.0102018	-0.00552529	0.0104272	0.70263	0.24373	0.672512	0.220432	FALSE	NA
ENSG00000157833.12	ENSG00000157833	GAREM2	102.599	0.841201	102.553	0.864942	0.000754435	0.0115637	0.00109406	0.0123855	0.703745	0.253934	0.672549	0.224514	FALSE	NA
ENSG00000262410.1	ENSG00000262410	RP11-388C12.8	20.3119	0.288899	20.3175	0.294404	-0.0063332	0.00991485	-0.00656021	0.0104541	0.69555	0.231117	0.672573	0.208868	FALSE	NA
ENSG00000170260.8	ENSG00000170260	ZNF212	397.083	2.50351	397.1	2.47349	0.00411172	0.00788303	0.00395557	0.00776913	0.701142	0.261515	0.67258	0.218244	FALSE	NA
ENSG00000256525.6	ENSG00000256525	POLG2	301.128	2.49613	301.169	2.40832	-0.0054866	0.00771617	-0.00567821	0.00750823	0.701145	0.240978	0.672582	0.213693	FALSE	NA
ENSG00000148835.10	ENSG00000148835	TAF5	176.464	1.31906	176.438	1.26562	0.0042976	0.00769904	0.00427394	0.00768299	0.692438	0.252833	0.672627	0.217158	FALSE	NA
ENSG00000218980.2	ENSG00000218980	FTH1P15	40.2908	0.488618	40.2652	0.487579	0.00715083	0.010541	0.0076261	0.010738	0.701144	0.248858	0.672655	0.215168	FALSE	NA
ENSG00000170382.11	ENSG00000170382	LRRN2	11.0343	0.181333	11.014	0.186366	0.00454462	0.00991336	0.00461183	0.0100378	0.699598	0.247107	0.672712	0.214764	FALSE	NA
ENSG00000172354.9	ENSG00000172354	GNB2	13138.7	95.1416	13132.9	91.5233	-0.00252513	0.00385877	-0.00248805	0.00391071	0.702984	0.249042	0.672725	0.217451	FALSE	NA
ENSG00000142046.14	ENSG00000142046	TMEM91	1691.66	14.0163	1691.82	13.4941	0.00514509	0.00952625	0.00501092	0.00907364	0.697651	0.253183	0.672735	0.214104	FALSE	NA
ENSG00000163162.8	ENSG00000163162	RNF149	11309.9	85.3587	11304.6	92.3912	0.00333097	0.00554382	0.00355293	0.00536469	0.704336	0.25874	0.672783	0.220071	FALSE	NA
ENSG00000261130.5	ENSG00000261130	RP11-1021N1.1	14.2818	0.187445	14.2882	0.183729	-0.00640187	0.00972128	-0.00687744	0.0105062	0.699733	0.238091	0.672823	0.214102	FALSE	NA
ENSG00000269243.1	ENSG00000269243	CTD-2231E14.8	53.1887	0.477266	53.1949	0.466527	-0.006346	0.0104932	-0.00690729	0.0108772	0.699941	0.247038	0.672861	0.216943	FALSE	NA
ENSG00000278677.1	ENSG00000278677	HIST1H2AM	13.7118	0.209538	13.7115	0.207342	0.0061815	0.00919284	0.00644701	0.00972551	0.700606	0.233156	0.672864	0.213566	FALSE	NA
ENSG00000266127.1	ENSG00000266127	RP11-474N24.2	11.0904	0.201207	11.0864	0.205953	-0.00678102	0.00854834	-0.00736001	0.00925765	0.707515	0.240354	0.672879	0.214386	FALSE	NA
ENSG00000117543.20	ENSG00000117543	DPH5	418.756	3.04151	418.712	3.07915	-0.00455954	0.00739511	-0.004624	0.00748124	0.697489	0.25722	0.672893	0.217204	FALSE	NA
ENSG00000155659.14	ENSG00000155659	VSIG4	67.4153	1.36025	67.3186	1.36436	-0.00570106	0.00920704	-0.00568533	0.00966789	0.706635	0.243036	0.67302	0.215528	FALSE	NA
ENSG00000205571.13	ENSG00000205571	SMN2	293.601	3.71312	293.826	3.6931	0.00752524	0.00813316	0.00756366	0.00846306	0.685778	0.248242	0.673045	0.206988	FALSE	NA
ENSG00000198270.12	ENSG00000198270	TMEM116	397.576	2.57975	397.508	2.52151	-0.00452684	0.00872833	-0.00444808	0.00871376	0.693674	0.241676	0.673077	0.214976	FALSE	NA
ENSG00000167654.17	ENSG00000167654	ATCAY	23.5481	0.221792	23.5483	0.224772	-0.00718754	0.00975104	-0.00733588	0.0103596	0.695338	0.242201	0.673077	0.208455	FALSE	NA
ENSG00000072133.10	ENSG00000072133	RPS6KA6	89.1393	1.88568	89.0841	1.90623	0.00314577	0.0117046	0.00454488	0.0133795	0.717464	0.25483	0.673086	0.233607	FALSE	NA
ENSG00000157445.14	ENSG00000157445	CACNA2D3	155.24	1.35836	155.244	1.41694	0.00707529	0.0106087	0.00732691	0.0105084	0.698137	0.24064	0.673105	0.209959	FALSE	NA
ENSG00000188735.12	ENSG00000188735	TMEM120B	311.665	2.13552	311.612	2.10056	0.00493722	0.00974637	0.00495655	0.00952773	0.701326	0.247917	0.67314	0.218988	FALSE	NA
ENSG00000283580.2	ENSG00000283580	RP5-994D16.12	80.2837	0.679727	80.2761	0.69125	0.00709347	0.01034	0.00706016	0.0106859	0.697376	0.23044	0.673143	0.209811	FALSE	NA
ENSG00000128298.16	ENSG00000128298	BAIAP2L2	69.0582	0.547168	69.0788	0.558851	-0.0073136	0.00963371	-0.00736939	0.00961691	0.697853	0.243765	0.673184	0.213309	FALSE	NA
ENSG00000129682.15	ENSG00000129682	FGF13	179.79	2.17154	179.731	2.12759	0.00335243	0.0108893	0.00266713	0.0113882	0.704324	0.233565	0.673211	0.209473	FALSE	NA
ENSG00000278828.1	ENSG00000278828	HIST1H3H	427.775	5.43531	427.499	5.32437	-0.00720885	0.0101113	-0.00749996	0.0106956	0.694238	0.247235	0.67329	0.215902	FALSE	NA
ENSG00000088833.17	ENSG00000088833	NSFL1C	3549.78	22.7171	3549.06	22.683	0.00439671	0.00653485	0.00440329	0.00673894	0.702697	0.231539	0.673326	0.212116	FALSE	NA
ENSG00000260592.1	ENSG00000260592	CTA-363E6.6	1775.85	29.1147	1774.33	30.9761	0.00760382	0.0105449	0.00798591	0.0103505	0.703849	0.249915	0.673362	0.214618	FALSE	NA
ENSG00000100345.21	ENSG00000100345	MYH9	42556.2	353.886	42560.6	339.831	0.00475507	0.00734569	0.00484498	0.00693724	0.706656	0.24534	0.673439	0.215356	FALSE	NA
ENSG00000134265.12	ENSG00000134265	NAPG	541.522	3.80611	541.537	3.7543	0.00392283	0.00748373	0.00406192	0.00768574	0.710826	0.237302	0.67347	0.220892	FALSE	NA
ENSG00000127831.10	ENSG00000127831	VIL1	62.4449	1.05104	62.4137	1.06929	0.00601956	0.00960942	0.00616433	0.0105458	0.700366	0.246544	0.673578	0.214129	FALSE	NA
ENSG00000203279.3	ENSG00000203279	RP11-498P14.5	16.8459	0.205803	16.8467	0.207282	-0.00703301	0.00945685	-0.0070866	0.0094425	0.699021	0.25099	0.67363	0.210721	FALSE	NA
ENSG00000270118.1	ENSG00000270118	RP11-57A19.5	19.3054	0.264852	19.2944	0.263402	0.00613211	0.00964284	0.00639659	0.0107062	0.69247	0.240372	0.673678	0.213313	FALSE	NA
ENSG00000013588.7	ENSG00000013588	GPRC5A	37.9525	0.449326	37.9449	0.442149	0.00474633	0.0102807	0.00488763	0.0114208	0.70774	0.224538	0.673735	0.214547	FALSE	NA
ENSG00000211596.3	ENSG00000211596	IGKJ2	32.9054	1.02818	32.752	1.00283	-0.00537705	0.0111836	-0.00638472	0.0125001	0.707845	0.245046	0.673753	0.224629	FALSE	NA
ENSG00000078142.12	ENSG00000078142	PIK3C3	1140.24	6.76615	1140.06	6.63669	0.0052855	0.00785134	0.00514163	0.00794031	0.700519	0.247014	0.673778	0.211759	FALSE	NA
ENSG00000038532.15	ENSG00000038532	CLEC16A	956.456	5.28429	956.229	5.22141	0.00471957	0.00707438	0.0048483	0.0071632	0.7021	0.236491	0.673798	0.215975	FALSE	NA
ENSG00000112305.14	ENSG00000112305	SMAP1	937.226	5.15063	937.069	5.00846	-0.00413171	0.00587564	-0.00386555	0.00600273	0.698515	0.23576	0.673815	0.209859	FALSE	NA
ENSG00000134371.11	ENSG00000134371	CDC73	568.79	3.91118	568.667	3.97095	-0.00497976	0.00761257	-0.00527663	0.00763192	0.701676	0.249342	0.673851	0.219256	FALSE	NA
ENSG00000125633.10	ENSG00000125633	CCDC93	1120.93	8.78953	1120.92	9.06042	-0.00535128	0.00794532	-0.00521674	0.00843193	0.701679	0.246057	0.673904	0.217736	FALSE	NA
ENSG00000198695.2	ENSG00000198695	MT-ND6	1320.94	14.2189	1320.38	13.9559	-0.00618268	0.010854	-0.00677167	0.011223	0.705848	0.252287	0.67403	0.218562	FALSE	NA
ENSG00000172366.19	ENSG00000172366	FAM195A	457.817	3.09494	457.79	3.09383	-0.00548375	0.00809201	-0.00535751	0.00808355	0.704111	0.242489	0.674046	0.213164	FALSE	NA
ENSG00000232265.7	ENSG00000232265	XXyac-YX155B6.5	11.8123	0.125064	11.8119	0.12577	-0.00666964	0.0100958	-0.0069037	0.0105786	0.704051	0.242909	0.674088	0.211764	FALSE	NA
ENSG00000272994.1	ENSG00000272994	RP11-332H14.2	46.9662	0.440598	46.9904	0.430956	0.00567928	0.0110533	0.00564134	0.0110233	0.706244	0.250722	0.674106	0.218872	FALSE	NA
ENSG00000077254.14	ENSG00000077254	USP33	1079.87	8.76184	1079.74	9.28803	0.00469234	0.0064905	0.00443961	0.00653244	0.70136	0.228123	0.674114	0.208779	FALSE	NA
ENSG00000147010.17	ENSG00000147010	SH3KBP1	5731.94	33.7558	5732.8	33.9714	0.00278373	0.00429478	0.00280226	0.00438401	0.706653	0.233038	0.674117	0.213359	FALSE	NA
ENSG00000279652.1	ENSG00000279652	RP1-78B3.1	47.4824	0.438798	47.4861	0.437116	0.00613948	0.00948181	0.00620225	0.00978695	0.700932	0.251693	0.674121	0.215223	FALSE	NA
ENSG00000165716.10	ENSG00000165716	FAM69B	88.7883	1.31051	88.812	1.36079	-0.00625644	0.00925381	-0.006412	0.0106612	0.701022	0.24374	0.674126	0.214795	FALSE	NA
ENSG00000134318.13	ENSG00000134318	ROCK2	551.451	3.95877	551.364	4.10679	-0.00427638	0.00706136	-0.0043032	0.00683552	0.697561	0.242731	0.674203	0.213075	FALSE	NA
ENSG00000250948.1	ENSG00000250948	RP11-1079K10.2	16.2234	0.164611	16.2163	0.159834	0.00641199	0.0107249	0.00674497	0.0112464	0.699251	0.247895	0.674214	0.219626	FALSE	NA
ENSG00000132357.13	ENSG00000132357	CARD6	693.77	5.33349	693.903	5.6286	-0.00415511	0.00764665	-0.00455018	0.00752466	0.703762	0.255096	0.674217	0.221293	FALSE	NA
ENSG00000226179.6	ENSG00000226179	NCRNA00107	338.854	3.85992	338.881	3.8194	0.00706933	0.0101949	0.00739969	0.0103801	0.695246	0.25244	0.674327	0.216808	FALSE	NA
ENSG00000141096.4	ENSG00000141096	DPEP3	469.932	4.52175	470.023	4.40688	-0.00600432	0.0103671	-0.00645953	0.0105735	0.706178	0.249376	0.674388	0.216777	FALSE	NA
ENSG00000211644.3	ENSG00000211644	IGLV1-51	625.061	15.5844	624.534	16.5106	0.00588449	0.0111659	0.00640414	0.0113358	0.709197	0.239862	0.674398	0.215295	FALSE	NA
ENSG00000135090.13	ENSG00000135090	TAOK3	2657.55	16.168	2657.92	16.3223	0.00327128	0.00494397	0.0033524	0.00484743	0.703564	0.242152	0.674433	0.212124	FALSE	NA
ENSG00000106125.14	ENSG00000106125	FAM188B	14.6636	0.145032	14.6623	0.151103	0.00661424	0.00937424	0.00670615	0.0103077	0.703005	0.238767	0.674437	0.212273	FALSE	NA
ENSG00000182934.11	ENSG00000182934	SRPRA	4292.08	25.1236	4293.35	24.9977	0.00292297	0.00423338	0.00290541	0.00412193	0.702349	0.245803	0.674447	0.21374	FALSE	NA
ENSG00000099994.10	ENSG00000099994	SUSD2	43.9164	0.460697	43.9039	0.466109	0.00688925	0.0103481	0.00737667	0.010709	0.695954	0.256207	0.674484	0.21455	FALSE	NA
ENSG00000273734.1	ENSG00000273734	LLfos-48D6.2	20.53	0.326151	20.5419	0.328814	-0.00548363	0.00761435	-0.00521081	0.00789727	0.693221	0.228497	0.674488	0.201122	FALSE	NA
ENSG00000260401.1	ENSG00000260401	RP11-800A3.4	344.132	3.44416	344.031	3.47235	-0.00539299	0.0114656	-0.00569705	0.0115872	0.703343	0.262097	0.674569	0.218999	FALSE	NA
ENSG00000264676.2	ENSG00000264676	RN7SL204P	8.92423	0.133862	8.92343	0.137716	0.00504887	0.0103027	0.00526059	0.0107108	0.703004	0.246529	0.674583	0.217153	FALSE	NA
ENSG00000229539.1	ENSG00000229539	RP11-119B16.2	11.6516	0.13175	11.6497	0.127252	-0.00634108	0.00988201	-0.00661616	0.0104812	0.687281	0.241905	0.674585	0.21459	FALSE	NA
ENSG00000198839.9	ENSG00000198839	ZNF277	378.684	2.28372	378.704	2.36315	-0.00489252	0.00721713	-0.00517981	0.00719029	0.7004	0.257318	0.67463	0.218172	FALSE	NA
ENSG00000158315.10	ENSG00000158315	RHBDL2	10.1374	0.118187	10.1384	0.118471	-0.00641215	0.00934352	-0.00714483	0.0103169	0.702066	0.24623	0.674679	0.217584	FALSE	NA
ENSG00000144040.12	ENSG00000144040	SFXN5	929.624	5.26543	929.622	5.61315	0.00435568	0.00672699	0.00468963	0.00668561	0.705534	0.245174	0.674753	0.220549	FALSE	NA
ENSG00000188372.14	ENSG00000188372	ZP3	108.445	1.19994	108.404	1.16715	0.00529095	0.0106236	0.00528547	0.0108044	0.706062	0.253766	0.674828	0.212866	FALSE	NA
ENSG00000236535.1	ENSG00000236535	RP11-160H22.1	15.2062	0.263651	15.2052	0.264377	0.00691627	0.00966994	0.00754172	0.0104953	0.697215	0.256831	0.674832	0.218318	FALSE	NA
ENSG00000204961.6	ENSG00000204961	PCDHA9	11.2862	0.142168	11.292	0.138439	0.00657133	0.0101935	0.00653883	0.0106348	0.699303	0.24194	0.674876	0.208349	FALSE	NA
ENSG00000272489.1	ENSG00000272489	RP11-182L21.5	30.819	0.65851	30.7754	0.660209	-0.00648552	0.00907516	-0.00687404	0.0101509	0.700869	0.236759	0.674887	0.217768	FALSE	NA
ENSG00000121898.12	ENSG00000121898	CPXM2	8.98059	0.108588	8.97935	0.10244	-0.0069352	0.00954175	-0.00713514	0.00953708	0.686914	0.25718	0.674888	0.214112	FALSE	NA
ENSG00000173221.13	ENSG00000173221	GLRX	2746.52	19.6466	2746.67	19.1583	-0.00476486	0.00719616	-0.00476211	0.00742212	0.703024	0.240049	0.674912	0.213305	FALSE	NA
ENSG00000128833.12	ENSG00000128833	MYO5C	28.7204	0.455477	28.6844	0.456058	-0.00409674	0.0100269	-0.00347116	0.0115223	0.695909	0.24505	0.674928	0.214757	FALSE	NA
ENSG00000196459.13	ENSG00000196459	TRAPPC2	538.451	3.65787	538.356	3.75768	-0.00497616	0.00608973	-0.00509981	0.00622676	0.692903	0.245607	0.674994	0.214848	FALSE	NA
ENSG00000106018.13	ENSG00000106018	VIPR2	27.387	0.482101	27.1702	0.716856	0.00448378	0.00977494	0.00498956	0.0107203	0.704989	0.248829	0.675013	0.22064	FALSE	NA
ENSG00000134759.13	ENSG00000134759	ELP2	1093.74	7.16389	1093.52	7.03225	0.00473082	0.00686853	0.00472661	0.00735141	0.70381	0.243739	0.675013	0.216888	FALSE	NA
ENSG00000179862.6	ENSG00000179862	CITED4	163.171	1.72958	163.231	1.65576	-0.00608242	0.0105145	-0.00631792	0.0112334	0.702465	0.249651	0.675016	0.216232	FALSE	NA
ENSG00000124145.6	ENSG00000124145	SDC4	61.3134	0.528901	61.3049	0.528581	0.00618964	0.0108287	0.00646213	0.0110226	0.713054	0.248923	0.675046	0.215679	FALSE	NA
ENSG00000101266.18	ENSG00000101266	CSNK2A1	1839.35	10.2693	1839.07	10.3819	-0.00264803	0.00415733	-0.00257829	0.00436976	0.697789	0.242643	0.675055	0.213895	FALSE	NA
ENSG00000159917.15	ENSG00000159917	ZNF235	133.77	1.10826	133.782	1.11385	0.00608059	0.00918602	0.00583945	0.0100034	0.704883	0.24412	0.675073	0.214582	FALSE	NA
ENSG00000087502.17	ENSG00000087502	ERGIC2	732.294	5.32224	732.067	5.19024	-0.00610416	0.00817502	-0.00602268	0.00767189	0.69525	0.248675	0.675076	0.211166	FALSE	NA
ENSG00000156858.11	ENSG00000156858	PRR14	3247.18	17.3785	3246.8	17.8589	-0.0029344	0.00466808	-0.00288911	0.00473921	0.70003	0.246937	0.675117	0.218673	FALSE	NA
ENSG00000268320.3	ENSG00000268320	SCGB1C2	12.9375	0.241663	12.9298	0.225469	0.0056384	0.00704267	0.00541607	0.00779595	0.692707	0.238238	0.675137	0.209511	FALSE	NA
ENSG00000137571.10	ENSG00000137571	SLCO5A1	10.5404	0.156095	10.5357	0.163268	0.00493572	0.00895693	0.00469455	0.00924898	0.695181	0.247315	0.675139	0.209366	FALSE	NA
ENSG00000148600.14	ENSG00000148600	CDHR1	66.3586	0.957715	66.3909	0.904616	0.00217436	0.0111374	0.00201707	0.0117923	0.709031	0.245297	0.675277	0.215753	FALSE	NA
ENSG00000007038.10	ENSG00000007038	PRSS21	89.6698	1.81472	89.603	1.73387	0.00358426	0.00843841	0.0033962	0.00881301	0.696196	0.237009	0.675285	0.20891	FALSE	NA
ENSG00000173727.12	ENSG00000173727	CMB9-22P13.1	154.463	1.36316	154.47	1.35125	-0.0058628	0.00827635	-0.00591044	0.00843744	0.707321	0.248066	0.675313	0.215558	FALSE	NA
ENSG00000196295.11	ENSG00000196295	AC005154.6	2251.59	14.9707	2251.41	15.0318	0.00501337	0.00713145	0.00524215	0.00751336	0.706188	0.242034	0.675315	0.215687	FALSE	NA
ENSG00000114978.17	ENSG00000114978	MOB1A	5720.29	37.3038	5719.88	35.7037	-0.00239241	0.00381934	-0.00231074	0.0036789	0.699265	0.24134	0.675364	0.211031	FALSE	NA
ENSG00000117242.7	ENSG00000117242	RP11-401M16.7	246.941	1.4633	246.879	1.50519	-0.0056021	0.00746799	-0.00584293	0.00737944	0.702466	0.253527	0.675459	0.218535	FALSE	NA
ENSG00000096093.15	ENSG00000096093	EFHC1	250.914	2.03429	250.812	2.00725	-0.00561528	0.0107957	-0.00552829	0.0119088	0.69398	0.236866	0.675482	0.212698	FALSE	NA
ENSG00000101003.9	ENSG00000101003	GINS1	35.6525	0.342735	35.6527	0.335364	0.00493063	0.0116166	0.00510745	0.0118919	0.697909	0.231522	0.675536	0.211411	FALSE	NA
ENSG00000189403.14	ENSG00000189403	HMGB1	6188.44	47.3937	6187.52	45.3292	-0.00246149	0.00464328	-0.00246382	0.0047558	0.702176	0.241884	0.67555	0.217382	FALSE	NA
ENSG00000264735.1	ENSG00000264735	RP11-498C9.17	10.1382	0.123939	10.1391	0.127245	0.00570487	0.00780119	0.00605747	0.00850403	0.712908	0.213045	0.675592	0.207555	FALSE	NA
ENSG00000204291.10	ENSG00000204291	COL15A1	10.1567	0.133541	10.1601	0.133958	0.00513015	0.00757703	0.00529276	0.00771193	0.694041	0.252778	0.675598	0.215843	FALSE	NA
ENSG00000169495.4	ENSG00000169495	HTRA4	62.585	0.507709	62.576	0.519553	-0.00632473	0.00924123	-0.0065598	0.00948735	0.714145	0.236046	0.675714	0.216179	FALSE	NA
ENSG00000135211.5	ENSG00000135211	TMEM60	318.727	1.85771	318.798	1.85913	0.00480144	0.00673679	0.00499957	0.00681415	0.707398	0.237082	0.675721	0.215196	FALSE	NA
ENSG00000090104.11	ENSG00000090104	RGS1	57.9295	0.965542	57.9192	0.923557	0.00479846	0.0106555	0.0050085	0.0111174	0.713681	0.250347	0.67574	0.21695	FALSE	NA
ENSG00000279203.1	ENSG00000279203	AC005785.5	43.8705	0.457055	43.8576	0.453504	-0.00624336	0.0107634	-0.00641318	0.0111057	0.70375	0.234616	0.675756	0.215348	FALSE	NA
ENSG00000126432.13	ENSG00000126432	PRDX5	4608.13	42.7416	4609.3	44.3242	0.00469491	0.0102245	0.00461774	0.0107584	0.711231	0.238544	0.675789	0.221525	FALSE	NA
ENSG00000265996.1	ENSG00000265996	MIR3671	10.6999	0.16885	10.7014	0.174653	-0.006827	0.00859553	-0.00711361	0.00912171	0.699437	0.232276	0.675808	0.209115	FALSE	NA
ENSG00000163104.17	ENSG00000163104	SMARCAD1	402.308	3.73889	402.477	3.89394	-0.00335955	0.00691745	-0.00350087	0.00703875	0.711143	0.239464	0.67581	0.225589	FALSE	NA
ENSG00000273374.1	ENSG00000273374	RP11-383I23.2	40.4319	0.367725	40.4375	0.368036	-0.00663966	0.0096529	-0.00705826	0.00994103	0.703495	0.245618	0.675815	0.216407	FALSE	NA
ENSG00000115318.11	ENSG00000115318	LOXL3	288.718	2.35044	288.705	2.27807	-0.00619672	0.0092915	-0.00624588	0.0093175	0.704038	0.255319	0.675823	0.218136	FALSE	NA
ENSG00000250241.5	ENSG00000250241	RP11-9G1.3	15.94	0.206076	15.9367	0.209113	0.00642972	0.00894935	0.00686748	0.00899511	0.698588	0.250961	0.675834	0.212685	FALSE	NA
ENSG00000004809.13	ENSG00000004809	SLC22A16	45.8738	0.648784	45.8595	0.670909	0.0038357	0.0102985	0.00436692	0.0110459	0.712037	0.230677	0.675849	0.221347	FALSE	NA
ENSG00000160075.11	ENSG00000160075	SSU72	3718.6	19.6353	3718.79	19.362	0.00294302	0.00505044	0.00303071	0.00507207	0.700494	0.250145	0.675849	0.219634	FALSE	NA
ENSG00000103707.9	ENSG00000103707	MTFMT	323.711	1.84803	323.672	1.8218	-0.00514356	0.00776551	-0.00487053	0.00767642	0.701748	0.240464	0.675849	0.209442	FALSE	NA
ENSG00000182827.8	ENSG00000182827	ACBD3	493.412	4.3759	493.539	4.37715	-0.00416257	0.00644411	-0.00433012	0.00632157	0.700691	0.254321	0.675911	0.216772	FALSE	NA
ENSG00000274825.1	ENSG00000274825	RP4-616B8.5	10.2884	0.138057	10.2814	0.14072	0.00613048	0.0098875	0.00590081	0.0103578	0.698107	0.238536	0.675933	0.208057	FALSE	NA
ENSG00000162688.16	ENSG00000162688	AGL	246.283	2.53965	246.216	2.57504	-0.00526873	0.00793842	-0.00531063	0.00839628	0.69779	0.243902	0.67598	0.215881	FALSE	NA
ENSG00000205060.10	ENSG00000205060	SLC35B4	309.971	2.08155	309.934	2.09644	0.00574145	0.0110857	0.00586216	0.011105	0.699775	0.255905	0.676035	0.215345	FALSE	NA
ENSG00000104853.15	ENSG00000104853	CLPTM1	3136.92	16.792	3137.37	17.1445	-0.00326678	0.00408368	-0.00307485	0.00408416	0.692366	0.224901	0.676137	0.204695	FALSE	NA
ENSG00000269968.1	ENSG00000269968	RP5-940J5.9	62.473	0.630696	62.451	0.623067	0.00680447	0.0101041	0.00665281	0.0108476	0.707061	0.230585	0.676148	0.211368	FALSE	NA
ENSG00000099256.18	ENSG00000099256	PRTFDC1	17.399	0.220252	17.3954	0.219379	0.00621135	0.00937635	0.00685897	0.0102476	0.697475	0.249598	0.676168	0.215789	FALSE	NA
ENSG00000162390.17	ENSG00000162390	ACOT11	195.004	1.50398	194.999	1.56558	0.00552045	0.0102792	0.00547823	0.0102278	0.700376	0.244991	0.676194	0.214869	FALSE	NA
ENSG00000269427.1	ENSG00000269427	CTC-429P9.1	10.2929	0.133424	10.2917	0.131636	-0.00565637	0.0102159	-0.00596996	0.0106987	0.704497	0.233184	0.676195	0.212896	FALSE	NA
ENSG00000254952.1	ENSG00000254952	AP001257.1	11.0213	0.165507	11.017	0.164195	0.00594206	0.00939846	0.00614771	0.00995968	0.70124	0.244208	0.676202	0.210651	FALSE	NA
ENSG00000275409.1	ENSG00000275409	RP11-131L12.4	16.7215	0.166812	16.7179	0.168319	0.00717521	0.00933688	0.00718011	0.0106368	0.699577	0.23196	0.676225	0.208827	FALSE	NA
ENSG00000137709.9	ENSG00000137709	POU2F3	13.0578	0.17444	13.0535	0.179997	0.00405327	0.0096527	0.00462213	0.0101192	0.69685	0.258293	0.676263	0.217344	FALSE	NA
ENSG00000201321.1	ENSG00000201321	RNA5S9	115.205	2.23569	115.163	2.35019	-0.0048647	0.0108619	-0.00461384	0.0113772	0.705816	0.228328	0.676275	0.213742	FALSE	NA
ENSG00000284874.1	ENSG00000284874	SEPT5-GP1BB	1100.09	11.9955	1100.37	12.2834	-0.00602829	0.00892028	-0.00585358	0.0091899	0.696954	0.238147	0.676305	0.210963	FALSE	NA
ENSG00000100519.11	ENSG00000100519	PSMC6	1007.16	8.31209	1007.26	8.03206	0.00355513	0.00605246	0.00345236	0.00607566	0.695644	0.249887	0.676326	0.21373	FALSE	NA
ENSG00000272918.1	ENSG00000272918	CTB-152G17.6	87.5024	0.795542	87.4948	0.82942	0.00587679	0.0097492	0.00569147	0.00996007	0.70337	0.247729	0.676346	0.215396	FALSE	NA
ENSG00000250305.8	ENSG00000250305	KIAA1456	43.8476	0.413154	43.8412	0.415744	-0.00692305	0.0107579	-0.00728689	0.011028	0.70755	0.243143	0.676359	0.219876	FALSE	NA
ENSG00000165923.15	ENSG00000165923	AGBL2	63.4022	0.555098	63.3844	0.573162	-0.0071678	0.010338	-0.0071236	0.010538	0.700773	0.22769	0.676382	0.207271	FALSE	NA
ENSG00000258325.2	ENSG00000258325	RP4-816N1.6	8.82343	0.0972196	8.8239	0.0987601	-0.00538931	0.00958425	-0.00602543	0.0103034	0.700708	0.248596	0.676391	0.218	FALSE	NA
ENSG00000099940.11	ENSG00000099940	SNAP29	1335.62	6.60512	1335.69	6.74085	-0.0052326	0.0084675	-0.00535015	0.00847346	0.710614	0.24396	0.676443	0.215463	FALSE	NA
ENSG00000165060.12	ENSG00000165060	FXN	323.911	1.81172	323.871	1.84151	0.0052049	0.00847465	0.00520409	0.0084854	0.707179	0.237765	0.67657	0.216145	FALSE	NA
ENSG00000185869.14	ENSG00000185869	ZNF829	110.072	0.804574	110.056	0.79534	0.00569221	0.00772228	0.00582164	0.0080708	0.70478	0.238387	0.676657	0.216105	FALSE	NA
ENSG00000236064.1	ENSG00000236064	RP6-191P20.4	20.8369	0.228604	20.829	0.223805	-0.0068492	0.0104385	-0.00705804	0.0108303	0.702461	0.24406	0.67669	0.213545	FALSE	NA
ENSG00000160172.10	ENSG00000160172	FAM86C2P	41.4103	0.366134	41.4124	0.359996	-0.00602817	0.0110568	-0.00670299	0.0115229	0.697339	0.254337	0.67672	0.218822	FALSE	NA
ENSG00000170482.16	ENSG00000170482	SLC23A1	12.2324	0.211754	12.2129	0.20544	0.00424524	0.00796997	0.00429699	0.00817842	0.711151	0.24599	0.676725	0.217353	FALSE	NA
ENSG00000162066.14	ENSG00000162066	AMDHD2	1194.28	6.67753	1194.55	6.75568	0.00448774	0.00703042	0.00456211	0.00700554	0.698488	0.248259	0.676744	0.211503	FALSE	NA
ENSG00000088256.8	ENSG00000088256	GNA11	188.46	1.43295	188.51	1.51899	0.00481568	0.0116694	0.00460253	0.0117025	0.697641	0.229912	0.676751	0.20724	FALSE	NA
ENSG00000146221.9	ENSG00000146221	TCTE1	10.3718	0.119407	10.3681	0.125865	-0.00595528	0.00957225	-0.00623992	0.00987773	0.697193	0.252167	0.676781	0.213427	FALSE	NA
ENSG00000277232.2	ENSG00000277232	GTSE1-AS1	19.1714	0.188836	19.1785	0.189657	0.00273471	0.00829372	0.00292871	0.00861247	0.707791	0.235809	0.676793	0.216153	FALSE	NA
ENSG00000266805.1	ENSG00000266805	RP11-61L19.1	32.3033	0.414548	32.297	0.424249	0.00652502	0.010209	0.00699093	0.0111097	0.708052	0.236168	0.676816	0.217623	FALSE	NA
ENSG00000107890.16	ENSG00000107890	ANKRD26	124.542	1.28331	124.519	1.28089	0.00623844	0.010684	0.00598856	0.0114004	0.702781	0.241505	0.676842	0.211273	FALSE	NA
ENSG00000277767.1	ENSG00000277767	RP11-365P13.5	61.6425	0.489994	61.6368	0.491082	-0.00584597	0.00994417	-0.00626855	0.0103654	0.703764	0.258116	0.676861	0.223943	FALSE	NA
ENSG00000144485.10	ENSG00000144485	HES6	65.2068	1.07279	65.1328	1.03155	-0.00107842	0.0125652	-0.000851716	0.0125398	0.713305	0.23997	0.676901	0.212608	FALSE	NA
ENSG00000117143.13	ENSG00000117143	UAP1	249.937	1.97133	249.968	2.08188	-0.000229884	0.0124476	-0.00105649	0.0129306	0.712925	0.252266	0.676901	0.219422	FALSE	NA
ENSG00000268119.5	ENSG00000268119	CTD-2561J22.5	51.6497	0.776623	51.5883	0.77953	-0.00551335	0.0100774	-0.00599838	0.0102056	0.71225	0.238448	0.676934	0.21457	FALSE	NA
ENSG00000276966.2	ENSG00000276966	HIST1H4E	72.1796	0.753826	72.1878	0.786941	-0.00619393	0.0110072	-0.00628263	0.0113413	0.704066	0.247808	0.676934	0.218363	FALSE	NA
ENSG00000204117.1	ENSG00000204117	RP4-640H8.2	9.97412	0.118173	9.97319	0.117776	0.00590093	0.0101063	0.00642017	0.0107257	0.714069	0.244453	0.676935	0.214747	FALSE	NA
ENSG00000189190.9	ENSG00000189190	ZNF600	616.348	6.59684	616.216	6.55011	-0.00705206	0.0101662	-0.00737311	0.0101564	0.700798	0.247846	0.676945	0.211554	FALSE	NA
ENSG00000196796.5	ENSG00000196796	CTB-134H23.2	10.6545	0.211118	10.6502	0.214956	-0.00390274	0.00734317	-0.00418463	0.00753905	0.710782	0.226556	0.677061	0.210917	FALSE	NA
ENSG00000251405.2	ENSG00000251405	CTB-109A12.1	16.5537	0.194978	16.5623	0.199432	-0.00607332	0.00932274	-0.00638508	0.0100418	0.711047	0.252897	0.677103	0.216728	FALSE	NA
ENSG00000168404.12	ENSG00000168404	MLKL	3122.7	19.9318	3122.19	21.4223	-0.00464151	0.00796782	-0.00468532	0.00787326	0.702403	0.249973	0.677174	0.214232	FALSE	NA
ENSG00000239732.3	ENSG00000239732	TLR9	273.139	2.75297	273.059	2.65641	0.00674457	0.0100637	0.00699931	0.0108228	0.70796	0.221607	0.677185	0.21044	FALSE	NA
ENSG00000227039.6	ENSG00000227039	AL844908.5	5287.65	40.1898	5288.78	39.4723	-0.00663651	0.0103525	-0.00644376	0.0103748	0.703691	0.24509	0.677206	0.208088	FALSE	NA
ENSG00000042062.11	ENSG00000042062	FAM65C	63.8904	1.02318	63.845	1.09745	-0.00224305	0.0125733	-0.00266108	0.0131873	0.705818	0.236498	0.677208	0.217994	FALSE	NA
ENSG00000174990.4	ENSG00000174990	CA5A	108.458	1.09481	108.501	1.02312	-0.00685611	0.00985715	-0.00750378	0.0105342	0.706283	0.23346	0.677214	0.212964	FALSE	NA
ENSG00000130764.9	ENSG00000130764	LRRC47	955.82	5.39295	955.867	5.50344	-0.00472941	0.00680516	-0.00484473	0.0072536	0.708803	0.22912	0.677258	0.21314	FALSE	NA
ENSG00000275963.1	ENSG00000275963	RP11-180M15.6	34.1881	0.341572	34.1733	0.346399	0.00443236	0.0121509	0.00373652	0.0119044	0.694503	0.233281	0.677287	0.204415	FALSE	NA
ENSG00000108963.17	ENSG00000108963	DPH1	917.117	6.06784	917.023	6.32301	0.00421777	0.0081928	0.00427404	0.00787029	0.69872	0.258182	0.677308	0.214467	FALSE	NA
ENSG00000284735.1	ENSG00000284735	RP4-736L20.4	26.7849	0.264038	26.7794	0.258886	-0.00522045	0.0107832	-0.00598379	0.012283	0.71108	0.231736	0.677343	0.22221	FALSE	NA
ENSG00000141527.16	ENSG00000141527	CARD14	25.5383	0.289978	25.5315	0.312075	0.00730328	0.00888906	0.00749484	0.00921259	0.698022	0.234062	0.677347	0.205244	FALSE	NA
ENSG00000263882.2	ENSG00000263882	RN7SL774P	20.9609	0.205728	20.9581	0.207455	-0.00712498	0.0107398	-0.00744159	0.0105213	0.709111	0.246082	0.677358	0.215382	FALSE	NA
ENSG00000214198.8	ENSG00000214198	TTC41P	11.1181	0.148768	11.12	0.149413	0.00478833	0.00857832	0.00503512	0.0089198	0.708339	0.24243	0.677369	0.2131	FALSE	NA
ENSG00000100030.14	ENSG00000100030	MAPK1	4387.85	32.6248	4386.97	33.4006	-0.0037491	0.0060625	-0.00375396	0.00604947	0.702373	0.240469	0.677422	0.210823	FALSE	NA
ENSG00000101150.17	ENSG00000101150	TPD52L2	5276.09	33.2087	5274.06	32.5555	0.00258432	0.00446112	0.00259824	0.00442418	0.71363	0.236466	0.677434	0.214228	FALSE	NA
ENSG00000163521.15	ENSG00000163521	GLB1L	111.968	1.07923	111.977	1.08876	-0.00638693	0.0103713	-0.00648372	0.0107061	0.704152	0.253451	0.677465	0.216903	FALSE	NA
ENSG00000271966.1	ENSG00000271966	RP11-7F18.2	9.2218	0.110646	9.22119	0.110214	-0.00648894	0.00934108	-0.00687039	0.00970935	0.696186	0.254145	0.677488	0.21607	FALSE	NA
ENSG00000183386.9	ENSG00000183386	FHL3	1289.06	11.9438	1289.05	12.0507	-0.00567998	0.0105555	-0.00626486	0.0115806	0.704757	0.247952	0.677495	0.219427	FALSE	NA
ENSG00000147854.16	ENSG00000147854	UHRF2	1013.51	8.02373	1013.36	8.10244	-0.002655	0.00671521	-0.00276286	0.00688376	0.700837	0.240016	0.677503	0.215995	FALSE	NA
ENSG00000112031.15	ENSG00000112031	MTRF1L	465.244	2.67639	465.261	2.60665	0.00433408	0.00633508	0.00446693	0.00651243	0.697684	0.235829	0.677516	0.212037	FALSE	NA
ENSG00000219626.8	ENSG00000219626	FAM228B	360.38	2.67419	360.41	2.70761	0.00575718	0.00908663	0.00574752	0.00908979	0.706149	0.248999	0.677549	0.214456	FALSE	NA
ENSG00000274897.2	ENSG00000274897	CMB9-55F22.2	34.1334	0.263458	34.1305	0.268519	0.00709103	0.0102112	0.00737626	0.0105501	0.707445	0.254014	0.677556	0.224365	FALSE	NA
ENSG00000235169.8	ENSG00000235169	SMIM1	576.554	17.0958	576.575	17.2288	-0.00214658	0.00717764	-0.00205332	0.00739341	0.704866	0.23357	0.677573	0.213042	FALSE	NA
ENSG00000241014.2	ENSG00000241014	RP11-244H3.1	147.616	1.11448	147.648	1.18835	0.00563414	0.00961534	0.00616918	0.00942282	0.710741	0.25379	0.677598	0.221714	FALSE	NA
ENSG00000243410.1	ENSG00000243410	RP11-245J9.4	24.9075	0.220823	24.9002	0.230144	-0.00708074	0.00963414	-0.00742445	0.0101752	0.703552	0.244882	0.67761	0.209251	FALSE	NA
ENSG00000166012.16	ENSG00000166012	TAF1D	1468.99	11.6502	1468.78	11.0063	0.0033235	0.00606474	0.003388	0.00596186	0.701618	0.254706	0.67765	0.21839	FALSE	NA
ENSG00000239219.2	ENSG00000239219	RP11-379K17.4	14.5914	0.246514	14.5843	0.243371	0.00395305	0.00708465	0.00397637	0.0077148	0.708963	0.238748	0.677724	0.216542	FALSE	NA
ENSG00000180481.10	ENSG00000180481	GLIPR1L2	17.9881	0.228605	17.9752	0.230949	-0.00551409	0.00975649	-0.00632485	0.0101301	0.702611	0.253899	0.677747	0.214665	FALSE	NA
ENSG00000140538.16	ENSG00000140538	NTRK3	15.3515	0.267311	15.3346	0.273048	-0.000128608	0.00916119	3.24311e-06	0.00966135	0.711195	0.241318	0.677768	0.215578	FALSE	NA
ENSG00000177302.14	ENSG00000177302	TOP3A	1152.59	6.39096	1152.47	6.41017	0.00387804	0.00654981	0.00417888	0.00643295	0.719323	0.239363	0.67777	0.220571	FALSE	NA
ENSG00000256660.5	ENSG00000256660	CLEC12B	193.812	3.26219	193.719	3.22823	0.00375533	0.00908208	0.00396844	0.00907775	0.701227	0.252543	0.677778	0.21219	FALSE	NA
ENSG00000152439.12	ENSG00000152439	ZNF773	233.455	1.50576	233.449	1.47999	-0.00556631	0.00901177	-0.00572651	0.00906041	0.711603	0.246581	0.677779	0.220765	FALSE	NA
ENSG00000260317.1	ENSG00000260317	RP11-48B3.4	10.479	0.138683	10.4733	0.142451	-0.00539919	0.0100995	-0.00581006	0.0106134	0.707849	0.229693	0.677783	0.212869	FALSE	NA
ENSG00000278291.1	ENSG00000278291	RP11-172H24.4	18.3181	0.171953	18.3146	0.168774	0.00637911	0.0103768	0.00596881	0.0112711	0.695784	0.236837	0.677799	0.211251	FALSE	NA
ENSG00000241627.3	ENSG00000241627	RP11-464E15.2	10.44	0.172918	10.4397	0.172904	0.00554223	0.00576962	0.00548947	0.00601265	0.685258	0.238769	0.677853	0.20011	FALSE	NA
ENSG00000107625.12	ENSG00000107625	DDX50	733.625	5.02499	733.594	5.07075	0.0035018	0.00502791	0.00337366	0.00498587	0.70578	0.231657	0.677882	0.210501	FALSE	NA
ENSG00000179588.8	ENSG00000179588	ZFPM1	557.317	4.19023	557.253	4.1771	-0.00599902	0.00910014	-0.00602503	0.00935641	0.7075	0.235334	0.677886	0.209147	FALSE	NA
ENSG00000175066.15	ENSG00000175066	GK5	539.371	5.12634	539.198	5.19495	0.00513856	0.00903188	0.00542975	0.00913708	0.704819	0.242379	0.677911	0.216637	FALSE	NA
ENSG00000252010.1	ENSG00000252010	SCARNA5	58.788	1.045	58.7766	0.998838	0.00599802	0.0106691	0.00628256	0.0112861	0.69888	0.241531	0.677936	0.211315	FALSE	NA
ENSG00000270804.1	ENSG00000270804	CTD-2583A14.11	294.836	2.01672	294.799	1.99344	-0.00599385	0.00959069	-0.00605295	0.00975118	0.709658	0.238327	0.677956	0.210701	FALSE	NA
ENSG00000121594.11	ENSG00000121594	CD80	13.4242	0.192935	13.4189	0.196121	0.00497822	0.00872496	0.00518193	0.00937199	0.701266	0.242269	0.677957	0.212083	FALSE	NA
ENSG00000160439.15	ENSG00000160439	RDH13	254.878	1.78937	254.902	1.84845	0.00597898	0.00897402	0.00645088	0.00958016	0.712897	0.233626	0.678229	0.218271	FALSE	NA
ENSG00000096968.13	ENSG00000096968	JAK2	991.866	10.7615	992.05	10.7743	0.00516991	0.00874601	0.00560648	0.00866817	0.711943	0.25808	0.67824	0.220613	FALSE	NA
ENSG00000212176.1	ENSG00000212176	RNA5SP207	16.6978	0.387477	16.6885	0.382897	-0.00525687	0.00855105	-0.00603834	0.00934895	0.70853	0.241855	0.678245	0.216529	FALSE	NA
ENSG00000228427.1	ENSG00000228427	RP5-1091N2.9	83.2699	0.551839	83.2765	0.558708	0.0058952	0.00910498	0.00577543	0.0091638	0.708633	0.236242	0.678259	0.208003	FALSE	NA
ENSG00000227533.5	ENSG00000227533	RP5-848E13.3	75.0767	0.675453	75.0793	0.677815	0.00713209	0.00981149	0.00704605	0.0103141	0.689703	0.244459	0.678317	0.20536	FALSE	NA
ENSG00000178053.17	ENSG00000178053	MLF1	18.3426	0.209939	18.3406	0.207432	0.00555068	0.00908954	0.00601289	0.0103385	0.71016	0.237887	0.678365	0.215935	FALSE	NA
ENSG00000243147.7	ENSG00000243147	MRPL33	584.901	3.7627	584.957	3.71618	-0.0033862	0.00586175	-0.00333067	0.00562626	0.697838	0.243522	0.678373	0.210945	FALSE	NA
ENSG00000225880.5	ENSG00000225880	NCRNA00115	56.3203	0.464385	56.3215	0.456772	-0.0060595	0.0107364	-0.00612423	0.0105352	0.706688	0.238256	0.678375	0.208953	FALSE	NA
ENSG00000277246.1	ENSG00000277246	RP11-153I24.4	19.5157	0.205442	19.5157	0.200625	-0.00716172	0.0102573	-0.00753717	0.0102959	0.699883	0.252874	0.678413	0.213736	FALSE	NA
ENSG00000132000.12	ENSG00000132000	PODNL1	22.7817	0.189115	22.7734	0.197598	-0.00668002	0.00967094	-0.0068259	0.010171	0.697458	0.251231	0.678428	0.215224	FALSE	NA
ENSG00000096060.14	ENSG00000096060	FKBP5	3381.19	38.6348	3378.65	39.4887	-0.00629284	0.0105336	-0.00678506	0.0109483	0.705667	0.243773	0.678445	0.214589	FALSE	NA
ENSG00000173715.16	ENSG00000173715	C11orf80	292.356	2.91824	292.26	2.87721	-0.00504324	0.00947341	-0.00556272	0.0100354	0.721368	0.246534	0.678447	0.224702	FALSE	NA
ENSG00000197353.3	ENSG00000197353	LYPD2	54.1572	1.43071	54.1206	1.3717	-0.00313569	0.0072006	-0.00355221	0.00795441	0.723118	0.249254	0.678485	0.227063	FALSE	NA
ENSG00000204371.11	ENSG00000204371	EHMT2	1946.99	12.2257	1947.49	12.7566	0.00262457	0.00486168	0.0026635	0.0046418	0.704169	0.24967	0.678504	0.215553	FALSE	NA
ENSG00000198824.6	ENSG00000198824	CHAMP1	434.662	3.37792	434.712	3.56947	0.00371697	0.00782524	0.00356198	0.00797636	0.706573	0.239843	0.678544	0.215783	FALSE	NA
ENSG00000198947.15	ENSG00000198947	DMD	18.9836	0.282697	18.9741	0.286473	-0.00467634	0.00588932	-0.00501867	0.00609668	0.702897	0.248955	0.678565	0.211559	FALSE	NA
ENSG00000153147.5	ENSG00000153147	SMARCA5	2020.22	15.011	2020.55	14.9967	0.00441705	0.00851802	0.0047636	0.00803394	0.71995	0.24422	0.678618	0.218917	FALSE	NA
ENSG00000101082.13	ENSG00000101082	SLA2	1281.24	8.6198	1281.25	8.7925	0.00414832	0.00883575	0.00436996	0.00856795	0.71122	0.252459	0.678679	0.214277	FALSE	NA
ENSG00000237473.1	ENSG00000237473	RP11-324C10.1	62.3115	0.847136	62.3154	0.806958	-0.0056886	0.0105334	-0.00588504	0.0107915	0.698917	0.253673	0.678704	0.214	FALSE	NA
ENSG00000124762.13	ENSG00000124762	CDKN1A	841.161	7.92402	840.965	8.14483	0.00551022	0.00805944	0.00548005	0.00887679	0.702848	0.228475	0.678733	0.209044	FALSE	NA
ENSG00000259024.6	ENSG00000259024	TVP23C-CDRT4	11.783	0.317969	11.7772	0.313925	0.00361666	0.00505845	0.00368163	0.00517432	0.708505	0.249054	0.678787	0.214249	FALSE	NA
ENSG00000258920.1	ENSG00000258920	FOXN3-AS1	29.3792	0.260048	29.3796	0.246158	0.00636819	0.0103202	0.00686398	0.0111455	0.711489	0.242567	0.678877	0.218346	FALSE	NA
ENSG00000204657.4	ENSG00000204657	OR2H2	8.32096	0.146395	8.32294	0.151116	-0.00542733	0.00829987	-0.00606056	0.00939056	0.711338	0.253375	0.678878	0.217406	FALSE	NA
ENSG00000264615.2	ENSG00000264615	RN7SL592P	15.9633	0.16791	15.9567	0.16507	0.00656878	0.0100721	0.00676279	0.0110025	0.692611	0.230251	0.678888	0.210463	FALSE	NA
ENSG00000279544.1	ENSG00000279544	AL133243.4	41.0671	0.517178	41.0737	0.504848	0.0066327	0.0103882	0.00692143	0.0106517	0.712053	0.246349	0.678891	0.21525	FALSE	NA
ENSG00000072364.12	ENSG00000072364	AFF4	965.288	8.74236	965.164	9.21554	0.00370978	0.00739122	0.00354879	0.00774318	0.70653	0.233003	0.678907	0.213646	FALSE	NA
ENSG00000198040.10	ENSG00000198040	ZNF84	442.187	3.92305	442.071	3.9764	0.00471451	0.00924613	0.0048221	0.00940473	0.709625	0.246956	0.679007	0.217106	FALSE	NA
ENSG00000160972.9	ENSG00000160972	PPP1R16A	406.623	2.75217	406.528	2.80521	-0.00572564	0.0100595	-0.00638204	0.0100344	0.70339	0.248759	0.679019	0.219785	FALSE	NA
ENSG00000263786.1	ENSG00000263786	RP11-649A18.4	12.4166	0.177239	12.4245	0.183481	-0.00577491	0.0101681	-0.0065033	0.0107309	0.718529	0.243086	0.679034	0.219532	FALSE	NA
ENSG00000266079.4	ENSG00000266079	SNORA59B	9.11951	0.11431	9.11424	0.114056	0.005253	0.0101908	0.00583653	0.0102674	0.714561	0.233038	0.679037	0.211612	FALSE	NA
ENSG00000237749.4	ENSG00000237749	RP3-423B22.5	21.921	0.21204	21.9179	0.233782	-0.00604976	0.010934	-0.00600733	0.0112779	0.701617	0.235162	0.679059	0.210392	FALSE	NA
ENSG00000154917.10	ENSG00000154917	RAB6B	70.6069	1.24018	70.5734	1.30225	-0.00483281	0.00903708	-0.0049516	0.0092778	0.711917	0.238729	0.679088	0.212884	FALSE	NA
ENSG00000211888.2	ENSG00000211888	TRAJ1	8.10713	0.136473	8.10646	0.130894	0.0051052	0.00857882	0.0053238	0.00958801	0.70534	0.230595	0.679132	0.211061	FALSE	NA
ENSG00000174989.12	ENSG00000174989	FBXW8	258.087	2.07766	258.156	2.05029	-0.00555767	0.00951374	-0.00586007	0.00955007	0.709621	0.248129	0.679152	0.218947	FALSE	NA
ENSG00000259756.1	ENSG00000259756	RP11-625H11.2	10.3075	0.111313	10.3041	0.109653	-0.00596587	0.00945652	-0.00677344	0.0108069	0.71428	0.240734	0.679164	0.217424	FALSE	NA
ENSG00000234494.7	ENSG00000234494	AC003665.1	10.1608	0.118368	10.1583	0.118011	0.00455323	0.0094176	0.00490283	0.00953394	0.700771	0.231703	0.679239	0.208703	FALSE	NA
ENSG00000144395.17	ENSG00000144395	CCDC150	30.4834	0.275241	30.4818	0.270365	0.0060127	0.00990624	0.00631772	0.0111222	0.702592	0.244445	0.679263	0.218179	FALSE	NA
ENSG00000122203.14	ENSG00000122203	KIAA1191	1074.99	6.45859	1074.67	6.50462	-0.00345485	0.00510827	-0.00335462	0.00539707	0.700137	0.225598	0.679272	0.206663	FALSE	NA
ENSG00000233665.8	ENSG00000233665	RP11-523O18.5	22.2153	0.267495	22.222	0.275804	-0.00648266	0.0106353	-0.00688434	0.0110852	0.708718	0.248217	0.679333	0.216131	FALSE	NA
ENSG00000004468.12	ENSG00000004468	CD38	546.278	8.18601	545.982	8.54413	-0.00153285	0.0121651	-0.00186541	0.012719	0.71403	0.243174	0.679335	0.218192	FALSE	NA
ENSG00000265992.1	ENSG00000265992	ESRG	121.483	2.06428	121.434	2.04742	0.00124562	0.0118731	0.000484388	0.0126285	0.697928	0.247727	0.679338	0.212502	FALSE	NA
ENSG00000158488.15	ENSG00000158488	CD1E	24.1057	0.373472	24.0885	0.373067	0.00452623	0.00928661	0.00439773	0.0098179	0.710718	0.231135	0.679415	0.210505	FALSE	NA
ENSG00000241755.1	ENSG00000241755	IGKV1-9	241.694	7.10362	241.282	7.21997	0.0031538	0.00926958	0.0028619	0.0104371	0.712784	0.250971	0.679443	0.216386	FALSE	NA
ENSG00000257315.2	ENSG00000257315	ZBED6	285.117	5.53224	285.047	5.37322	-0.00757178	0.0098695	-0.00755286	0.0102275	0.701048	0.245389	0.67945	0.212356	FALSE	NA
ENSG00000143674.10	ENSG00000143674	RP5-862P8.2	36.125	0.486083	36.1261	0.474908	0.00424364	0.0107448	0.00399308	0.0108881	0.705805	0.239525	0.679477	0.208591	FALSE	NA
ENSG00000187049.9	ENSG00000187049	TMEM216	344.242	1.85184	344.216	1.97047	0.00368427	0.00825471	0.00376142	0.00830909	0.713575	0.253666	0.679511	0.219433	FALSE	NA
ENSG00000258741.3	ENSG00000258741	RP11-386M24.4	8.89088	0.132852	8.89024	0.133611	-0.0049665	0.00814712	-0.00497427	0.00798081	0.707124	0.241578	0.679517	0.207478	FALSE	NA
ENSG00000225450.1	ENSG00000225450	RP3-508I15.14	52.5191	0.561768	52.5278	0.56335	-0.00607404	0.0110432	-0.00669997	0.0107403	0.70564	0.249547	0.679541	0.215718	FALSE	NA
ENSG00000240098.3	ENSG00000240098	RN7SL351P	8.41187	0.123739	8.41167	0.122209	0.0060887	0.0091401	0.00639874	0.00943493	0.703345	0.236356	0.679551	0.212154	FALSE	NA
ENSG00000100815.12	ENSG00000100815	TRIP11	608.234	4.84178	608.141	4.69265	-0.00488391	0.00876808	-0.0046134	0.00926852	0.701659	0.224209	0.679555	0.205763	FALSE	NA
ENSG00000132716.18	ENSG00000132716	DCAF8	3505.34	20.0124	3505.5	19.994	0.00246719	0.0041238	0.00267748	0.00409177	0.71886	0.240427	0.679569	0.216807	FALSE	NA
ENSG00000189046.10	ENSG00000189046	ALKBH2	153.149	1.04655	153.156	1.05756	-0.00547055	0.0082494	-0.00530208	0.00852046	0.702734	0.228341	0.679575	0.206811	FALSE	NA
ENSG00000111364.15	ENSG00000111364	DDX55	597.675	4.16336	597.586	4.11478	0.00356553	0.0069183	0.0037544	0.00678501	0.704313	0.245321	0.679603	0.214485	FALSE	NA
ENSG00000250254.1	ENSG00000250254	PTTG2	19.5639	0.252045	19.5647	0.24763	-0.00676684	0.00993753	-0.0068516	0.010717	0.701969	0.236961	0.67966	0.211879	FALSE	NA
ENSG00000261526.2	ENSG00000261526	CTB-31O20.2	171.726	1.2499	171.78	1.22925	0.00492171	0.00733714	0.00486226	0.00741705	0.704895	0.237295	0.679674	0.214015	FALSE	NA
ENSG00000186376.14	ENSG00000186376	ZNF75D	381.424	3.27703	381.411	3.33643	-0.00404792	0.00686689	-0.00407066	0.00675459	0.715658	0.238392	0.679692	0.210666	FALSE	NA
ENSG00000247363.2	ENSG00000247363	RP11-637A17.2	21.8089	0.231952	21.8083	0.224005	-0.0057677	0.0104814	-0.00587529	0.0112032	0.702681	0.239089	0.679692	0.211142	FALSE	NA
ENSG00000277639.2	ENSG00000277639	RP11-467J12.4	9.36387	0.121562	9.36335	0.124283	0.00563044	0.00945694	0.0062177	0.00976669	0.713369	0.246314	0.679774	0.215819	FALSE	NA
ENSG00000165934.12	ENSG00000165934	CPSF2	1280.86	7.85917	1280.85	7.91378	-0.0046725	0.00735015	-0.00436779	0.00741724	0.696543	0.232325	0.679791	0.20437	FALSE	NA
ENSG00000203985.10	ENSG00000203985	LDLRAD1	14.3634	0.159168	14.365	0.158208	0.00667107	0.0100832	0.00689248	0.0107364	0.709561	0.245205	0.679814	0.214642	FALSE	NA
ENSG00000124575.6	ENSG00000124575	HIST1H1D	41.1573	0.735372	41.1573	0.715905	0.00460007	0.0112402	0.0051419	0.0117857	0.709828	0.243557	0.67988	0.214075	FALSE	NA
ENSG00000177576.11	ENSG00000177576	C18orf32	1230.86	7.74963	1230.92	7.76365	-0.00362417	0.00604403	-0.0036193	0.00607062	0.708574	0.23836	0.679884	0.209569	FALSE	NA
ENSG00000138867.16	ENSG00000138867	GUCD1	3520.78	25.2261	3519.72	25.9451	-0.00407693	0.00764515	-0.00427059	0.00777658	0.717563	0.225919	0.679892	0.2128	FALSE	NA
ENSG00000114062.18	ENSG00000114062	UBE3A	1093.18	8.70267	1093.2	8.50397	0.00512721	0.00910911	0.00535205	0.00900583	0.708177	0.256255	0.679895	0.218979	FALSE	NA
ENSG00000253829.1	ENSG00000253829	RP11-723D22.3	10.0257	0.170013	10.0216	0.16971	0.00558893	0.00967817	0.00580816	0.00990796	0.701876	0.250074	0.679904	0.212988	FALSE	NA
ENSG00000136643.11	ENSG00000136643	RPS6KC1	362.244	2.45752	362.263	2.47193	-0.00514729	0.00730054	-0.00516074	0.00710976	0.709048	0.242716	0.679921	0.214751	FALSE	NA
ENSG00000256984.2	ENSG00000256984	RP11-551L14.8	9.76066	0.153085	9.75776	0.157258	-0.00448848	0.00868788	-0.00506788	0.0096912	0.719164	0.232113	0.679954	0.218106	FALSE	NA
ENSG00000077232.17	ENSG00000077232	DNAJC10	1304.32	10.2465	1304.32	10.1579	0.00444968	0.00651314	0.00462307	0.00663986	0.715605	0.24353	0.67996	0.218469	FALSE	NA
ENSG00000125107.17	ENSG00000125107	CNOT1	4960.87	29.3037	4961.12	29.5363	-0.00354008	0.00516605	-0.0034695	0.00523729	0.700167	0.224309	0.680122	0.209139	FALSE	NA
ENSG00000272589.1	ENSG00000272589	ZSWIM8-AS1	131.565	0.982423	131.582	0.965924	-0.00540051	0.00964027	-0.00557145	0.0101826	0.712996	0.229498	0.680142	0.211127	FALSE	NA
ENSG00000021776.10	ENSG00000021776	AQR	1130.97	7.73821	1130.94	7.70084	0.00402179	0.00784409	0.00342729	0.00778237	0.701192	0.233032	0.680176	0.20451	FALSE	NA
ENSG00000162407.8	ENSG00000162407	PLPP3	22.7399	0.327491	22.684	0.364121	0.00534235	0.00942877	0.00593466	0.010164	0.705237	0.247088	0.680183	0.215727	FALSE	NA
ENSG00000122641.10	ENSG00000122641	INHBA	11.5057	0.263915	11.5028	0.254113	0.00318184	0.00932132	0.00347413	0.00949279	0.708006	0.238547	0.680257	0.213569	FALSE	NA
ENSG00000108465.14	ENSG00000108465	CDK5RAP3	5913.41	35.6886	5914.86	35.5945	-0.00382029	0.00643878	-0.00371743	0.0065043	0.702199	0.259292	0.680302	0.218657	FALSE	NA
ENSG00000227741.1	ENSG00000227741	RP11-536C5.7	13.5446	0.142993	13.5435	0.145073	-0.00644901	0.00924975	-0.00672586	0.0100869	0.712399	0.228099	0.680309	0.205464	FALSE	NA
ENSG00000168477.18	ENSG00000168477	TNXB	158.636	1.57155	158.649	1.54889	0.00553085	0.0106902	0.00592602	0.0113681	0.714728	0.244257	0.680327	0.216347	FALSE	NA
ENSG00000152315.4	ENSG00000152315	KCNK13	35.8592	0.38449	35.8512	0.383963	-0.0062834	0.0110526	-0.0060739	0.0110965	0.707352	0.234176	0.680345	0.206445	FALSE	NA
ENSG00000223396.3	ENSG00000223396	RP11-134G8.6	93.7348	0.644613	93.7392	0.6598	-0.00475291	0.0112144	-0.00526043	0.0119705	0.711185	0.238733	0.680357	0.216065	FALSE	NA
ENSG00000259332.3	ENSG00000259332	ST20-MTHFS	104.087	0.99006	104.089	0.959582	-0.00700186	0.0108249	-0.00688193	0.0106161	0.708093	0.23714	0.680383	0.209164	FALSE	NA
ENSG00000139547.7	ENSG00000139547	RDH16	59.2744	0.474444	59.2735	0.473603	0.00575148	0.00990378	0.00577909	0.0101666	0.709934	0.238123	0.680399	0.212283	FALSE	NA
ENSG00000166173.10	ENSG00000166173	LARP6	16.5887	0.181814	16.588	0.185082	0.00607498	0.00993195	0.00653606	0.0104657	0.698272	0.248054	0.680401	0.212655	FALSE	NA
ENSG00000144357.16	ENSG00000144357	UBR3	524.714	4.55314	524.684	4.75381	-0.00520983	0.0085339	-0.00547876	0.0089041	0.706393	0.243495	0.680447	0.213319	FALSE	NA
ENSG00000285043.1	ENSG00000285043	CTD-2515O10.6	102.961	0.907771	102.969	0.942748	0.00580785	0.0105944	0.0060476	0.0112106	0.708468	0.23486	0.680474	0.208958	FALSE	NA
ENSG00000001630.15	ENSG00000001630	CYP51A1	230.665	1.60742	230.64	1.71076	-0.00525512	0.00993194	-0.0054472	0.0107807	0.71252	0.230966	0.680536	0.214398	FALSE	NA
ENSG00000119778.14	ENSG00000119778	ATAD2B	443.19	4.477	442.972	4.56834	0.0052361	0.00863832	0.0053173	0.00859341	0.70835	0.239472	0.680636	0.214924	FALSE	NA
ENSG00000129691.15	ENSG00000129691	ASH2L	1284.58	6.46671	1284.39	6.43647	0.00408054	0.00682528	0.00421878	0.00634889	0.706093	0.255246	0.680645	0.216976	FALSE	NA
ENSG00000101460.12	ENSG00000101460	MAP1LC3A	418.699	4.37004	418.351	4.43147	0.00503533	0.0108776	0.00457764	0.0111438	0.705101	0.229457	0.68069	0.204719	FALSE	NA
ENSG00000274487.1	ENSG00000274487	CH17-431G21.1	119.719	1.84673	119.724	1.81383	-0.00610978	0.00983694	-0.00681239	0.00984962	0.719081	0.244461	0.680706	0.213541	FALSE	NA
ENSG00000285103.1	ENSG00000285103	RP11-27J8.3	13.3858	0.15759	13.3881	0.156976	0.0061236	0.00944477	0.00640415	0.0107933	0.704491	0.231173	0.680722	0.210267	FALSE	NA
ENSG00000112992.16	ENSG00000112992	NNT	780.329	6.13471	780.201	6.1079	-0.00525047	0.00919552	-0.00536508	0.00913702	0.716916	0.245167	0.68073	0.214507	FALSE	NA
ENSG00000260075.1	ENSG00000260075	NSFP1	18.7334	0.706146	18.7073	0.710776	0.00123051	0.00201239	0.00120771	0.00206579	0.701948	0.242288	0.680761	0.208268	FALSE	NA
ENSG00000256950.2	ENSG00000256950	RP11-87C12.2	20.9093	0.212143	20.8997	0.214646	-0.00610462	0.00980723	-0.00662574	0.0104807	0.704304	0.267181	0.680911	0.218742	FALSE	NA
ENSG00000178078.11	ENSG00000178078	STAP2	42.569	0.375204	42.5707	0.371202	-0.00647896	0.0100334	-0.00696082	0.0107495	0.708278	0.231496	0.68092	0.211751	FALSE	NA
ENSG00000178457.3	ENSG00000178457	LINC00314	8.19995	0.144482	8.19633	0.146445	-0.00504629	0.00684068	-0.00553778	0.00730709	0.711313	0.240321	0.680927	0.216424	FALSE	NA
ENSG00000146425.10	ENSG00000146425	DYNLT1	2302.89	16.3869	2302.78	16.3857	0.00336864	0.00586344	0.00351493	0.00587178	0.705531	0.247252	0.680928	0.215903	FALSE	NA
ENSG00000140479.16	ENSG00000140479	PCSK6	192.498	2.5957	192.481	2.79424	0.00630731	0.0108599	0.00601191	0.0108875	0.690713	0.236905	0.680969	0.205728	FALSE	NA
ENSG00000267673.6	ENSG00000267673	FDX1L	127.838	0.824816	127.849	0.822257	-0.00529699	0.00908752	-0.00554868	0.00940429	0.701755	0.242937	0.680982	0.211592	FALSE	NA
ENSG00000258891.1	ENSG00000258891	RP5-1021I20.5	39.7514	0.357838	39.7424	0.35867	-0.00691131	0.0093127	-0.00730212	0.0103352	0.709855	0.230053	0.681036	0.209552	FALSE	NA
ENSG00000279756.1	ENSG00000279756	CTD-2385L22.2	59.2677	0.586765	59.2519	0.598397	0.0059841	0.00997915	0.00590498	0.0108442	0.702874	0.22774	0.681038	0.20775	FALSE	NA
ENSG00000167774.2	ENSG00000167774	CTD-2550O8.5	20.687	0.610943	20.6702	0.627125	0.00227685	0.00198817	0.00226176	0.0021031	0.689594	0.22351	0.68104	0.196315	FALSE	NA
ENSG00000151413.16	ENSG00000151413	NUBPL	105.583	0.828326	105.597	0.826285	-0.00629105	0.00962832	-0.00673631	0.010225	0.703027	0.238821	0.681048	0.21288	FALSE	NA
ENSG00000260205.1	ENSG00000260205	RP11-108B14.5	8.46249	0.11817	8.46217	0.122373	-0.00572839	0.00932663	-0.00620066	0.00972705	0.715516	0.241553	0.68105	0.212688	FALSE	NA
ENSG00000232388.4	ENSG00000232388	LINC00493	511.424	3.28315	511.441	3.17487	-0.0040922	0.00644443	-0.0040847	0.0067373	0.703099	0.238538	0.681196	0.212936	FALSE	NA
ENSG00000186814.13	ENSG00000186814	ZSCAN30	245.35	2.28131	245.345	2.33265	-0.0052885	0.00795053	-0.00560632	0.00796231	0.715712	0.24689	0.681297	0.217422	FALSE	NA
ENSG00000003393.14	ENSG00000003393	ALS2	305.895	2.62445	305.872	2.56945	-0.00432997	0.00957731	-0.00453224	0.00951593	0.710193	0.242735	0.681327	0.210421	FALSE	NA
ENSG00000180385.8	ENSG00000180385	AC034193.5	75.1138	0.681219	75.1331	0.697016	0.0066737	0.0100744	0.00711568	0.0105897	0.708492	0.240288	0.681467	0.213172	FALSE	NA
ENSG00000167468.16	ENSG00000167468	GPX4	5328.9	43.3867	5328.35	42.1831	-0.00359929	0.00791592	-0.00399302	0.0079703	0.726437	0.236462	0.681492	0.222062	FALSE	NA
ENSG00000112110.9	ENSG00000112110	MRPL18	551.692	3.25691	551.762	3.24497	0.00398205	0.00600945	0.00369949	0.00605207	0.707838	0.230224	0.681567	0.206684	FALSE	NA
ENSG00000279858.1	ENSG00000279858	RP11-618M23.5	14.7949	0.162441	14.7933	0.171499	0.00532723	0.00946602	0.00598186	0.00986448	0.707311	0.249121	0.681586	0.216143	FALSE	NA
ENSG00000265658.6	ENSG00000265658	MIR3690	9.97868	0.137831	9.97738	0.143762	0.00577576	0.00941585	0.00608755	0.00991428	0.715064	0.23451	0.681599	0.212158	FALSE	NA
ENSG00000156136.9	ENSG00000156136	DCK	502.077	5.04553	501.953	5.10474	-0.00384913	0.00809327	-0.00416803	0.0078433	0.715789	0.245905	0.681603	0.217671	FALSE	NA
ENSG00000105523.3	ENSG00000105523	FAM83E	11.7844	0.134836	11.7832	0.131912	-0.00488436	0.00959219	-0.00441015	0.00960151	0.702674	0.238675	0.681636	0.204574	FALSE	NA
ENSG00000165660.7	ENSG00000165660	FAM175B	413.946	2.9017	413.984	2.80003	0.00301658	0.00499188	0.00296381	0.00492097	0.706165	0.230685	0.681681	0.21218	FALSE	NA
ENSG00000088992.17	ENSG00000088992	TESC	3524.83	54.8042	3522.71	53.792	0.00537756	0.0105907	0.00562987	0.0106122	0.708142	0.239215	0.681695	0.209964	FALSE	NA
ENSG00000197815.4	ENSG00000197815	RP1-253P7.4	26.0251	0.255026	26.0242	0.261977	0.00623669	0.0108878	0.00639188	0.0111949	0.700671	0.248811	0.68173	0.216069	FALSE	NA
ENSG00000175376.8	ENSG00000175376	EIF1AD	690.315	4.39123	690.264	4.26887	0.00384225	0.00581335	0.00385734	0.0057267	0.701601	0.247121	0.681748	0.212733	FALSE	NA
ENSG00000155366.16	ENSG00000155366	RHOC	1747.96	16.3658	1748.03	15.1414	-0.00503605	0.00926936	-0.00537824	0.00911594	0.712087	0.248156	0.681771	0.217288	FALSE	NA
ENSG00000085644.13	ENSG00000085644	ZNF213	989.211	5.86965	989.335	5.86954	0.0038064	0.00613611	0.0037659	0.00595117	0.714427	0.243865	0.681772	0.213533	FALSE	NA
ENSG00000144524.17	ENSG00000144524	COPS7B	978.668	5.79832	978.744	5.83212	-0.00259369	0.00460298	-0.00282647	0.00447195	0.713722	0.246262	0.681779	0.216999	FALSE	NA
ENSG00000130299.16	ENSG00000130299	GTPBP3	327.242	2.54815	327.295	2.53223	0.00366387	0.00983572	0.00361442	0.0100078	0.707341	0.241025	0.681811	0.21422	FALSE	NA
ENSG00000101290.13	ENSG00000101290	CDS2	3133.18	20.6562	3132.62	19.2832	-0.00478857	0.00837368	-0.00490454	0.00856627	0.704384	0.233834	0.681832	0.21069	FALSE	NA
ENSG00000260452.1	ENSG00000260452	RP11-159J3.4	9.88763	0.217967	9.88489	0.230915	-0.00465961	0.00910311	-0.00540167	0.00997866	0.716427	0.243853	0.68187	0.217936	FALSE	NA
ENSG00000102547.18	ENSG00000102547	CAB39L	153.698	0.9974	153.72	0.969835	-0.0056009	0.00913614	-0.00604191	0.00914786	0.712623	0.256763	0.68191	0.220546	FALSE	NA
ENSG00000237017.1	ENSG00000237017	AC012314.8	27.4211	0.244307	27.4108	0.236955	0.0063468	0.0101541	0.0063307	0.0109203	0.703789	0.237814	0.68198	0.211309	FALSE	NA
ENSG00000127989.13	ENSG00000127989	MTERF1	225.546	1.75847	225.562	1.73571	-0.00455898	0.00865142	-0.00484607	0.00878577	0.718152	0.226066	0.682027	0.215521	FALSE	NA
ENSG00000225434.2	ENSG00000225434	RP11-63P12.6	76.0052	0.66762	75.9889	0.688728	0.00639289	0.00988353	0.006597	0.0106631	0.717913	0.231107	0.682076	0.214223	FALSE	NA
ENSG00000279283.1	ENSG00000279283	RP11-417L19.5	101.173	1.49865	101.186	1.42464	-0.00627759	0.00949425	-0.00652224	0.00983347	0.711221	0.245471	0.682086	0.213278	FALSE	NA
ENSG00000148950.9	ENSG00000148950	IMMP1L	72.7762	0.549614	72.7588	0.562888	-0.00530786	0.0112761	-0.00532531	0.0113848	0.711388	0.239013	0.6821	0.21413	FALSE	NA
ENSG00000021461.16	ENSG00000021461	CYP3A43	9.69849	0.118157	9.69849	0.11946	0.00497145	0.00892682	0.00538329	0.00982789	0.717813	0.229258	0.682115	0.213573	FALSE	NA
ENSG00000249346.6	ENSG00000249346	RP3-468B3.3	39.4954	0.42563	39.4833	0.415619	-0.00694101	0.0100458	-0.00698569	0.0101503	0.697514	0.242453	0.682119	0.210094	FALSE	NA
ENSG00000119772.16	ENSG00000119772	DNMT3A	2251.48	16.3744	2250.58	15.3656	0.00380491	0.00763449	0.00359312	0.00759581	0.70067	0.242335	0.682128	0.210284	FALSE	NA
ENSG00000153914.15	ENSG00000153914	SREK1	754.168	7.15659	753.983	7.11513	0.00524906	0.008243	0.00521733	0.00832441	0.713243	0.232035	0.682132	0.207427	FALSE	NA
ENSG00000106153.12	ENSG00000106153	CHCHD2	3770.62	21.9253	3771.05	21.8718	0.00416366	0.00601346	0.00440256	0.00594187	0.709329	0.247721	0.682199	0.218439	FALSE	NA
ENSG00000279259.1	ENSG00000279259	RP11-334C17.3	43.0442	0.480989	43.046	0.468352	-0.00559482	0.0109645	-0.00555676	0.011304	0.704995	0.234911	0.682227	0.20799	FALSE	NA
ENSG00000234520.5	ENSG00000234520	AC018464.3	11.0147	0.236639	11.0202	0.232844	0.00503062	0.0074483	0.00545617	0.00821444	0.712727	0.243686	0.682232	0.212562	FALSE	NA
ENSG00000235050.6	ENSG00000235050	RP11-411K7.4	9.60338	0.112194	9.59768	0.11074	0.0049991	0.00986864	0.00510987	0.00991113	0.710454	0.23637	0.682286	0.209441	FALSE	NA
ENSG00000182853.11	ENSG00000182853	VMO1	50.6902	1.16864	50.6592	1.15296	-0.00376983	0.00870774	-0.00424092	0.00921536	0.705234	0.247704	0.682287	0.217252	FALSE	NA
ENSG00000174007.7	ENSG00000174007	CEP19	800.587	7.38824	800.22	7.5182	0.0045198	0.00929253	0.00418565	0.0104776	0.712157	0.231914	0.682456	0.213359	FALSE	NA
ENSG00000102125.15	ENSG00000102125	TAZ	2201.31	12.0801	2201.51	12.0793	0.00299053	0.00462134	0.00301204	0.00461198	0.7154	0.243661	0.682459	0.212743	FALSE	NA
ENSG00000270964.1	ENSG00000270964	RP11-502I4.3	14.0549	0.168404	14.0546	0.16572	-0.00623459	0.00902154	-0.00700065	0.0099505	0.713889	0.239031	0.682471	0.21622	FALSE	NA
ENSG00000181798.2	ENSG00000181798	LINC00471	12.2453	0.148379	12.2462	0.149494	-0.00529127	0.010978	-0.00558764	0.0108027	0.717286	0.243875	0.682474	0.211994	FALSE	NA
ENSG00000137221.14	ENSG00000137221	TJAP1	1179.37	7.16833	1179.7	7.22093	-0.00323395	0.00496785	-0.00330276	0.00514226	0.710527	0.244544	0.682496	0.212858	FALSE	NA
ENSG00000021355.12	ENSG00000021355	SERPINB1	6729.09	50.8735	6728.96	49.9053	-0.00339925	0.00704065	-0.00355473	0.00686537	0.715917	0.247056	0.682523	0.214748	FALSE	NA
ENSG00000257764.2	ENSG00000257764	RP11-1143G9.4	205.201	1.98133	205.16	1.97975	0.00634596	0.0104503	0.00684297	0.0106172	0.712377	0.253057	0.682532	0.214398	FALSE	NA
ENSG00000247240.7	ENSG00000247240	RP11-10O17.2	83.7312	0.548734	83.7161	0.554474	-0.00517077	0.00923718	-0.00529262	0.00922794	0.710711	0.236585	0.68254	0.209445	FALSE	NA
ENSG00000134278.15	ENSG00000134278	SPIRE1	53.1126	0.572576	53.1049	0.555953	-0.00500723	0.0114024	-0.00516364	0.0113747	0.708643	0.24658	0.682567	0.210792	FALSE	NA
ENSG00000254752.2	ENSG00000254752	OR5M2P	18.3007	0.209203	18.2964	0.204073	-0.00612872	0.0102695	-0.00665124	0.0110219	0.718289	0.232503	0.682569	0.213557	FALSE	NA
ENSG00000253505.1	ENSG00000253505	CTA-398F10.1	15.5465	0.341402	15.5393	0.324251	-0.00625805	0.00835432	-0.00636892	0.00906036	0.708787	0.232899	0.68258	0.210769	FALSE	NA
ENSG00000196503.4	ENSG00000196503	ARL9	16.1118	0.164725	16.1181	0.168203	0.00689525	0.0101324	0.00729548	0.0102673	0.703675	0.254865	0.682622	0.213753	FALSE	NA
ENSG00000048342.15	ENSG00000048342	CC2D2A	38.5233	0.362503	38.5227	0.372972	0.00574446	0.010607	0.00606787	0.0111069	0.714254	0.245368	0.682706	0.214827	FALSE	NA
ENSG00000063244.12	ENSG00000063244	U2AF2	5219.4	31.9345	5219.49	31.0019	0.00227168	0.00359747	0.00239721	0.00354957	0.708051	0.246162	0.682719	0.212997	FALSE	NA
ENSG00000274510.1	ENSG00000274510	RF00017	13.0732	0.174408	13.0705	0.167089	-0.00631938	0.00992883	-0.00675668	0.0107589	0.707897	0.241792	0.682758	0.216399	FALSE	NA
ENSG00000260903.2	ENSG00000260903	XKR7	21.3201	0.218415	21.3155	0.219742	0.00567225	0.0102125	0.00577252	0.0109386	0.706388	0.231502	0.682773	0.205618	FALSE	NA
ENSG00000274808.5	ENSG00000274808	TBC1D3B	128.483	1.14457	128.481	1.08812	-0.00587587	0.0093338	-0.00595638	0.00996661	0.707924	0.247658	0.682816	0.215319	FALSE	NA
ENSG00000134285.10	ENSG00000134285	FKBP11	1415.62	9.13119	1415.51	9.45114	0.00411117	0.00752026	0.00419883	0.00772339	0.717832	0.249173	0.682828	0.218531	FALSE	NA
ENSG00000279147.1	ENSG00000279147	RP11-271K21.12	31.2515	0.381716	31.2226	0.41623	0.00590487	0.0106167	0.00607527	0.0108173	0.704883	0.247486	0.68284	0.212116	FALSE	NA
ENSG00000158435.7	ENSG00000158435	CNOT11	1073.15	6.25254	1073.15	6.472	0.00341785	0.00600363	0.00368251	0.00597799	0.706316	0.239126	0.682852	0.216298	FALSE	NA
ENSG00000112245.10	ENSG00000112245	PTP4A1	1087.67	10.72	1087.38	10.7164	0.00306167	0.0111672	0.00277312	0.0118196	0.713312	0.247437	0.68288	0.212555	FALSE	NA
ENSG00000239830.1	ENSG00000239830	RPS4XP22	9.10808	0.160113	9.10519	0.166426	-0.00511609	0.00481969	-0.00515966	0.00515819	0.696928	0.229879	0.68289	0.201185	FALSE	NA
ENSG00000244242.1	ENSG00000244242	IFITM10	19.1512	0.277858	19.1437	0.277201	0.00421694	0.00814722	0.00460257	0.00845208	0.71608	0.239185	0.682894	0.213772	FALSE	NA
ENSG00000102804.14	ENSG00000102804	TSC22D1	805.337	8.20904	805.272	7.63318	0.0052551	0.0108805	0.00548838	0.0108663	0.726479	0.236741	0.682942	0.217412	FALSE	NA
ENSG00000280927.1	ENSG00000280927	CTBP1-AS	20.2954	0.16101	20.2901	0.162929	0.00698227	0.0103142	0.0072511	0.0106706	0.710242	0.238504	0.682953	0.213227	FALSE	NA
ENSG00000279662.1	ENSG00000279662	RP11-609N14.4	75.435	1.17037	75.4185	1.14046	-0.00670419	0.00930119	-0.00703173	0.00928377	0.704485	0.237689	0.682964	0.21114	FALSE	NA
ENSG00000166923.10	ENSG00000166923	GREM1	409.71	14.1323	409.006	13.9663	-0.00550997	0.00938232	-0.00587778	0.0105465	0.713572	0.242148	0.682977	0.21523	FALSE	NA
ENSG00000124198.8	ENSG00000124198	ARFGEF2	506.995	5.15186	506.974	5.32336	-0.00143022	0.0121186	-0.00163099	0.0127352	0.720217	0.244948	0.682979	0.214739	FALSE	NA
ENSG00000240869.3	ENSG00000240869	RN7SL128P	12.6329	0.159499	12.63	0.162429	0.00610405	0.0100545	0.00621919	0.0103099	0.718779	0.249354	0.683012	0.214231	FALSE	NA
ENSG00000067066.16	ENSG00000067066	SP100	6876.94	68.6609	6873.79	65.9038	0.00437947	0.00682932	0.00412123	0.00700666	0.703901	0.246638	0.683101	0.212234	FALSE	NA
ENSG00000124659.6	ENSG00000124659	TBCC	1271.11	7.1392	1271.21	7.23847	-0.00237911	0.0053795	-0.00233007	0.00538556	0.712959	0.238408	0.683111	0.208785	FALSE	NA
ENSG00000174442.11	ENSG00000174442	ZWILCH	112.361	1.0055	112.386	1.05911	0.00468348	0.0111627	0.00505356	0.0118463	0.714323	0.239782	0.683114	0.213473	FALSE	NA
ENSG00000276259.1	ENSG00000276259	RP11-481J2.4	47.1449	0.35224	47.1391	0.351602	-0.00604047	0.0100165	-0.00614243	0.0100174	0.70659	0.233735	0.683203	0.206239	FALSE	NA
ENSG00000282933.2	ENSG00000282933	RP11-651E20.2	16.0365	0.428312	15.9947	0.416556	7.00814e-05	0.00826947	-2.16556e-05	0.00851503	0.714648	0.236023	0.683237	0.209235	FALSE	NA
ENSG00000162734.12	ENSG00000162734	PEA15	1935.66	13.0586	1935.24	13.2223	0.0034367	0.00739472	0.00347064	0.00720362	0.711137	0.248187	0.683265	0.212242	FALSE	NA
ENSG00000263142.5	ENSG00000263142	RP11-156P1.1	19.685	0.470571	19.6787	0.466495	0.00239951	0.00590865	0.00236838	0.00585794	0.711861	0.229725	0.683297	0.209703	FALSE	NA
ENSG00000215374.5	ENSG00000215374	RP11-1195F20.2	9.23627	0.127849	9.23563	0.132525	0.00507848	0.00825156	0.00527469	0.00847898	0.707351	0.234591	0.683316	0.20739	FALSE	NA
ENSG00000274751.1	ENSG00000274751	LA16c-358B7.4	27.0084	0.223009	27.0003	0.222624	0.00560139	0.0109197	0.00561201	0.0110959	0.713692	0.23489	0.683345	0.210241	FALSE	NA
ENSG00000280025.1	ENSG00000280025	CTA-992D9.8	18.2485	0.193646	18.2386	0.192019	0.00583557	0.0109203	0.00642836	0.0108781	0.718571	0.238194	0.683395	0.21133	FALSE	NA
ENSG00000188807.12	ENSG00000188807	TMEM201	217.792	1.41785	217.853	1.4869	-0.00470756	0.00845806	-0.00477369	0.0084851	0.708496	0.243186	0.683402	0.207161	FALSE	NA
ENSG00000132383.11	ENSG00000132383	RPA1	1782.52	11.6661	1782.43	11.463	-0.00360453	0.00746328	-0.00367556	0.00718313	0.708935	0.237569	0.683454	0.208384	FALSE	NA
ENSG00000226686.7	ENSG00000226686	AC012309.5	14.3542	0.169676	14.3549	0.170297	-0.00494576	0.00990141	-0.00546265	0.0105418	0.7162	0.238743	0.683471	0.218505	FALSE	NA
ENSG00000132017.10	ENSG00000132017	DCAF15	2392.47	12.3561	2392.73	12.3638	-0.00250965	0.00478569	-0.00259743	0.00474248	0.709883	0.233878	0.683476	0.209136	FALSE	NA
ENSG00000105677.11	ENSG00000105677	TMEM147	834.783	4.86942	834.813	4.90912	-0.00305648	0.00529272	-0.00313948	0.00525543	0.708547	0.238486	0.683533	0.210163	FALSE	NA
ENSG00000100151.15	ENSG00000100151	PICK1	590.557	3.72407	590.578	3.59663	-0.00487558	0.00824813	-0.00541073	0.00869203	0.715147	0.240717	0.683544	0.220196	FALSE	NA
ENSG00000258337.1	ENSG00000258337	RP11-115H15.2	17.3617	0.356976	17.3577	0.363819	0.00625145	0.0094591	0.00695921	0.0102217	0.713541	0.244437	0.683571	0.213645	FALSE	NA
ENSG00000274776.1	ENSG00000274776	RP11-687F6.5	11.34	0.157346	11.3357	0.150736	-0.00577218	0.00993486	-0.00538698	0.0105825	0.703537	0.230715	0.683579	0.205434	FALSE	NA
ENSG00000254860.5	ENSG00000254860	TMEM9B-AS1	38.505	0.4014	38.5081	0.389963	-0.00619131	0.00980315	-0.00641344	0.0108844	0.709069	0.245233	0.683642	0.214434	FALSE	NA
ENSG00000197024.8	ENSG00000197024	ZNF398	598.073	3.41723	598.029	3.34463	0.00350955	0.00604363	0.00346687	0.0063368	0.699989	0.239998	0.683664	0.208328	FALSE	NA
ENSG00000157315.4	ENSG00000157315	TMED6	20.0242	0.201298	20.0215	0.213404	0.00533404	0.00988349	0.00597902	0.0105777	0.716063	0.237212	0.683665	0.213141	FALSE	NA
ENSG00000267123.5	ENSG00000267123	CTD-2357A8.3	13.2536	0.172597	13.2497	0.172052	0.00454125	0.00954561	0.00466446	0.00963901	0.719611	0.23511	0.683775	0.208639	FALSE	NA
ENSG00000198723.10	ENSG00000198723	C19orf45	19.9771	0.388027	19.954	0.386586	0.00570589	0.00905945	0.00591093	0.00997103	0.705336	0.239468	0.683919	0.209398	FALSE	NA
ENSG00000113013.12	ENSG00000113013	HSPA9	2514.3	16.6486	2514.7	16.6635	0.00348254	0.00724317	0.00349602	0.00722895	0.708991	0.245955	0.68395	0.215583	FALSE	NA
ENSG00000014164.6	ENSG00000014164	ZC3H3	1937.45	13.6235	1937.11	12.7195	0.00464836	0.00728612	0.0045415	0.00785443	0.706666	0.239854	0.683983	0.212177	FALSE	NA
ENSG00000224717.1	ENSG00000224717	RP11-576D8.4	10.986	0.123376	10.9801	0.118617	0.00637993	0.00933785	0.00684704	0.0103491	0.71131	0.233099	0.684032	0.215085	FALSE	NA
ENSG00000108666.9	ENSG00000108666	C17orf75	209.284	1.39309	209.29	1.4151	0.00500073	0.0103732	0.00509539	0.00994459	0.705564	0.241889	0.684045	0.208785	FALSE	NA
ENSG00000251988.1	ENSG00000251988	RNU4ATAC18P	19.5859	0.182002	19.5836	0.183076	-0.00666708	0.00956268	-0.00740921	0.0101572	0.725085	0.238031	0.684054	0.213341	FALSE	NA
ENSG00000233098.8	ENSG00000233098	RP11-344E13.3	27.2971	0.575807	27.0057	0.773237	-0.00581873	0.00909219	-0.00605013	0.0102035	0.712286	0.222815	0.684078	0.209943	FALSE	NA
ENSG00000240767.3	ENSG00000240767	RN7SL288P	22.7282	0.357439	22.7343	0.346969	-0.00683604	0.0101511	-0.00746278	0.0101942	0.708508	0.257747	0.684092	0.215123	FALSE	NA
ENSG00000280734.2	ENSG00000280734	LINC01232	330.425	2.06307	330.402	1.98497	-0.00447371	0.00740865	-0.00469938	0.00737109	0.716953	0.249172	0.684099	0.215771	FALSE	NA
ENSG00000240954.1	ENSG00000240954	AE000659.23	26.2849	0.321699	26.2798	0.31624	-0.00405865	0.010553	-0.00541236	0.0118519	0.711342	0.252368	0.684101	0.226105	FALSE	NA
ENSG00000113838.12	ENSG00000113838	TBCCD1	161.225	1.10482	161.258	1.17069	-0.00564774	0.00870856	-0.00581134	0.00831809	0.709483	0.251119	0.684106	0.210561	FALSE	NA
ENSG00000175449.13	ENSG00000175449	RFESD	42.2107	0.646401	42.1307	0.633546	-0.00695323	0.00956845	-0.00693813	0.0099294	0.702157	0.239494	0.684131	0.207089	FALSE	NA
ENSG00000253203.6	ENSG00000253203	GUSBP3	136.189	1.35775	136.162	1.36684	0.00216797	0.0117777	0.00205411	0.0124765	0.712306	0.232775	0.684151	0.212494	FALSE	NA
ENSG00000133962.7	ENSG00000133962	CATSPERB	35.7398	0.365822	35.7199	0.356859	-0.00478776	0.0106461	-0.00549227	0.0118134	0.730696	0.241769	0.684192	0.223659	FALSE	NA
ENSG00000149591.16	ENSG00000149591	TAGLN	1146.43	11.1975	1146.34	11.262	-0.00670724	0.00993502	-0.00692265	0.0104454	0.708752	0.238364	0.684236	0.208892	FALSE	NA
ENSG00000160216.18	ENSG00000160216	AGPAT3	2390.9	14.7622	2390.39	15.2694	0.00404668	0.00535805	0.00389823	0.00527281	0.700136	0.241568	0.684346	0.206109	FALSE	NA
ENSG00000115993.12	ENSG00000115993	TRAK2	1252.64	14.6515	1251.88	14.1445	-0.00366989	0.00892329	-0.00390444	0.00892049	0.719968	0.248376	0.6844	0.217016	FALSE	NA
ENSG00000142661.18	ENSG00000142661	MYOM3	81.0476	0.84971	81.0424	0.810815	0.00644938	0.0101073	0.00622951	0.0107276	0.708224	0.231011	0.684432	0.208141	FALSE	NA
ENSG00000174307.6	ENSG00000174307	PHLDA3	30.2895	0.353453	30.2843	0.380863	-0.00353484	0.00989511	-0.00424287	0.0100714	0.719832	0.232817	0.684443	0.212804	FALSE	NA
ENSG00000162139.9	ENSG00000162139	NEU3	469.124	3.17614	469.2	3.13815	-0.00538055	0.00832913	-0.00517237	0.00822037	0.710431	0.232129	0.684465	0.20833	FALSE	NA
ENSG00000279281.1	ENSG00000279281	RP11-226M10.3	33.9649	0.489774	33.9584	0.497006	-0.00476161	0.0105781	-0.00486694	0.0105414	0.704487	0.236241	0.684465	0.206562	FALSE	NA
ENSG00000260834.1	ENSG00000260834	RP11-256I9.2	28.9034	0.369319	28.8933	0.371918	0.00528491	0.010232	0.00548444	0.0106076	0.706999	0.238891	0.684507	0.207693	FALSE	NA
ENSG00000138050.14	ENSG00000138050	THUMPD2	141.978	1.15339	141.972	1.156	0.00504257	0.00967445	0.00533385	0.0103795	0.719839	0.240387	0.684543	0.213988	FALSE	NA
ENSG00000139537.10	ENSG00000139537	CCDC65	212.032	2.01654	212.08	2.00318	-0.00543415	0.00918603	-0.0056949	0.00956815	0.710209	0.236528	0.68456	0.21431	FALSE	NA
ENSG00000250938.5	ENSG00000250938	RP11-679C8.2	8.69736	0.115145	8.69687	0.116158	0.0044393	0.00950595	0.00456772	0.0096803	0.709735	0.240637	0.684636	0.206501	FALSE	NA
ENSG00000057657.15	ENSG00000057657	PRDM1	1194.37	9.68975	1194.31	9.59747	-0.0046575	0.00790067	-0.00479718	0.0079229	0.714474	0.225406	0.684716	0.210892	FALSE	NA
ENSG00000051341.13	ENSG00000051341	POLQ	25.1946	0.295432	25.1886	0.29709	0.00475048	0.00915979	0.00471387	0.00938105	0.707166	0.232349	0.684718	0.205859	FALSE	NA
ENSG00000265740.2	ENSG00000265740	RN7SL339P	9.02785	0.132178	9.03089	0.131298	0.0047803	0.0086532	0.00500215	0.00957619	0.711252	0.238966	0.684744	0.212296	FALSE	NA
ENSG00000189212.12	ENSG00000189212	DPY19L2P1	11.3314	0.18386	11.3277	0.188366	-0.00541679	0.00870263	-0.00539868	0.00945675	0.703496	0.224376	0.684764	0.204433	FALSE	NA
ENSG00000152766.5	ENSG00000152766	ANKRD22	232.728	5.35692	232.364	5.12695	0.00550325	0.00967696	0.00558635	0.0107482	0.71318	0.227148	0.684852	0.209326	FALSE	NA
ENSG00000224287.2	ENSG00000224287	AC005538.2	29.1461	0.497988	29.1429	0.491788	0.00473564	0.00490621	0.00461445	0.00481465	0.691895	0.235821	0.684925	0.20069	FALSE	NA
ENSG00000259994.1	ENSG00000259994	RP11-305E6.4	34.2258	0.36576	34.2313	0.38043	0.0063649	0.0102643	0.00622283	0.0103965	0.720671	0.232634	0.684944	0.206271	FALSE	NA
ENSG00000140983.13	ENSG00000140983	RHOT2	3771.02	21.1814	3771.28	20.9905	-0.00255436	0.00488832	-0.00268678	0.00470491	0.706696	0.249935	0.684962	0.214473	FALSE	NA
ENSG00000079805.16	ENSG00000079805	DNM2	10529.4	53.6941	10529.7	54.0876	0.00286929	0.00420208	0.00289309	0.00425716	0.714799	0.228627	0.684976	0.210937	FALSE	NA
ENSG00000232140.1	ENSG00000232140	AC073257.1	12.1161	0.180071	12.1188	0.180792	0.00594964	0.00976995	0.00599066	0.010714	0.712276	0.241113	0.685015	0.20816	FALSE	NA
ENSG00000167555.13	ENSG00000167555	ZNF528	239.78	2.24625	239.825	2.14285	0.00567303	0.00994177	0.00596092	0.0104193	0.706652	0.256339	0.685023	0.215958	FALSE	NA
ENSG00000249646.2	ENSG00000249646	OR7E94P	50.3658	0.755463	50.3711	0.765259	-0.00657679	0.00992796	-0.00664489	0.0100514	0.70876	0.23651	0.685024	0.204725	FALSE	NA
ENSG00000277383.1	ENSG00000277383	CTD-3001H11.2	22.7434	0.221362	22.7482	0.211992	0.00532379	0.010297	0.00581721	0.0114809	0.724371	0.244567	0.685031	0.218663	FALSE	NA
ENSG00000169570.9	ENSG00000169570	DTWD2	54.4923	0.524442	54.4947	0.524518	0.00536684	0.0107351	0.00515351	0.0108778	0.720206	0.235533	0.685041	0.210374	FALSE	NA
ENSG00000111729.14	ENSG00000111729	CLEC4A	1121.28	8.14962	1121.05	8.68494	-0.00446579	0.00859889	-0.00465886	0.00906273	0.725568	0.235254	0.685102	0.217704	FALSE	NA
ENSG00000100095.18	ENSG00000100095	SEZ6L	41.9068	0.534864	41.9181	0.5213	-0.00306307	0.010411	-0.00275905	0.0108586	0.710235	0.226332	0.68514	0.205535	FALSE	NA
ENSG00000214049.7	ENSG00000214049	UCA1	31.1901	0.27085	31.1826	0.274382	-0.00553621	0.0103444	-0.00603497	0.010963	0.706877	0.234085	0.685145	0.20957	FALSE	NA
ENSG00000107854.5	ENSG00000107854	TNKS2	1291.57	11.5167	1291.52	11.8132	-0.00305095	0.00616992	-0.00300076	0.00621965	0.717891	0.23336	0.68515	0.211518	FALSE	NA
ENSG00000196420.7	ENSG00000196420	S100A5	15.0917	0.157494	15.0875	0.15264	0.00581834	0.0102724	0.00579227	0.0105806	0.700416	0.234769	0.685154	0.204618	FALSE	NA
ENSG00000149743.13	ENSG00000149743	TRPT1	479.164	2.7294	479.193	2.77805	-0.00382736	0.00710631	-0.00381172	0.00713343	0.717244	0.237525	0.685163	0.213276	FALSE	NA
ENSG00000255198.4	ENSG00000255198	SNHG9	224.901	1.6725	224.887	1.69317	-0.0053281	0.00908036	-0.00530407	0.00943008	0.720671	0.229921	0.685166	0.211072	FALSE	NA
ENSG00000119457.7	ENSG00000119457	SLC46A2	336.553	3.00864	336.589	2.95923	-0.00599191	0.00932461	-0.00617156	0.0103043	0.704981	0.235024	0.685167	0.207912	FALSE	NA
ENSG00000197056.9	ENSG00000197056	ZMYM1	138.731	1.55632	138.78	1.61554	0.00493626	0.0105377	0.0047941	0.0107773	0.708625	0.23431	0.68519	0.209708	FALSE	NA
ENSG00000174804.3	ENSG00000174804	FZD4	11.4213	0.172594	11.4193	0.173417	-0.00578135	0.00950121	-0.00650258	0.0102171	0.71666	0.233968	0.685215	0.211678	FALSE	NA
ENSG00000126091.20	ENSG00000126091	ST3GAL3	357.636	2.07882	357.543	2.07958	-0.00416989	0.0073368	-0.00438745	0.00753803	0.726176	0.249485	0.685309	0.219405	FALSE	NA
ENSG00000267632.1	ENSG00000267632	RP11-400F19.18	28.2485	0.318478	28.2359	0.307368	-0.00545116	0.0112905	-0.00501283	0.0113954	0.720188	0.220441	0.685331	0.206565	FALSE	NA
ENSG00000261349.1	ENSG00000261349	RP3-465N24.5	19.7941	0.385885	19.7711	0.390168	0.00447429	0.00420667	0.00445977	0.00436293	0.696429	0.227941	0.685368	0.194028	FALSE	NA
ENSG00000275457.1	ENSG00000275457	RP1-198K11.5	15.7463	0.144036	15.7466	0.147036	-0.00571884	0.0102169	-0.00597058	0.0111731	0.707958	0.238731	0.685375	0.213272	FALSE	NA
ENSG00000270894.1	ENSG00000270894	AC015849.13	13.7443	0.185506	13.7418	0.186829	-0.00543988	0.0100953	-0.00621716	0.0110585	0.718587	0.252843	0.685376	0.220131	FALSE	NA
ENSG00000170325.14	ENSG00000170325	PRDM10	249.951	2.42121	249.85	2.40514	-0.00476296	0.00906446	-0.00494588	0.00925864	0.718127	0.242986	0.685403	0.21285	FALSE	NA
ENSG00000165525.17	ENSG00000165525	NEMF	1116.81	9.55305	1116.39	9.4662	0.00364481	0.00775992	0.00380509	0.00809062	0.715669	0.230908	0.685425	0.214394	FALSE	NA
ENSG00000084234.16	ENSG00000084234	APLP2	11728.8	82.8509	11728.8	83.9869	-0.00300957	0.00514879	-0.00282796	0.00552233	0.70488	0.231773	0.685429	0.209287	FALSE	NA
ENSG00000149231.12	ENSG00000149231	CCDC82	577.821	6.00543	577.944	6.11337	-0.00533386	0.00884524	-0.00499212	0.00888939	0.711202	0.223039	0.685446	0.206351	FALSE	NA
ENSG00000246273.6	ENSG00000246273	RP11-540A21.3	85.672	0.654773	85.6526	0.65435	-0.00519487	0.010582	-0.00529766	0.0109081	0.718511	0.239105	0.685485	0.213117	FALSE	NA
ENSG00000171872.4	ENSG00000171872	KLF17	25.2806	0.315978	25.2808	0.321919	0.00555959	0.00994463	0.00591766	0.0108885	0.708902	0.243897	0.6855	0.212797	FALSE	NA
ENSG00000239948.2	ENSG00000239948	RN7SL368P	24.5011	0.354733	24.4969	0.360186	0.00656729	0.00976164	0.00681583	0.0104249	0.712118	0.231288	0.685505	0.211431	FALSE	NA
ENSG00000076650.6	ENSG00000076650	GPATCH1	365.293	2.1157	365.318	2.15128	-0.00442926	0.00726677	-0.00437965	0.00713562	0.725171	0.229548	0.685526	0.209036	FALSE	NA
ENSG00000106546.13	ENSG00000106546	AHR	590.012	6.71495	590.03	6.52064	0.00454907	0.00972494	0.00460207	0.00963937	0.713277	0.242878	0.685607	0.210613	FALSE	NA
ENSG00000226833.5	ENSG00000226833	AC097724.3	21.0285	0.204584	21.0236	0.212929	0.00580688	0.00990259	0.00685749	0.0107542	0.728568	0.228572	0.685638	0.214933	FALSE	NA
ENSG00000267249.1	ENSG00000267249	RP11-973H7.3	30.2261	0.236559	30.2192	0.228193	0.00586118	0.0103493	0.00572784	0.0107427	0.712231	0.235932	0.685655	0.209684	FALSE	NA
ENSG00000261505.1	ENSG00000261505	LA16c-358B7.3	22.9823	0.21663	22.9794	0.221327	-0.00600116	0.0102332	-0.00599047	0.0107248	0.707101	0.22645	0.685666	0.204008	FALSE	NA
ENSG00000112599.8	ENSG00000112599	GUCA1B	53.8485	0.446892	53.868	0.440008	-0.00471515	0.0112613	-0.00557268	0.0109814	0.724905	0.249165	0.68568	0.216638	FALSE	NA
ENSG00000182378.13	ENSG00000182378	PLCXD1	752.202	6.55603	752.273	6.12832	-0.00607029	0.00990254	-0.00652151	0.010676	0.72309	0.221829	0.685713	0.212219	FALSE	NA
ENSG00000129636.12	ENSG00000129636	ITFG1	638.115	3.97742	638.245	4.00642	0.004039	0.00710103	0.00374325	0.00716002	0.711793	0.231881	0.685724	0.206231	FALSE	NA
ENSG00000065883.15	ENSG00000065883	CDK13	1961.86	12.7697	1961.98	12.4607	0.00256823	0.00427273	0.00259559	0.00434077	0.709812	0.247165	0.685781	0.211074	FALSE	NA
ENSG00000268912.1	ENSG00000268912	CTD-2619J13.17	33.1626	0.308664	33.1533	0.290982	0.00570684	0.0103398	0.00589009	0.0111951	0.710575	0.230416	0.685798	0.207528	FALSE	NA
ENSG00000146350.13	ENSG00000146350	TBC1D32	85.7818	1.0095	85.7859	0.988527	-0.00475319	0.011112	-0.00440054	0.0116053	0.708715	0.232673	0.685825	0.205257	FALSE	NA
ENSG00000267250.1	ENSG00000267250	RP11-118B18.2	11.1694	0.128232	11.1703	0.129962	0.00502323	0.00997094	0.00509637	0.0101903	0.701598	0.247149	0.685837	0.20768	FALSE	NA
ENSG00000235865.2	ENSG00000235865	RP11-477J21.7	13.683	0.162726	13.682	0.164283	0.00673996	0.0102048	0.00686372	0.0100529	0.712759	0.241105	0.685865	0.208575	FALSE	NA
ENSG00000265727.2	ENSG00000265727	RN7SL648P	15.0574	0.331076	15.0448	0.333836	-0.00570656	0.00948904	-0.00647899	0.0100785	0.720308	0.240669	0.685869	0.215189	FALSE	NA
ENSG00000106560.10	ENSG00000106560	GIMAP2	1806.11	13.7567	1805.99	12.9207	-0.00233696	0.00704516	-0.00275282	0.0067984	0.715858	0.251643	0.685875	0.219555	FALSE	NA
ENSG00000276600.4	ENSG00000276600	RAB7B	8.93697	0.133561	8.93734	0.132665	-0.00490642	0.00850717	-0.00526347	0.00832659	0.705483	0.243485	0.685914	0.210082	FALSE	NA
ENSG00000262636.1	ENSG00000262636	CTD-3088G3.4	11.9467	0.185732	11.9469	0.199718	0.00537488	0.00825956	0.00571499	0.009051	0.715077	0.237336	0.685925	0.2105	FALSE	NA
ENSG00000251330.3	ENSG00000251330	CTD-2283N19.1	12.589	0.160264	12.5872	0.158554	0.0060034	0.00944211	0.00630631	0.0105008	0.717065	0.235588	0.685938	0.211352	FALSE	NA
ENSG00000277150.1	ENSG00000277150	F8A3	352.068	8.75304	351.826	8.9064	-0.00128099	0.00549282	-0.00118187	0.00550064	0.720728	0.23664	0.685995	0.214751	FALSE	NA
ENSG00000230492.1	ENSG00000230492	RP4-753D10.5	20.1764	0.305022	20.1631	0.310282	0.005527	0.00999184	0.00588945	0.0103185	0.716251	0.23349	0.686022	0.214904	FALSE	NA
ENSG00000084093.16	ENSG00000084093	REST	741.541	6.01246	741.403	6.12893	0.00382827	0.00606156	0.0036506	0.00587826	0.712381	0.234275	0.686045	0.207369	FALSE	NA
ENSG00000179362.14	ENSG00000179362	RP11-96O20.1	9.9367	0.143544	9.93053	0.148051	0.00492663	0.00939235	0.0054957	0.00978949	0.713192	0.24349	0.686062	0.213599	FALSE	NA
ENSG00000170469.10	ENSG00000170469	SPATA24	29.2462	0.245421	29.2441	0.238002	0.00709125	0.00977752	0.00738013	0.00998639	0.705456	0.242902	0.686062	0.209988	FALSE	NA
ENSG00000162366.7	ENSG00000162366	PDZK1IP1	2986.18	51.4387	2984.82	51.1414	0.00632868	0.00972163	0.00645343	0.0104616	0.710195	0.2399	0.686073	0.210136	FALSE	NA
ENSG00000228689.7	ENSG00000228689	RP3-335N17.2	15.1056	0.209063	15.1047	0.210314	-0.00512664	0.0105163	-0.00603608	0.0108296	0.723635	0.240987	0.686103	0.217556	FALSE	NA
ENSG00000124406.16	ENSG00000124406	ATP8A1	556.999	6.5905	556.972	6.59986	0.00580592	0.0088601	0.00581032	0.00886411	0.720261	0.239113	0.686105	0.21093	FALSE	NA
ENSG00000185262.8	ENSG00000185262	UBALD2	6573.05	45.501	6570.26	46.182	-0.00239813	0.00777534	-0.00255775	0.00773492	0.714713	0.243564	0.68611	0.213865	FALSE	NA
ENSG00000242288.9	ENSG00000242288	RP11-464F9.1	13.6143	0.351267	13.611	0.363586	0.0024143	0.00352679	0.00221222	0.0036436	0.713253	0.228622	0.686126	0.197675	FALSE	NA
ENSG00000264229.1	ENSG00000264229	RNU4ATAC	12.2076	0.225166	12.2102	0.223388	-0.0034777	0.00962399	-0.0040554	0.0101733	0.719387	0.229006	0.686127	0.215504	FALSE	NA
ENSG00000109133.12	ENSG00000109133	TMEM33	1428.37	9.36721	1428.54	9.69433	0.00348401	0.00644541	0.00350853	0.00691094	0.724779	0.234455	0.686135	0.214556	FALSE	NA
ENSG00000236552.2	ENSG00000236552	RPL13AP5	148.055	1.21785	148.037	1.21535	0.00557622	0.00989998	0.00562762	0.010719	0.71449	0.232379	0.686193	0.213068	FALSE	NA
ENSG00000164506.14	ENSG00000164506	STXBP5	861.58	8.25809	861.478	8.40254	-0.00500696	0.00965196	-0.00518337	0.00996661	0.711972	0.233851	0.686227	0.211778	FALSE	NA
ENSG00000163867.16	ENSG00000163867	ZMYM6	719.798	5.74184	719.885	5.94085	0.00392275	0.00710154	0.00386367	0.00722003	0.712008	0.241552	0.686231	0.211251	FALSE	NA
ENSG00000237575.4	ENSG00000237575	PYY2	11.3348	0.151655	11.3283	0.150011	0.00419261	0.00904746	0.00458315	0.00963471	0.71152	0.240031	0.686249	0.210939	FALSE	NA
ENSG00000284964.1	ENSG00000284964	CH17-159N18.3	8.30307	0.129933	8.30708	0.131181	-0.00420261	0.00483363	-0.00426319	0.00487139	0.706232	0.238989	0.686255	0.20462	FALSE	NA
ENSG00000109272.3	ENSG00000109272	PF4V1	123.37	2.35314	123.291	2.35855	-0.0021819	0.00897794	-0.00218536	0.00996174	0.727188	0.239597	0.686339	0.218631	FALSE	NA
ENSG00000155886.11	ENSG00000155886	SLC24A2	14.7726	0.180154	14.7779	0.187678	0.00591155	0.0100908	0.00634259	0.0107752	0.717536	0.238069	0.686345	0.213126	FALSE	NA
ENSG00000132763.14	ENSG00000132763	MMACHC	158.229	0.944024	158.208	0.970215	-0.00406454	0.0116202	-0.00421568	0.011518	0.720926	0.225319	0.686353	0.209993	FALSE	NA
ENSG00000151491.13	ENSG00000151491	EPS8	53.4967	0.52158	53.5004	0.520623	-0.00572593	0.00999681	-0.00550978	0.0107524	0.705651	0.229364	0.686356	0.205143	FALSE	NA
ENSG00000130159.13	ENSG00000130159	ECSIT	1050.05	9.18635	1050.02	9.43027	-0.00276343	0.00703056	-0.00228457	0.00719499	0.709747	0.230311	0.68642	0.206721	FALSE	NA
ENSG00000120645.11	ENSG00000120645	IQSEC3	55.1221	1.32276	55.1743	1.30382	-0.00260885	0.00508655	-0.00287946	0.00510947	0.718345	0.25719	0.686425	0.215078	FALSE	NA
ENSG00000142534.6	ENSG00000142534	RPS11	50877.3	335.026	50873.6	336.96	-0.00226591	0.0050482	-0.00236527	0.00497364	0.719554	0.241962	0.68654	0.21512	FALSE	NA
ENSG00000156535.13	ENSG00000156535	CD109	29.6298	0.3221	29.6219	0.316682	0.00396152	0.011705	0.00410574	0.0119098	0.721198	0.235066	0.686595	0.209022	FALSE	NA
ENSG00000266664.1	ENSG00000266664	RP11-160E2.21	22.858	0.303132	22.8484	0.319387	0.00467401	0.0104135	0.00540769	0.0113946	0.725363	0.245503	0.686601	0.221767	FALSE	NA
ENSG00000117036.11	ENSG00000117036	ETV3	623.682	5.14896	623.897	4.95482	0.0029353	0.00515219	0.00309106	0.00524137	0.723257	0.221502	0.686624	0.214849	FALSE	NA
ENSG00000178537.9	ENSG00000178537	SLC25A20	643.813	4.63613	643.956	4.75815	-0.00506522	0.0109981	-0.00541171	0.0109471	0.717184	0.245982	0.686636	0.211692	FALSE	NA
ENSG00000178502.5	ENSG00000178502	KLHL11	29.5945	0.45104	29.6031	0.43698	0.00672709	0.00987283	0.00702092	0.0103334	0.721408	0.230826	0.686644	0.209347	FALSE	NA
ENSG00000213876.4	ENSG00000213876	RPL7AP64	124.431	1.21469	124.423	1.20202	-0.0051827	0.00942843	-0.00545688	0.00974632	0.71316	0.231418	0.686665	0.207637	FALSE	NA
ENSG00000196865.4	ENSG00000196865	NHLRC2	392.228	3.6959	392.144	3.89629	-0.00356261	0.00766709	-0.0036477	0.00758075	0.723865	0.23563	0.686692	0.212685	FALSE	NA
ENSG00000224875.2	ENSG00000224875	AC083949.1	12.2769	0.160278	12.2778	0.153056	-0.00466003	0.00979374	-0.00489592	0.0102086	0.72209	0.223976	0.686701	0.208422	FALSE	NA
ENSG00000122861.15	ENSG00000122861	PLAU	32.2319	0.45184	32.2054	0.453299	-0.00264303	0.010903	-0.00314271	0.0116946	0.728251	0.235999	0.686727	0.218069	FALSE	NA
ENSG00000104375.15	ENSG00000104375	STK3	220.89	1.83051	220.855	1.82161	-0.0053134	0.0098418	-0.00533011	0.00960525	0.721931	0.239401	0.686741	0.212693	FALSE	NA
ENSG00000170035.15	ENSG00000170035	UBE2E3	707.979	4.08892	707.889	4.16292	-0.00352454	0.00847167	-0.00364392	0.00854198	0.717729	0.241005	0.686753	0.215196	FALSE	NA
ENSG00000228336.2	ENSG00000228336	OR9H1P	47.5555	0.773418	47.5503	0.740588	-0.00631603	0.00910104	-0.00694723	0.00962017	0.720719	0.231506	0.686755	0.20914	FALSE	NA
ENSG00000243403.1	ENSG00000243403	RP11-330L19.1	10.7351	0.1468	10.7306	0.15043	-0.00400949	0.00780624	-0.00436903	0.00856561	0.713097	0.250281	0.686789	0.216187	FALSE	NA
ENSG00000168288.12	ENSG00000168288	MMADHC	1128.22	6.40312	1128.25	6.35001	-0.0029312	0.00463534	-0.00309427	0.00463751	0.721766	0.236546	0.686818	0.213951	FALSE	NA
ENSG00000230593.3	ENSG00000230593	AC090804.1	31.0468	0.291296	31.0408	0.291889	0.00623515	0.0103663	0.00598334	0.0103219	0.70879	0.2386	0.686974	0.202553	FALSE	NA
ENSG00000240771.6	ENSG00000240771	ARHGEF25	20.4093	0.258568	20.4025	0.250584	0.00336992	0.0100477	0.00340443	0.0101805	0.718475	0.231395	0.687005	0.20861	FALSE	NA
ENSG00000266910.2	ENSG00000266910	CTC-448F2.6	21.875	0.215881	21.8711	0.229193	-0.00607485	0.0105605	-0.00645442	0.010743	0.716191	0.242848	0.687025	0.211937	FALSE	NA
ENSG00000278367.1	ENSG00000278367	RP11-42O4.2	10.6333	0.131111	10.6371	0.135929	0.00533829	0.0092016	0.00573561	0.0094597	0.710665	0.248259	0.687029	0.21046	FALSE	NA
ENSG00000010219.13	ENSG00000010219	DYRK4	286.241	1.80248	286.275	1.8513	0.00420217	0.00777313	0.00439739	0.00756142	0.716043	0.240762	0.687051	0.210137	FALSE	NA
ENSG00000225187.1	ENSG00000225187	AC073283.7	10.1552	0.178229	10.1502	0.176847	0.00396762	0.00849298	0.00413194	0.00942798	0.715687	0.233459	0.687073	0.210025	FALSE	NA
ENSG00000186063.12	ENSG00000186063	AIDA	1827.69	13.2315	1827.37	13.45	-0.00218179	0.00727966	-0.00228276	0.00733575	0.704525	0.24227	0.687183	0.213736	FALSE	NA
ENSG00000269967.1	ENSG00000269967	RP11-84A19.4	18.8922	0.244397	18.8919	0.255412	-0.00598976	0.0103657	-0.00605446	0.0105042	0.715466	0.247411	0.68722	0.206415	FALSE	NA
ENSG00000272606.1	ENSG00000272606	RP11-554J4.1	36.8694	0.374307	36.8788	0.372356	0.00555138	0.0109617	0.00596107	0.0110603	0.716449	0.239794	0.687303	0.212244	FALSE	NA
ENSG00000260714.1	ENSG00000260714	RP11-266L9.1	12.7042	0.166597	12.694	0.17041	-0.00472993	0.0105227	-0.00475112	0.0107054	0.712869	0.229421	0.68731	0.207743	FALSE	NA
ENSG00000271826.5	ENSG00000271826	RP1-93I3.1	10.8425	0.184116	10.8393	0.186731	-0.00507143	0.0085351	-0.0052116	0.00880322	0.720618	0.23901	0.687312	0.211851	FALSE	NA
ENSG00000269486.2	ENSG00000269486	CTC-360G5.9	59.1988	0.553554	59.1884	0.562081	0.00616257	0.00983821	0.00625392	0.0101125	0.722236	0.229447	0.687324	0.208043	FALSE	NA
ENSG00000099338.22	ENSG00000099338	CATSPERG	144.887	1.07579	144.859	1.11573	-0.00310493	0.0114006	-0.00385963	0.0120206	0.718925	0.245294	0.687327	0.218549	FALSE	NA
ENSG00000128815.19	ENSG00000128815	WDFY4	3006.01	24.6293	3007.3	23.6813	0.00580754	0.0090935	0.00572822	0.00960391	0.707336	0.227898	0.687358	0.206389	FALSE	NA
ENSG00000274023.1	ENSG00000274023	RP11-732M18.4	12.2914	0.149129	12.2926	0.147308	0.00502149	0.0102014	0.00536122	0.0108023	0.70294	0.243277	0.687389	0.209101	FALSE	NA
ENSG00000213341.10	ENSG00000213341	CHUK	410.745	3.55483	410.727	3.72903	-0.00435219	0.0092103	-0.00462369	0.00947855	0.720219	0.249922	0.687406	0.218128	FALSE	NA
ENSG00000253234.1	ENSG00000253234	IGLV2-5	20.864	0.488574	20.8035	0.498943	0.000924482	0.00961505	0.000942521	0.01081	0.722324	0.227248	0.687409	0.213269	FALSE	NA
ENSG00000092330.16	ENSG00000092330	TINF2	2705.03	13.027	2705.13	13.4154	0.00274513	0.0042398	0.00272019	0.00450021	0.719352	0.222808	0.687413	0.209466	FALSE	NA
ENSG00000236209.1	ENSG00000236209	AC104135.2	10.4045	0.152705	10.4059	0.159684	0.00391509	0.00769186	0.00398742	0.00789835	0.718832	0.238946	0.687429	0.20956	FALSE	NA
ENSG00000120805.13	ENSG00000120805	ARL1	395.452	2.73075	395.531	2.864	-0.00438618	0.00740478	-0.00435304	0.00748579	0.716401	0.221583	0.687461	0.206523	FALSE	NA
ENSG00000282051.1	ENSG00000282051	LLNLF-173C4.1	80.0787	0.81118	80.0391	0.848819	-0.0056701	0.010685	-0.00579434	0.0111879	0.706363	0.249329	0.687466	0.213296	FALSE	NA
ENSG00000196655.11	ENSG00000196655	TRAPPC4	761.684	4.25212	761.829	4.27419	0.00427103	0.00594821	0.00403964	0.00608228	0.709374	0.234972	0.687474	0.205265	FALSE	NA
ENSG00000271335.5	ENSG00000271335	RP11-324I22.4	91.636	0.725942	91.6473	0.716293	-0.0056553	0.00918437	-0.00596265	0.0100278	0.71241	0.225258	0.687505	0.21072	FALSE	NA
ENSG00000269399.2	ENSG00000269399	CTD-3222D19.12	93.4562	0.578813	93.4505	0.562485	0.00520848	0.00810766	0.00537595	0.00840267	0.718657	0.238227	0.687547	0.212824	FALSE	NA
ENSG00000265688.1	ENSG00000265688	MAFG-AS1	10.1472	0.128835	10.1421	0.129177	0.00508859	0.00925993	0.00591967	0.0101701	0.722976	0.238801	0.687554	0.215152	FALSE	NA
ENSG00000104450.12	ENSG00000104450	SPAG1	93.7046	1.00337	93.6766	0.98103	-0.00361937	0.0118951	-0.00371969	0.0113181	0.714883	0.228654	0.687567	0.204303	FALSE	NA
ENSG00000269887.1	ENSG00000269887	RP11-477H21.2	15.4665	0.406778	15.4575	0.404574	-0.00341129	0.0103403	-0.00373689	0.0107035	0.716538	0.248556	0.687647	0.211419	FALSE	NA
ENSG00000174840.8	ENSG00000174840	PDE12	474.546	3.42427	474.517	3.43288	-0.00332167	0.00634498	-0.0032604	0.00645283	0.73159	0.231153	0.687715	0.214297	FALSE	NA
ENSG00000126858.17	ENSG00000126858	RHOT1	904.459	6.92227	904.706	7.06649	0.00312936	0.00722983	0.00319681	0.00711886	0.711013	0.245459	0.687816	0.211771	FALSE	NA
ENSG00000261613.2	ENSG00000261613	RP11-20I23.13	171.98	1.56764	171.979	1.4471	-0.00440819	0.0110639	-0.00507074	0.0113002	0.719838	0.249719	0.687832	0.217006	FALSE	NA
ENSG00000077238.13	ENSG00000077238	IL4R	6676.76	68.7368	6674.37	65.2834	-0.00492634	0.00904055	-0.00508273	0.00892322	0.721613	0.224272	0.687835	0.208085	FALSE	NA
ENSG00000246430.6	ENSG00000246430	RP11-16M8.2	19.7926	0.271066	19.7927	0.273622	0.0049695	0.00856553	0.00518573	0.00929659	0.715429	0.245436	0.687841	0.216676	FALSE	NA
ENSG00000280319.1	ENSG00000280319	RP11-897M7.3	13.6018	0.221085	13.5996	0.209814	0.00560137	0.00985793	0.00606702	0.0100834	0.724435	0.234911	0.68786	0.208393	FALSE	NA
ENSG00000204837.4	ENSG00000204837	RP11-204M4.2	31.8088	0.519342	31.828	0.515144	-0.00465707	0.00722357	-0.00495612	0.0073892	0.720107	0.243885	0.687891	0.211494	FALSE	NA
ENSG00000261766.1	ENSG00000261766	RP11-22P6.2	12.9748	0.153254	12.9663	0.164706	-0.00631031	0.00943215	-0.00632743	0.010104	0.711011	0.23371	0.68794	0.206248	FALSE	NA
ENSG00000181220.16	ENSG00000181220	ZNF746	2534.34	17.8886	2534.37	18.0207	-0.00320998	0.00539244	-0.00333251	0.00521541	0.710984	0.24675	0.687946	0.211414	FALSE	NA
ENSG00000254556.1	ENSG00000254556	AF131215.4	8.31293	0.22244	8.31873	0.215333	0.00399608	0.00803901	0.0039747	0.00831831	0.708494	0.226914	0.687951	0.20724	FALSE	NA
ENSG00000197245.5	ENSG00000197245	FAM110D	15.884	0.31648	15.8736	0.306509	-0.00466393	0.00836941	-0.00475493	0.00905534	0.713434	0.232267	0.687957	0.210048	FALSE	NA
ENSG00000182636.5	ENSG00000182636	NDN	11.1722	0.212568	11.1656	0.204289	0.00303519	0.00772483	0.00336699	0.00795902	0.720505	0.238721	0.687978	0.212199	FALSE	NA
ENSG00000161558.10	ENSG00000161558	TMEM143	271.604	1.77839	271.638	1.76256	-0.00376803	0.00852034	-0.00382126	0.00890469	0.710648	0.232693	0.688056	0.210784	FALSE	NA
ENSG00000272933.1	ENSG00000272933	RP11-47A8.5	33.5758	0.267173	33.5787	0.268342	-0.00559676	0.0102369	-0.00575363	0.0105805	0.712514	0.233632	0.688085	0.207595	FALSE	NA
ENSG00000167105.7	ENSG00000167105	TMEM92	16.7689	0.321661	16.7638	0.317949	-0.0026138	0.00665146	-0.00278353	0.00659685	0.723195	0.238072	0.688104	0.209708	FALSE	NA
ENSG00000226281.2	ENSG00000226281	RP1-80N2.2	8.94513	0.109801	8.94875	0.112629	-0.00453833	0.00897935	-0.00532021	0.0096978	0.730354	0.236306	0.688192	0.217265	FALSE	NA
ENSG00000261889.1	ENSG00000261889	RP11-473M20.16	18.361	0.174557	18.3571	0.173049	0.00589353	0.0106579	0.00647829	0.0106816	0.725178	0.242193	0.688252	0.213748	FALSE	NA
ENSG00000267002.3	ENSG00000267002	RP11-242D8.1	682.497	3.98719	682.391	3.93488	0.00325696	0.00591891	0.00304889	0.00562181	0.717224	0.225081	0.68826	0.20086	FALSE	NA
ENSG00000136830.11	ENSG00000136830	FAM129B	1287.31	9.9694	1287.33	10.3498	-0.0045755	0.00820693	-0.00467664	0.00847171	0.718772	0.226207	0.688267	0.208067	FALSE	NA
ENSG00000034239.10	ENSG00000034239	EFCAB1	16.3036	0.15979	16.2977	0.16421	-0.00500557	0.0100655	-0.00526862	0.0111389	0.72226	0.234503	0.688272	0.209745	FALSE	NA
ENSG00000221947.7	ENSG00000221947	XKR9	28.8506	0.430654	28.8481	0.430212	0.00510772	0.010902	0.00580364	0.0110142	0.719737	0.252753	0.688287	0.215843	FALSE	NA
ENSG00000186487.18	ENSG00000186487	MYT1L	19.187	0.221264	19.1748	0.219026	0.0060073	0.0102872	0.00673621	0.0106475	0.721218	0.246442	0.68829	0.215645	FALSE	NA
ENSG00000260035.1	ENSG00000260035	CTD-2651B20.6	9.80855	0.131285	9.81042	0.133479	0.00467654	0.0090657	0.00502794	0.00963081	0.721881	0.244681	0.68837	0.211868	FALSE	NA
ENSG00000160336.14	ENSG00000160336	ZNF761	225.016	2.27102	225.003	2.29854	-0.00436839	0.00894824	-0.0041101	0.00870813	0.713173	0.236694	0.688398	0.206293	FALSE	NA
ENSG00000182613.2	ENSG00000182613	OR2V2	21.1097	0.220328	21.1104	0.223939	-0.00550181	0.0103992	-0.00573006	0.0109481	0.713347	0.232683	0.688415	0.207368	FALSE	NA
ENSG00000261467.2	ENSG00000261467	RP11-731K22.1	19.7272	0.248916	19.7182	0.253357	0.00574466	0.010345	0.00597905	0.0108989	0.722973	0.23796	0.688444	0.211856	FALSE	NA
ENSG00000106524.8	ENSG00000106524	ANKMY2	259.952	2.17845	259.934	2.08802	-0.00338662	0.00823135	-0.00357993	0.00831436	0.712741	0.232403	0.688474	0.209921	FALSE	NA
ENSG00000151116.16	ENSG00000151116	UEVLD	319.459	2.25506	319.434	2.17293	-0.00444127	0.00712536	-0.00449461	0.00739475	0.708408	0.239995	0.688483	0.209485	FALSE	NA
ENSG00000165140.9	ENSG00000165140	FBP1	883.413	7.26833	883.383	7.0746	0.00360383	0.00940748	0.003605	0.00932784	0.719691	0.223309	0.688488	0.20878	FALSE	NA
ENSG00000239569.3	ENSG00000239569	RP11-325F22.4	213.582	1.44397	213.557	1.3795	0.00429368	0.0080968	0.00455499	0.00810682	0.721063	0.23611	0.688529	0.213243	FALSE	NA
ENSG00000266469.1	ENSG00000266469	CTB-131K11.1	29.9663	0.264324	29.9795	0.246899	0.00564385	0.0101937	0.00585793	0.0109118	0.715671	0.238785	0.688559	0.208675	FALSE	NA
ENSG00000103426.12	ENSG00000103426	CORO7-PAM16	44.546	0.734883	44.5545	0.745781	-0.00384959	0.00742799	-0.00396048	0.00758863	0.715679	0.232876	0.688573	0.208482	FALSE	NA
ENSG00000103528.16	ENSG00000103528	SYT17	56.9299	0.658041	56.9077	0.632882	0.00326381	0.0109706	0.00352473	0.0116062	0.720909	0.238408	0.68858	0.214069	FALSE	NA
ENSG00000133193.12	ENSG00000133193	FAM104A	2560.44	31.7601	2558.54	33.6674	0.00172324	0.00844705	0.00155988	0.00799198	0.715536	0.228806	0.688638	0.205695	FALSE	NA
ENSG00000164265.8	ENSG00000164265	SCGB3A2	78.0582	0.669573	78.0743	0.63807	0.00578816	0.0103877	0.00605772	0.0107958	0.718593	0.234254	0.688664	0.210178	FALSE	NA
ENSG00000238287.1	ENSG00000238287	RP11-656D10.3	17.9988	0.192537	17.9963	0.207427	0.0061575	0.00948191	0.00626362	0.00991575	0.717906	0.235271	0.688725	0.207129	FALSE	NA
ENSG00000160714.9	ENSG00000160714	UBE2Q1	2065.43	10.9915	2065.15	10.8509	0.00388596	0.00711751	0.00385837	0.00695977	0.718612	0.221013	0.688732	0.202204	FALSE	NA
ENSG00000172367.15	ENSG00000172367	PDZD3	23.4237	0.323078	23.4094	0.334524	-0.00463989	0.00864836	-0.00495426	0.0085177	0.714451	0.245971	0.688734	0.208339	FALSE	NA
ENSG00000178700.7	ENSG00000178700	DHFRL1	201.5	1.5057	201.511	1.48765	-0.00463474	0.00789236	-0.0048243	0.00812468	0.717273	0.23641	0.688772	0.214447	FALSE	NA
ENSG00000179750.15	ENSG00000179750	APOBEC3B	423.805	9.14661	423.231	8.92077	-0.00274208	0.00617776	-0.00269323	0.00663774	0.72827	0.226595	0.688785	0.21217	FALSE	NA
ENSG00000269834.5	ENSG00000269834	CTD-3018O17.3	119.925	1.12908	119.89	1.14319	-0.00185581	0.0116617	-0.00157669	0.0121731	0.718144	0.237091	0.68879	0.211089	FALSE	NA
ENSG00000167863.11	ENSG00000167863	ATP5H	1376.27	7.52745	1376.59	7.47202	-0.00273866	0.00437545	-0.00279536	0.00451993	0.711249	0.23838	0.688837	0.212613	FALSE	NA
ENSG00000207808.1	ENSG00000207808	MIR27A	30.5747	0.362363	30.5798	0.370003	0.00580104	0.00990142	0.00603727	0.010179	0.712345	0.230301	0.688893	0.206337	FALSE	NA
ENSG00000136044.11	ENSG00000136044	APPL2	769.691	5.87007	769.548	5.78835	0.00415784	0.00796654	0.00424325	0.00801479	0.724947	0.244929	0.688938	0.213091	FALSE	NA
ENSG00000264522.5	ENSG00000264522	OTUD7B	226.472	1.55874	226.383	1.56247	0.00421442	0.00691739	0.00406025	0.00714457	0.717104	0.225904	0.688938	0.204489	FALSE	NA
ENSG00000169228.13	ENSG00000169228	RAB24	6307.68	45.3747	6308.12	44.3099	0.00343443	0.00586263	0.00326603	0.00558329	0.718918	0.23582	0.68896	0.205271	FALSE	NA
ENSG00000261126.7	ENSG00000261126	RP11-795F19.1	37.6583	0.373539	37.6521	0.379424	-0.00510431	0.0104167	-0.00567552	0.0115536	0.727674	0.23191	0.688969	0.214039	FALSE	NA
ENSG00000169599.12	ENSG00000169599	NFU1	361.484	2.48949	361.525	2.3144	0.00496408	0.00724878	0.00493766	0.00681906	0.718418	0.246131	0.688971	0.210781	FALSE	NA
ENSG00000163584.17	ENSG00000163584	RPL22L1	316.623	2.78663	316.593	2.68198	0.00404727	0.00854642	0.00386918	0.00890715	0.70984	0.232972	0.688977	0.203358	FALSE	NA
ENSG00000172893.15	ENSG00000172893	DHCR7	218.296	1.57373	218.274	1.55849	-0.00400261	0.00937026	-0.00423072	0.00997241	0.713676	0.24111	0.689007	0.21261	FALSE	NA
ENSG00000157240.3	ENSG00000157240	FZD1	161.116	1.72471	161.114	1.6405	-0.00560842	0.00958398	-0.00568736	0.0102163	0.727598	0.226787	0.689032	0.209289	FALSE	NA
ENSG00000225361.3	ENSG00000225361	RP11-426A6.7	14.3839	0.166546	14.3812	0.157716	-0.00381498	0.00865926	-0.00398079	0.00901959	0.721897	0.247861	0.689034	0.21773	FALSE	NA
ENSG00000183474.15	ENSG00000183474	GTF2H2C	456.75	4.02176	456.702	4.19158	-0.00397462	0.0104628	-0.0037628	0.0104765	0.710803	0.235992	0.689101	0.210166	FALSE	NA
ENSG00000213123.10	ENSG00000213123	TCTEX1D2	50.3685	0.409676	50.3601	0.416511	0.00575847	0.0098056	0.00608398	0.0104	0.711915	0.239376	0.689101	0.210332	FALSE	NA
ENSG00000143919.14	ENSG00000143919	CAMKMT	129.286	0.783323	129.295	0.753072	-0.00511494	0.00903076	-0.00519928	0.0089745	0.719876	0.233088	0.689145	0.207819	FALSE	NA
ENSG00000180316.12	ENSG00000180316	PNPLA1	117.585	1.32901	117.546	1.27753	0.00468814	0.0110241	0.00489097	0.0113688	0.725693	0.216578	0.689146	0.207502	FALSE	NA
ENSG00000105398.3	ENSG00000105398	SULT2A1	9.87201	0.115271	9.87693	0.114351	0.00579816	0.00920725	0.00600903	0.0104617	0.718282	0.227722	0.689184	0.208076	FALSE	NA
ENSG00000257715.1	ENSG00000257715	RP11-256L6.2	31.0082	0.391286	31.009	0.401807	0.00464001	0.0103792	0.0048736	0.0107016	0.71811	0.230898	0.689274	0.206359	FALSE	NA
ENSG00000179627.9	ENSG00000179627	ZBTB42	180.161	1.33064	180.221	1.30081	-0.00490091	0.00902511	-0.00491569	0.00898732	0.721408	0.231972	0.689306	0.209801	FALSE	NA
ENSG00000135763.9	ENSG00000135763	URB2	129.226	1.06954	129.222	1.10763	0.00513597	0.0103197	0.00509516	0.0101235	0.723511	0.236	0.689354	0.208664	FALSE	NA
ENSG00000262943.7	ENSG00000262943	ALOX12P2	24.7451	0.272458	24.7492	0.272804	0.000677211	0.00867358	0.000931874	0.00933241	0.728677	0.235173	0.689407	0.211724	FALSE	NA
ENSG00000023902.13	ENSG00000023902	PLEKHO1	7573.25	46.6069	7572.5	45.9304	0.00255866	0.00598147	0.00255868	0.00582197	0.721857	0.246517	0.68942	0.210179	FALSE	NA
ENSG00000112697.15	ENSG00000112697	TMEM30A	1942.97	15.4244	1943.45	15.5255	-0.00304649	0.00465383	-0.0030614	0.00492299	0.717428	0.214458	0.689488	0.204025	FALSE	NA
ENSG00000198466.11	ENSG00000198466	ZNF587	703.203	6.39737	703.192	6.49237	0.00430736	0.00905275	0.00443181	0.00895848	0.717656	0.227618	0.689501	0.20748	FALSE	NA
ENSG00000174788.9	ENSG00000174788	PCP2	107.203	0.916231	107.15	0.891794	0.00517117	0.0104023	0.00540789	0.0110255	0.709788	0.233554	0.689509	0.207813	FALSE	NA
ENSG00000122877.15	ENSG00000122877	EGR2	18.1756	0.268824	18.1828	0.274076	0.00467107	0.00865722	0.00542804	0.0101524	0.726898	0.241355	0.689556	0.222185	FALSE	NA
ENSG00000269190.5	ENSG00000269190	FBXO17	32.2513	0.227162	32.2428	0.236364	0.00548383	0.010392	0.00576492	0.0105982	0.721594	0.227167	0.689604	0.208038	FALSE	NA
ENSG00000108469.14	ENSG00000108469	RECQL5	872.851	4.92267	872.841	5.00699	0.00186209	0.00864517	0.00202598	0.00833072	0.718231	0.22968	0.689699	0.205657	FALSE	NA
ENSG00000136636.12	ENSG00000136636	KCTD3	66.1982	0.658991	66.2289	0.640754	-0.00470329	0.0110593	-0.00472171	0.0111515	0.71901	0.228843	0.689706	0.204809	FALSE	NA
ENSG00000269940.1	ENSG00000269940	RP11-73M18.7	107.635	1.11614	107.634	1.12889	-0.0051297	0.00869745	-0.00542731	0.00899444	0.713572	0.243226	0.689741	0.210872	FALSE	NA
ENSG00000284946.1	ENSG00000284946	AC068831.18	86.3688	0.947964	86.367	0.963173	-0.00579642	0.0103012	-0.00603666	0.0106771	0.727118	0.241328	0.689744	0.209698	FALSE	NA
ENSG00000105610.5	ENSG00000105610	KLF1	545.531	12.7985	544.838	13.0271	-0.00104704	0.01164	-0.00191579	0.0127612	0.728211	0.233103	0.689799	0.217257	FALSE	NA
ENSG00000163803.12	ENSG00000163803	PLB1	1079.41	12.5661	1078.64	12.8334	0.00516375	0.01085	0.00528209	0.010984	0.713974	0.224848	0.689813	0.201999	FALSE	NA
ENSG00000153767.9	ENSG00000153767	GTF2E1	290.404	2.4597	290.479	2.44737	0.00413731	0.00688927	0.00399817	0.00680647	0.714247	0.237223	0.689825	0.203727	FALSE	NA
ENSG00000228981.3	ENSG00000228981	RP11-364L4.1	11.6519	0.168025	11.6448	0.168176	0.00356594	0.00900839	0.00377897	0.00952827	0.714646	0.225336	0.689835	0.205124	FALSE	NA
ENSG00000269900.3	ENSG00000269900	RMRP	199.228	4.15378	199.171	4.29478	0.00377194	0.00462324	0.00365179	0.00472211	0.707997	0.230799	0.689867	0.19671	FALSE	NA
ENSG00000272899.3	ENSG00000272899	RP11-309L24.4	21.5606	0.204225	21.5565	0.191749	-0.00626847	0.00971262	-0.00690885	0.0104632	0.716089	0.236436	0.689978	0.21034	FALSE	NA
ENSG00000171307.18	ENSG00000171307	ZDHHC16	531.813	2.99153	531.895	3.05664	-0.00309083	0.00579611	-0.00312778	0.00595965	0.718066	0.228284	0.689981	0.206685	FALSE	NA
ENSG00000278299.5	ENSG00000278299	TBC1D3C	118.676	4.70281	118.624	4.74213	0.00187702	0.00175291	0.00190968	0.00182222	0.723059	0.234975	0.689982	0.214034	FALSE	NA
ENSG00000267648.1	ENSG00000267648	RP11-686D22.3	32.3575	0.384095	32.3463	0.402414	0.0055633	0.00983236	0.0054655	0.0103638	0.722665	0.234579	0.689994	0.208448	FALSE	NA
ENSG00000133706.17	ENSG00000133706	LARS	1668.23	10.5685	1668.18	10.6304	-0.00321924	0.00698581	-0.00316438	0.00687459	0.708502	0.235322	0.690035	0.203871	FALSE	NA
ENSG00000141503.15	ENSG00000141503	MINK1	4707.55	31.4656	4707.56	31.0852	-0.00344172	0.00646527	-0.00332346	0.00662929	0.720566	0.226675	0.690089	0.206083	FALSE	NA
ENSG00000151967.18	ENSG00000151967	SCHIP1	16.6896	0.251855	16.6721	0.260814	0.00148035	0.0078304	0.00137932	0.00821752	0.713886	0.234609	0.690102	0.208856	FALSE	NA
ENSG00000182472.8	ENSG00000182472	CAPN12	258.032	2.33264	257.962	2.3605	-0.00513122	0.0107136	-0.00555443	0.0112616	0.72068	0.228215	0.690125	0.21164	FALSE	NA
ENSG00000241933.1	ENSG00000241933	RP11-755B10.3	12.9139	0.152871	12.9062	0.152163	0.00513016	0.0103523	0.00544002	0.0109947	0.717987	0.226554	0.690136	0.207845	FALSE	NA
ENSG00000259905.5	ENSG00000259905	PWRN1	11.3304	0.178187	11.3288	0.177911	0.00487452	0.00856003	0.00548465	0.00936997	0.726305	0.228105	0.690183	0.21084	FALSE	NA
ENSG00000103769.9	ENSG00000103769	RAB11A	1877.89	10.3777	1877.73	10.1378	0.00301082	0.005017	0.00302624	0.00516568	0.717242	0.239507	0.690207	0.21225	FALSE	NA
ENSG00000137312.14	ENSG00000137312	FLOT1	8584.18	72.5029	8581.47	69.7786	0.0048562	0.00765891	0.00468338	0.00779827	0.711572	0.234848	0.690289	0.205416	FALSE	NA
ENSG00000111670.15	ENSG00000111670	GNPTAB	987.216	8.68189	987.373	9.0643	-0.00408849	0.00740688	-0.00429079	0.00756445	0.721772	0.241147	0.690399	0.212557	FALSE	NA
ENSG00000230487.7	ENSG00000230487	AC093734.11	178.074	1.27895	178.094	1.3264	0.00542481	0.0103295	0.00561956	0.0104015	0.726346	0.238928	0.690417	0.208039	FALSE	NA
ENSG00000010671.15	ENSG00000010671	BTK	2525.93	15.4639	2525.62	15.9866	-0.00434404	0.00676818	-0.0043176	0.0070636	0.72109	0.235902	0.690425	0.210306	FALSE	NA
ENSG00000260160.1	ENSG00000260160	CTC-471J1.2	15.1273	0.153191	15.1315	0.153328	0.00581339	0.00994256	0.00598571	0.0108535	0.715432	0.236327	0.690519	0.20731	FALSE	NA
ENSG00000204866.8	ENSG00000204866	IGFL2	15.4065	0.242709	15.4073	0.235722	-0.00086878	0.00921979	-0.00103599	0.0103277	0.730407	0.226531	0.690598	0.212785	FALSE	NA
ENSG00000166448.14	ENSG00000166448	TMEM130	13.5036	0.178966	13.5053	0.175274	0.00383568	0.00834708	0.00413621	0.00859963	0.721183	0.229951	0.690617	0.208286	FALSE	NA
ENSG00000085433.15	ENSG00000085433	WDR47	240.432	2.03355	240.435	2.09927	-0.00374856	0.00854908	-0.00384066	0.0080478	0.719155	0.234825	0.69063	0.207265	FALSE	NA
ENSG00000229222.1	ENSG00000229222	KRT18P4	9.35917	0.12532	9.35929	0.133444	0.0045087	0.00973297	0.00493437	0.00977472	0.724292	0.236637	0.690652	0.210506	FALSE	NA
ENSG00000267555.1	ENSG00000267555	CTD-2085J24.3	10.3776	0.143902	10.3762	0.137514	0.00413983	0.0103533	0.00431657	0.0111011	0.717262	0.230825	0.69067	0.206092	FALSE	NA
ENSG00000162735.18	ENSG00000162735	PEX19	945.175	4.81941	945.21	4.92995	0.00223449	0.00730234	0.0022865	0.00686671	0.716638	0.234715	0.690759	0.208628	FALSE	NA
ENSG00000284671.1	ENSG00000284671	RP11-426C22.3	8.16436	0.213236	8.16648	0.209368	0.00258837	0.00271426	0.00267103	0.00262827	0.712332	0.232723	0.690789	0.200659	FALSE	NA
ENSG00000184571.13	ENSG00000184571	PIWIL3	15.3602	0.188401	15.3552	0.184612	0.00561159	0.0101688	0.00544829	0.0105348	0.713674	0.238784	0.690799	0.202736	FALSE	NA
ENSG00000164978.17	ENSG00000164978	NUDT2	257.358	2.06195	257.287	2.01545	0.00529051	0.0100172	0.00615229	0.0104378	0.739549	0.237413	0.69082	0.218883	FALSE	NA
ENSG00000170430.9	ENSG00000170430	MGMT	330.241	2.60351	330.196	2.6452	0.00585985	0.009368	0.00594174	0.00941223	0.718009	0.239907	0.690893	0.208038	FALSE	NA
ENSG00000185518.11	ENSG00000185518	SV2B	11.5829	0.158631	11.5881	0.156536	-0.00397449	0.00941534	-0.00452222	0.0104445	0.729295	0.234106	0.690935	0.214939	FALSE	NA
ENSG00000245281.6	ENSG00000245281	CTD-2547L16.1	11.1444	0.150011	11.1414	0.151815	-0.00470756	0.00890088	-0.00440852	0.00915546	0.713928	0.218872	0.690942	0.201491	FALSE	NA
ENSG00000027001.9	ENSG00000027001	MIPEP	98.5748	0.708056	98.5813	0.743309	0.00377205	0.0107084	0.00374162	0.0108926	0.716262	0.224402	0.690971	0.204002	FALSE	NA
ENSG00000111885.6	ENSG00000111885	MAN1A1	908.759	9.69938	908.662	9.68829	0.00337559	0.0101649	0.00344438	0.0101268	0.715968	0.241567	0.690973	0.206929	FALSE	NA
ENSG00000170604.4	ENSG00000170604	IRF2BP1	880.393	5.40675	880.499	5.73521	-0.00275194	0.00503629	-0.00268197	0.00491617	0.711547	0.23297	0.690992	0.202752	FALSE	NA
ENSG00000215271.7	ENSG00000215271	HOMEZ	410.685	2.40096	410.703	2.31661	0.00419787	0.00707739	0.00393821	0.00724345	0.71534	0.218543	0.691001	0.201102	FALSE	NA
ENSG00000079739.15	ENSG00000079739	PGM1	896.014	5.42605	896.072	5.56152	0.00359852	0.00697976	0.00380163	0.00718656	0.727596	0.242407	0.691025	0.215295	FALSE	NA
ENSG00000247095.2	ENSG00000247095	MIR210HG	32.8278	0.270771	32.8283	0.268233	-0.00335163	0.010839	-0.00328861	0.0109722	0.721165	0.224972	0.691053	0.206146	FALSE	NA
ENSG00000260646.1	ENSG00000260646	LA16c-385E7.1	9.75733	0.139058	9.76094	0.1363	-0.0055792	0.0086637	-0.00546035	0.00971953	0.713131	0.233715	0.691058	0.204612	FALSE	NA
ENSG00000279705.1	ENSG00000279705	RP11-758M2.1	13.2797	0.175155	13.283	0.18372	-0.00518341	0.0102904	-0.00593899	0.0108482	0.721646	0.233635	0.691077	0.212117	FALSE	NA
ENSG00000182257.6	ENSG00000182257	PRR34	36.4363	0.293144	36.4398	0.293124	0.00597791	0.0104308	0.00627718	0.0104377	0.720606	0.234349	0.691082	0.20777	FALSE	NA
ENSG00000279799.1	ENSG00000279799	AC006077.3	23.3711	0.200148	23.3735	0.203297	0.00525559	0.0107271	0.0055497	0.0109727	0.720359	0.25083	0.69109	0.210892	FALSE	NA
ENSG00000261392.1	ENSG00000261392	RP11-473I1.6	22.5482	0.319904	22.5446	0.33977	0.00372222	0.0113235	0.00324942	0.0117142	0.717534	0.219285	0.69114	0.202093	FALSE	NA
ENSG00000249459.8	ENSG00000249459	ZNF286B	65.9882	0.626615	65.9876	0.618517	0.000591032	0.0103293	-0.000268855	0.0118089	0.720245	0.234412	0.691144	0.213832	FALSE	NA
ENSG00000243466.1	ENSG00000243466	IGKV1-5	1074.52	29.917	1068.64	32.7714	0.00570913	0.0103161	0.00593463	0.0107334	0.71941	0.249998	0.691158	0.213498	FALSE	NA
ENSG00000125482.12	ENSG00000125482	TTF1	469.067	3.29531	468.924	3.44617	0.00320278	0.00894174	0.00344841	0.00907164	0.724702	0.240708	0.691161	0.214886	FALSE	NA
ENSG00000054965.10	ENSG00000054965	FAM168A	805.903	5.9545	805.861	5.94811	0.0033827	0.00705836	0.00342169	0.00716374	0.723642	0.223366	0.691193	0.206457	FALSE	NA
ENSG00000042753.11	ENSG00000042753	AP2S1	1960.51	15.2035	1960.34	15.1917	0.00303568	0.00616595	0.00308561	0.00616408	0.729293	0.229064	0.691218	0.208698	FALSE	NA
ENSG00000255421.1	ENSG00000255421	CTD-2011F17.2	9.58923	0.116822	9.58961	0.117891	0.00429812	0.00863597	0.00405978	0.00943846	0.714279	0.227499	0.691243	0.205746	FALSE	NA
ENSG00000213453.3	ENSG00000213453	AC074117.12	17.2021	0.203617	17.1993	0.193258	0.00614366	0.00948952	0.00635019	0.0100605	0.709956	0.227889	0.691243	0.20362	FALSE	NA
ENSG00000181392.15	ENSG00000181392	SYNE4	62.5828	0.493016	62.5785	0.497584	-0.00548628	0.0100666	-0.0060345	0.0102905	0.722622	0.243799	0.691263	0.213995	FALSE	NA
ENSG00000233799.1	ENSG00000233799	AC139887.4	9.55109	0.142279	9.55128	0.149067	-0.00448805	0.00959059	-0.00500032	0.0100862	0.715055	0.249328	0.691297	0.211732	FALSE	NA
ENSG00000134962.6	ENSG00000134962	KLB	35.8205	0.416307	35.8073	0.406794	0.00601967	0.00988278	0.00613816	0.0105769	0.724905	0.220373	0.691313	0.204962	FALSE	NA
ENSG00000168903.8	ENSG00000168903	BTNL3	266.718	7.36004	266.156	7.29387	-0.000390377	0.00482574	-0.000866247	0.00508638	0.722035	0.234375	0.691332	0.208407	FALSE	NA
ENSG00000241057.2	ENSG00000241057	AC004985.12	15.7639	0.168579	15.7599	0.17395	0.0035104	0.0104201	0.00398842	0.0106237	0.710129	0.241014	0.691349	0.20692	FALSE	NA
ENSG00000268001.1	ENSG00000268001	CTC-241F20.3	601.101	4.19912	600.914	4.17455	0.00336022	0.00797434	0.00356569	0.00788481	0.722181	0.236343	0.691469	0.213787	FALSE	NA
ENSG00000156876.9	ENSG00000156876	SASS6	89.6829	0.923644	89.6605	0.949716	0.00276609	0.00962837	0.00278399	0.00983354	0.716413	0.22791	0.69147	0.207241	FALSE	NA
ENSG00000138347.15	ENSG00000138347	MYPN	9.45213	0.114875	9.45327	0.10747	-0.00440504	0.00901506	-0.00458394	0.0095882	0.719473	0.23582	0.691503	0.206023	FALSE	NA
ENSG00000105443.14	ENSG00000105443	CYTH2	1788.54	9.25583	1788.28	9.33564	-0.00250111	0.00555598	-0.00264695	0.00545841	0.717385	0.230707	0.691517	0.207825	FALSE	NA
ENSG00000213885.3	ENSG00000213885	AP001340.2	21.1351	0.210242	21.1322	0.212491	-0.00564707	0.011095	-0.00602258	0.0109048	0.718249	0.233116	0.691618	0.20613	FALSE	NA
ENSG00000267359.1	ENSG00000267359	RP11-1094M14.12	8.61636	0.114062	8.61693	0.116828	0.00483439	0.00896073	0.0050028	0.00942406	0.725888	0.225112	0.69162	0.207203	FALSE	NA
ENSG00000158816.15	ENSG00000158816	VWA5B1	9.33711	0.127888	9.33407	0.126068	-0.00539746	0.00887824	-0.00576526	0.00960983	0.7225	0.229572	0.691679	0.20564	FALSE	NA
ENSG00000116711.9	ENSG00000116711	PLA2G4A	120.154	1.14311	120.185	1.09107	-0.00447741	0.0095547	-0.0046525	0.00960427	0.7145	0.226785	0.691714	0.206601	FALSE	NA
ENSG00000251143.1	ENSG00000251143	RP11-849H4.4	79.0844	0.570988	79.0624	0.563157	0.00532663	0.00832043	0.00564748	0.00870152	0.725178	0.227199	0.691731	0.211137	FALSE	NA
ENSG00000257261.5	ENSG00000257261	RP11-96H19.1	26.5887	0.309341	26.5861	0.303995	-0.0045489	0.00904817	-0.00491742	0.00953341	0.726256	0.230576	0.691741	0.208219	FALSE	NA
ENSG00000170917.13	ENSG00000170917	NUDT6	51.1187	0.372679	51.1226	0.383125	-0.00541776	0.0103221	-0.00608281	0.0111036	0.724011	0.231519	0.69177	0.215324	FALSE	NA
ENSG00000280388.1	ENSG00000280388	RP11-229D13.3	74.9451	0.599355	74.9107	0.592434	0.00313957	0.0109765	0.00344998	0.010656	0.716315	0.236386	0.691777	0.206301	FALSE	NA
ENSG00000115484.14	ENSG00000115484	CCT4	2201.78	13.1948	2201.48	12.782	0.00198652	0.00517675	0.00190395	0.00494319	0.716996	0.229948	0.691833	0.204881	FALSE	NA
ENSG00000279759.1	ENSG00000279759	CTC-425O23.5	187.412	1.65958	187.443	1.68831	-0.00500281	0.00826846	-0.00507273	0.00837646	0.727492	0.230138	0.691844	0.209764	FALSE	NA
ENSG00000265618.1	ENSG00000265618	CTB-96E2.7	14.047	0.193753	14.0477	0.188129	-0.00554009	0.01003	-0.00567103	0.0104584	0.719468	0.234789	0.691861	0.204574	FALSE	NA
ENSG00000277728.1	ENSG00000277728	RP11-143K11.7	22.5285	0.18696	22.5256	0.19431	-0.00606709	0.0097028	-0.00663265	0.0106165	0.727156	0.238199	0.691898	0.215149	FALSE	NA
ENSG00000249604.1	ENSG00000249604	RP11-286E11.2	21.1206	0.213082	21.1197	0.233617	-0.00593944	0.010226	-0.00630069	0.0105548	0.727207	0.230006	0.691959	0.208815	FALSE	NA
ENSG00000185504.16	ENSG00000185504	FAAP100	1553.87	8.78152	1553.88	8.92047	0.00239998	0.00533752	0.00264406	0.00506476	0.7285	0.246371	0.691961	0.215969	FALSE	NA
ENSG00000162174.12	ENSG00000162174	ASRGL1	277.466	2.27801	277.456	2.29519	-0.00508912	0.0105806	-0.00525549	0.0102919	0.715539	0.233309	0.691997	0.204873	FALSE	NA
ENSG00000118492.16	ENSG00000118492	ADGB	33.5216	0.328442	33.5075	0.326796	-0.00235083	0.0113608	-0.00287574	0.0120519	0.728819	0.23478	0.692003	0.2113	FALSE	NA
ENSG00000066032.18	ENSG00000066032	CTNNA2	13.4399	0.236821	13.4325	0.246069	-0.00293962	0.00895468	-0.00398995	0.0104539	0.729933	0.234157	0.692036	0.213239	FALSE	NA
ENSG00000091073.19	ENSG00000091073	DTX2	1687.66	10.3756	1687.57	10.1828	0.00460055	0.00715215	0.00433926	0.00722732	0.720815	0.217861	0.692037	0.197541	FALSE	NA
ENSG00000006432.15	ENSG00000006432	MAP3K9	150.01	1.31972	149.987	1.36387	-0.00459453	0.00993388	-0.00488758	0.00996989	0.721842	0.236331	0.692041	0.210635	FALSE	NA
ENSG00000151164.18	ENSG00000151164	RAD9B	19.2819	0.203976	19.2839	0.20178	-0.00436707	0.0108833	-0.00485053	0.0111752	0.723595	0.229361	0.692091	0.20857	FALSE	NA
ENSG00000258289.8	ENSG00000258289	CHURC1	1919.25	13.77	1919.15	13.8358	0.00259943	0.00771145	0.00276719	0.00759373	0.724492	0.23417	0.692166	0.20846	FALSE	NA
ENSG00000265272.2	ENSG00000265272	RN7SL693P	9.57365	0.130996	9.57542	0.13502	0.00466717	0.0089779	0.00521314	0.00967487	0.714388	0.249484	0.692169	0.213784	FALSE	NA
ENSG00000232436.1	ENSG00000232436	RP11-103C3.1	10.5805	0.148782	10.5805	0.152195	-0.00503707	0.00968785	-0.00533837	0.0103153	0.726142	0.230639	0.692173	0.210172	FALSE	NA
ENSG00000161013.16	ENSG00000161013	MGAT4B	2029.83	11.4316	2029.89	11.4804	0.00293523	0.00640669	0.00322139	0.00642362	0.725322	0.241944	0.692233	0.216374	FALSE	NA
ENSG00000213139.7	ENSG00000213139	CRYGS	152.625	1.07282	152.618	1.06921	0.00320893	0.00904388	0.00360139	0.00921889	0.722169	0.241241	0.692249	0.212172	FALSE	NA
ENSG00000119408.16	ENSG00000119408	NEK6	656.966	5.43329	657.167	5.40119	0.00471253	0.00937348	0.00478742	0.00936939	0.71678	0.242306	0.692279	0.209746	FALSE	NA
ENSG00000134508.12	ENSG00000134508	CABLES1	15.2621	0.26622	15.2555	0.258193	0.00112855	0.00802135	0.000979388	0.0086987	0.726444	0.224386	0.692292	0.210098	FALSE	NA
ENSG00000100207.18	ENSG00000100207	TCF20	1562.69	10.8876	1562.54	11.17	-0.00330303	0.00611724	-0.00317697	0.00640743	0.709995	0.237926	0.692336	0.204136	FALSE	NA
ENSG00000211658.2	ENSG00000211658	IGLV3-27	45.3013	1.70558	45.112	1.66075	-0.00234361	0.0085015	-0.00245112	0.00918618	0.732537	0.231331	0.692346	0.211173	FALSE	NA
ENSG00000167600.13	ENSG00000167600	CYP2S1	227.48	2.41695	227.401	2.41555	0.00493811	0.0103382	0.00505024	0.010947	0.716343	0.230122	0.692393	0.201946	FALSE	NA
ENSG00000125827.8	ENSG00000125827	TMX4	2246.6	17.94	2246.37	17.0392	-0.00356244	0.00651303	-0.00342472	0.00629843	0.719734	0.225639	0.692429	0.200633	FALSE	NA
ENSG00000276148.1	ENSG00000276148	RP11-278C7.4	11.1115	0.132971	11.119	0.133465	-0.0057636	0.00920051	-0.00606327	0.00985599	0.72086	0.229082	0.692449	0.205915	FALSE	NA
ENSG00000244405.7	ENSG00000244405	ETV5	17.8654	0.201825	17.8648	0.196703	-0.00207341	0.0077725	-0.00221529	0.00814831	0.719501	0.225909	0.692504	0.207991	FALSE	NA
ENSG00000196923.13	ENSG00000196923	PDLIM7	7444.37	68.4885	7441.67	65.4411	-0.00304606	0.0068076	-0.00325046	0.00661602	0.715967	0.23981	0.692504	0.209449	FALSE	NA
ENSG00000271860.6	ENSG00000271860	RP11-436D23.1	11.0378	0.183099	11.0319	0.183974	-0.00466069	0.00814968	-0.00452612	0.00828574	0.717653	0.229993	0.692552	0.201324	FALSE	NA
ENSG00000255804.2	ENSG00000255804	OR6J1	17.7732	0.175315	17.7748	0.17866	-0.00605961	0.0102386	-0.00598319	0.0102802	0.718643	0.230708	0.692555	0.201944	FALSE	NA
ENSG00000100626.16	ENSG00000100626	GALNT16	45.6639	0.391134	45.6607	0.393937	0.00534743	0.00914944	0.00526936	0.0102597	0.719231	0.235578	0.692556	0.20929	FALSE	NA
ENSG00000257379.1	ENSG00000257379	RP11-793H13.8	248.283	3.71782	248.089	3.68174	-0.00534847	0.00953836	-0.00571445	0.0104328	0.726545	0.234272	0.692559	0.209031	FALSE	NA
ENSG00000271155.1	ENSG00000271155	RP11-435O5.5	10.8704	0.137874	10.8697	0.139058	0.00490015	0.00977742	0.00483724	0.0101342	0.722447	0.236217	0.692596	0.203179	FALSE	NA
ENSG00000273972.1	ENSG00000273972	CTD-2306A12.1	21.1707	0.308899	21.1745	0.313526	-0.00479531	0.00761784	-0.00468968	0.00789724	0.71061	0.222953	0.692614	0.199301	FALSE	NA
ENSG00000105971.14	ENSG00000105971	CAV2	38.3123	0.496074	38.2891	0.476193	0.00490983	0.010028	0.00529044	0.0107456	0.71781	0.233031	0.692643	0.207553	FALSE	NA
ENSG00000266993.3	ENSG00000266993	RP4-657D16.3	9.98605	0.171332	9.98141	0.172805	0.00163762	0.00684194	0.00169767	0.00712308	0.71657	0.219988	0.692665	0.204941	FALSE	NA
ENSG00000273855.1	ENSG00000273855	RP11-133K1.12	63.0959	0.594556	63.083	0.60686	0.00326419	0.0111096	0.00319929	0.0118236	0.720299	0.220733	0.692668	0.207074	FALSE	NA
ENSG00000121716.20	ENSG00000121716	PILRB	2785.47	19.3195	2785.17	20.144	-0.00226358	0.0106029	-0.00260253	0.0111416	0.728818	0.2344	0.69267	0.215298	FALSE	NA
ENSG00000233901.5	ENSG00000233901	RP11-65J3.1	158.362	1.27417	158.352	1.29012	0.00487945	0.00918622	0.00522614	0.00946226	0.716062	0.238104	0.692677	0.207808	FALSE	NA
ENSG00000181625.17	ENSG00000181625	SLX1B	1808.15	11.9413	1807.68	12.0324	-0.00480272	0.00796541	-0.00524149	0.00868554	0.73095	0.229786	0.692685	0.215351	FALSE	NA
ENSG00000204366.3	ENSG00000204366	ZBTB12	20.0602	0.190976	20.0604	0.191518	0.00528792	0.0101306	0.00575764	0.0109965	0.724992	0.239681	0.692715	0.211647	FALSE	NA
ENSG00000206636.1	ENSG00000206636	RF00019	9.94566	0.106692	9.94552	0.106322	-0.00367916	0.0106618	-0.00390742	0.0106403	0.718887	0.220651	0.692727	0.202023	FALSE	NA
ENSG00000273784.4	ENSG00000273784	RP11-78J21.7	22.7155	0.263281	22.7189	0.264109	-0.00532082	0.0101858	-0.0059152	0.0108699	0.730473	0.228919	0.692749	0.21085	FALSE	NA
ENSG00000280087.1	ENSG00000280087	CTB-129P6.7	107.204	0.931386	107.212	0.923271	-0.00411882	0.00925056	-0.00398361	0.00936196	0.722306	0.222165	0.692784	0.203527	FALSE	NA
ENSG00000252481.1	ENSG00000252481	SCARNA13	46.0566	0.556584	46.0497	0.570276	-0.00642347	0.00969265	-0.00673255	0.00982488	0.723096	0.228504	0.692836	0.202568	FALSE	NA
ENSG00000131042.14	ENSG00000131042	LILRB2	10162.8	78.7496	10162.1	77.3318	-0.00362632	0.00891409	-0.00407336	0.00914982	0.733327	0.24179	0.692863	0.216934	FALSE	NA
ENSG00000180537.12	ENSG00000180537	RNF182	84.4745	3.48409	84.1796	3.37093	0.000446816	0.0048325	0.00032012	0.00485906	0.717139	0.226567	0.692877	0.204751	FALSE	NA
ENSG00000162076.12	ENSG00000162076	FLYWCH2	349.083	2.30196	349.102	2.21949	-0.0038732	0.00760895	-0.00377867	0.00778881	0.71577	0.220993	0.692897	0.202448	FALSE	NA
ENSG00000226659.1	ENSG00000226659	RP11-137H2.4	15.3016	0.206837	15.3065	0.210361	-0.00493066	0.00822644	-0.00516347	0.00834564	0.728186	0.21842	0.692901	0.203074	FALSE	NA
ENSG00000105393.15	ENSG00000105393	BABAM1	2444.29	17.8463	2444.42	17.895	-0.00288413	0.00631085	-0.00296373	0.00603054	0.727377	0.235087	0.692929	0.209017	FALSE	NA
ENSG00000155827.11	ENSG00000155827	RNF20	1361.27	7.96095	1361.4	8.031	-0.00277606	0.00507955	-0.00301741	0.00509156	0.727523	0.219996	0.692931	0.205581	FALSE	NA
ENSG00000248516.1	ENSG00000248516	RP11-265O12.1	16.6585	0.188919	16.6601	0.186256	0.00564521	0.00984293	0.00576504	0.0107378	0.722734	0.237654	0.692944	0.210627	FALSE	NA
ENSG00000124641.15	ENSG00000124641	MED20	247.16	1.59872	247.21	1.6154	0.00367585	0.00796119	0.00359001	0.00823259	0.722849	0.234071	0.692949	0.210049	FALSE	NA
ENSG00000250696.5	ENSG00000250696	RP11-704M14.1	176.623	3.67232	176.603	3.68467	-0.00528752	0.00948115	-0.00537092	0.0101281	0.724982	0.227336	0.693019	0.204933	FALSE	NA
ENSG00000150625.16	ENSG00000150625	GPM6A	96.6223	2.04623	96.6682	2.02456	-0.00495659	0.0101906	-0.00512772	0.0105724	0.725252	0.226635	0.693045	0.204569	FALSE	NA
ENSG00000052802.12	ENSG00000052802	MSMO1	272.29	1.80863	272.334	1.86292	-0.00305825	0.0080638	-0.00344067	0.00803209	0.72363	0.241492	0.693055	0.213078	FALSE	NA
ENSG00000277782.1	ENSG00000277782	RP11-775C24.5	19.8099	0.190871	19.815	0.190712	0.00499393	0.0105457	0.00535747	0.0109102	0.725744	0.231748	0.693147	0.209262	FALSE	NA
ENSG00000269825.1	ENSG00000269825	CTD-3099C6.9	45.7469	0.57398	45.759	0.560115	0.005293	0.0101334	0.005162	0.0103043	0.712214	0.239149	0.693164	0.202497	FALSE	NA
ENSG00000170476.15	ENSG00000170476	MZB1	732.643	17.2964	729.882	18.7038	-0.00539915	0.00918415	-0.00501248	0.00905648	0.716171	0.226338	0.693189	0.197616	FALSE	NA
ENSG00000119906.11	ENSG00000119906	SLF2	685.174	4.9735	684.928	4.99742	0.00304602	0.00691988	0.00295091	0.00694598	0.714663	0.22411	0.693282	0.202196	FALSE	NA
ENSG00000172167.7	ENSG00000172167	MTBP	56.1825	0.516617	56.1803	0.516015	-0.00270794	0.0111549	-0.00308784	0.0119998	0.727508	0.228435	0.693352	0.213225	FALSE	NA
ENSG00000234882.1	ENSG00000234882	RP11-398K22.9	14.7226	0.18146	14.7188	0.188048	-0.00520607	0.00986023	-0.00590917	0.0104699	0.721381	0.241257	0.693365	0.210665	FALSE	NA
ENSG00000186831.11	ENSG00000186831	KRT17P2	18.0126	0.490326	18.0083	0.486437	-0.0029842	0.00398013	-0.00290176	0.00393764	0.714021	0.23815	0.693366	0.204678	FALSE	NA
ENSG00000130368.5	ENSG00000130368	MAS1	16.0858	0.173123	16.0807	0.164863	-0.00539185	0.0104097	-0.0055676	0.0106736	0.711319	0.238319	0.693434	0.206973	FALSE	NA
ENSG00000179988.14	ENSG00000179988	PSTK	74.3776	0.498185	74.3659	0.48875	-0.00566612	0.00974116	-0.00594134	0.0100204	0.731342	0.21831	0.693448	0.204985	FALSE	NA
ENSG00000260943.1	ENSG00000260943	RP11-476D10.1	130.762	1.93305	130.756	1.90085	-0.00394893	0.0104771	-0.00483577	0.0114498	0.730229	0.233908	0.693451	0.216205	FALSE	NA
ENSG00000156017.12	ENSG00000156017	CARNMT1	151.278	1.58533	151.332	1.58107	0.00413588	0.00838381	0.00400751	0.00863388	0.713081	0.23358	0.693478	0.204166	FALSE	NA
ENSG00000142065.13	ENSG00000142065	ZFP14	292.107	2.36834	292.089	2.45788	0.00355188	0.00891077	0.00385274	0.00875001	0.716463	0.236615	0.693479	0.205078	FALSE	NA
ENSG00000173578.7	ENSG00000173578	XCR1	18.6491	0.291238	18.6411	0.294159	-0.00270047	0.00542956	-0.0027596	0.00560421	0.724424	0.22826	0.693487	0.207265	FALSE	NA
ENSG00000101367.8	ENSG00000101367	MAPRE1	1916.82	11.7439	1916.59	11.4119	-0.00240646	0.0046318	-0.00236691	0.00468215	0.727965	0.229445	0.693502	0.205653	FALSE	NA
ENSG00000205209.7	ENSG00000205209	SCGB2B2	12.1474	0.135281	12.1448	0.135113	0.00410048	0.00892235	0.00425411	0.00911473	0.719445	0.217507	0.693589	0.201585	FALSE	NA
ENSG00000254017.1	ENSG00000254017	IGHEP2	52.6581	1.09243	52.6715	1.08352	0.00603745	0.00810838	0.00623508	0.00866827	0.717529	0.227527	0.693613	0.202711	FALSE	NA
ENSG00000169231.13	ENSG00000169231	THBS3	724.387	4.90837	724.192	4.65425	0.00360501	0.00952612	0.00401577	0.00954873	0.740452	0.229159	0.693641	0.214265	FALSE	NA
ENSG00000156860.15	ENSG00000156860	FBRS	6609.08	41.1153	6607.17	39.2444	0.00189723	0.00481269	0.00178257	0.00472637	0.718502	0.223021	0.693658	0.202647	FALSE	NA
ENSG00000122194.18	ENSG00000122194	PLG	33.5122	0.347431	33.5064	0.347766	-0.004577	0.0105618	-0.00510699	0.011075	0.722136	0.236505	0.693694	0.209812	FALSE	NA
ENSG00000164695.4	ENSG00000164695	CHMP4C	10.8097	0.123052	10.8107	0.121	-0.00389045	0.0104879	-0.0038677	0.0111224	0.717584	0.220887	0.693697	0.205174	FALSE	NA
ENSG00000165490.12	ENSG00000165490	DDIAS	101.412	1.00936	101.448	0.985451	0.00554037	0.0100509	0.00588106	0.0102582	0.728648	0.225161	0.693728	0.205958	FALSE	NA
ENSG00000122696.13	ENSG00000122696	SLC25A51	183.8	1.14071	183.733	1.13809	0.00396582	0.00839211	0.00415593	0.00858498	0.724665	0.234238	0.693749	0.20943	FALSE	NA
ENSG00000125637.15	ENSG00000125637	PSD4	10342.1	63.8434	10341.2	65.3889	-0.00359068	0.00764983	-0.00401038	0.00806357	0.733728	0.226263	0.693777	0.217404	FALSE	NA
ENSG00000204850.4	ENSG00000204850	CTB-158D10.3	22.9355	0.418706	22.9302	0.423969	0.00234516	0.00671413	0.00263247	0.00700373	0.71333	0.233811	0.693785	0.207928	FALSE	NA
ENSG00000149346.14	ENSG00000149346	SLX4IP	222.822	1.87038	222.808	1.92519	0.00422215	0.00873783	0.00407192	0.00936487	0.729454	0.223964	0.693791	0.211713	FALSE	NA
ENSG00000170242.17	ENSG00000170242	USP47	1287.48	9.8814	1287.57	9.73532	0.00269254	0.00725934	0.00282085	0.00713078	0.724312	0.239149	0.693837	0.20999	FALSE	NA
ENSG00000277865.4	ENSG00000277865	GOLGA6L22	51.5611	0.484619	51.5677	0.470073	-0.0054507	0.0101511	-0.00572311	0.010806	0.726479	0.222086	0.693848	0.204916	FALSE	NA
ENSG00000186019.10	ENSG00000186019	AC084219.4	36.1515	0.307016	36.1451	0.30906	0.00228812	0.0112755	0.0024598	0.0115289	0.733803	0.229986	0.693866	0.210133	FALSE	NA
ENSG00000178982.9	ENSG00000178982	EIF3K	5084.74	30.3954	5084.35	31.6703	0.0024522	0.00436554	0.00246455	0.00434978	0.719607	0.241331	0.693904	0.205929	FALSE	NA
ENSG00000052723.11	ENSG00000052723	SIKE1	480.105	4.10623	480.124	4.12939	-0.0043886	0.00870829	-0.00457227	0.00883553	0.722838	0.229671	0.694016	0.204831	FALSE	NA
ENSG00000276014.1	ENSG00000276014	RN7SL301P	10.1228	0.13671	10.1314	0.141675	-0.00575028	0.00819776	-0.00598045	0.00857142	0.719155	0.240893	0.694064	0.207266	FALSE	NA
ENSG00000120925.15	ENSG00000120925	RNF170	410.795	2.57927	410.801	2.57627	-0.0034469	0.00671297	-0.00326722	0.00662486	0.728445	0.218122	0.694067	0.200459	FALSE	NA
ENSG00000171786.5	ENSG00000171786	NHLH1	33.1551	0.337996	33.1486	0.33447	0.00522907	0.0100875	0.00527385	0.0108776	0.72964	0.226936	0.694101	0.205282	FALSE	NA
ENSG00000126602.10	ENSG00000126602	TRAP1	1168.54	8.10948	1168.6	8.31127	0.00372266	0.00881084	0.0035741	0.008742	0.72859	0.224111	0.694131	0.202961	FALSE	NA
ENSG00000280216.1	ENSG00000280216	RP3-333H23.9	12.991	0.154198	12.9844	0.156718	-0.00513722	0.00992262	-0.00540682	0.0102403	0.727039	0.230336	0.694153	0.205365	FALSE	NA
ENSG00000143578.15	ENSG00000143578	CREB3L4	148.456	0.938012	148.449	0.92786	0.004757	0.00822024	0.00476421	0.00827566	0.719353	0.242329	0.694195	0.208755	FALSE	NA
ENSG00000274414.1	ENSG00000274414	RP5-965G21.4	12.6842	0.146628	12.6864	0.143536	-0.00534142	0.00967476	-0.00550789	0.0101108	0.721386	0.221124	0.694205	0.204504	FALSE	NA
ENSG00000143398.19	ENSG00000143398	PIP5K1A	997.214	7.19774	997.096	7.2963	0.00242703	0.00759466	0.00239351	0.00726404	0.722846	0.221177	0.694222	0.204796	FALSE	NA
ENSG00000158545.15	ENSG00000158545	ZC3H18	2402.15	15.1799	2402.2	15.3236	-0.0022124	0.00468696	-0.00206687	0.00463343	0.718642	0.226974	0.694224	0.199896	FALSE	NA
ENSG00000177688.6	ENSG00000177688	SUMO4	10.2168	0.177184	10.2178	0.179149	0.00512745	0.00924311	0.00506143	0.00932719	0.723252	0.22284	0.694263	0.201425	FALSE	NA
ENSG00000186583.11	ENSG00000186583	SPATC1	19.2992	0.397569	19.2437	0.408711	-0.00392168	0.00973212	-0.00398614	0.0103512	0.727523	0.236963	0.694293	0.208555	FALSE	NA
ENSG00000158406.4	ENSG00000158406	HIST1H4H	252.624	2.72813	252.646	2.59976	-0.00308245	0.0112059	-0.00334243	0.0117224	0.712285	0.235818	0.694319	0.20543	FALSE	NA
ENSG00000232732.9	ENSG00000232732	AC073043.1	21.481	0.224613	21.4843	0.232864	-0.00372593	0.0112179	-0.00387233	0.0114552	0.717127	0.226174	0.694384	0.203355	FALSE	NA
ENSG00000256683.6	ENSG00000256683	ZNF350	529.468	3.27467	529.394	3.29448	-0.00200627	0.00931583	-0.00149159	0.00915698	0.725935	0.227176	0.694412	0.202049	FALSE	NA
ENSG00000255284.1	ENSG00000255284	AP006621.5	142.113	1.28546	142.093	1.30474	-0.00479261	0.0103996	-0.00421164	0.0108778	0.721495	0.219214	0.69445	0.197691	FALSE	NA
ENSG00000160014.16	ENSG00000160014	CALM3	10710.1	61.0947	10710	60.9878	0.00256996	0.0052286	0.00260406	0.00518279	0.725028	0.213556	0.694491	0.201759	FALSE	NA
ENSG00000166451.13	ENSG00000166451	CENPN	51.2734	0.478245	51.2703	0.464919	0.00371508	0.010918	0.00366816	0.011687	0.727589	0.224689	0.6945	0.208825	FALSE	NA
ENSG00000172456.17	ENSG00000172456	FGGY	120.386	0.853469	120.375	0.817282	0.0045098	0.0103074	0.00473785	0.0109151	0.722264	0.237905	0.694531	0.207313	FALSE	NA
ENSG00000253540.5	ENSG00000253540	FAM86HP	9.65979	0.128333	9.65946	0.127934	0.00311264	0.00903315	0.00351139	0.0095663	0.72306	0.232327	0.694553	0.207394	FALSE	NA
ENSG00000203875.10	ENSG00000203875	SNHG5	1616.49	16.5277	1617.24	16.8168	0.00494279	0.00912048	0.00518679	0.00981919	0.717222	0.231776	0.694586	0.204763	FALSE	NA
ENSG00000145990.10	ENSG00000145990	GFOD1	467.102	4.15164	467.171	4.16754	-0.00275213	0.0101754	-0.00318558	0.0101413	0.721159	0.240785	0.69465	0.21068	FALSE	NA
ENSG00000254685.6	ENSG00000254685	FPGT	201.709	1.77891	201.809	1.74426	-0.00345997	0.00999578	-0.00364153	0.0100748	0.727854	0.226583	0.694654	0.207081	FALSE	NA
ENSG00000127526.14	ENSG00000127526	SLC35E1	1140.38	6.61871	1140.36	6.59877	0.00395127	0.00689341	0.00427934	0.00707951	0.731748	0.237519	0.694667	0.216192	FALSE	NA
ENSG00000163697.16	ENSG00000163697	APBB2	19.5692	0.303526	19.5647	0.313134	-0.00100697	0.0079333	-0.00117719	0.00789585	0.724335	0.225676	0.694747	0.204554	FALSE	NA
ENSG00000118369.12	ENSG00000118369	USP35	221.974	1.41468	221.942	1.40711	-0.00319827	0.00902538	-0.00347263	0.0092901	0.740453	0.226251	0.69477	0.214381	FALSE	NA
ENSG00000259495.2	ENSG00000259495	RP11-210M15.2	8.78805	0.114295	8.79097	0.113681	-0.00508787	0.00920205	-0.00524115	0.00985951	0.718155	0.218893	0.694825	0.202865	FALSE	NA
ENSG00000137210.13	ENSG00000137210	TMEM14B	623.001	4.03514	622.859	4.08951	-0.00330601	0.00721601	-0.00367565	0.00726425	0.722329	0.243432	0.694855	0.213263	FALSE	NA
ENSG00000197816.13	ENSG00000197816	CCDC180	189.902	1.52737	189.906	1.54209	-0.00505109	0.0101395	-0.00569688	0.0109924	0.725137	0.248586	0.69489	0.21392	FALSE	NA
ENSG00000205250.8	ENSG00000205250	E2F4	2577.41	13.1381	2577.33	13.3522	0.00155866	0.00491521	0.00152804	0.00492566	0.737005	0.245517	0.694927	0.216945	FALSE	NA
ENSG00000153815.16	ENSG00000153815	CMIP	4191.66	29.5183	4191.44	28.8931	0.00309298	0.00590652	0.00317916	0.00581248	0.718087	0.239405	0.694934	0.207217	FALSE	NA
ENSG00000167637.16	ENSG00000167637	ZNF283	124.73	0.887386	124.697	0.907023	-0.00352851	0.0108501	-0.00372389	0.0113007	0.731079	0.238445	0.69494	0.212135	FALSE	NA
ENSG00000240041.1	ENSG00000240041	IGHJ4	268.304	5.01612	267.887	5.33094	-0.00414963	0.0101259	-0.0042227	0.0106887	0.729576	0.238336	0.694962	0.210688	FALSE	NA
ENSG00000183747.11	ENSG00000183747	ACSM2A	40.7818	0.471626	40.7499	0.453793	-0.000360697	0.0112769	0.000284824	0.0109606	0.712867	0.228506	0.695005	0.197546	FALSE	NA
ENSG00000283398.1	ENSG00000283398	CTD-2192D1.2	11.0745	0.227023	11.0751	0.223979	0.00366957	0.0033957	0.00369985	0.00345	0.710057	0.209008	0.695021	0.1837	FALSE	NA
ENSG00000163882.9	ENSG00000163882	POLR2H	528.392	3.30712	528.368	3.28133	-0.00337775	0.00686725	-0.00327613	0.00667155	0.724652	0.236225	0.695061	0.20848	FALSE	NA
ENSG00000005471.16	ENSG00000005471	ABCB4	74.1128	1.03216	74.1244	1.04515	0.00388694	0.00994162	0.00426088	0.00988223	0.733236	0.234147	0.695191	0.207627	FALSE	NA
ENSG00000247796.2	ENSG00000247796	CTD-2366F13.1	32.2255	0.302634	32.2388	0.29126	-0.00377278	0.0111412	-0.00438974	0.0114381	0.735951	0.236387	0.695219	0.21057	FALSE	NA
ENSG00000226232.8	ENSG00000226232	RP11-419C5.2	62.5195	0.744886	62.5417	0.72117	-0.00408424	0.0104797	-0.00480685	0.0110507	0.73448	0.23993	0.695231	0.214829	FALSE	NA
ENSG00000237001.6	ENSG00000237001	RP11-323P14.2	12.4358	0.14592	12.4374	0.141129	-0.00521205	0.00949446	-0.00568364	0.00973731	0.72838	0.245823	0.695235	0.211086	FALSE	NA
ENSG00000136492.8	ENSG00000136492	BRIP1	47.8368	0.485112	47.8114	0.488885	-0.00450829	0.00889241	-0.00499414	0.00961933	0.731828	0.21688	0.695247	0.205804	FALSE	NA
ENSG00000013619.13	ENSG00000013619	MAMLD1	47.5907	0.573841	47.6	0.547697	0.00329154	0.010068	0.00383502	0.0109186	0.729869	0.227035	0.695315	0.209385	FALSE	NA
ENSG00000127452.8	ENSG00000127452	FBXL12	451.696	2.82082	451.689	2.73605	0.00239861	0.00621092	0.0026235	0.00637639	0.725399	0.23553	0.695321	0.211356	FALSE	NA
ENSG00000272572.1	ENSG00000272572	RP11-179B2.2	9.47153	0.106874	9.46942	0.106967	-0.00493586	0.00943106	-0.00524218	0.00968812	0.730143	0.229128	0.695333	0.206067	FALSE	NA
ENSG00000239789.5	ENSG00000239789	MRPS17	220.804	1.30808	220.81	1.32807	0.00352032	0.00641079	0.00331963	0.00661528	0.726175	0.223593	0.69538	0.203507	FALSE	NA
ENSG00000225171.2	ENSG00000225171	RP1-9E21.5	9.35636	0.135472	9.35481	0.135745	-0.00403758	0.00801832	-0.00416036	0.00893069	0.726778	0.226867	0.69539	0.208942	FALSE	NA
ENSG00000075407.18	ENSG00000075407	ZNF37A	468.01	3.4448	467.986	3.46639	-0.00359392	0.00745131	-0.00368022	0.00740032	0.716853	0.23218	0.695392	0.208046	FALSE	NA
ENSG00000092978.10	ENSG00000092978	GPATCH2	168.528	1.32323	168.494	1.34585	0.00490312	0.00957501	0.00493297	0.00966504	0.728088	0.235001	0.695402	0.206343	FALSE	NA
ENSG00000164082.14	ENSG00000164082	GRM2	49.1787	0.552936	49.1689	0.554489	0.00438847	0.00904814	0.00472812	0.00987081	0.717727	0.231199	0.695419	0.207467	FALSE	NA
ENSG00000125691.12	ENSG00000125691	RPL23	15878.7	140.67	15878.6	136.809	0.00237506	0.0066634	0.00262094	0.00671637	0.735737	0.237777	0.695455	0.213925	FALSE	NA
ENSG00000211949.3	ENSG00000211949	IGHV3-23	917.954	19.3717	914.946	20.4574	0.00458342	0.0107447	0.00525171	0.011216	0.725158	0.231909	0.69548	0.213159	FALSE	NA
ENSG00000230149.2	ENSG00000230149	RP3-508I15.19	58.0672	0.693404	58.0533	0.68056	0.00530872	0.0103694	0.00551144	0.010047	0.732696	0.234027	0.695489	0.207971	FALSE	NA
ENSG00000176868.2	ENSG00000176868	RP11-334J6.7	34.9908	0.300582	34.9889	0.297448	-0.00566349	0.0099624	-0.00548674	0.0104225	0.723973	0.232788	0.69549	0.202935	FALSE	NA
ENSG00000228327.3	ENSG00000228327	RP11-206L10.2	18100.9	153.369	18096.7	154.932	-0.00463997	0.00829399	-0.00441208	0.00848973	0.723729	0.231425	0.695505	0.204105	FALSE	NA
ENSG00000125844.15	ENSG00000125844	RRBP1	2117.49	15.7883	2117.66	15.3537	-0.00310792	0.00718871	-0.00321032	0.00746324	0.730596	0.228744	0.69551	0.211836	FALSE	NA
ENSG00000249279.5	ENSG00000249279	CTC-436P18.3	9.57159	0.165353	9.57005	0.167441	0.00505021	0.00904328	0.00514247	0.00957396	0.724125	0.223987	0.695523	0.20269	FALSE	NA
ENSG00000259219.1	ENSG00000259219	CTD-3076O17.2	26.9133	0.299748	26.9108	0.289845	0.00458805	0.0105856	0.00511158	0.0109842	0.736261	0.220415	0.695527	0.21082	FALSE	NA
ENSG00000196715.5	ENSG00000196715	VKORC1L1	391.89	2.40053	391.925	2.39489	-0.00293732	0.00631501	-0.0030233	0.00657081	0.725786	0.225634	0.695549	0.210237	FALSE	NA
ENSG00000176406.22	ENSG00000176406	RIMS2	22.6943	0.34146	22.6713	0.331084	0.00541266	0.00835207	0.00583431	0.0092407	0.726367	0.22615	0.695587	0.209462	FALSE	NA
ENSG00000234073.1	ENSG00000234073	AC011816.1	13.782	0.229052	13.7859	0.235437	0.00391312	0.00938038	0.00405192	0.0100671	0.728222	0.235984	0.695596	0.208284	FALSE	NA
ENSG00000170949.17	ENSG00000170949	ZNF160	708.504	5.83798	708.719	5.75469	-0.00361611	0.00806102	-0.00337143	0.00812291	0.726611	0.21249	0.695612	0.204546	FALSE	NA
ENSG00000177535.8	ENSG00000177535	OR2B11	16.2362	0.163427	16.2356	0.161392	-0.00404237	0.0110253	-0.00460712	0.0110115	0.737384	0.230803	0.695617	0.209551	FALSE	NA
ENSG00000173064.12	ENSG00000173064	HECTD4	1588.43	12.2304	1588.19	12.4972	0.0035302	0.00750528	0.00362353	0.00762974	0.730489	0.225479	0.695676	0.209928	FALSE	NA
ENSG00000159714.10	ENSG00000159714	ZDHHC1	61.8132	0.622524	61.8452	0.637685	-0.00365369	0.0113509	-0.00370255	0.0113627	0.728092	0.236782	0.695677	0.204168	FALSE	NA
ENSG00000172315.5	ENSG00000172315	TP53RK	552.432	3.3287	552.325	3.32346	-0.00291784	0.00492215	-0.00283214	0.00474024	0.715307	0.222079	0.695693	0.200647	FALSE	NA
ENSG00000084734.8	ENSG00000084734	GCKR	8.52554	0.109568	8.52636	0.1081	-0.00511257	0.00896251	-0.00538322	0.00942933	0.727237	0.226458	0.695703	0.204632	FALSE	NA
ENSG00000247271.6	ENSG00000247271	CTD-2003C8.1	186.171	1.18786	186.163	1.18174	0.00414217	0.00797974	0.00428787	0.00845545	0.729008	0.21539	0.695718	0.208177	FALSE	NA
ENSG00000261812.6	ENSG00000261812	TUBB8P7	8.33924	0.255401	8.33097	0.254752	-0.00112817	0.00297804	-0.00103554	0.0029575	0.725069	0.223922	0.695724	0.203974	FALSE	NA
ENSG00000213671.3	ENSG00000213671	AC126365.4	18.4529	0.242537	18.4511	0.236834	0.00434637	0.00946962	0.00437291	0.0102702	0.728716	0.23249	0.695748	0.207111	FALSE	NA
ENSG00000157542.10	ENSG00000157542	KCNJ6	65.0431	0.985891	64.9916	0.97235	0.00392273	0.0110907	0.00437628	0.0111129	0.728723	0.228924	0.695759	0.206742	FALSE	NA
ENSG00000006757.11	ENSG00000006757	PNPLA4	147.464	0.963384	147.451	0.95808	-0.00235679	0.0111836	-0.00281411	0.0109844	0.726883	0.231619	0.695773	0.20495	FALSE	NA
ENSG00000090989.17	ENSG00000090989	EXOC1	1051.04	7.71163	1051.2	7.80257	-0.00301788	0.00783226	-0.00282073	0.00774939	0.722813	0.236092	0.69578	0.208621	FALSE	NA
ENSG00000178971.14	ENSG00000178971	CTC1	2922.62	20.7549	2923.34	20.8691	0.00380315	0.00728705	0.00386264	0.00710441	0.735649	0.220699	0.695794	0.208071	FALSE	NA
ENSG00000064666.14	ENSG00000064666	CNN2	21666.2	159.442	21657.6	154.67	0.0037391	0.00761136	0.00372907	0.00754616	0.725712	0.228897	0.695807	0.206854	FALSE	NA
ENSG00000179046.8	ENSG00000179046	TRIML2	40.6897	0.490045	40.6958	0.503613	-0.00440419	0.0109537	-0.0045664	0.0111269	0.724534	0.232724	0.69581	0.20373	FALSE	NA
ENSG00000135457.9	ENSG00000135457	TFCP2	929.579	5.90533	929.804	6.01903	-0.00315572	0.00489005	-0.00312048	0.00493822	0.721814	0.23804	0.695829	0.205052	FALSE	NA
ENSG00000148225.15	ENSG00000148225	WDR31	58.7907	0.40915	58.7722	0.443366	0.00469589	0.00998446	0.0043982	0.00984615	0.723127	0.223436	0.69584	0.2035	FALSE	NA
ENSG00000065491.8	ENSG00000065491	TBC1D22B	544.118	3.91811	543.902	3.98632	0.00215376	0.00722689	0.00213825	0.00699695	0.72221	0.23057	0.695864	0.204573	FALSE	NA
ENSG00000119559.15	ENSG00000119559	C19orf25	1266.95	6.2567	1267.31	6.45887	-0.00199798	0.00564999	-0.00189477	0.00552972	0.722042	0.219385	0.695867	0.200296	FALSE	NA
ENSG00000186919.12	ENSG00000186919	ZACN	28.791	0.234628	28.785	0.23922	-0.00526799	0.0101362	-0.00533413	0.0106692	0.725378	0.231951	0.695886	0.205758	FALSE	NA
ENSG00000157191.19	ENSG00000157191	NECAP2	3108.6	16.6502	3108.78	16.7039	-0.00234161	0.00562898	-0.00229461	0.00555035	0.73131	0.220794	0.695921	0.2038	FALSE	NA
ENSG00000255423.1	ENSG00000255423	EBLN2	44.7886	0.577415	44.7923	0.572278	-0.00187398	0.0115957	-0.00245046	0.0120031	0.724331	0.236471	0.695933	0.211114	FALSE	NA
ENSG00000271151.1	ENSG00000271151	RP11-394I13.2	35.2618	0.336479	35.2531	0.337388	-0.00481272	0.0108138	-0.00483027	0.0107459	0.723868	0.2298	0.695956	0.20226	FALSE	NA
ENSG00000274281.1	ENSG00000274281	RP11-326N17.2	130.174	1.71067	130.177	1.70359	0.00426157	0.00915715	0.00441299	0.00954272	0.721584	0.232751	0.695963	0.208913	FALSE	NA
ENSG00000161692.17	ENSG00000161692	DBF4B	276.24	1.85646	276.293	1.85998	-0.00463552	0.00873902	-0.00491878	0.00927148	0.726106	0.227471	0.695989	0.209978	FALSE	NA
ENSG00000279227.1	ENSG00000279227	AC009303.2	40.2318	0.309512	40.2249	0.304822	-0.00539255	0.0099491	-0.00554944	0.0101257	0.711691	0.232574	0.696008	0.203437	FALSE	NA
ENSG00000198019.12	ENSG00000198019	FCGR1B	1231.75	17.9935	1231.53	17.6811	0.00398331	0.0104932	0.00424939	0.0113515	0.723735	0.235069	0.696033	0.207735	FALSE	NA
ENSG00000203663.4	ENSG00000203663	OR2L2	20.6947	0.249814	20.6993	0.255246	-0.00600387	0.00990772	-0.00613477	0.0103238	0.726037	0.233377	0.696035	0.206837	FALSE	NA
ENSG00000158234.12	ENSG00000158234	FAIM	61.0259	0.48905	61.0537	0.502464	0.00401391	0.0104027	0.00369259	0.0107984	0.718634	0.220378	0.696044	0.204946	FALSE	NA
ENSG00000205903.6	ENSG00000205903	ZNF316	2822.67	17.2626	2822.47	16.8592	-0.00293134	0.00710783	-0.00318662	0.00707564	0.730013	0.236854	0.696049	0.210265	FALSE	NA
ENSG00000230082.1	ENSG00000230082	AC018809.6	13.1761	0.152994	13.1731	0.158716	0.00447401	0.0096135	0.00463914	0.0103975	0.736418	0.234145	0.696053	0.210608	FALSE	NA
ENSG00000108960.7	ENSG00000108960	MMD	530.12	6.63894	529.935	6.65809	-0.00447948	0.0105047	-0.00434335	0.0106887	0.724046	0.215618	0.69611	0.201101	FALSE	NA
ENSG00000179934.6	ENSG00000179934	CCR8	15.5462	0.27842	15.5486	0.268591	0.00121531	0.00929463	0.00134715	0.00928691	0.716844	0.223559	0.696128	0.204609	FALSE	NA
ENSG00000138286.14	ENSG00000138286	FAM149B1	291.818	2.08502	291.893	2.07709	0.0036356	0.00887949	0.00357466	0.00864928	0.723874	0.227385	0.696148	0.203484	FALSE	NA
ENSG00000253352.9	ENSG00000253352	TUG1	3784.6	25.7504	3785.28	26.7112	-0.000596984	0.005375	-0.000668319	0.0052442	0.721534	0.228812	0.696151	0.205799	FALSE	NA
ENSG00000196810.4	ENSG00000196810	CTBP1-AS1	320.646	2.42566	320.663	2.51666	-0.0053189	0.00908383	-0.00583109	0.0094263	0.727085	0.232378	0.69621	0.212076	FALSE	NA
ENSG00000169925.16	ENSG00000169925	BRD3	1157.91	7.44247	1157.69	7.41793	0.00387116	0.00699165	0.0039256	0.00704529	0.730206	0.237332	0.69622	0.210147	FALSE	NA
ENSG00000091137.12	ENSG00000091137	SLC26A4	11.5031	0.136087	11.5001	0.137118	0.000944094	0.0105995	0.000476281	0.0110694	0.727587	0.227817	0.696237	0.205994	FALSE	NA
ENSG00000231898.8	ENSG00000231898	AC012594.1	17.1291	0.216519	17.1332	0.223201	0.00551572	0.0102129	0.00628246	0.0106874	0.730772	0.23476	0.696271	0.214033	FALSE	NA
ENSG00000112077.16	ENSG00000112077	RHAG	19.7692	0.340225	19.737	0.370508	-0.00520897	0.00919518	-0.00540709	0.0098878	0.724618	0.224208	0.696307	0.206804	FALSE	NA
ENSG00000151320.10	ENSG00000151320	AKAP6	37.9221	0.478681	37.924	0.520304	-0.000840785	0.0101048	-0.000911308	0.010768	0.719287	0.226396	0.696313	0.20362	FALSE	NA
ENSG00000143093.14	ENSG00000143093	STRIP1	999.848	6.39136	999.968	6.31737	-0.00239526	0.00565227	-0.00241672	0.00567899	0.724391	0.230543	0.696352	0.206199	FALSE	NA
ENSG00000172215.5	ENSG00000172215	CXCR6	206.814	2.88518	206.658	2.95117	0.00297846	0.0101564	0.00298004	0.0106512	0.717266	0.241536	0.696359	0.208342	FALSE	NA
ENSG00000205002.3	ENSG00000205002	AARD	18.8573	0.217477	18.85	0.215687	-0.00131797	0.0115598	-0.00184102	0.011928	0.724659	0.225621	0.696366	0.204107	FALSE	NA
ENSG00000141013.16	ENSG00000141013	GAS8	110.967	0.952356	110.788	1.07767	-0.000270543	0.0111406	0.000303518	0.0121643	0.732946	0.223932	0.696376	0.208031	FALSE	NA
ENSG00000189007.15	ENSG00000189007	ADAT2	269.791	2.28833	269.8	2.43242	0.0040917	0.00973027	0.00431163	0.00987685	0.732866	0.229359	0.696377	0.209741	FALSE	NA
ENSG00000179044.15	ENSG00000179044	EXOC3L1	130.905	2.80672	130.884	2.84109	0.00538921	0.0103808	0.00575013	0.0110776	0.721796	0.221614	0.696379	0.206689	FALSE	NA
ENSG00000100483.13	ENSG00000100483	VCPKMT	444.056	4.10454	444.023	4.13533	0.00361042	0.00726146	0.00374991	0.00737693	0.727373	0.245695	0.696389	0.213279	FALSE	NA
ENSG00000202198.1	ENSG00000202198	RF00100	108.747	2.64771	108.712	2.73522	-0.00219964	0.00255259	-0.00221071	0.00261279	0.717222	0.226428	0.696406	0.19136	FALSE	NA
ENSG00000105576.15	ENSG00000105576	TNPO2	1301.98	8.47087	1302.41	8.59814	0.00358582	0.00641089	0.00326083	0.00651693	0.717093	0.218389	0.69647	0.197022	FALSE	NA
ENSG00000165655.16	ENSG00000165655	ZNF503	44.5711	0.503463	44.5389	0.482949	-0.00548718	0.0100869	-0.00564391	0.0108167	0.722012	0.234318	0.696529	0.207815	FALSE	NA
ENSG00000235272.1	ENSG00000235272	RP3-427A4.2	143.243	0.929144	143.222	0.88984	0.00451308	0.00920867	0.00434665	0.00915944	0.71843	0.227498	0.696539	0.201244	FALSE	NA
ENSG00000255422.2	ENSG00000255422	AP002954.4	61.8671	0.787995	61.8464	0.840666	0.00433123	0.00747565	0.00435438	0.00806782	0.725244	0.221893	0.696553	0.202164	FALSE	NA
ENSG00000238755.3	ENSG00000238755	RP11-23D24.2	11.4513	0.141766	11.4489	0.142183	0.00442325	0.00919897	0.00454419	0.00980527	0.725387	0.222709	0.696691	0.202843	FALSE	NA
ENSG00000087495.16	ENSG00000087495	PHACTR3	10.9532	0.153179	10.9546	0.149389	0.00373713	0.00980441	0.0039068	0.0104649	0.72255	0.227714	0.696698	0.206097	FALSE	NA
ENSG00000250155.1	ENSG00000250155	CTD-2353F22.1	24.0371	0.323134	24.0461	0.319885	0.00378921	0.0104102	0.00414498	0.0108413	0.729103	0.226768	0.696716	0.204544	FALSE	NA
ENSG00000165118.14	ENSG00000165118	C9orf64	173.919	1.23476	173.913	1.23628	0.00418791	0.00747571	0.00386632	0.00794309	0.723666	0.217547	0.696734	0.204418	FALSE	NA
ENSG00000274918.1	ENSG00000274918	RP11-54G14.1	15.3851	0.198787	15.3849	0.191741	0.00561681	0.00928018	0.00595646	0.0105096	0.719308	0.232546	0.696753	0.20652	FALSE	NA
ENSG00000264895.1	ENSG00000264895	RP11-421E14.2	31.3953	0.421813	31.3864	0.439363	-0.00417933	0.0106491	-0.00448298	0.0114804	0.735963	0.224818	0.696763	0.211042	FALSE	NA
ENSG00000134996.11	ENSG00000134996	OSTF1	3947.09	24.5096	3946.15	24.5544	0.00210334	0.00546169	0.00200951	0.00540318	0.721468	0.228944	0.696772	0.205173	FALSE	NA
ENSG00000077782.19	ENSG00000077782	FGFR1	199.309	1.98135	199.211	1.99652	0.000183211	0.0112919	-0.000267865	0.0122218	0.726733	0.213638	0.696775	0.203641	FALSE	NA
ENSG00000268533.1	ENSG00000268533	AC004076.7	11.889	0.178565	11.8896	0.180134	-0.00431268	0.00707127	-0.00473052	0.00776396	0.720492	0.225419	0.69683	0.20538	FALSE	NA
ENSG00000205531.12	ENSG00000205531	NAP1L4	3110.33	17.8211	3109.76	17.3762	-0.00245484	0.00546932	-0.00259437	0.0052848	0.72802	0.227114	0.696868	0.206176	FALSE	NA
ENSG00000163393.12	ENSG00000163393	SLC22A15	369.494	3.74308	369.478	3.86856	-0.00207645	0.0104937	-0.00163736	0.0110242	0.722701	0.226684	0.69689	0.206243	FALSE	NA
ENSG00000243069.7	ENSG00000243069	RP11-217E22.2	38.3778	0.447941	38.3626	0.446665	-0.00577102	0.00950124	-0.00610105	0.0103315	0.721774	0.218661	0.696934	0.205108	FALSE	NA
ENSG00000176473.13	ENSG00000176473	WDR25	225.729	1.39885	225.732	1.39707	-0.00411714	0.0100566	-0.00418649	0.00980949	0.721223	0.231281	0.696943	0.205789	FALSE	NA
ENSG00000189298.13	ENSG00000189298	ZKSCAN3	156.319	1.19765	156.288	1.2603	-0.00256786	0.00971848	-0.0025123	0.0100911	0.738934	0.223632	0.696955	0.208361	FALSE	NA
ENSG00000203499.11	ENSG00000203499	RP11-429J17.8	34.0901	0.348538	34.0951	0.345084	-0.00352691	0.0113414	-0.00363957	0.0112798	0.722131	0.223621	0.696987	0.200609	FALSE	NA
ENSG00000162620.15	ENSG00000162620	LRRIQ3	9.46126	0.144141	9.46215	0.147983	-0.00190903	0.00752777	-0.00225425	0.00799656	0.728803	0.238689	0.696992	0.211852	FALSE	NA
ENSG00000141446.10	ENSG00000141446	ESCO1	509.658	4.1743	509.797	4.36941	-0.0026639	0.00660963	-0.0024519	0.00698567	0.725215	0.228367	0.696997	0.205142	FALSE	NA
ENSG00000213463.4	ENSG00000213463	SYNJ2BP	424.597	3.4703	424.627	3.50209	-0.00381878	0.00962925	-0.00431148	0.00997267	0.737545	0.238844	0.697087	0.21129	FALSE	NA
ENSG00000113070.7	ENSG00000113070	HBEGF	28.7604	0.294913	28.7528	0.300807	0.00379402	0.0104153	0.00324737	0.0112689	0.729101	0.229358	0.697088	0.206669	FALSE	NA
ENSG00000269103.2	ENSG00000269103	RF00017	22.9777	0.283962	22.9727	0.270626	0.0057379	0.0102894	0.00554153	0.0103642	0.731463	0.216653	0.697126	0.19718	FALSE	NA
ENSG00000255146.1	ENSG00000255146	RP11-659P15.1	16.6739	0.169339	16.6726	0.169681	0.00570882	0.00996675	0.00538907	0.0105482	0.722018	0.211585	0.697148	0.200876	FALSE	NA
ENSG00000280182.1	ENSG00000280182	RP11-626G3.1	13.0855	0.153405	13.0854	0.15235	0.00385079	0.0111214	0.00371394	0.0111104	0.718715	0.226489	0.697177	0.197803	FALSE	NA
ENSG00000259104.2	ENSG00000259104	PTCSC3	31.9914	0.272219	31.9847	0.264948	0.00601798	0.0101672	0.00613659	0.0102683	0.723448	0.232341	0.697191	0.203672	FALSE	NA
ENSG00000175130.6	ENSG00000175130	MARCKSL1	1865.01	13.2972	1865.59	13.2824	-0.00135218	0.00879259	-0.00185229	0.00899644	0.726491	0.234125	0.697213	0.213709	FALSE	NA
ENSG00000226083.5	ENSG00000226083	RP11-110H10.2	29.6327	0.356036	29.6369	0.344742	-0.00582103	0.0102129	-0.00610974	0.0101318	0.724499	0.232457	0.697272	0.202807	FALSE	NA
ENSG00000204248.10	ENSG00000204248	COL11A2	46.8784	0.558677	46.8819	0.532291	-0.00232227	0.0105534	-0.00275919	0.0110298	0.731001	0.219577	0.697273	0.205245	FALSE	NA
ENSG00000227463.2	ENSG00000227463	RP11-158D2.2	25.6771	0.23798	25.6773	0.253094	0.00466774	0.0108738	0.00473574	0.0107889	0.721578	0.219887	0.697342	0.203061	FALSE	NA
ENSG00000128655.17	ENSG00000128655	PDE11A	34.9534	0.329102	34.944	0.336291	0.00510167	0.0106407	0.0051087	0.0107655	0.725797	0.229425	0.69735	0.203965	FALSE	NA
ENSG00000211764.1	ENSG00000211764	TRBJ2-1	45.1492	0.418292	45.1441	0.413216	-0.00217407	0.0117764	-0.00264259	0.0116817	0.724915	0.233361	0.697354	0.207383	FALSE	NA
ENSG00000274585.1	ENSG00000274585	RNU2-1	878.194	15.0934	878.178	14.9511	0.00370003	0.0109543	0.0036211	0.0115764	0.718945	0.218237	0.697374	0.20377	FALSE	NA
ENSG00000272462.2	ENSG00000272462	U91328.19	161.368	1.14326	161.307	1.10721	-0.00319803	0.00855781	-0.00294555	0.00892511	0.728574	0.22434	0.697409	0.206856	FALSE	NA
ENSG00000110851.11	ENSG00000110851	PRDM4	667.843	4.40693	668.013	4.44179	-0.00338239	0.00689377	-0.00324638	0.00697264	0.730063	0.22844	0.697415	0.20458	FALSE	NA
ENSG00000177830.17	ENSG00000177830	CHID1	703.059	4.36888	703.087	4.43935	-0.00360143	0.00696099	-0.00360939	0.00700846	0.725998	0.230333	0.697455	0.207476	FALSE	NA
ENSG00000274021.1	ENSG00000274021	RP11-823E8.3	100.243	0.765798	100.28	0.746005	-0.00397842	0.0094349	-0.0038039	0.00981128	0.725182	0.217418	0.697478	0.200598	FALSE	NA
ENSG00000151650.7	ENSG00000151650	VENTX	698.327	5.37657	698.228	5.46588	0.00528818	0.00964264	0.0053604	0.0101019	0.731187	0.239428	0.697525	0.205566	FALSE	NA
ENSG00000152413.14	ENSG00000152413	HOMER1	15.8516	0.204651	15.857	0.207667	0.00212865	0.00848395	0.00233015	0.00905228	0.731096	0.233069	0.697533	0.21026	FALSE	NA
ENSG00000091127.13	ENSG00000091127	PUS7	80.6662	0.763479	80.6661	0.781366	0.00455856	0.0108877	0.00428771	0.0110305	0.729453	0.224125	0.697547	0.201321	FALSE	NA
ENSG00000132155.11	ENSG00000132155	RAF1	7772.82	53.0646	7770.12	54.4903	0.00152949	0.00606188	0.00164314	0.0058291	0.72034	0.229707	0.697551	0.206314	FALSE	NA
ENSG00000135540.11	ENSG00000135540	NHSL1	41.6089	0.486116	41.5768	0.487646	-0.00199091	0.00956457	-0.00272336	0.00928197	0.729563	0.227278	0.697566	0.205251	FALSE	NA
ENSG00000244879.6	ENSG00000244879	GABPB1-AS1	1226.35	14.8857	1226.03	14.7934	-0.00483866	0.00921168	-0.00505362	0.00944366	0.729191	0.224843	0.697603	0.205304	FALSE	NA
ENSG00000164187.6	ENSG00000164187	LMBRD2	208.778	2.20681	208.733	2.31079	-0.0020729	0.011097	-0.00228078	0.0120657	0.738726	0.224715	0.697617	0.210511	FALSE	NA
ENSG00000067082.14	ENSG00000067082	KLF6	7161.07	58.2996	7161.61	56.0389	-0.00116889	0.00743132	-0.00112956	0.00784905	0.72934	0.228298	0.697618	0.211209	FALSE	NA
ENSG00000136048.13	ENSG00000136048	DRAM1	504.619	3.51557	504.611	3.50577	-0.00215152	0.00853039	-0.00200592	0.00880568	0.73369	0.229625	0.697645	0.208815	FALSE	NA
ENSG00000163083.5	ENSG00000163083	INHBB	22.655	0.40136	22.6552	0.396884	-0.00457384	0.00926802	-0.00485664	0.00923058	0.718736	0.223792	0.697663	0.198901	FALSE	NA
ENSG00000272221.1	ENSG00000272221	XXbac-BPG181B23.7	158.352	1.39304	158.294	1.41518	-0.00625859	0.00914325	-0.0061866	0.0102778	0.720946	0.222496	0.697674	0.203036	FALSE	NA
ENSG00000176723.9	ENSG00000176723	ZNF843	20.395	0.187248	20.3913	0.185864	-0.0044243	0.0106598	-0.00468402	0.0110156	0.731005	0.221691	0.6977	0.203644	FALSE	NA
ENSG00000261783.1	ENSG00000261783	RP11-252K23.2	12.0108	0.176883	12.0072	0.174348	-0.00524506	0.00937966	-0.00551665	0.0101216	0.739143	0.221722	0.697825	0.206463	FALSE	NA
ENSG00000164494.11	ENSG00000164494	PDSS2	179.851	1.21009	179.845	1.18719	0.00325842	0.00882953	0.00306531	0.00893117	0.735423	0.221176	0.697838	0.203641	FALSE	NA
ENSG00000115641.18	ENSG00000115641	FHL2	61.9442	0.87942	61.8497	0.889201	0.00519609	0.0100206	0.00563774	0.0106758	0.728514	0.235256	0.697875	0.207478	FALSE	NA
ENSG00000284196.1	ENSG00000284196	RP11-470M1.2	52.2142	0.523657	52.2291	0.532576	-0.00517906	0.0097796	-0.00546991	0.0100576	0.736408	0.227449	0.697876	0.210342	FALSE	NA
ENSG00000061987.15	ENSG00000061987	MON2	1004.69	8.73828	1004.6	8.81317	0.00496864	0.00880057	0.00530463	0.00886334	0.731263	0.22847	0.697877	0.20778	FALSE	NA
ENSG00000102290.22	ENSG00000102290	PCDH11X	14.2699	0.218321	14.2616	0.232339	-0.00500583	0.00986349	-0.0050945	0.010261	0.719876	0.214961	0.697881	0.200167	FALSE	NA
ENSG00000279360.1	ENSG00000279360	RP11-946P6.4	9.80531	0.117567	9.80831	0.119988	0.00424582	0.00966719	0.00438519	0.00999541	0.72148	0.230481	0.697891	0.200341	FALSE	NA
ENSG00000198707.14	ENSG00000198707	CEP290	260.628	2.64225	260.631	2.64533	-0.00357372	0.00856506	-0.00386667	0.00830199	0.730112	0.228212	0.69795	0.206783	FALSE	NA
ENSG00000068137.14	ENSG00000068137	PLEKHH3	31.0302	0.25447	31.0312	0.260442	-0.00383391	0.0104177	-0.00383213	0.0108777	0.735007	0.218027	0.697966	0.204206	FALSE	NA
ENSG00000108861.8	ENSG00000108861	DUSP3	1212.79	8.74187	1212.96	8.80997	-0.00368152	0.00869194	-0.00389758	0.00831533	0.722202	0.230762	0.697996	0.203637	FALSE	NA
ENSG00000277385.1	ENSG00000277385	RF00017	11.1716	0.132254	11.1726	0.134797	0.00333525	0.010237	0.00348599	0.0107708	0.730844	0.230943	0.698023	0.203547	FALSE	NA
ENSG00000121897.14	ENSG00000121897	LIAS	394.328	2.16166	394.338	2.15766	0.00266796	0.00645531	0.00263575	0.00657441	0.727388	0.22076	0.698026	0.201573	FALSE	NA
ENSG00000147874.10	ENSG00000147874	HAUS6	402.791	3.51875	402.786	3.56025	0.00190309	0.00678731	0.00188254	0.00675003	0.733148	0.231551	0.698051	0.204508	FALSE	NA
ENSG00000166140.17	ENSG00000166140	ZFYVE19	765.364	4.41036	765.463	4.44058	-0.00345378	0.00692281	-0.00344957	0.00703761	0.729592	0.219564	0.698099	0.203779	FALSE	NA
ENSG00000185823.3	ENSG00000185823	NPAP1	21.4211	0.273553	21.4159	0.261325	0.00524438	0.0102066	0.00568091	0.0105504	0.723728	0.252414	0.69811	0.208464	FALSE	NA
ENSG00000264083.1	ENSG00000264083	RP11-227G15.9	12.6269	0.184924	12.6255	0.181014	-0.00537965	0.00945902	-0.0054935	0.0100175	0.731074	0.221718	0.698132	0.201376	FALSE	NA
ENSG00000170075.8	ENSG00000170075	GPR37L1	13.9207	0.19611	13.9162	0.203033	0.00509521	0.00999249	0.00515064	0.0106198	0.720439	0.230298	0.698169	0.202684	FALSE	NA
ENSG00000272871.1	ENSG00000272871	RP11-408A13.4	48.7787	0.537922	48.783	0.534361	0.00508872	0.0101167	0.00484703	0.0106039	0.726027	0.220296	0.698197	0.198671	FALSE	NA
ENSG00000267100.1	ENSG00000267100	CTC-539A10.4	636.262	4.21003	636.218	4.22689	0.00273945	0.00600634	0.00274439	0.00617	0.730052	0.237887	0.698369	0.210277	FALSE	NA
ENSG00000272447.1	ENSG00000272447	RP11-182L21.6	70.8003	0.512808	70.7931	0.500989	-0.00520992	0.00950347	-0.00540471	0.010165	0.726611	0.220282	0.698386	0.20282	FALSE	NA
ENSG00000128973.12	ENSG00000128973	CLN6	984.06	6.96718	984.147	6.81661	-0.00552283	0.00886915	-0.00554143	0.00940827	0.734274	0.203342	0.698395	0.198574	FALSE	NA
ENSG00000204802.3	ENSG00000204802	RP11-111F5.4	28.2923	0.322538	28.2878	0.331061	-0.00324067	0.00963833	-0.00288754	0.0104147	0.737078	0.214658	0.698414	0.205052	FALSE	NA
ENSG00000120709.10	ENSG00000120709	FAM53C	3272.7	25.1341	3271.55	25.9314	0.00156756	0.00571826	0.00152524	0.00549333	0.719046	0.229238	0.698444	0.198755	FALSE	NA
ENSG00000224261.2	ENSG00000224261	RP11-179G5.1	11.4842	0.128422	11.4886	0.128482	-0.00357211	0.0103669	-0.00342779	0.0108738	0.724443	0.216848	0.698445	0.200288	FALSE	NA
ENSG00000275066.4	ENSG00000275066	SYNRG	2341.48	16.4064	2341.2	16.6688	-0.00297377	0.00620361	-0.00302972	0.00612475	0.729095	0.234134	0.698449	0.206084	FALSE	NA
ENSG00000236682.1	ENSG00000236682	AC068282.3	56.8371	0.722187	56.8523	0.700718	0.0027043	0.0098015	0.00283746	0.0100364	0.730934	0.229627	0.698464	0.202814	FALSE	NA
ENSG00000157653.11	ENSG00000157653	C9orf43	9.97422	0.106088	9.97339	0.110255	-0.00511973	0.00909875	-0.00520832	0.00965175	0.731001	0.21748	0.698464	0.199852	FALSE	NA
ENSG00000214432.9	ENSG00000214432	AC068831.10	25.2767	0.228933	25.2744	0.233192	-0.00464421	0.00892709	-0.00507404	0.0103437	0.72984	0.230244	0.698484	0.214217	FALSE	NA
ENSG00000137947.11	ENSG00000137947	GTF2B	1179.99	7.23531	1179.72	7.16056	0.00219369	0.0046642	0.0022304	0.00466073	0.73043	0.225031	0.69853	0.204394	FALSE	NA
ENSG00000243071.1	ENSG00000243071	RP11-613M5.2	9.19717	0.1245	9.1991	0.121468	0.0040802	0.00950856	0.0048426	0.0101495	0.729007	0.235773	0.698625	0.210906	FALSE	NA
ENSG00000110925.6	ENSG00000110925	CSRNP2	475.189	3.35991	475.267	3.27121	-0.00353349	0.00772201	-0.00321265	0.00737761	0.723798	0.215733	0.698631	0.19488	FALSE	NA
ENSG00000266931.2	ENSG00000266931	RP11-1252D15.1	23.4194	0.229222	23.4146	0.230787	0.00528256	0.00995133	0.00547886	0.0106871	0.718779	0.240287	0.698631	0.20794	FALSE	NA
ENSG00000261327.4	ENSG00000261327	RP11-863P13.3	27.6038	0.235582	27.6023	0.237475	0.00528889	0.0101323	0.00550957	0.0104665	0.726083	0.235593	0.698634	0.20605	FALSE	NA
ENSG00000183779.6	ENSG00000183779	ZNF703	396.576	3.68557	396.485	3.80142	-0.00534172	0.00902879	-0.00523695	0.00948529	0.726048	0.24124	0.698637	0.207036	FALSE	NA
ENSG00000108848.15	ENSG00000108848	LUC7L3	4526.48	34.8256	4526.89	33.6526	-0.00338554	0.00763977	-0.00327493	0.00740467	0.724742	0.22566	0.698677	0.196045	FALSE	NA
ENSG00000170027.6	ENSG00000170027	YWHAG	1411.43	10.886	1411.35	10.6929	0.00256822	0.00541769	0.00255763	0.00545485	0.733575	0.219917	0.698682	0.207556	FALSE	NA
ENSG00000157224.15	ENSG00000157224	CLDN12	29.5231	0.372529	29.5194	0.36087	-0.0050775	0.00906856	-0.00527919	0.00971412	0.724604	0.226661	0.698707	0.204822	FALSE	NA
ENSG00000261459.1	ENSG00000261459	AC002310.11	8.11011	0.27306	8.10656	0.26476	-0.00141094	0.00130746	-0.00146585	0.00131025	0.725733	0.216598	0.698735	0.192301	FALSE	NA
ENSG00000256269.7	ENSG00000256269	HMBS	559.278	8.64136	558.776	9.18234	-0.00360362	0.00915058	-0.00402244	0.00899559	0.738052	0.236495	0.698736	0.209195	FALSE	NA
ENSG00000144579.7	ENSG00000144579	CTDSP1	9589.28	52.6818	9590.98	53.4103	-0.00212066	0.0041264	-0.00207522	0.00428815	0.738943	0.213085	0.698737	0.20418	FALSE	NA
ENSG00000251230.5	ENSG00000251230	RP11-701P16.5	133.419	2.53452	133.262	2.50731	0.000420351	0.0111507	0.000788427	0.0121397	0.729946	0.243499	0.698772	0.213229	FALSE	NA
ENSG00000254235.5	ENSG00000254235	RP11-115J16.1	13.1499	0.144169	13.1539	0.140332	-0.00433236	0.0100297	-0.00425816	0.0098615	0.734407	0.214891	0.69878	0.195129	FALSE	NA
ENSG00000160199.14	ENSG00000160199	PKNOX1	557.955	3.46332	557.955	3.31072	0.00449584	0.00964022	0.0048998	0.00983951	0.73556	0.211999	0.69884	0.204999	FALSE	NA
ENSG00000159788.19	ENSG00000159788	RGS12	365.149	2.44074	365.148	2.47035	-0.00441348	0.0103152	-0.00456755	0.0106582	0.725215	0.236357	0.698851	0.206697	FALSE	NA
ENSG00000281880.2	ENSG00000281880	PAUPAR	8.7589	0.143121	8.75619	0.144413	0.00367576	0.0090151	0.00367917	0.00933346	0.72899	0.222045	0.698861	0.200755	FALSE	NA
ENSG00000171843.15	ENSG00000171843	MLLT3	415.659	3.37844	415.69	3.14575	-0.00412695	0.0087673	-0.00449312	0.00903835	0.732004	0.239715	0.698864	0.210843	FALSE	NA
ENSG00000180817.11	ENSG00000180817	PPA1	982.216	7.61668	982.194	7.35991	-0.00377434	0.00891294	-0.00373436	0.00937619	0.729769	0.217024	0.698877	0.205813	FALSE	NA
ENSG00000233428.1	ENSG00000233428	AC019050.1	10.7726	0.133606	10.7676	0.127688	0.00475949	0.00972145	0.004295	0.010248	0.726156	0.205215	0.698882	0.196809	FALSE	NA
ENSG00000266278.1	ENSG00000266278	RP11-41O4.2	8.79802	0.126923	8.79824	0.124537	0.00443398	0.00897701	0.00449613	0.00958826	0.724744	0.226721	0.698893	0.20351	FALSE	NA
ENSG00000114933.15	ENSG00000114933	INO80D	689.568	6.72986	689.443	6.71331	-0.00129779	0.00828677	-0.00129782	0.0081212	0.729881	0.229697	0.698929	0.203498	FALSE	NA
[truncated: 315,894 more chars]
