## Supplemental Table 9 for "Gene dysregulation among virally suppressed people living with HIV links to non-AIDS defining cancer pathways" (part 1 of 3)

### Sheet: egene_sumstats_adj_pval_0dot05_
chromosome	variant	effect_allele	alternate_allele	maf	gencode_v28_id	gene_name	regression_beta	t_statistic	pvalue	eigenmt_num_independent_tests	adjusted_pvalue	gene_is_art_affected	gene_is_in_kegg_pathways_in_cancer
1	chr1:25569574:T:C	C	T	0.47393	ENSG00000157978.11	LDLRAP1	0.510644	24.1734	4.77888e-88	395	1.06275e-82	TRUE	FALSE
1	chr1:25569530:A:G	G	A	0.47377	ENSG00000157978.11	LDLRAP1	0.510464	24.1717	4.87386e-88	395	1.08387e-82	TRUE	FALSE
1	chr1:25566389:T:G	G	T	0.4724	ENSG00000157978.11	LDLRAP1	0.509743	24.162	5.45741e-88	395	1.21365e-82	TRUE	FALSE
1	chr1:25563181:G:A	A	G	0.48857	ENSG00000157978.11	LDLRAP1	-0.506587	-24.159	5.65328e-88	395	1.2572e-82	TRUE	FALSE
1	chr1:25569108:T:C	C	T	0.48081	ENSG00000157978.11	LDLRAP1	0.500839	24.0803	1.41211e-87	395	3.14032e-82	TRUE	FALSE
1	chr1:25566751:T:C	C	T	0.4734	ENSG00000157978.11	LDLRAP1	0.507473	24.0602	1.78363e-87	395	3.96652e-82	TRUE	FALSE
1	chr1:25563559:A:G	G	A	0.46218	ENSG00000157978.11	LDLRAP1	-0.504498	-23.8002	3.67401e-86	395	8.17045e-81	TRUE	FALSE
1	chr1:25568915:C:T	T	C	0.4473	ENSG00000157978.11	LDLRAP1	0.506291	23.735	7.84061e-86	395	1.74363e-80	TRUE	FALSE
1	chr1:25569035:G:A	A	G	0.44798	ENSG00000157978.11	LDLRAP1	0.506116	23.7333	8.00342e-86	395	1.77984e-80	TRUE	FALSE
1	chr1:25566752:G:A	A	G	0.44477	ENSG00000157978.11	LDLRAP1	0.506825	23.7203	9.30602e-86	395	2.06952e-80	TRUE	FALSE
1	chr1:25566730:G:T	T	G	0.44753	ENSG00000157978.11	LDLRAP1	0.506902	23.7175	9.61031e-86	395	2.13719e-80	TRUE	FALSE
1	chr1:25563141:T:C	C	T	0.45739	ENSG00000157978.11	LDLRAP1	-0.497865	-23.7134	1.00881e-85	395	2.24344e-80	TRUE	FALSE
1	chr1:25562931:C:T	T	C	0.4574	ENSG00000157978.11	LDLRAP1	-0.497848	-23.7129	1.01475e-85	395	2.25664e-80	TRUE	FALSE
1	chr1:25562851:CAG:C	C	CAG	0.46349	ENSG00000157978.11	LDLRAP1	-0.502178	-23.7058	1.10105e-85	395	2.44856e-80	TRUE	FALSE
1	chr1:25565480:C:T	T	C	0.44853	ENSG00000157978.11	LDLRAP1	0.506109	23.7022	1.14828e-85	395	2.55361e-80	TRUE	FALSE
1	chr1:25565468:G:A	A	G	0.44791	ENSG00000157978.11	LDLRAP1	0.506193	23.6956	1.23985e-85	395	2.75723e-80	TRUE	FALSE
1	chr1:25565807:G:T	T	G	0.44856	ENSG00000157978.11	LDLRAP1	0.506113	23.695	1.24915e-85	395	2.77793e-80	TRUE	FALSE
1	chr1:25564344:G:A	A	G	0.44842	ENSG00000157978.11	LDLRAP1	0.507636	23.689	1.33882e-85	395	2.97734e-80	TRUE	FALSE
1	chr1:25564683:G:A	A	G	0.44784	ENSG00000157978.11	LDLRAP1	0.507432	23.6884	1.34858e-85	395	2.99904e-80	TRUE	FALSE
1	chr1:25566034:T:C	C	T	0.44837	ENSG00000157978.11	LDLRAP1	0.503946	23.6494	2.12392e-85	395	4.72327e-80	TRUE	FALSE
1	chr1:25568362:G:T	T	G	0.45333	ENSG00000157978.11	LDLRAP1	0.498184	23.564	5.73907e-85	395	1.27628e-79	TRUE	FALSE
1	chr1:25570535:G:A	A	G	0.48211	ENSG00000157978.11	LDLRAP1	0.504559	23.3871	4.4988e-84	395	1.00047e-78	TRUE	FALSE
1	chr1:25568747:C:T	T	C	0.45101	ENSG00000157978.11	LDLRAP1	0.501924	23.3779	5.00698e-84	395	1.11348e-78	TRUE	FALSE
1	chr1:25563698:A:G	G	A	0.45119	ENSG00000157978.11	LDLRAP1	-0.501028	-23.0716	1.76878e-82	395	3.9335e-77	TRUE	FALSE
1	chr1:25561034:G:A	A	G	0.4931	ENSG00000157978.11	LDLRAP1	-0.494405	-22.5049	1.29524e-79	395	2.88043e-74	TRUE	FALSE
1	chr1:39691836:A:C	C	A	0.41051	ENSG00000116983.12	HPCAL4	0.697279	22.4827	1.67772e-79	786	7.42423e-74	TRUE	FALSE
1	chr1:25563426:T:C	C	T	0.45818	ENSG00000157978.11	LDLRAP1	-0.490144	-22.2967	1.4592e-78	395	3.24505e-73	TRUE	FALSE
1	chr1:25559101:G:A	A	G	0.49754	ENSG00000157978.11	LDLRAP1	-0.481821	-21.8424	2.87394e-76	395	6.39121e-71	TRUE	FALSE
1	chr1:25572674:T:G	G	T	0.46492	ENSG00000157978.11	LDLRAP1	0.488967	21.8081	4.27831e-76	395	9.51432e-71	TRUE	FALSE
1	chr1:25559037:G:A	A	G	0.49346	ENSG00000157978.11	LDLRAP1	-0.480446	-21.6825	1.84136e-75	395	4.0949e-70	TRUE	FALSE
1	chr1:39675841:C:A	A	C	0.46471	ENSG00000116983.12	HPCAL4	0.642504	20.1349	1.11327e-67	786	4.9264e-62	TRUE	FALSE
1	chr1:6547082:C:T	T	C	0.11024	ENSG00000171680.21	PLEKHG5	-1.02631	-20.1011	1.64438e-67	926	8.57277e-62	FALSE	FALSE
1	chr1:6540947:T:A	A	T	0.1108	ENSG00000171680.21	PLEKHG5	-1.02624	-20.0951	1.76082e-67	926	9.17982e-62	FALSE	FALSE
1	chr1:6546548:C:T	T	C	0.11025	ENSG00000171680.21	PLEKHG5	-1.02586	-20.0916	1.83514e-67	926	9.5673e-62	FALSE	FALSE
1	chr1:6519783:C:T	T	C	0.11182	ENSG00000171680.21	PLEKHG5	1.02077	20.0903	1.8611e-67	926	9.70262e-62	FALSE	FALSE
1	chr1:39676369:C:T	T	C	0.46503	ENSG00000116983.12	HPCAL4	0.640504	20.0729	2.27419e-67	786	1.00637e-61	TRUE	FALSE
1	chr1:39673686:CA:C	C	CA	0.46524	ENSG00000116983.12	HPCAL4	0.639591	20.0165	4.35552e-67	786	1.9274e-61	TRUE	FALSE
1	chr1:6531464:T:C	C	T	0.11546	ENSG00000171680.21	PLEKHG5	1.02719	20.0134	4.51382e-67	926	2.35323e-61	FALSE	FALSE
1	chr1:6536811:G:A	A	G	0.11654	ENSG00000171680.21	PLEKHG5	1.02352	19.9981	5.38504e-67	926	2.80743e-61	FALSE	FALSE
1	chr1:39674449:G:A	A	G	0.46526	ENSG00000116983.12	HPCAL4	0.639127	19.9843	6.31764e-67	786	2.79567e-61	TRUE	FALSE
1	chr1:6541259:T:C	C	T	0.11138	ENSG00000171680.21	PLEKHG5	-1.02195	-19.9795	6.6741e-67	926	3.47946e-61	FALSE	FALSE
1	chr1:39674510:C:A	A	C	0.46528	ENSG00000116983.12	HPCAL4	0.638996	19.9781	6.78544e-67	786	3.00268e-61	TRUE	FALSE
1	chr1:6520369:C:T	T	C	0.116	ENSG00000171680.21	PLEKHG5	1.02195	19.9709	7.36376e-67	926	3.83901e-61	FALSE	FALSE
1	chr1:6540153:T:C	C	T	0.11595	ENSG00000171680.21	PLEKHG5	1.01998	19.9688	7.55216e-67	926	3.93723e-61	FALSE	FALSE
1	chr1:6520190:C:T	T	C	0.11599	ENSG00000171680.21	PLEKHG5	1.02222	19.9655	7.84067e-67	926	4.08764e-61	FALSE	FALSE
1	chr1:6547754:C:T	T	C	0.11576	ENSG00000171680.21	PLEKHG5	1.02215	19.9529	9.06511e-67	926	4.72599e-61	FALSE	FALSE
1	chr1:6535842:T:C	C	T	0.11576	ENSG00000171680.21	PLEKHG5	1.02188	19.9527	9.08318e-67	926	4.73541e-61	FALSE	FALSE
1	chr1:6543091:A:G	G	A	0.11523	ENSG00000171680.21	PLEKHG5	1.02185	19.9522	9.13789e-67	926	4.76393e-61	FALSE	FALSE
1	chr1:6548375:A:G	G	A	0.11574	ENSG00000171680.21	PLEKHG5	1.0221	19.9519	9.17327e-67	926	4.78237e-61	FALSE	FALSE
1	chr1:6540401:C:T	T	C	0.11575	ENSG00000171680.21	PLEKHG5	1.02184	19.9515	9.21346e-67	926	4.80332e-61	FALSE	FALSE
1	chr1:6541713:T:C	C	T	0.11522	ENSG00000171680.21	PLEKHG5	1.02184	19.9512	9.24575e-67	926	4.82016e-61	FALSE	FALSE
1	chr1:6534870:C:T	T	C	0.11575	ENSG00000171680.21	PLEKHG5	1.02182	19.9511	9.25097e-67	926	4.82288e-61	FALSE	FALSE
1	chr1:6535948:G:A	A	G	0.11575	ENSG00000171680.21	PLEKHG5	1.02182	19.9511	9.25097e-67	926	4.82288e-61	FALSE	FALSE
1	chr1:6536618:C:G	G	C	0.11575	ENSG00000171680.21	PLEKHG5	1.02182	19.9511	9.25097e-67	926	4.82288e-61	FALSE	FALSE
1	chr1:6540547:C:T	T	C	0.11575	ENSG00000171680.21	PLEKHG5	1.02182	19.9511	9.25097e-67	926	4.82288e-61	FALSE	FALSE
1	chr1:6542526:T:C	C	T	0.11522	ENSG00000171680.21	PLEKHG5	1.02183	19.9511	9.25154e-67	926	4.82318e-61	FALSE	FALSE
1	chr1:6543364:G:T	T	G	0.11523	ENSG00000171680.21	PLEKHG5	1.02182	19.9511	9.25512e-67	926	4.82504e-61	FALSE	FALSE
1	chr1:6533770:C:G	G	C	0.11575	ENSG00000171680.21	PLEKHG5	1.02181	19.951	9.26078e-67	926	4.828e-61	FALSE	FALSE
1	chr1:6536182:TAA:T	T	TAA	0.11651	ENSG00000171680.21	PLEKHG5	1.02186	19.951	9.26328e-67	926	4.8293e-61	FALSE	FALSE
1	chr1:6536139:G:A	A	G	0.11576	ENSG00000171680.21	PLEKHG5	1.02182	19.9509	9.27706e-67	926	4.83649e-61	FALSE	FALSE
1	chr1:6543848:G:A	A	G	0.11522	ENSG00000171680.21	PLEKHG5	1.02184	19.9508	9.28413e-67	926	4.84017e-61	FALSE	FALSE
1	chr1:6547139:T:C	C	T	0.11526	ENSG00000171680.21	PLEKHG5	1.02181	19.9508	9.28647e-67	926	4.84139e-61	FALSE	FALSE
1	chr1:6541230:G:A	A	G	0.11525	ENSG00000171680.21	PLEKHG5	1.02165	19.9507	9.29428e-67	926	4.84546e-61	FALSE	FALSE
1	chr1:6542695:G:A	A	G	0.11524	ENSG00000171680.21	PLEKHG5	1.02181	19.9492	9.45436e-67	926	4.92891e-61	FALSE	FALSE
1	chr1:6541186:T:G	G	T	0.11523	ENSG00000171680.21	PLEKHG5	1.02176	19.9484	9.54441e-67	926	4.97586e-61	FALSE	FALSE
1	chr1:6541547:T:C	C	T	0.11522	ENSG00000171680.21	PLEKHG5	1.02175	19.9481	9.57709e-67	926	4.9929e-61	FALSE	FALSE
1	chr1:6541276:C:T	T	C	0.11634	ENSG00000171680.21	PLEKHG5	1.02176	19.9415	1.03321e-66	926	5.38651e-61	FALSE	FALSE
1	chr1:39673881:C:T	T	C	0.46698	ENSG00000116983.12	HPCAL4	0.635423	19.9052	1.57002e-66	786	6.94762e-61	TRUE	FALSE
1	chr1:6542181:C:A	A	C	0.11664	ENSG00000171680.21	PLEKHG5	1.01696	19.7927	5.72736e-66	926	2.98589e-60	FALSE	FALSE
1	chr1:6521223:C:G	G	C	0.11183	ENSG00000171680.21	PLEKHG5	-1.01349	-19.7458	9.82062e-66	926	5.11986e-60	FALSE	FALSE
1	chr1:6525744:C:T	T	C	0.11182	ENSG00000171680.21	PLEKHG5	1.00824	19.7375	1.08017e-65	926	5.63134e-60	FALSE	FALSE
1	chr1:6552608:G:A	A	G	0.11272	ENSG00000171680.21	PLEKHG5	-0.996369	-19.71	1.48237e-65	926	7.72816e-60	FALSE	FALSE
1	chr1:6549503:CAT:C	C	CAT	0.11269	ENSG00000171680.21	PLEKHG5	-0.996388	-19.7099	1.48344e-65	926	7.73374e-60	FALSE	FALSE
1	chr1:6548443:C:T	T	C	0.11271	ENSG00000171680.21	PLEKHG5	-0.996407	-19.7098	1.48475e-65	926	7.74055e-60	FALSE	FALSE
1	chr1:6548954:C:T	T	C	0.11272	ENSG00000171680.21	PLEKHG5	-0.996357	-19.7098	1.48537e-65	926	7.74382e-60	FALSE	FALSE
1	chr1:6523567:G:A	A	G	0.11734	ENSG00000171680.21	PLEKHG5	1.0075	19.6715	2.30698e-65	926	1.20272e-59	FALSE	FALSE
1	chr1:6548259:C:T	T	C	0.11813	ENSG00000171680.21	PLEKHG5	0.994843	19.6366	3.44321e-65	926	1.79508e-59	FALSE	FALSE
1	chr1:6530442:G:A	A	G	0.11608	ENSG00000171680.21	PLEKHG5	1.00928	19.6192	4.20534e-65	926	2.1924e-59	FALSE	FALSE
1	chr1:6531406:G:A	A	G	0.11606	ENSG00000171680.21	PLEKHG5	1.01022	19.6085	4.75482e-65	926	2.47887e-59	FALSE	FALSE
1	chr1:6531877:T:C	C	T	0.11644	ENSG00000171680.21	PLEKHG5	1.00853	19.5894	5.92388e-65	926	3.08835e-59	FALSE	FALSE
1	chr1:6552322:G:A	A	G	0.11846	ENSG00000171680.21	PLEKHG5	0.990167	19.5853	6.21067e-65	926	3.23786e-59	FALSE	FALSE
1	chr1:6551794:G:A	A	G	0.11788	ENSG00000171680.21	PLEKHG5	0.992539	19.5694	7.44792e-65	926	3.88288e-59	FALSE	FALSE
1	chr1:6550306:T:C	C	T	0.11785	ENSG00000171680.21	PLEKHG5	0.992627	19.5692	7.46899e-65	926	3.89387e-59	FALSE	FALSE
1	chr1:6552834:C:T	T	C	0.11786	ENSG00000171680.21	PLEKHG5	0.992574	19.5687	7.51134e-65	926	3.91595e-59	FALSE	FALSE
1	chr1:6550966:C:G	G	C	0.11785	ENSG00000171680.21	PLEKHG5	0.99256	19.5685	7.52392e-65	926	3.92251e-59	FALSE	FALSE
1	chr1:6550322:C:T	T	C	0.11785	ENSG00000171680.21	PLEKHG5	0.99254	19.5685	7.52983e-65	926	3.92559e-59	FALSE	FALSE
1	chr1:6551921:A:G	G	A	0.11785	ENSG00000171680.21	PLEKHG5	0.99254	19.5685	7.52983e-65	926	3.92559e-59	FALSE	FALSE
1	chr1:6552209:C:T	T	C	0.11786	ENSG00000171680.21	PLEKHG5	0.992539	19.5684	7.53844e-65	926	3.93008e-59	FALSE	FALSE
1	chr1:6549836:G:A	A	G	0.11785	ENSG00000171680.21	PLEKHG5	0.992547	19.5684	7.54054e-65	926	3.93117e-59	FALSE	FALSE
1	chr1:6550093:G:A	A	G	0.11786	ENSG00000171680.21	PLEKHG5	0.992529	19.5681	7.56614e-65	926	3.94452e-59	FALSE	FALSE
1	chr1:6549898:C:T	T	C	0.11785	ENSG00000171680.21	PLEKHG5	0.992538	19.5681	7.56635e-65	926	3.94462e-59	FALSE	FALSE
1	chr1:6551967:G:A	A	G	0.11786	ENSG00000171680.21	PLEKHG5	0.992522	19.5678	7.58818e-65	926	3.95601e-59	FALSE	FALSE
1	chr1:6553828:T:A	A	T	0.11785	ENSG00000171680.21	PLEKHG5	0.992581	19.5678	7.58949e-65	926	3.95669e-59	FALSE	FALSE
1	chr1:6553798:T:C	C	T	0.11788	ENSG00000171680.21	PLEKHG5	0.992633	19.5677	7.59741e-65	926	3.96082e-59	FALSE	FALSE
1	chr1:6525479:C:T	T	C	0.11235	ENSG00000171680.21	PLEKHG5	0.999875	19.5605	8.24924e-65	926	4.30064e-59	FALSE	FALSE
1	chr1:6553849:AAAAG:A	A	AAAAG	0.11959	ENSG00000171680.21	PLEKHG5	0.988685	19.5036	1.58557e-64	926	8.26619e-59	FALSE	FALSE
1	chr1:6552591:C:G	G	C	0.11737	ENSG00000171680.21	PLEKHG5	0.991467	19.4647	2.47807e-64	926	1.29191e-58	FALSE	FALSE
1	chr1:6524744:A:T	T	A	0.11056	ENSG00000171680.21	PLEKHG5	-1.01224	-19.4596	2.6274e-64	926	1.36977e-58	FALSE	FALSE
1	chr1:6521817:G:A	A	G	0.11704	ENSG00000171680.21	PLEKHG5	1.00157	19.456	2.7381e-64	926	1.42748e-58	FALSE	FALSE
1	chr1:6524041:A:G	G	A	0.11659	ENSG00000171680.21	PLEKHG5	1.0008	19.4425	3.19474e-64	926	1.66554e-58	FALSE	FALSE
1	chr1:6526493:C:T	T	C	0.1169	ENSG00000171680.21	PLEKHG5	1.00134	19.435	3.48028e-64	926	1.8144e-58	FALSE	FALSE
1	chr1:6528544:G:A	A	G	0.11707	ENSG00000171680.21	PLEKHG5	1.00016	19.4126	4.49985e-64	926	2.34594e-58	FALSE	FALSE
1	chr1:6549499:C:A	A	C	0.11874	ENSG00000171680.21	PLEKHG5	0.98411	19.3902	5.81647e-64	926	3.03235e-58	FALSE	FALSE
1	chr1:6552542:C:T	T	C	0.11842	ENSG00000171680.21	PLEKHG5	0.984108	19.3878	5.98001e-64	926	3.11761e-58	FALSE	FALSE
1	chr1:6560485:G:A	A	G	0.11129	ENSG00000171680.21	PLEKHG5	-1.01029	-19.3396	1.03934e-63	926	5.41846e-58	FALSE	FALSE
1	chr1:6550037:AT:A	A	AT	0.12033	ENSG00000171680.21	PLEKHG5	0.98349	19.2318	3.57198e-63	926	1.86221e-57	FALSE	FALSE
1	chr1:6555630:A:G	G	A	0.11574	ENSG00000171680.21	PLEKHG5	1.01128	19.2019	5.02801e-63	926	2.62129e-57	FALSE	FALSE
1	chr1:6561936:G:C	C	G	0.11571	ENSG00000171680.21	PLEKHG5	1.0115	19.2004	5.11499e-63	926	2.66664e-57	FALSE	FALSE
1	chr1:6561951:T:C	C	T	0.11572	ENSG00000171680.21	PLEKHG5	1.01154	19.1988	5.21137e-63	926	2.71688e-57	FALSE	FALSE
1	chr1:6554687:G:A	A	G	0.11272	ENSG00000171680.21	PLEKHG5	-0.985501	-18.9762	6.63024e-62	926	3.4566e-56	FALSE	FALSE
1	chr1:6554475:G:A	A	G	0.11342	ENSG00000171680.21	PLEKHG5	0.980514	18.9723	6.93417e-62	926	3.61504e-56	FALSE	FALSE
1	chr1:6556995:C:T	T	C	0.11269	ENSG00000171680.21	PLEKHG5	-0.985722	-18.9673	7.34184e-62	926	3.82758e-56	FALSE	FALSE
1	chr1:6529581:C:T	T	C	0.10758	ENSG00000171680.21	PLEKHG5	-1.00368	-18.8949	1.6766e-61	926	8.74077e-56	FALSE	FALSE
1	chr1:6555635:C:T	T	C	0.11786	ENSG00000171680.21	PLEKHG5	0.981521	18.8394	3.15606e-61	926	1.64538e-55	FALSE	FALSE
1	chr1:6554593:C:G	G	C	0.11778	ENSG00000171680.21	PLEKHG5	0.98428	18.8375	3.22586e-61	926	1.68176e-55	FALSE	FALSE
1	chr1:6522745:G:A	A	G	0.12952	ENSG00000171680.21	PLEKHG5	0.958439	18.7903	5.52542e-61	926	2.88061e-55	FALSE	FALSE
1	chr1:6550100:C:T	T	C	0.11414	ENSG00000171680.21	PLEKHG5	0.982295	18.7277	1.12771e-60	926	5.87918e-55	FALSE	FALSE
1	chr1:6537801:T:C	C	T	0.1004	ENSG00000171680.21	PLEKHG5	-1.02585	-18.6803	1.93271e-60	926	1.0076e-54	FALSE	FALSE
1	chr1:6539497:T:G	G	T	0.10013	ENSG00000171680.21	PLEKHG5	-1.02584	-18.6802	1.93481e-60	926	1.00869e-54	FALSE	FALSE
1	chr1:6519547:C:T	T	C	0.10142	ENSG00000171680.21	PLEKHG5	1.02023	18.6722	2.11919e-60	926	1.10482e-54	FALSE	FALSE
1	chr1:6538981:C:T	T	C	0.10064	ENSG00000171680.21	PLEKHG5	1.02023	18.6722	2.11919e-60	926	1.10482e-54	FALSE	FALSE
1	chr1:6533472:G:A	A	G	0.101	ENSG00000171680.21	PLEKHG5	-1.029	-18.5722	6.61205e-60	926	3.44711e-54	FALSE	FALSE
1	chr1:6543617:T:G	G	T	0.10457	ENSG00000171680.21	PLEKHG5	1.02122	18.5378	9.76722e-60	926	5.09202e-54	FALSE	FALSE
1	chr1:6539463:C:T	T	C	0.10514	ENSG00000171680.21	PLEKHG5	1.02048	18.5294	1.0748e-59	926	5.60336e-54	FALSE	FALSE
1	chr1:6539498:A:C	C	A	0.10514	ENSG00000171680.21	PLEKHG5	1.02048	18.5294	1.0748e-59	926	5.60336e-54	FALSE	FALSE
1	chr1:6539695:C:G	G	C	0.10514	ENSG00000171680.21	PLEKHG5	1.02048	18.5294	1.0748e-59	926	5.60336e-54	FALSE	FALSE
1	chr1:6539302:T:A	A	T	0.10513	ENSG00000171680.21	PLEKHG5	1.0205	18.5292	1.07788e-59	926	5.61941e-54	FALSE	FALSE
1	chr1:6539478:AATT:A	A	AATT	0.10516	ENSG00000171680.21	PLEKHG5	1.02039	18.5269	1.10637e-59	926	5.76791e-54	FALSE	FALSE
1	chr1:6558725:A:T	T	A	0.1121	ENSG00000171680.21	PLEKHG5	1.0003	18.5078	1.37428e-59	926	7.16465e-54	FALSE	FALSE
1	chr1:6554170:G:A	A	G	0.10863	ENSG00000171680.21	PLEKHG5	-0.978861	-18.3397	9.25098e-59	926	4.82289e-53	FALSE	FALSE
1	chr1:6518867:G:A	A	G	0.10527	ENSG00000171680.21	PLEKHG5	1.01796	18.312	1.26635e-58	926	6.60196e-53	FALSE	FALSE
1	chr1:6527827:A:C	C	A	0.10547	ENSG00000171680.21	PLEKHG5	1.00694	18.2143	3.83021e-58	926	1.99683e-52	FALSE	FALSE
1	chr1:6527800:A:G	G	A	0.10546	ENSG00000171680.21	PLEKHG5	1.00697	18.2126	3.9033e-58	926	2.03494e-52	FALSE	FALSE
1	chr1:6563062:G:T	T	G	0.119	ENSG00000171680.21	PLEKHG5	0.959064	18.1972	4.64809e-58	926	2.42323e-52	FALSE	FALSE
1	chr1:6539708:T:G	G	T	0.09641	ENSG00000171680.21	PLEKHG5	-1.01887	-17.9	1.33256e-56	926	6.94713e-51	FALSE	FALSE
1	chr1:6534501:G:A	A	G	0.09644	ENSG00000171680.21	PLEKHG5	-1.01883	-17.8993	1.34245e-56	926	6.99868e-51	FALSE	FALSE
1	chr1:6534713:A:G	G	A	0.09641	ENSG00000171680.21	PLEKHG5	-1.01883	-17.8993	1.34245e-56	926	6.99868e-51	FALSE	FALSE
1	chr1:6519593:G:C	C	G	0.09696	ENSG00000171680.21	PLEKHG5	-1.01872	-17.8989	1.34905e-56	926	7.03312e-51	FALSE	FALSE
1	chr1:6515011:A:G	G	A	0.10423	ENSG00000171680.21	PLEKHG5	-0.986768	-17.8568	2.16606e-56	926	1.12925e-50	FALSE	FALSE
1	chr1:6540829:TA:T	T	TA	0.09668	ENSG00000171680.21	PLEKHG5	-1.01979	-17.832	2.86427e-56	926	1.49325e-50	FALSE	FALSE
1	chr1:6514213:G:A	A	G	0.10421	ENSG00000171680.21	PLEKHG5	-0.982852	-17.8241	3.13095e-56	926	1.63228e-50	FALSE	FALSE
1	chr1:6560708:C:T	T	C	0.09573	ENSG00000171680.21	PLEKHG5	-1.01983	-17.7935	4.41925e-56	926	2.30392e-50	FALSE	FALSE
1	chr1:6561861:G:A	A	G	0.09569	ENSG00000171680.21	PLEKHG5	-1.02016	-17.7932	4.43338e-56	926	2.31129e-50	FALSE	FALSE
1	chr1:6540744:C:T	T	C	0.09585	ENSG00000171680.21	PLEKHG5	-1.02018	-17.7927	4.46123e-56	926	2.32581e-50	FALSE	FALSE
1	chr1:6518390:G:A	A	G	0.09664	ENSG00000171680.21	PLEKHG5	-1.01988	-17.7897	4.61082e-56	926	2.4038e-50	FALSE	FALSE
1	chr1:6517811:C:T	T	C	0.09744	ENSG00000171680.21	PLEKHG5	1.01391	17.7811	5.08307e-56	926	2.65e-50	FALSE	FALSE
1	chr1:6520337:C:T	T	C	0.09691	ENSG00000171680.21	PLEKHG5	-1.01391	-17.7811	5.08307e-56	926	2.65e-50	FALSE	FALSE
1	chr1:6561484:G:A	A	G	0.09733	ENSG00000171680.21	PLEKHG5	-1.00886	-17.7091	1.14143e-55	926	5.9507e-50	FALSE	FALSE
1	chr1:6518007:A:C	C	A	0.10154	ENSG00000171680.21	PLEKHG5	1.01524	17.6811	1.56386e-55	926	8.15302e-50	FALSE	FALSE
1	chr1:6517855:C:G	G	C	0.10156	ENSG00000171680.21	PLEKHG5	1.01494	17.6807	1.57167e-55	926	8.1937e-50	FALSE	FALSE
1	chr1:6518010:G:A	A	G	0.10154	ENSG00000171680.21	PLEKHG5	1.01522	17.6804	1.57607e-55	926	8.21668e-50	FALSE	FALSE
1	chr1:6517902:C:T	T	C	0.10155	ENSG00000171680.21	PLEKHG5	1.01499	17.6804	1.5767e-55	926	8.21995e-50	FALSE	FALSE
1	chr1:6518342:C:T	T	C	0.10135	ENSG00000171680.21	PLEKHG5	1.01452	17.6719	1.7343e-55	926	9.04155e-50	FALSE	FALSE
1	chr1:6518412:G:T	T	G	0.10133	ENSG00000171680.21	PLEKHG5	1.01461	17.67	1.77214e-55	926	9.23884e-50	FALSE	FALSE
1	chr1:6518370:A:G	G	A	0.10177	ENSG00000171680.21	PLEKHG5	1.00315	17.6074	3.57886e-55	926	1.8658e-49	FALSE	FALSE
1	chr1:6532317:A:G	G	A	0.0969	ENSG00000171680.21	PLEKHG5	-1.00578	-17.5953	4.09957e-55	926	2.13726e-49	FALSE	FALSE
1	chr1:6530347:G:A	A	G	0.09695	ENSG00000171680.21	PLEKHG5	-1.00407	-17.5659	5.69665e-55	926	2.96988e-49	FALSE	FALSE
1	chr1:6523123:C:T	T	C	0.09689	ENSG00000171680.21	PLEKHG5	-1.00425	-17.5656	5.71905e-55	926	2.98156e-49	FALSE	FALSE
1	chr1:6524597:T:C	C	T	0.09696	ENSG00000171680.21	PLEKHG5	-1.00402	-17.5654	5.72708e-55	926	2.98574e-49	FALSE	FALSE
1	chr1:6523210:C:G	G	C	0.09696	ENSG00000171680.21	PLEKHG5	-1.00402	-17.5654	5.73141e-55	926	2.988e-49	FALSE	FALSE
1	chr1:6530073:C:T	T	C	0.09696	ENSG00000171680.21	PLEKHG5	-1.00402	-17.5653	5.73796e-55	926	2.99142e-49	FALSE	FALSE
1	chr1:6524360:C:A	A	C	0.09744	ENSG00000171680.21	PLEKHG5	-0.998376	-17.5567	6.31933e-55	926	3.29451e-49	FALSE	FALSE
1	chr1:6549732:G:GT	GT	G	0.09817	ENSG00000171680.21	PLEKHG5	-0.987584	-17.5454	7.16996e-55	926	3.73797e-49	FALSE	FALSE
1	chr1:6518471:A:T	T	A	0.10187	ENSG00000171680.21	PLEKHG5	1.01019	17.5338	8.17018e-55	926	4.25942e-49	FALSE	FALSE
1	chr1:6552845:T:C	C	T	0.09838	ENSG00000171680.21	PLEKHG5	-0.984642	-17.5311	8.41407e-55	926	4.38658e-49	FALSE	FALSE
1	chr1:6552873:G:T	T	G	0.09838	ENSG00000171680.21	PLEKHG5	-0.984612	-17.5308	8.44235e-55	926	4.40132e-49	FALSE	FALSE
1	chr1:6549989:C:T	T	C	0.09838	ENSG00000171680.21	PLEKHG5	-0.98458	-17.5304	8.4846e-55	926	4.42335e-49	FALSE	FALSE
1	chr1:6553646:C:T	T	C	0.09838	ENSG00000171680.21	PLEKHG5	-0.98458	-17.5304	8.4846e-55	926	4.42335e-49	FALSE	FALSE
1	chr1:6527554:C:T	T	C	0.0964	ENSG00000171680.21	PLEKHG5	-1.00532	-17.4612	1.84224e-54	926	9.60429e-49	FALSE	FALSE
1	chr1:6523985:C:G	G	C	0.09643	ENSG00000171680.21	PLEKHG5	-1.00499	-17.4593	1.88108e-54	926	9.80677e-49	FALSE	FALSE
1	chr1:6523641:T:C	C	T	0.10173	ENSG00000171680.21	PLEKHG5	0.998601	17.4382	2.38366e-54	926	1.24269e-48	FALSE	FALSE
1	chr1:6549265:GAACC:G	G	GAACC	0.09734	ENSG00000171680.21	PLEKHG5	-0.987366	-17.4191	2.94922e-54	926	1.53754e-48	FALSE	FALSE
1	chr1:6520523:TTTTTC:T	T	TTTTTC	0.09706	ENSG00000171680.21	PLEKHG5	-0.999682	-17.3605	5.68492e-54	926	2.96376e-48	FALSE	FALSE
1	chr1:6559294:T:G	G	T	0.0994	ENSG00000171680.21	PLEKHG5	-0.975352	-17.3504	6.362e-54	926	3.31675e-48	FALSE	FALSE
1	chr1:6514358:G:A	A	G	0.09934	ENSG00000171680.21	PLEKHG5	-0.985217	-17.2693	1.5738e-53	926	8.20481e-48	FALSE	FALSE
1	chr1:239719146:C:T	T	C	0.0632	ENSG00000233355.6	RP11-343J24.1	-1.00161	-17.2274	2.51053e-53	1032	1.45866e-47	FALSE	FALSE
1	chr1:239682705:C:T	T	C	0.06319	ENSG00000233355.6	RP11-343J24.1	-1.00113	-17.2212	2.6931e-53	1032	1.56474e-47	FALSE	FALSE
1	chr1:239726189:A:G	G	A	0.06283	ENSG00000233355.6	RP11-343J24.1	-0.996993	-17.2066	3.16722e-53	1032	1.84021e-47	FALSE	FALSE
1	chr1:239687916:T:G	G	T	0.06274	ENSG00000233355.6	RP11-343J24.1	-0.999548	-17.2058	3.19511e-53	1032	1.85641e-47	FALSE	FALSE
1	chr1:239733158:C:T	T	C	0.06271	ENSG00000233355.6	RP11-343J24.1	-0.999086	-17.2032	3.29149e-53	1032	1.91241e-47	FALSE	FALSE
1	chr1:239733630:G:A	A	G	0.06271	ENSG00000233355.6	RP11-343J24.1	-0.999086	-17.2032	3.29149e-53	1032	1.91241e-47	FALSE	FALSE
1	chr1:239734841:T:C	C	T	0.06271	ENSG00000233355.6	RP11-343J24.1	-0.99908	-17.2025	3.3174e-53	1032	1.92746e-47	FALSE	FALSE
1	chr1:239727138:G:A	A	G	0.06271	ENSG00000233355.6	RP11-343J24.1	-0.999049	-17.2024	3.31946e-53	1032	1.92866e-47	FALSE	FALSE
1	chr1:239718578:G:A	A	G	0.06281	ENSG00000233355.6	RP11-343J24.1	-0.998995	-17.2023	3.32161e-53	1032	1.92991e-47	FALSE	FALSE
1	chr1:239715925:C:T	T	C	0.06271	ENSG00000233355.6	RP11-343J24.1	-0.998979	-17.2023	3.32462e-53	1032	1.93166e-47	FALSE	FALSE
1	chr1:239727702:G:A	A	G	0.0627	ENSG00000233355.6	RP11-343J24.1	-0.999304	-17.2021	3.33071e-53	1032	1.9352e-47	FALSE	FALSE
1	chr1:239691988:A:G	G	A	0.06271	ENSG00000233355.6	RP11-343J24.1	-0.998951	-17.202	3.3348e-53	1032	1.93757e-47	FALSE	FALSE
1	chr1:239701511:T:C	C	T	0.06271	ENSG00000233355.6	RP11-343J24.1	-0.998951	-17.202	3.3348e-53	1032	1.93757e-47	FALSE	FALSE
1	chr1:239702351:G:A	A	G	0.06271	ENSG00000233355.6	RP11-343J24.1	-0.998951	-17.202	3.3348e-53	1032	1.93757e-47	FALSE	FALSE
1	chr1:239702550:G:T	T	G	0.06271	ENSG00000233355.6	RP11-343J24.1	-0.998951	-17.202	3.3348e-53	1032	1.93757e-47	FALSE	FALSE
1	chr1:239721841:G:A	A	G	0.06271	ENSG00000233355.6	RP11-343J24.1	-0.999007	-17.2019	3.33703e-53	1032	1.93887e-47	FALSE	FALSE
1	chr1:239727943:C:T	T	C	0.06272	ENSG00000233355.6	RP11-343J24.1	-0.998961	-17.2019	3.33725e-53	1032	1.939e-47	FALSE	FALSE
1	chr1:239698844:T:C	C	T	0.06267	ENSG00000233355.6	RP11-343J24.1	-0.999789	-17.2009	3.3766e-53	1032	1.96186e-47	FALSE	FALSE
1	chr1:239700174:G:A	A	G	0.0631	ENSG00000233355.6	RP11-343J24.1	-0.998217	-17.1799	4.26677e-53	1032	2.47906e-47	FALSE	FALSE
1	chr1:239669745:G:A	A	G	0.06306	ENSG00000233355.6	RP11-343J24.1	-0.995323	-16.9797	3.95716e-52	1032	2.29917e-46	FALSE	FALSE
1	chr1:239659559:T:C	C	T	0.06269	ENSG00000233355.6	RP11-343J24.1	-0.993572	-16.8923	1.04447e-51	1032	6.06852e-46	FALSE	FALSE
1	chr1:239661754:G:A	A	G	0.06285	ENSG00000233355.6	RP11-343J24.1	-0.989739	-16.8832	1.15449e-51	1032	6.70777e-46	FALSE	FALSE
1	chr1:239688180:TATACAC:T	T	TATACAC	0.06673	ENSG00000233355.6	RP11-343J24.1	-0.941233	-16.5634	3.96495e-50	1032	2.3037e-44	FALSE	FALSE
1	chr1:239635566:G:C	C	G	0.06296	ENSG00000233355.6	RP11-343J24.1	-0.977968	-16.5101	7.13358e-50	1032	4.14472e-44	FALSE	FALSE
1	chr1:39679146:A:T	T	A	0.32447	ENSG00000116983.12	HPCAL4	0.588259	16.3924	2.60085e-49	786	1.15092e-43	TRUE	FALSE
1	chr1:39678418:C:A	A	C	0.32449	ENSG00000116983.12	HPCAL4	0.588256	16.3922	2.60664e-49	786	1.15348e-43	TRUE	FALSE
1	chr1:39684203:C:T	T	C	0.32547	ENSG00000116983.12	HPCAL4	0.588689	16.3758	3.12251e-49	786	1.38177e-43	TRUE	FALSE
1	chr1:239683541:T:A	A	T	0.06433	ENSG00000233355.6	RP11-343J24.1	-0.955934	-16.3743	3.17496e-49	1032	1.8447e-43	FALSE	FALSE
1	chr1:39684484:G:A	A	G	0.32528	ENSG00000116983.12	HPCAL4	0.585736	16.3636	3.56912e-49	786	1.5794e-43	TRUE	FALSE
1	chr1:6567634:G:A	A	G	0.09229	ENSG00000171680.21	PLEKHG5	-0.984952	-16.3068	6.66091e-49	926	3.47259e-43	FALSE	FALSE
1	chr1:6518081:T:C	C	T	0.09694	ENSG00000171680.21	PLEKHG5	0.993406	16.2347	1.46766e-48	926	7.65149e-43	FALSE	FALSE
1	chr1:239614555:G:A	A	G	0.06353	ENSG00000233355.6	RP11-343J24.1	-0.96489	-16.1865	2.48666e-48	1032	1.44479e-42	FALSE	FALSE
1	chr1:6518155:A:C	C	A	0.08042	ENSG00000171680.21	PLEKHG5	-1.06935	-15.6964	5.14993e-46	926	2.68485e-40	FALSE	FALSE
1	chr1:239651483:C:T	T	C	0.06643	ENSG00000233355.6	RP11-343J24.1	-0.909799	-15.5951	1.53918e-45	1032	8.94288e-40	FALSE	FALSE
1	chr1:25573724:T:C	C	T	0.38133	ENSG00000157978.11	LDLRAP1	-0.395375	-15.253	6.09044e-44	395	1.35442e-38	TRUE	FALSE
1	chr1:39683879:G:C	C	G	0.37986	ENSG00000116983.12	HPCAL4	-0.547663	-15.1346	2.15975e-43	786	9.5573e-38	TRUE	FALSE
1	chr1:39676163:T:C	C	T	0.37597	ENSG00000116983.12	HPCAL4	-0.544783	-14.8924	2.83972e-42	786	1.25663e-36	TRUE	FALSE
1	chr1:6571555:C:T	T	C	0.11982	ENSG00000171680.21	PLEKHG5	0.826071	14.7067	2.02398e-41	926	1.05518e-35	FALSE	FALSE
1	chr1:6571640:C:T	T	C	0.11982	ENSG00000171680.21	PLEKHG5	0.826059	14.7065	2.02774e-41	926	1.05714e-35	FALSE	FALSE
1	chr1:6571371:C:T	T	C	0.11555	ENSG00000171680.21	PLEKHG5	0.816865	14.6691	3.00909e-41	926	1.56875e-35	FALSE	FALSE
1	chr1:6578004:T:C	C	T	0.10823	ENSG00000171680.21	PLEKHG5	-0.837322	-14.6464	3.8225e-41	926	1.99281e-35	FALSE	FALSE
1	chr1:6575756:G:C	C	G	0.11709	ENSG00000171680.21	PLEKHG5	0.837277	14.5157	1.50942e-40	926	7.86919e-35	FALSE	FALSE
1	chr1:39686238:A:C	C	A	0.47378	ENSG00000116983.12	HPCAL4	0.52595	14.5121	1.56767e-40	786	6.93722e-35	TRUE	FALSE
1	chr1:156582056:A:G	G	A	0.29058	ENSG00000187862.11	TTC24	-0.64189	-14.4884	2.01129e-40	703	7.96045e-35	FALSE	FALSE
1	chr1:39687004:T:C	C	T	0.47179	ENSG00000116983.12	HPCAL4	0.52112	14.4203	4.10192e-40	786	1.81517e-34	TRUE	FALSE
1	chr1:6577111:G:A	A	G	0.09858	ENSG00000171680.21	PLEKHG5	-0.868106	-14.2932	1.54544e-39	926	8.05696e-34	FALSE	FALSE
1	chr1:239611662:G:A	A	G	0.07393	ENSG00000233355.6	RP11-343J24.1	-0.822309	-14.1297	8.45787e-39	1032	4.91416e-33	FALSE	FALSE
1	chr1:6572891:T:C	C	T	0.10269	ENSG00000171680.21	PLEKHG5	-0.844079	-14.1221	9.15181e-39	926	4.77119e-33	FALSE	FALSE
1	chr1:239608277:G:A	A	G	0.0706	ENSG00000233355.6	RP11-343J24.1	-0.837592	-14.0298	2.37829e-38	1032	1.38182e-32	FALSE	FALSE
1	chr1:6566555:C:A	A	C	0.14922	ENSG00000171680.21	PLEKHG5	0.737565	13.9165	7.65585e-38	926	3.99129e-32	FALSE	FALSE
1	chr1:151901861:A:C	C	A	0.08322	ENSG00000159445.12	THEM4	0.610108	13.8293	1.87638e-37	508	5.36652e-32	FALSE	FALSE
1	chr1:39644645:A:C	C	A	0.30231	ENSG00000116983.12	HPCAL4	0.548818	13.8098	2.29076e-37	786	1.0137e-31	TRUE	FALSE
1	chr1:151921741:T:C	C	T	0.08263	ENSG00000159445.12	THEM4	0.608762	13.7953	2.65755e-37	508	7.6007e-32	FALSE	FALSE
1	chr1:77433955:C:T	T	C	0.16567	ENSG00000154027.18	AK5	0.754092	13.794	2.6943e-37	994	1.50779e-31	TRUE	FALSE
1	chr1:77432003:T:C	C	T	0.16614	ENSG00000154027.18	AK5	0.751377	13.7842	2.97735e-37	994	1.66619e-31	TRUE	FALSE
1	chr1:203287672:T:G	G	T	0.45728	ENSG00000159388.5	BTG2	0.404436	13.7817	3.0557e-37	979	1.68423e-31	FALSE	FALSE
1	chr1:151877596:A:G	G	A	0.08488	ENSG00000159445.12	THEM4	0.606631	13.7805	3.09389e-37	508	8.84864e-32	FALSE	FALSE
1	chr1:151883050:GGA:G	G	GGA	0.08458	ENSG00000159445.12	THEM4	0.607094	13.7798	3.11756e-37	508	8.91634e-32	FALSE	FALSE
1	chr1:151887587:C:T	T	C	0.08423	ENSG00000159445.12	THEM4	0.606784	13.7782	3.16806e-37	508	9.06078e-32	FALSE	FALSE
1	chr1:151884477:T:C	C	T	0.08424	ENSG00000159445.12	THEM4	0.606796	13.7781	3.16997e-37	508	9.06625e-32	FALSE	FALSE
1	chr1:151886450:A:G	G	A	0.08423	ENSG00000159445.12	THEM4	0.606778	13.7781	3.17259e-37	508	9.07373e-32	FALSE	FALSE
1	chr1:151886677:T:C	C	T	0.0837	ENSG00000159445.12	THEM4	0.606776	13.778	3.17304e-37	508	9.07502e-32	FALSE	FALSE
1	chr1:151887434:T:A	A	T	0.0843	ENSG00000159445.12	THEM4	0.606832	13.7778	3.18172e-37	508	9.09984e-32	FALSE	FALSE
1	chr1:151879541:G:A	A	G	0.08427	ENSG00000159445.12	THEM4	0.606697	13.7764	3.22679e-37	508	9.22875e-32	FALSE	FALSE
1	chr1:151878980:T:C	C	T	0.08427	ENSG00000159445.12	THEM4	0.606701	13.7763	3.22842e-37	508	9.23341e-32	FALSE	FALSE
1	chr1:151880802:T:A	A	T	0.08427	ENSG00000159445.12	THEM4	0.606701	13.7763	3.22842e-37	508	9.23341e-32	FALSE	FALSE
1	chr1:151881278:T:C	C	T	0.08374	ENSG00000159445.12	THEM4	0.606701	13.7763	3.22842e-37	508	9.23341e-32	FALSE	FALSE
1	chr1:151881600:C:T	T	C	0.08374	ENSG00000159445.12	THEM4	0.606701	13.7763	3.22842e-37	508	9.23341e-32	FALSE	FALSE
1	chr1:151890525:A:G	G	A	0.08366	ENSG00000159445.12	THEM4	0.606684	13.7753	3.26379e-37	508	9.33456e-32	FALSE	FALSE
1	chr1:151889820:A:T	T	A	0.08366	ENSG00000159445.12	THEM4	0.606651	13.7743	3.29544e-37	508	9.42508e-32	FALSE	FALSE
1	chr1:151895622:T:C	C	T	0.08364	ENSG00000159445.12	THEM4	0.606383	13.7666	3.56847e-37	508	1.0206e-31	FALSE	FALSE
1	chr1:151895084:G:A	A	G	0.08364	ENSG00000159445.12	THEM4	0.606376	13.7666	3.56917e-37	508	1.0208e-31	FALSE	FALSE
1	chr1:151891791:A:G	G	A	0.08364	ENSG00000159445.12	THEM4	0.60637	13.7665	3.56957e-37	508	1.02091e-31	FALSE	FALSE
1	chr1:151892758:C:G	G	C	0.08417	ENSG00000159445.12	THEM4	0.60637	13.7665	3.56957e-37	508	1.02091e-31	FALSE	FALSE
1	chr1:151891952:T:C	C	T	0.08417	ENSG00000159445.12	THEM4	0.606404	13.7664	3.57542e-37	508	1.02258e-31	FALSE	FALSE
1	chr1:151901944:T:C	C	T	0.08386	ENSG00000159445.12	THEM4	0.606207	13.7577	3.90683e-37	508	1.11737e-31	FALSE	FALSE
1	chr1:151901909:T:C	C	T	0.08351	ENSG00000159445.12	THEM4	0.606212	13.7573	3.92601e-37	508	1.12285e-31	FALSE	FALSE
1	chr1:151903365:A:G	G	A	0.08333	ENSG00000159445.12	THEM4	0.606162	13.7568	3.94432e-37	508	1.12809e-31	FALSE	FALSE
1	chr1:151905106:TAC:T	T	TAC	0.08386	ENSG00000159445.12	THEM4	0.606166	13.7568	3.94449e-37	508	1.12814e-31	FALSE	FALSE
1	chr1:151902912:A:G	G	A	0.08333	ENSG00000159445.12	THEM4	0.60616	13.7568	3.94505e-37	508	1.1283e-31	FALSE	FALSE
1	chr1:151905179:G:C	C	G	0.08386	ENSG00000159445.12	THEM4	0.60616	13.7568	3.94505e-37	508	1.1283e-31	FALSE	FALSE
1	chr1:151907323:C:T	T	C	0.08386	ENSG00000159445.12	THEM4	0.60616	13.7568	3.94505e-37	508	1.1283e-31	FALSE	FALSE
1	chr1:151902896:A:G	G	A	0.08332	ENSG00000159445.12	THEM4	0.606151	13.7567	3.94914e-37	508	1.12947e-31	FALSE	FALSE
1	chr1:151904502:G:C	C	G	0.08333	ENSG00000159445.12	THEM4	0.606174	13.7567	3.94925e-37	508	1.1295e-31	FALSE	FALSE
1	chr1:151906777:G:T	T	G	0.08333	ENSG00000159445.12	THEM4	0.606152	13.7565	3.95471e-37	508	1.13106e-31	FALSE	FALSE
1	chr1:151907911:G:A	A	G	0.08312	ENSG00000159445.12	THEM4	0.606027	13.7558	3.98572e-37	508	1.13993e-31	FALSE	FALSE
1	chr1:151898833:A:T	T	A	0.08333	ENSG00000159445.12	THEM4	0.606182	13.7554	4.00291e-37	508	1.14485e-31	FALSE	FALSE
1	chr1:151909409:A:C	C	A	0.08309	ENSG00000159445.12	THEM4	0.605966	13.754	4.0589e-37	508	1.16086e-31	FALSE	FALSE
1	chr1:151908394:C:T	T	C	0.08309	ENSG00000159445.12	THEM4	0.605946	13.7537	4.07108e-37	508	1.16434e-31	FALSE	FALSE
1	chr1:151907137:C:T	T	C	0.08389	ENSG00000159445.12	THEM4	0.606108	13.7537	4.07195e-37	508	1.16459e-31	FALSE	FALSE
1	chr1:151882680:C:T	T	C	0.07881	ENSG00000159445.12	THEM4	0.603015	13.7267	5.36681e-37	508	1.53493e-31	FALSE	FALSE
1	chr1:151889001:A:G	G	A	0.07934	ENSG00000159445.12	THEM4	0.603015	13.7267	5.36681e-37	508	1.53493e-31	FALSE	FALSE
1	chr1:151892963:A:G	G	A	0.07934	ENSG00000159445.12	THEM4	0.603015	13.7267	5.36681e-37	508	1.53493e-31	FALSE	FALSE
1	chr1:151903891:C:A	A	C	0.07881	ENSG00000159445.12	THEM4	0.603015	13.7267	5.36681e-37	508	1.53493e-31	FALSE	FALSE
1	chr1:206473875:C:T	T	C	0.32769	ENSG00000263528.7	IKBKE	-0.458205	-13.694	7.50083e-37	662	2.7956e-31	FALSE	FALSE
1	chr1:39676179:C:T	T	C	0.16499	ENSG00000116983.12	HPCAL4	0.66129	13.6859	8.1484e-37	786	3.60581e-31	TRUE	FALSE
1	chr1:39674022:A:G	G	A	0.16525	ENSG00000116983.12	HPCAL4	0.661519	13.6848	8.23281e-37	786	3.64317e-31	TRUE	FALSE
1	chr1:39678629:G:C	C	G	0.16513	ENSG00000116983.12	HPCAL4	0.661072	13.6838	8.32166e-37	786	3.68249e-31	TRUE	FALSE
1	chr1:151917512:C:T	T	C	0.08335	ENSG00000159445.12	THEM4	0.603545	13.6829	8.39389e-37	508	2.40069e-31	FALSE	FALSE
1	chr1:151919349:A:C	C	A	0.08281	ENSG00000159445.12	THEM4	0.603545	13.6829	8.39389e-37	508	2.40069e-31	FALSE	FALSE
1	chr1:151924024:G:A	A	G	0.08281	ENSG00000159445.12	THEM4	0.603532	13.6824	8.43907e-37	508	2.41361e-31	FALSE	FALSE
1	chr1:39677655:T:C	C	T	0.1656	ENSG00000116983.12	HPCAL4	0.658649	13.6785	8.78431e-37	786	3.88721e-31	TRUE	FALSE
1	chr1:39693156:C:T	T	C	0.12353	ENSG00000116983.12	HPCAL4	0.773064	13.6352	1.36677e-36	786	6.0482e-31	TRUE	FALSE
1	chr1:39693986:C:T	T	C	0.12426	ENSG00000116983.12	HPCAL4	0.773933	13.6344	1.37725e-36	786	6.09457e-31	TRUE	FALSE
1	chr1:203279909:G:A	A	G	0.46115	ENSG00000159388.5	BTG2	0.403573	13.5953	2.05278e-36	979	1.13144e-30	FALSE	FALSE
1	chr1:203290045:T:C	C	T	0.45761	ENSG00000159388.5	BTG2	-0.401301	-13.5921	2.11946e-36	979	1.1682e-30	FALSE	FALSE
1	chr1:39696097:G:A	A	G	0.12282	ENSG00000116983.12	HPCAL4	0.772519	13.5614	2.89845e-36	786	1.28262e-30	TRUE	FALSE
1	chr1:203288591:C:T	T	C	0.45588	ENSG00000159388.5	BTG2	-0.401187	-13.554	3.1237e-36	979	1.72171e-30	FALSE	FALSE
1	chr1:203280802:G:A	A	G	0.46169	ENSG00000159388.5	BTG2	0.401817	13.544	3.45698e-36	979	1.90541e-30	FALSE	FALSE
1	chr1:203280285:C:G	G	C	0.46168	ENSG00000159388.5	BTG2	0.401783	13.5427	3.50259e-36	979	1.93054e-30	FALSE	FALSE
1	chr1:203285950:T:G	G	T	0.46163	ENSG00000159388.5	BTG2	0.401232	13.5356	3.76698e-36	979	2.07627e-30	FALSE	FALSE
1	chr1:203282810:T:A	A	T	0.46114	ENSG00000159388.5	BTG2	0.40118	13.533	3.86687e-36	979	2.13133e-30	FALSE	FALSE
1	chr1:203286365:T:A	A	T	0.46129	ENSG00000159388.5	BTG2	0.401025	13.5325	3.88502e-36	979	2.14134e-30	FALSE	FALSE
1	chr1:151897908:A:AG	AG	A	0.08686	ENSG00000159445.12	THEM4	0.592797	13.5268	4.11945e-36	508	1.17818e-30	FALSE	FALSE
1	chr1:203291372:T:C	C	T	0.46095	ENSG00000159388.5	BTG2	0.400235	13.5078	4.99623e-36	979	2.75381e-30	FALSE	FALSE
1	chr1:151910930:T:C	C	T	0.08362	ENSG00000159445.12	THEM4	0.595083	13.4916	5.88431e-36	508	1.68294e-30	FALSE	FALSE
1	chr1:151910797:A:G	G	A	0.08415	ENSG00000159445.12	THEM4	0.595077	13.4916	5.88476e-36	508	1.68307e-30	FALSE	FALSE
1	chr1:151912160:C:A	A	C	0.08362	ENSG00000159445.12	THEM4	0.595077	13.4916	5.88476e-36	508	1.68307e-30	FALSE	FALSE
1	chr1:39690436:C:T	T	C	0.28068	ENSG00000116983.12	HPCAL4	0.539377	13.4902	5.97364e-36	786	2.64345e-30	TRUE	FALSE
1	chr1:151913364:T:A	A	T	0.08401	ENSG00000159445.12	THEM4	0.595346	13.4649	7.71492e-36	508	2.2065e-30	FALSE	FALSE
1	chr1:206470431:A:G	G	A	0.24599	ENSG00000263528.7	IKBKE	-0.479613	-13.2087	1.02314e-34	662	3.81331e-29	FALSE	FALSE
1	chr1:203278831:A:T	T	A	0.45299	ENSG00000159388.5	BTG2	0.3939	13.0679	4.18865e-34	979	2.30869e-28	FALSE	FALSE
1	chr1:39688962:C:T	T	C	0.12455	ENSG00000116983.12	HPCAL4	0.73939	13.0651	4.30634e-34	786	1.90563e-28	TRUE	FALSE
1	chr1:39672425:G:T	T	G	0.16173	ENSG00000116983.12	HPCAL4	0.648178	12.9504	1.35027e-33	786	5.97519e-28	TRUE	FALSE
1	chr1:203279313:G:T	T	G	0.4841	ENSG00000159388.5	BTG2	0.391293	12.8987	2.25779e-33	979	1.24444e-27	FALSE	FALSE
1	chr1:6568959:A:AG	AG	A	0.11296	ENSG00000171680.21	PLEKHG5	-0.765625	-12.8952	2.33637e-33	926	1.21804e-27	FALSE	FALSE
1	chr1:151863125:A:G	G	A	0.07956	ENSG00000159445.12	THEM4	0.592414	12.7467	1.01428e-32	508	2.90088e-27	FALSE	FALSE
1	chr1:151932388:A:T	T	A	0.07363	ENSG00000159445.12	THEM4	0.599594	12.6956	1.67784e-32	508	4.7987e-27	FALSE	FALSE
1	chr1:151930939:C:A	A	C	0.07311	ENSG00000159445.12	THEM4	0.599573	12.6948	1.69152e-32	508	4.83781e-27	FALSE	FALSE
1	chr1:151928081:G:T	T	G	0.07369	ENSG00000159445.12	THEM4	0.597976	12.6906	1.76302e-32	508	5.04231e-27	FALSE	FALSE
1	chr1:203274047:T:G	G	T	0.46605	ENSG00000159388.5	BTG2	0.385199	12.6901	1.77135e-32	979	9.76327e-27	FALSE	FALSE
1	chr1:151937063:A:G	G	A	0.0732	ENSG00000159445.12	THEM4	0.599439	12.6884	1.80066e-32	508	5.14995e-27	FALSE	FALSE
1	chr1:151938531:C:T	T	C	0.07316	ENSG00000159445.12	THEM4	0.599398	12.688	1.80874e-32	508	5.17308e-27	FALSE	FALSE
1	chr1:151938018:T:G	G	T	0.07316	ENSG00000159445.12	THEM4	0.599397	12.6879	1.80948e-32	508	5.17519e-27	FALSE	FALSE
1	chr1:39665417:G:T	T	G	0.15368	ENSG00000116983.12	HPCAL4	0.656634	12.6663	2.23858e-32	786	9.90612e-27	TRUE	FALSE
1	chr1:151874704:A:G	G	A	0.07902	ENSG00000159445.12	THEM4	0.586847	12.6172	3.62463e-32	508	1.03666e-26	FALSE	FALSE
1	chr1:151873093:A:G	G	A	0.07904	ENSG00000159445.12	THEM4	0.586844	12.6168	3.63725e-32	508	1.04027e-26	FALSE	FALSE
1	chr1:151873237:G:T	T	G	0.07957	ENSG00000159445.12	THEM4	0.586875	12.6168	3.6379e-32	508	1.04045e-26	FALSE	FALSE
1	chr1:151874243:A:G	G	A	0.07905	ENSG00000159445.12	THEM4	0.586831	12.616	3.66605e-32	508	1.0485e-26	FALSE	FALSE
1	chr1:151864807:C:T	T	C	0.07876	ENSG00000159445.12	THEM4	0.58666	12.6116	3.83013e-32	508	1.09543e-26	FALSE	FALSE
1	chr1:151866247:G:A	A	G	0.07928	ENSG00000159445.12	THEM4	0.586635	12.6111	3.84888e-32	508	1.10079e-26	FALSE	FALSE
1	chr1:151865590:A:G	G	A	0.07875	ENSG00000159445.12	THEM4	0.586652	12.611	3.84986e-32	508	1.10108e-26	FALSE	FALSE
1	chr1:151868948:G:A	A	G	0.07978	ENSG00000159445.12	THEM4	0.586453	12.6065	4.02374e-32	508	1.15081e-26	FALSE	FALSE
1	chr1:151870203:A:T	T	A	0.07925	ENSG00000159445.12	THEM4	0.586446	12.6064	4.03038e-32	508	1.1527e-26	FALSE	FALSE
1	chr1:151870009:C:T	T	C	0.07926	ENSG00000159445.12	THEM4	0.586447	12.6062	4.03483e-32	508	1.15398e-26	FALSE	FALSE
1	chr1:151864348:G:A	A	G	0.07423	ENSG00000159445.12	THEM4	0.584493	12.6049	4.08868e-32	508	1.16938e-26	FALSE	FALSE
1	chr1:151869049:C:T	T	C	0.0798	ENSG00000159445.12	THEM4	0.586356	12.6035	4.14656e-32	508	1.18593e-26	FALSE	FALSE
1	chr1:151871920:C:T	T	C	0.07402	ENSG00000159445.12	THEM4	0.583776	12.5817	5.12955e-32	508	1.46707e-26	FALSE	FALSE
1	chr1:151873583:C:T	T	C	0.07455	ENSG00000159445.12	THEM4	0.583771	12.5816	5.13446e-32	508	1.46847e-26	FALSE	FALSE
1	chr1:206472200:A:G	G	A	0.26421	ENSG00000263528.7	IKBKE	-0.456065	-12.5771	5.36841e-32	662	2.00084e-26	FALSE	FALSE
1	chr1:203289557:G:C	C	G	0.4918	ENSG00000159388.5	BTG2	0.383307	12.5624	6.1993e-32	979	3.41691e-26	FALSE	FALSE
1	chr1:203293916:C:G	G	C	0.48807	ENSG00000159388.5	BTG2	-0.383289	-12.5623	6.20565e-32	979	3.42041e-26	FALSE	FALSE
1	chr1:156597704:C:T	T	C	0.27769	ENSG00000187862.11	TTC24	-0.568485	-12.5439	7.42366e-32	703	2.9382e-26	FALSE	FALSE
1	chr1:39662374:A:G	G	A	0.15761	ENSG00000116983.12	HPCAL4	0.644506	12.526	8.84344e-32	786	3.91338e-26	TRUE	FALSE
1	chr1:156590710:A:G	G	A	0.2737	ENSG00000187862.11	TTC24	-0.5618	-12.5078	1.05629e-31	703	4.18066e-26	FALSE	FALSE
1	chr1:151862530:C:CGTT	CGTT	C	0.07878	ENSG00000159445.12	THEM4	0.59652	12.462	1.6521e-31	508	4.72506e-26	FALSE	FALSE
1	chr1:151862961:A:C	C	A	0.07792	ENSG00000159445.12	THEM4	0.592118	12.4581	1.71614e-31	508	4.90822e-26	FALSE	FALSE
1	chr1:39653085:G:A	A	G	0.15699	ENSG00000116983.12	HPCAL4	0.641662	12.4254	2.35699e-31	786	1.04301e-25	TRUE	FALSE
1	chr1:151861712:C:T	T	C	0.08318	ENSG00000159445.12	THEM4	0.594454	12.4151	2.60588e-31	508	7.45292e-26	FALSE	FALSE
1	chr1:156588015:G:T	T	G	0.27643	ENSG00000187862.11	TTC24	0.563116	12.405	2.8751e-31	703	1.13793e-25	FALSE	FALSE
1	chr1:156594848:G:A	A	G	0.27824	ENSG00000187862.11	TTC24	-0.559818	-12.3952	3.16124e-31	703	1.25118e-25	FALSE	FALSE
1	chr1:39657622:A:G	G	A	0.15885	ENSG00000116983.12	HPCAL4	0.638328	12.3845	3.50793e-31	786	1.55232e-25	TRUE	FALSE
1	chr1:151861743:CACAT:C	C	CACAT	0.08405	ENSG00000159445.12	THEM4	0.593246	12.3699	4.0408e-31	508	1.15568e-25	FALSE	FALSE
1	chr1:39660032:T:C	C	T	0.15974	ENSG00000116983.12	HPCAL4	0.634513	12.361	4.40665e-31	786	1.95002e-25	TRUE	FALSE
1	chr1:39646699:T:C	C	T	0.15889	ENSG00000116983.12	HPCAL4	0.638675	12.3433	5.23198e-31	786	2.31524e-25	TRUE	FALSE
1	chr1:39651751:C:T	T	C	0.35705	ENSG00000116983.12	HPCAL4	-0.493038	-12.3335	5.75281e-31	786	2.54572e-25	TRUE	FALSE
1	chr1:156618488:A:T	T	A	0.27779	ENSG00000187862.11	TTC24	-0.566667	-12.2431	1.37877e-30	703	5.45703e-25	FALSE	FALSE
1	chr1:156596699:A:G	G	A	0.27134	ENSG00000187862.11	TTC24	0.559115	12.2196	1.72915e-30	703	6.84379e-25	FALSE	FALSE
1	chr1:25569719:T:G	G	T	0.33053	ENSG00000157978.11	LDLRAP1	0.346756	12.2062	1.96741e-30	395	4.37522e-25	TRUE	FALSE
1	chr1:156605714:G:T	T	G	0.27022	ENSG00000187862.11	TTC24	0.556141	12.1102	4.94965e-30	703	1.95902e-24	FALSE	FALSE
1	chr1:156604587:A:G	G	A	0.27022	ENSG00000187862.11	TTC24	0.556115	12.1098	4.96578e-30	703	1.9654e-24	FALSE	FALSE
1	chr1:156629196:G:A	A	G	0.27921	ENSG00000187862.11	TTC24	-0.565609	-12.0159	1.21901e-29	703	4.82471e-24	FALSE	FALSE
1	chr1:156624864:C:A	A	C	0.27536	ENSG00000187862.11	TTC24	-0.559634	-12.0084	1.31014e-29	703	5.1854e-24	FALSE	FALSE
1	chr1:156595130:C:T	T	C	0.28913	ENSG00000187862.11	TTC24	-0.539323	-11.987	1.60736e-29	703	6.36177e-24	FALSE	FALSE
1	chr1:156590832:C:T	T	C	0.29307	ENSG00000187862.11	TTC24	-0.54186	-11.9848	1.64075e-29	703	6.49392e-24	FALSE	FALSE
1	chr1:84964875:T:TA	TA	T	0.34314	ENSG00000162643.12	WDR63	-0.632656	-11.9768	1.77108e-29	1088	1.08486e-23	TRUE	FALSE
1	chr1:39643732:A:C	C	A	0.21537	ENSG00000116983.12	HPCAL4	0.557664	11.9577	2.12323e-29	786	9.39569e-24	TRUE	FALSE
1	chr1:6542213:C:G	G	C	0.23427	ENSG00000171680.21	PLEKHG5	0.518704	11.9205	3.02656e-29	926	1.57786e-23	FALSE	FALSE
1	chr1:239571333:CA:C	C	CA	0.0344	ENSG00000233355.6	RP11-343J24.1	-1.02445	-11.9195	3.05479e-29	1032	1.77488e-23	FALSE	FALSE
1	chr1:239591992:G:C	C	G	0.03335	ENSG00000233355.6	RP11-343J24.1	-1.02443	-11.9194	3.05679e-29	1032	1.77604e-23	FALSE	FALSE
1	chr1:239546411:C:T	T	C	0.03439	ENSG00000233355.6	RP11-343J24.1	-1.02482	-11.9174	3.11691e-29	1032	1.81097e-23	FALSE	FALSE
1	chr1:84965168:T:C	C	T	0.34462	ENSG00000162643.12	WDR63	-0.62965	-11.9129	3.25142e-29	1088	1.99164e-23	TRUE	FALSE
1	chr1:84965027:A:G	G	A	0.34418	ENSG00000162643.12	WDR63	-0.629541	-11.912	3.28049e-29	1088	2.00945e-23	TRUE	FALSE
1	chr1:84965192:T:C	C	T	0.34473	ENSG00000162643.12	WDR63	-0.629534	-11.9119	3.28284e-29	1088	2.01088e-23	TRUE	FALSE
1	chr1:84960872:T:G	G	T	0.34523	ENSG00000162643.12	WDR63	-0.629494	-11.9116	3.29395e-29	1088	2.01769e-23	TRUE	FALSE
1	chr1:84960981:C:A	A	C	0.34471	ENSG00000162643.12	WDR63	-0.629494	-11.9116	3.29395e-29	1088	2.01769e-23	TRUE	FALSE
1	chr1:84964207:C:T	T	C	0.34472	ENSG00000162643.12	WDR63	-0.629494	-11.9116	3.29395e-29	1088	2.01769e-23	TRUE	FALSE
1	chr1:84960477:G:T	T	G	0.34523	ENSG00000162643.12	WDR63	-0.629495	-11.9115	3.2958e-29	1088	2.01882e-23	TRUE	FALSE
1	chr1:84969869:C:T	T	C	0.3447	ENSG00000162643.12	WDR63	-0.629525	-11.9114	3.29995e-29	1088	2.02136e-23	TRUE	FALSE
1	chr1:84970069:G:T	T	G	0.34469	ENSG00000162643.12	WDR63	-0.629556	-11.9114	3.29996e-29	1088	2.02137e-23	TRUE	FALSE
1	chr1:84970435:T:C	C	T	0.34468	ENSG00000162643.12	WDR63	-0.629538	-11.9113	3.30175e-29	1088	2.02247e-23	TRUE	FALSE
1	chr1:84969877:G:A	A	G	0.34469	ENSG00000162643.12	WDR63	-0.629521	-11.9109	3.31484e-29	1088	2.03048e-23	TRUE	FALSE
1	chr1:39640423:G:A	A	G	0.21567	ENSG00000116983.12	HPCAL4	0.553414	11.8964	3.80337e-29	786	1.68306e-23	TRUE	FALSE
1	chr1:84963901:C:T	T	C	0.34458	ENSG00000162643.12	WDR63	-0.62888	-11.8913	3.99402e-29	1088	2.44651e-23	TRUE	FALSE
1	chr1:84980580:G:A	A	G	0.3491	ENSG00000162643.12	WDR63	0.628973	11.8889	4.08433e-29	1088	2.50183e-23	TRUE	FALSE
1	chr1:84960888:G:GAAC	GAAC	G	0.34286	ENSG00000162643.12	WDR63	-0.631124	-11.8872	4.15205e-29	1088	2.54331e-23	TRUE	FALSE
1	chr1:84953993:A:G	G	A	0.34421	ENSG00000162643.12	WDR63	-0.627772	-11.8834	4.30282e-29	1088	2.63566e-23	TRUE	FALSE
1	chr1:84955359:G:A	A	G	0.34421	ENSG00000162643.12	WDR63	-0.627773	-11.8834	4.30416e-29	1088	2.63649e-23	TRUE	FALSE
1	chr1:84954810:C:T	T	C	0.34421	ENSG00000162643.12	WDR63	-0.627771	-11.8834	4.3045e-29	1088	2.6367e-23	TRUE	FALSE
1	chr1:84954361:A:C	C	A	0.34603	ENSG00000162643.12	WDR63	-0.624546	-11.8833	4.30712e-29	1088	2.6383e-23	TRUE	FALSE
1	chr1:84954264:T:C	C	T	0.34421	ENSG00000162643.12	WDR63	-0.627769	-11.8833	4.3076e-29	1088	2.63859e-23	TRUE	FALSE
1	chr1:156602367:A:G	G	A	0.29173	ENSG00000187862.11	TTC24	-0.545023	-11.8794	4.46969e-29	703	1.76905e-23	FALSE	FALSE
1	chr1:84957581:A:G	G	A	0.34419	ENSG00000162643.12	WDR63	-0.627595	-11.8791	4.48133e-29	1088	2.74501e-23	TRUE	FALSE
1	chr1:84957537:T:C	C	T	0.34419	ENSG00000162643.12	WDR63	-0.627576	-11.8789	4.48976e-29	1088	2.75018e-23	TRUE	FALSE
1	chr1:84956695:T:C	C	T	0.34419	ENSG00000162643.12	WDR63	-0.627578	-11.8789	4.49199e-29	1088	2.75154e-23	TRUE	FALSE
1	chr1:84966141:T:C	C	T	0.34419	ENSG00000162643.12	WDR63	-0.627575	-11.8788	4.49423e-29	1088	2.75292e-23	TRUE	FALSE
1	chr1:84956979:G:T	T	G	0.34419	ENSG00000162643.12	WDR63	-0.627566	-11.8787	4.49765e-29	1088	2.75501e-23	TRUE	FALSE
1	chr1:84957858:A:T	T	A	0.34419	ENSG00000162643.12	WDR63	-0.627566	-11.8787	4.49765e-29	1088	2.75501e-23	TRUE	FALSE
1	chr1:84958037:T:C	C	T	0.34366	ENSG00000162643.12	WDR63	-0.627566	-11.8787	4.49765e-29	1088	2.75501e-23	TRUE	FALSE
1	chr1:84958914:A:T	T	A	0.34468	ENSG00000162643.12	WDR63	-0.627566	-11.8787	4.49765e-29	1088	2.75501e-23	TRUE	FALSE
1	chr1:84966834:A:C	C	A	0.34419	ENSG00000162643.12	WDR63	-0.627566	-11.8787	4.49765e-29	1088	2.75501e-23	TRUE	FALSE
1	chr1:84966822:A:G	G	A	0.34419	ENSG00000162643.12	WDR63	-0.627569	-11.8787	4.49792e-29	1088	2.75517e-23	TRUE	FALSE
1	chr1:84955448:T:A	A	T	0.34419	ENSG00000162643.12	WDR63	-0.627564	-11.8787	4.50089e-29	1088	2.75699e-23	TRUE	FALSE
1	chr1:84958499:A:G	G	A	0.34419	ENSG00000162643.12	WDR63	-0.627564	-11.8787	4.50089e-29	1088	2.75699e-23	TRUE	FALSE
1	chr1:84955484:G:A	A	G	0.34419	ENSG00000162643.12	WDR63	-0.627562	-11.8786	4.50285e-29	1088	2.75819e-23	TRUE	FALSE
1	chr1:84964839:G:A	A	G	0.34419	ENSG00000162643.12	WDR63	-0.627563	-11.8786	4.50305e-29	1088	2.75831e-23	TRUE	FALSE
1	chr1:84968853:C:T	T	C	0.34365	ENSG00000162643.12	WDR63	-0.627598	-11.8785	4.50737e-29	1088	2.76096e-23	TRUE	FALSE
1	chr1:84966156:G:A	A	G	0.34418	ENSG00000162643.12	WDR63	-0.627565	-11.8783	4.51474e-29	1088	2.76547e-23	TRUE	FALSE
1	chr1:84966027:T:C	C	T	0.34418	ENSG00000162643.12	WDR63	-0.627568	-11.8783	4.51836e-29	1088	2.7677e-23	TRUE	FALSE
1	chr1:239585449:T:C	C	T	0.03454	ENSG00000233355.6	RP11-343J24.1	-1.01537	-11.8779	4.5347e-29	1032	2.63473e-23	FALSE	FALSE
1	chr1:84958796:A:G	G	A	0.34416	ENSG00000162643.12	WDR63	-0.627672	-11.8767	4.58672e-29	1088	2.80956e-23	TRUE	FALSE
1	chr1:239581008:C:T	T	C	0.03454	ENSG00000233355.6	RP11-343J24.1	-1.01507	-11.8757	4.62714e-29	1032	2.68844e-23	FALSE	FALSE
1	chr1:239547155:G:A	A	G	0.0346	ENSG00000233355.6	RP11-343J24.1	-1.01382	-11.8557	5.5949e-29	1032	3.25073e-23	FALSE	FALSE
1	chr1:84971243:G:A	A	G	0.34462	ENSG00000162643.12	WDR63	-0.627915	-11.8413	6.41373e-29	1088	3.92869e-23	TRUE	FALSE
1	chr1:84977922:A:G	G	A	0.34459	ENSG00000162643.12	WDR63	-0.627796	-11.8397	6.50978e-29	1088	3.98753e-23	TRUE	FALSE
1	chr1:84974530:C:T	T	C	0.34407	ENSG00000162643.12	WDR63	-0.627769	-11.8397	6.5101e-29	1088	3.98772e-23	TRUE	FALSE
1	chr1:84976019:A:G	G	A	0.34407	ENSG00000162643.12	WDR63	-0.627764	-11.8396	6.51571e-29	1088	3.99116e-23	TRUE	FALSE
1	chr1:84976564:G:A	A	G	0.3446	ENSG00000162643.12	WDR63	-0.627764	-11.8396	6.51571e-29	1088	3.99116e-23	TRUE	FALSE
1	chr1:84987788:C:T	T	C	0.34404	ENSG00000162643.12	WDR63	-0.627803	-11.8395	6.52411e-29	1088	3.9963e-23	TRUE	FALSE
1	chr1:84972560:C:A	A	C	0.34464	ENSG00000162643.12	WDR63	-0.627857	-11.8392	6.54019e-29	1088	4.00615e-23	TRUE	FALSE
1	chr1:84990142:A:C	C	A	0.34429	ENSG00000162643.12	WDR63	-0.627032	-11.8286	7.23494e-29	1088	4.43172e-23	TRUE	FALSE
1	chr1:151947028:T:C	C	T	0.08893	ENSG00000159445.12	THEM4	0.537017	11.8285	7.23902e-29	508	2.07039e-23	FALSE	FALSE
1	chr1:203268512:A:G	G	A	0.49516	ENSG00000159388.5	BTG2	0.369023	11.8269	7.35003e-29	979	4.05117e-23	FALSE	FALSE
1	chr1:151946895:G:A	A	G	0.08885	ENSG00000159445.12	THEM4	0.536686	11.8227	7.6439e-29	508	2.18619e-23	FALSE	FALSE
1	chr1:151944275:C:A	A	C	0.08888	ENSG00000159445.12	THEM4	0.536637	11.8216	7.72973e-29	508	2.21073e-23	FALSE	FALSE
1	chr1:151947108:A:G	G	A	0.0852	ENSG00000159445.12	THEM4	0.53431	11.812	8.46394e-29	508	2.42072e-23	FALSE	FALSE
1	chr1:239638004:C:G	G	C	0.03446	ENSG00000233355.6	RP11-343J24.1	-1.00763	-11.7709	1.24704e-28	1032	7.2455e-23	FALSE	FALSE
1	chr1:156583310:AG:A	A	AG	0.23974	ENSG00000187862.11	TTC24	0.56765	11.7624	1.35199e-28	703	5.35104e-23	FALSE	FALSE
1	chr1:84999343:G:A	A	G	0.34717	ENSG00000162643.12	WDR63	-0.61859	-11.7571	1.42091e-28	1088	8.70373e-23	TRUE	FALSE
1	chr1:156582919:C:G	G	C	0.24077	ENSG00000187862.11	TTC24	0.56708	11.7478	1.55027e-28	703	6.13579e-23	FALSE	FALSE
1	chr1:156588194:G:A	A	G	0.24105	ENSG00000187862.11	TTC24	0.565797	11.7223	1.97178e-28	703	7.80408e-23	FALSE	FALSE
1	chr1:239652138:T:C	C	T	0.03467	ENSG00000233355.6	RP11-343J24.1	-0.996823	-11.6936	2.58244e-28	1032	1.50044e-22	FALSE	FALSE
1	chr1:205750404:G:A	A	G	0.44729	ENSG00000117280.12	RAB29	0.270177	11.6114	5.5818e-28	824	2.58947e-22	FALSE	FALSE
1	chr1:156588293:G:C	C	G	0.2416	ENSG00000187862.11	TTC24	0.560655	11.6108	5.61681e-28	703	2.22307e-22	FALSE	FALSE
1	chr1:156586231:C:T	T	C	0.24238	ENSG00000187862.11	TTC24	0.560708	11.6099	5.66028e-28	703	2.24028e-22	FALSE	FALSE
1	chr1:25557890:CT:C	C	CT	0.46422	ENSG00000157978.11	LDLRAP1	-0.366006	-11.608	5.76311e-28	395	1.28163e-22	TRUE	FALSE
1	chr1:205754444:C:T	T	C	0.44861	ENSG00000117280.12	RAB29	0.270464	11.5986	6.29575e-28	824	2.92067e-22	FALSE	FALSE
1	chr1:156596042:G:C	C	G	0.24257	ENSG00000187862.11	TTC24	0.558737	11.5792	7.54569e-28	703	2.9865e-22	FALSE	FALSE
1	chr1:156589051:A:C	C	A	0.24243	ENSG00000187862.11	TTC24	0.558634	11.5789	7.56695e-28	703	2.99492e-22	FALSE	FALSE
1	chr1:205751355:G:A	A	G	0.44913	ENSG00000117280.12	RAB29	0.269652	11.539	1.0976e-27	824	5.09191e-22	FALSE	FALSE
1	chr1:205770138:C:T	T	C	0.44779	ENSG00000117280.12	RAB29	0.266171	11.5003	1.57396e-27	824	7.30177e-22	FALSE	FALSE
1	chr1:206474804:T:G	G	T	0.25191	ENSG00000263528.7	IKBKE	-0.420177	-11.474	2.01098e-27	662	7.49504e-22	FALSE	FALSE
1	chr1:205753830:C:T	T	C	0.38897	ENSG00000117280.12	RAB29	-0.27209	-11.4651	2.18465e-27	824	1.01348e-21	FALSE	FALSE
1	chr1:203295473:A:G	G	A	0.49061	ENSG00000159388.5	BTG2	-0.35418	-11.4634	2.21914e-27	979	1.22314e-21	FALSE	FALSE
1	chr1:156601826:T:TA	TA	T	0.24118	ENSG00000187862.11	TTC24	0.551829	11.4627	2.23404e-27	703	8.84207e-22	FALSE	FALSE
1	chr1:203295114:T:A	A	T	0.49076	ENSG00000159388.5	BTG2	-0.354141	-11.4595	2.30001e-27	979	1.26771e-21	FALSE	FALSE
1	chr1:203295112:T:A	A	T	0.48541	ENSG00000159388.5	BTG2	0.354541	11.457	2.35537e-27	979	1.29823e-21	FALSE	FALSE
1	chr1:203294818:C:G	G	C	0.48537	ENSG00000159388.5	BTG2	0.354484	11.4556	2.38481e-27	979	1.31445e-21	FALSE	FALSE
1	chr1:203292093:C:A	A	C	0.48634	ENSG00000159388.5	BTG2	0.354174	11.455	2.39859e-27	979	1.32205e-21	FALSE	FALSE
1	chr1:203292985:G:T	T	G	0.48519	ENSG00000159388.5	BTG2	0.35422	11.455	2.39884e-27	979	1.32218e-21	FALSE	FALSE
1	chr1:203292317:A:C	C	A	0.48936	ENSG00000159388.5	BTG2	0.352126	11.4507	2.49661e-27	979	1.37607e-21	FALSE	FALSE
1	chr1:203295900:T:A	A	T	0.48542	ENSG00000159388.5	BTG2	0.354345	11.4501	2.51115e-27	979	1.38409e-21	FALSE	FALSE
1	chr1:205748695:A:C	C	A	0.38209	ENSG00000117280.12	RAB29	-0.27281	-11.4275	3.09617e-27	824	1.43635e-21	FALSE	FALSE
1	chr1:205716224:T:C	C	T	0.38138	ENSG00000117280.12	RAB29	-0.272872	-11.423	3.22832e-27	824	1.49766e-21	FALSE	FALSE
1	chr1:205722188:G:A	A	G	0.38138	ENSG00000117280.12	RAB29	-0.272851	-11.4223	3.2494e-27	824	1.50744e-21	FALSE	FALSE
1	chr1:6512115:G:A	A	G	0.22694	ENSG00000171680.21	PLEKHG5	-0.506866	-11.4167	3.422e-27	926	1.78402e-21	FALSE	FALSE
1	chr1:6510502:A:G	G	A	0.22616	ENSG00000171680.21	PLEKHG5	-0.509345	-11.4106	3.61986e-27	926	1.88717e-21	FALSE	FALSE
1	chr1:203285045:G:A	A	G	0.48792	ENSG00000159388.5	BTG2	0.353523	11.4098	3.64772e-27	979	2.01054e-21	FALSE	FALSE
1	chr1:203284606:C:T	T	C	0.48793	ENSG00000159388.5	BTG2	0.353517	11.4095	3.6587e-27	979	2.01659e-21	FALSE	FALSE
1	chr1:203284098:C:T	T	C	0.49042	ENSG00000159388.5	BTG2	0.351443	11.4036	3.8628e-27	979	2.12909e-21	FALSE	FALSE
1	chr1:156604386:A:G	G	A	0.24112	ENSG00000187862.11	TTC24	0.548308	11.3847	4.60119e-27	703	1.8211e-21	FALSE	FALSE
1	chr1:203299924:A:G	G	A	0.49377	ENSG00000159388.5	BTG2	-0.352334	-11.3816	4.73527e-27	979	2.60997e-21	FALSE	FALSE
1	chr1:205722418:G:A	A	G	0.38191	ENSG00000117280.12	RAB29	-0.272167	-11.3593	5.81992e-27	824	2.69993e-21	FALSE	FALSE
1	chr1:6509831:C:T	T	C	0.22746	ENSG00000171680.21	PLEKHG5	-0.50505	-11.3543	6.09705e-27	926	3.17863e-21	FALSE	FALSE
1	chr1:156602866:T:C	C	T	0.24175	ENSG00000187862.11	TTC24	0.547446	11.3513	6.26428e-27	703	2.47933e-21	FALSE	FALSE
1	chr1:6511091:A:C	C	A	0.22666	ENSG00000171680.21	PLEKHG5	-0.503902	-11.3482	6.44953e-27	926	3.36238e-21	FALSE	FALSE
1	chr1:6001588:A:G	G	A	0.4893	ENSG00000069424.14	KCNAB2	0.423802	11.3463	6.56554e-27	1239	4.57984e-21	FALSE	FALSE
1	chr1:156570946:T:C	C	T	0.31013	ENSG00000187862.11	TTC24	-0.512293	-11.3337	7.37081e-27	703	2.91729e-21	FALSE	FALSE
1	chr1:156607997:G:C	C	G	0.24057	ENSG00000187862.11	TTC24	0.546101	11.3309	7.56821e-27	703	2.99541e-21	FALSE	FALSE
1	chr1:156611742:T:C	C	T	0.24175	ENSG00000187862.11	TTC24	0.54297	11.32	8.36518e-27	703	3.31085e-21	FALSE	FALSE
1	chr1:6512211:C:G	G	C	0.22511	ENSG00000171680.21	PLEKHG5	-0.506215	-11.3113	9.06079e-27	926	4.72373e-21	FALSE	FALSE
1	chr1:156612110:G:A	A	G	0.24056	ENSG00000187862.11	TTC24	0.545044	11.3113	9.0645e-27	703	3.58763e-21	FALSE	FALSE
1	chr1:156614457:C:T	T	C	0.24053	ENSG00000187862.11	TTC24	0.545051	11.3094	9.22239e-27	703	3.65012e-21	FALSE	FALSE
1	chr1:156618957:G:A	A	G	0.24174	ENSG00000187862.11	TTC24	0.538545	11.2213	2.07404e-26	703	8.2088e-21	FALSE	FALSE
1	chr1:156620904:G:A	A	G	0.24129	ENSG00000187862.11	TTC24	0.538539	11.2211	2.07619e-26	703	8.21732e-21	FALSE	FALSE
1	chr1:156617240:T:C	C	T	0.2406	ENSG00000187862.11	TTC24	0.540824	11.2174	2.14956e-26	703	8.50772e-21	FALSE	FALSE
1	chr1:156619658:C:T	T	C	0.24048	ENSG00000187862.11	TTC24	0.541046	11.216	2.17584e-26	703	8.61174e-21	FALSE	FALSE
1	chr1:156618696:A:G	G	A	0.24044	ENSG00000187862.11	TTC24	0.540877	11.214	2.21598e-26	703	8.77062e-21	FALSE	FALSE
1	chr1:156618535:T:G	G	T	0.24053	ENSG00000187862.11	TTC24	0.540644	11.2139	2.21843e-26	703	8.78029e-21	FALSE	FALSE
1	chr1:156618647:T:C	C	T	0.24058	ENSG00000187862.11	TTC24	0.540624	11.2139	2.21882e-26	703	8.78186e-21	FALSE	FALSE
1	chr1:156621672:T:C	C	T	0.24014	ENSG00000187862.11	TTC24	0.540616	11.2134	2.22922e-26	703	8.82299e-21	FALSE	FALSE
1	chr1:156618223:C:G	G	C	0.24072	ENSG00000187862.11	TTC24	0.540404	11.2021	2.47138e-26	703	9.78146e-21	FALSE	FALSE
1	chr1:156573690:A:G	G	A	0.30458	ENSG00000187862.11	TTC24	0.506239	11.1908	2.74066e-26	703	1.08472e-20	FALSE	FALSE
1	chr1:156569805:C:T	T	C	0.31006	ENSG00000187862.11	TTC24	-0.507376	-11.1837	2.92628e-26	703	1.15819e-20	FALSE	FALSE
1	chr1:156578794:T:C	C	T	0.30495	ENSG00000187862.11	TTC24	0.505643	11.1714	3.27492e-26	703	1.29618e-20	FALSE	FALSE
1	chr1:156605920:C:A	A	C	0.24	ENSG00000187862.11	TTC24	0.543173	11.1661	3.43678e-26	703	1.36024e-20	FALSE	FALSE
1	chr1:156605907:TGGGAGGCCAA:T	T	TGGGAGGCCAA	0.23998	ENSG00000187862.11	TTC24	0.543081	11.1646	3.48317e-26	703	1.3786e-20	FALSE	FALSE
1	chr1:6003595:G:A	A	G	0.49559	ENSG00000069424.14	KCNAB2	0.421107	11.1486	4.03089e-26	1239	2.81178e-20	FALSE	FALSE
1	chr1:239560553:A:G	G	A	0.03769	ENSG00000233355.6	RP11-343J24.1	-0.930883	-11.1177	5.34456e-26	1032	3.10527e-20	FALSE	FALSE
1	chr1:205701241:A:T	T	A	0.39662	ENSG00000117280.12	RAB29	-0.268826	-11.1	6.28308e-26	824	2.91479e-20	FALSE	FALSE
1	chr1:6508810:A:G	G	A	0.22507	ENSG00000171680.21	PLEKHG5	-0.495596	-11.0874	7.04612e-26	926	3.67341e-20	FALSE	FALSE
1	chr1:39689951:G:A	A	G	0.3211	ENSG00000116983.12	HPCAL4	-0.451266	-11.0531	9.62535e-26	786	4.25939e-20	TRUE	FALSE
1	chr1:39690804:A:G	G	A	0.32122	ENSG00000116983.12	HPCAL4	-0.453065	-11.0471	1.01626e-25	786	4.49712e-20	TRUE	FALSE
1	chr1:39690883:G:A	A	G	0.32073	ENSG00000116983.12	HPCAL4	-0.453054	-11.0468	1.01889e-25	786	4.50878e-20	TRUE	FALSE
1	chr1:39689516:A:G	G	A	0.31958	ENSG00000116983.12	HPCAL4	-0.45285	-11.0457	1.02922e-25	786	4.5545e-20	TRUE	FALSE
1	chr1:39690420:C:T	T	C	0.31957	ENSG00000116983.12	HPCAL4	-0.452865	-11.0433	1.05259e-25	786	4.6579e-20	TRUE	FALSE
1	chr1:39691588:C:A	A	C	0.32083	ENSG00000116983.12	HPCAL4	-0.452727	-11.0346	1.13832e-25	786	5.03729e-20	TRUE	FALSE
1	chr1:39691471:C:T	T	C	0.31972	ENSG00000116983.12	HPCAL4	-0.452643	-11.0331	1.15411e-25	786	5.10714e-20	TRUE	FALSE
1	chr1:39691106:A:G	G	A	0.32109	ENSG00000116983.12	HPCAL4	-0.45262	-11.0331	1.15458e-25	786	5.10924e-20	TRUE	FALSE
1	chr1:39691095:T:C	C	T	0.32112	ENSG00000116983.12	HPCAL4	-0.45264	-11.0329	1.15617e-25	786	5.11625e-20	TRUE	FALSE
1	chr1:39689857:ATT:A	A	ATT	0.31878	ENSG00000116983.12	HPCAL4	-0.452816	-11.0184	1.31897e-25	786	5.8367e-20	TRUE	FALSE
1	chr1:156618687:A:G	G	A	0.23955	ENSG00000187862.11	TTC24	0.535361	10.9976	1.5922e-25	703	6.30175e-20	FALSE	FALSE
1	chr1:77439160:G:C	C	G	0.11937	ENSG00000154027.18	AK5	0.703437	10.9761	1.93444e-25	994	1.08255e-19	TRUE	FALSE
1	chr1:156624572:T:C	C	T	0.23746	ENSG00000187862.11	TTC24	0.536374	10.9453	2.55691e-25	703	1.012e-19	FALSE	FALSE
1	chr1:156575789:C:A	A	C	0.29198	ENSG00000187862.11	TTC24	0.504623	10.9186	3.25166e-25	703	1.28697e-19	FALSE	FALSE
1	chr1:39634424:C:A	A	C	0.21684	ENSG00000116983.12	HPCAL4	0.522043	10.917	3.29846e-25	786	1.45963e-19	TRUE	FALSE
1	chr1:156573760:G:A	A	G	0.29058	ENSG00000187862.11	TTC24	0.505229	10.9148	3.36478e-25	703	1.33174e-19	FALSE	FALSE
1	chr1:6010810:C:T	T	C	0.45266	ENSG00000069424.14	KCNAB2	-0.404779	-10.8986	3.89401e-25	1239	2.71629e-19	FALSE	FALSE
1	chr1:239572909:G:A	A	G	0.03874	ENSG00000233355.6	RP11-343J24.1	-0.894865	-10.8907	4.18002e-25	1032	2.42866e-19	FALSE	FALSE
1	chr1:239553038:G:C	C	G	0.03877	ENSG00000233355.6	RP11-343J24.1	-0.894749	-10.888	4.28479e-25	1032	2.48953e-19	FALSE	FALSE
1	chr1:239565798:T:C	C	T	0.03876	ENSG00000233355.6	RP11-343J24.1	-0.894475	-10.8861	4.36012e-25	1032	2.5333e-19	FALSE	FALSE
1	chr1:239566600:T:C	C	T	0.03876	ENSG00000233355.6	RP11-343J24.1	-0.894475	-10.8861	4.36012e-25	1032	2.5333e-19	FALSE	FALSE
1	chr1:239574980:A:G	G	A	0.03874	ENSG00000233355.6	RP11-343J24.1	-0.894529	-10.8857	4.37466e-25	1032	2.54175e-19	FALSE	FALSE
1	chr1:239554380:G:T	T	G	0.03887	ENSG00000233355.6	RP11-343J24.1	-0.89066	-10.8784	4.66989e-25	1032	2.71328e-19	FALSE	FALSE
1	chr1:6013379:G:T	T	G	0.44905	ENSG00000069424.14	KCNAB2	-0.407954	-10.8784	4.67312e-25	1239	3.25977e-19	FALSE	FALSE
1	chr1:239565428:G:A	A	G	0.03873	ENSG00000233355.6	RP11-343J24.1	-0.894549	-10.8728	4.91458e-25	1032	2.85545e-19	FALSE	FALSE
1	chr1:239610588:A:G	G	A	0.1263	ENSG00000233355.6	RP11-343J24.1	-0.512188	-10.8719	4.95384e-25	1032	2.87826e-19	FALSE	FALSE
1	chr1:6017926:T:C	C	T	0.44931	ENSG00000069424.14	KCNAB2	-0.407725	-10.8705	5.01494e-25	1239	3.49821e-19	FALSE	FALSE
1	chr1:6019570:G:C	C	G	0.44902	ENSG00000069424.14	KCNAB2	-0.407727	-10.8698	5.04729e-25	1239	3.52077e-19	FALSE	FALSE
1	chr1:6022962:A:C	C	A	0.44903	ENSG00000069424.14	KCNAB2	-0.407914	-10.8682	5.11934e-25	1239	3.57103e-19	FALSE	FALSE
1	chr1:6013406:C:G	G	C	0.44797	ENSG00000069424.14	KCNAB2	-0.407157	-10.8678	5.13632e-25	1239	3.58288e-19	FALSE	FALSE
1	chr1:6020318:T:G	G	T	0.44746	ENSG00000069424.14	KCNAB2	-0.40691	-10.8592	5.54989e-25	1239	3.87137e-19	FALSE	FALSE
1	chr1:6027181:T:A	A	T	0.44947	ENSG00000069424.14	KCNAB2	-0.406328	-10.8483	6.1216e-25	1239	4.27017e-19	FALSE	FALSE
1	chr1:6024837:C:T	T	C	0.44846	ENSG00000069424.14	KCNAB2	-0.405324	-10.8417	6.49785e-25	1239	4.53262e-19	FALSE	FALSE
1	chr1:6027143:T:A	A	T	0.4479	ENSG00000069424.14	KCNAB2	-0.405492	-10.8364	6.81168e-25	1239	4.75153e-19	FALSE	FALSE
1	chr1:156574979:T:C	C	T	0.29251	ENSG00000187862.11	TTC24	0.500909	10.8272	7.40008e-25	703	2.92887e-19	FALSE	FALSE
1	chr1:156576520:T:C	C	T	0.29254	ENSG00000187862.11	TTC24	0.500768	10.821	7.82083e-25	703	3.0954e-19	FALSE	FALSE
1	chr1:246721162:A:G	G	A	0.3628	ENSG00000143653.9	SCCPDH	-0.433307	-10.8179	8.04242e-25	1068	4.83578e-19	FALSE	FALSE
1	chr1:246721765:T:C	C	T	0.36278	ENSG00000143653.9	SCCPDH	-0.433297	-10.8173	8.08464e-25	1068	4.86116e-19	FALSE	FALSE
1	chr1:6032525:C:T	T	C	0.44857	ENSG00000069424.14	KCNAB2	-0.40615	-10.8121	8.47432e-25	1239	5.91132e-19	FALSE	FALSE
1	chr1:6034028:G:T	T	G	0.44885	ENSG00000069424.14	KCNAB2	-0.406133	-10.81	8.63507e-25	1239	6.02345e-19	FALSE	FALSE
1	chr1:156628100:C:T	T	C	0.23793	ENSG00000187862.11	TTC24	0.533575	10.799	9.52769e-25	703	3.77095e-19	FALSE	FALSE
1	chr1:205766484:G:A	A	G	0.32268	ENSG00000117280.12	RAB29	-0.273285	-10.7837	1.09222e-24	824	5.06693e-19	FALSE	FALSE
1	chr1:205766763:G:A	A	G	0.32379	ENSG00000117280.12	RAB29	-0.272389	-10.7799	1.13016e-24	824	5.24293e-19	FALSE	FALSE
1	chr1:39686121:C:T	T	C	0.31797	ENSG00000116983.12	HPCAL4	-0.448333	-10.7454	1.53909e-24	786	6.81074e-19	TRUE	FALSE
1	chr1:156570962:A:G	G	A	0.29154	ENSG00000187862.11	TTC24	0.49721	10.7337	1.70799e-24	703	6.76004e-19	FALSE	FALSE
1	chr1:6035102:A:G	G	A	0.46153	ENSG00000069424.14	KCNAB2	-0.402555	-10.7214	1.90574e-24	1239	1.32936e-18	FALSE	FALSE
1	chr1:6034740:G:A	A	G	0.46018	ENSG00000069424.14	KCNAB2	-0.400335	-10.7107	2.09706e-24	1239	1.46282e-18	FALSE	FALSE
1	chr1:39632905:T:C	C	T	0.22806	ENSG00000116983.12	HPCAL4	0.503467	10.6988	2.33069e-24	786	1.03137e-18	TRUE	FALSE
1	chr1:203272299:C:A	A	C	0.48335	ENSG00000159388.5	BTG2	0.336148	10.697	2.36955e-24	979	1.30604e-18	FALSE	FALSE
1	chr1:6027949:G:A	A	G	0.44443	ENSG00000069424.14	KCNAB2	-0.404129	-10.6946	2.42057e-24	1239	1.68849e-18	FALSE	FALSE
1	chr1:203250289:C:T	T	C	0.48166	ENSG00000159388.5	BTG2	0.336978	10.6923	2.46892e-24	979	1.36081e-18	FALSE	FALSE
1	chr1:203246639:C:T	T	C	0.48166	ENSG00000159388.5	BTG2	0.336973	10.6922	2.47118e-24	979	1.36206e-18	FALSE	FALSE
1	chr1:203253749:A:G	G	A	0.48177	ENSG00000159388.5	BTG2	0.33692	10.692	2.47543e-24	979	1.3644e-18	FALSE	FALSE
1	chr1:203258117:C:T	T	C	0.48181	ENSG00000159388.5	BTG2	0.337047	10.69	2.52178e-24	979	1.38995e-18	FALSE	FALSE
1	chr1:203270453:C:G	G	C	0.48228	ENSG00000159388.5	BTG2	0.335774	10.6893	2.53574e-24	979	1.39764e-18	FALSE	FALSE
1	chr1:203258952:T:G	G	T	0.48181	ENSG00000159388.5	BTG2	0.336619	10.6889	2.54568e-24	979	1.40312e-18	FALSE	FALSE
1	chr1:203248193:C:T	T	C	0.48171	ENSG00000159388.5	BTG2	0.336878	10.6883	2.5603e-24	979	1.41118e-18	FALSE	FALSE
1	chr1:203246271:A:T	T	A	0.48171	ENSG00000159388.5	BTG2	0.336864	10.6876	2.57557e-24	979	1.41959e-18	FALSE	FALSE
1	chr1:203253185:C:T	T	C	0.48203	ENSG00000159388.5	BTG2	0.33637	10.6806	2.74155e-24	979	1.51108e-18	FALSE	FALSE
1	chr1:203257681:T:C	C	T	0.48204	ENSG00000159388.5	BTG2	0.336373	10.6805	2.74281e-24	979	1.51177e-18	FALSE	FALSE
1	chr1:203252845:G:A	A	G	0.48201	ENSG00000159388.5	BTG2	0.336371	10.68	2.75583e-24	979	1.51895e-18	FALSE	FALSE
1	chr1:203242478:G:T	T	G	0.48017	ENSG00000159388.5	BTG2	0.337206	10.6767	2.83785e-24	979	1.56416e-18	FALSE	FALSE
1	chr1:203269339:C:G	G	C	0.48267	ENSG00000159388.5	BTG2	0.335114	10.6726	2.94167e-24	979	1.62138e-18	FALSE	FALSE
1	chr1:203268024:C:A	A	C	0.48289	ENSG00000159388.5	BTG2	0.335095	10.6721	2.95612e-24	979	1.62935e-18	FALSE	FALSE
1	chr1:6009795:G:C	C	G	0.4582	ENSG00000069424.14	KCNAB2	-0.397369	-10.6597	3.30002e-24	1239	2.30195e-18	FALSE	FALSE
1	chr1:203267058:C:A	A	C	0.48236	ENSG00000159388.5	BTG2	0.334014	10.6581	3.34855e-24	979	1.84564e-18	FALSE	FALSE
1	chr1:203266917:T:C	C	T	0.48237	ENSG00000159388.5	BTG2	0.334012	10.658	3.35051e-24	979	1.84673e-18	FALSE	FALSE
1	chr1:203267344:T:C	C	T	0.48236	ENSG00000159388.5	BTG2	0.334011	10.658	3.35146e-24	979	1.84725e-18	FALSE	FALSE
1	chr1:203269440:A:G	G	A	0.4851	ENSG00000159388.5	BTG2	0.333003	10.6575	3.36625e-24	979	1.8554e-18	FALSE	FALSE
1	chr1:205788672:C:T	T	C	0.36623	ENSG00000117280.12	RAB29	0.264543	10.6499	3.60197e-24	824	1.671e-18	FALSE	FALSE
1	chr1:109672556:A:G	G	A	0.49276	ENSG00000213366.12	GSTM2	-0.483472	-10.6443	3.78503e-24	759	1.61741e-18	TRUE	FALSE
1	chr1:109670378:T:A	A	T	0.49794	ENSG00000213366.12	GSTM2	-0.487502	-10.6366	4.05182e-24	759	1.73141e-18	TRUE	FALSE
1	chr1:39679625:C:T	T	C	0.48988	ENSG00000116983.12	HPCAL4	-0.406194	-10.6357	4.0826e-24	786	1.80662e-18	TRUE	FALSE
1	chr1:39678425:T:C	C	T	0.48988	ENSG00000116983.12	HPCAL4	-0.406193	-10.6357	4.08515e-24	786	1.80775e-18	TRUE	FALSE
1	chr1:203234573:C:T	T	C	0.47919	ENSG00000159388.5	BTG2	0.335361	10.6335	4.16289e-24	979	2.29449e-18	FALSE	FALSE
1	chr1:109672546:T:A	A	T	0.49738	ENSG00000213366.12	GSTM2	-0.487209	-10.6325	4.20215e-24	759	1.79565e-18	TRUE	FALSE
1	chr1:109672545:G:C	C	G	0.49739	ENSG00000213366.12	GSTM2	-0.487213	-10.6324	4.20393e-24	759	1.79641e-18	TRUE	FALSE
1	chr1:203275070:C:G	G	C	0.46985	ENSG00000159388.5	BTG2	0.335369	10.6319	4.22391e-24	979	2.32812e-18	FALSE	FALSE
1	chr1:109669912:T:C	C	T	0.49789	ENSG00000213366.12	GSTM2	-0.487298	-10.6276	4.38952e-24	759	1.87572e-18	TRUE	FALSE
1	chr1:239488114:C:G	G	C	0.03428	ENSG00000233355.6	RP11-343J24.1	-0.952659	-10.6275	4.39253e-24	1032	2.55213e-18	FALSE	FALSE
1	chr1:239486010:T:A	A	T	0.03428	ENSG00000233355.6	RP11-343J24.1	-0.952666	-10.6272	4.40192e-24	1032	2.55758e-18	FALSE	FALSE
1	chr1:39683115:C:A	A	C	0.48763	ENSG00000116983.12	HPCAL4	-0.407759	-10.6236	4.54836e-24	786	2.01273e-18	TRUE	FALSE
1	chr1:39682946:C:T	T	C	0.48762	ENSG00000116983.12	HPCAL4	-0.407755	-10.6228	4.57864e-24	786	2.02613e-18	TRUE	FALSE
1	chr1:39678814:A:C	C	A	0.48767	ENSG00000116983.12	HPCAL4	-0.407718	-10.6227	4.58148e-24	786	2.02739e-18	TRUE	FALSE
1	chr1:39678417:T:A	A	T	0.48767	ENSG00000116983.12	HPCAL4	-0.407708	-10.6226	4.588e-24	786	2.03027e-18	TRUE	FALSE
1	chr1:6506655:C:T	T	C	0.21733	ENSG00000171680.21	PLEKHG5	-0.485444	-10.6129	4.99691e-24	926	2.60508e-18	FALSE	FALSE
1	chr1:205708020:A:G	G	A	0.40051	ENSG00000117280.12	RAB29	0.258871	10.5914	6.04453e-24	824	2.80413e-18	FALSE	FALSE
1	chr1:6036268:C:T	T	C	0.45792	ENSG00000069424.14	KCNAB2	-0.398089	-10.5903	6.10299e-24	1239	4.25718e-18	FALSE	FALSE
1	chr1:239508651:C:T	T	C	0.04087	ENSG00000233355.6	RP11-343J24.1	-0.838204	-10.5845	6.42808e-24	1032	3.73482e-18	FALSE	FALSE
1	chr1:6004751:G:A	A	G	0.14887	ENSG00000069424.14	KCNAB2	0.564406	10.5841	6.4477e-24	1239	4.49764e-18	FALSE	FALSE
1	chr1:206474444:T:C	C	T	0.1608	ENSG00000263528.7	IKBKE	-0.461799	-10.5834	6.48957e-24	662	2.4187e-18	FALSE	FALSE
1	chr1:39681671:G:T	T	G	0.48708	ENSG00000116983.12	HPCAL4	-0.407109	-10.5744	7.03017e-24	786	3.11098e-18	TRUE	FALSE
1	chr1:39680745:G:T	T	G	0.48712	ENSG00000116983.12	HPCAL4	-0.407054	-10.5731	7.10772e-24	786	3.14529e-18	TRUE	FALSE
1	chr1:39635240:A:G	G	A	0.22809	ENSG00000116983.12	HPCAL4	0.498854	10.5614	7.88464e-24	786	3.4891e-18	TRUE	FALSE
1	chr1:6008757:A:G	G	A	0.46307	ENSG00000069424.14	KCNAB2	-0.393682	-10.5553	8.31508e-24	1239	5.80024e-18	FALSE	FALSE
1	chr1:239536530:G:A	A	G	0.043	ENSG00000233355.6	RP11-343J24.1	-0.827536	-10.5539	8.42182e-24	1032	4.89321e-18	FALSE	FALSE
1	chr1:39695452:GGAAGAAA:G	G	GGAAGAAA	0.3936	ENSG00000116983.12	HPCAL4	0.430095	10.5512	8.62779e-24	786	3.81795e-18	TRUE	FALSE
1	chr1:109674419:C:G	G	C	0.49739	ENSG00000213366.12	GSTM2	-0.48465	-10.5401	9.50956e-24	759	4.0636e-18	TRUE	FALSE
1	chr1:223676678:G:T	T	G	0.01292	ENSG00000162909.17	CAPN2	-1.39246	-10.4764	1.66649e-23	705	6.61453e-18	TRUE	FALSE
1	chr1:239420080:T:G	G	T	0.03588	ENSG00000233355.6	RP11-343J24.1	-0.908331	-10.4649	1.84272e-23	1032	1.07065e-17	FALSE	FALSE
1	chr1:151962507:T:C	C	T	0.08474	ENSG00000159445.12	THEM4	0.503124	10.4466	2.16363e-23	508	6.18808e-18	FALSE	FALSE
1	chr1:239409247:T:G	G	T	0.03641	ENSG00000233355.6	RP11-343J24.1	-0.909496	-10.4444	2.20698e-23	1032	1.28229e-17	FALSE	FALSE
1	chr1:223691121:A:C	C	A	0.01301	ENSG00000162909.17	CAPN2	-1.38319	-10.4408	2.27786e-23	705	9.04118e-18	TRUE	FALSE
1	chr1:151976416:A:AC	AC	A	0.08454	ENSG00000159445.12	THEM4	0.50053	10.4279	2.54952e-23	508	7.29173e-18	FALSE	FALSE
1	chr1:25558001:G:A	A	G	0.48275	ENSG00000157978.11	LDLRAP1	-0.333713	-10.3959	3.3735e-23	395	7.50217e-18	TRUE	FALSE
1	chr1:156550007:T:C	C	T	0.32601	ENSG00000187862.11	TTC24	0.466126	10.3886	3.5975e-23	703	1.42385e-17	FALSE	FALSE
1	chr1:156530177:T:C	C	T	0.32854	ENSG00000187862.11	TTC24	0.465365	10.3846	3.72259e-23	703	1.47336e-17	FALSE	FALSE
1	chr1:151955749:C:A	A	C	0.08517	ENSG00000159445.12	THEM4	0.498919	10.3731	4.11813e-23	508	1.1778e-17	FALSE	FALSE
1	chr1:151955084:A:G	G	A	0.08516	ENSG00000159445.12	THEM4	0.4988	10.3715	4.17481e-23	508	1.19401e-17	FALSE	FALSE
1	chr1:151955200:T:C	C	T	0.08516	ENSG00000159445.12	THEM4	0.49879	10.3713	4.18089e-23	508	1.19575e-17	FALSE	FALSE
1	chr1:85049158:T:G	G	T	0.37024	ENSG00000162643.12	WDR63	0.540111	10.3661	4.37601e-23	1088	2.6805e-17	TRUE	FALSE
1	chr1:25558006:T:G	G	T	0.47799	ENSG00000157978.11	LDLRAP1	-0.332203	-10.3642	4.44945e-23	395	9.89492e-18	TRUE	FALSE
1	chr1:109669213:T:C	C	T	0.46563	ENSG00000213366.12	GSTM2	-0.474337	-10.3569	4.74183e-23	759	2.02627e-17	TRUE	FALSE
1	chr1:151962001:C:T	T	C	0.08492	ENSG00000159445.12	THEM4	0.497942	10.3541	4.86103e-23	508	1.39027e-17	FALSE	FALSE
1	chr1:156538685:G:A	A	G	0.32641	ENSG00000187862.11	TTC24	0.465178	10.3528	4.91548e-23	703	1.94549e-17	FALSE	FALSE
1	chr1:151959899:T:C	C	T	0.08444	ENSG00000159445.12	THEM4	0.498643	10.352	4.94938e-23	508	1.41554e-17	FALSE	FALSE
1	chr1:151958528:A:G	G	A	0.08491	ENSG00000159445.12	THEM4	0.497982	10.3514	4.97707e-23	508	1.42346e-17	FALSE	FALSE
1	chr1:152000034:T:C	C	T	0.08422	ENSG00000159445.12	THEM4	0.497466	10.3504	5.01853e-23	508	1.43532e-17	FALSE	FALSE
1	chr1:156538205:T:C	C	T	0.32555	ENSG00000187862.11	TTC24	0.466172	10.3486	5.09847e-23	703	2.01792e-17	FALSE	FALSE
1	chr1:151987849:C:T	T	C	0.08429	ENSG00000159445.12	THEM4	0.497371	10.3461	5.20879e-23	508	1.48973e-17	FALSE	FALSE
1	chr1:151990922:C:G	G	C	0.08426	ENSG00000159445.12	THEM4	0.497371	10.3461	5.20879e-23	508	1.48973e-17	FALSE	FALSE
1	chr1:151976986:A:G	G	A	0.08435	ENSG00000159445.12	THEM4	0.497563	10.3454	5.24193e-23	508	1.49921e-17	FALSE	FALSE
1	chr1:151989746:C:T	T	C	0.0843	ENSG00000159445.12	THEM4	0.497342	10.3451	5.25546e-23	508	1.50308e-17	FALSE	FALSE
1	chr1:151977174:T:G	G	T	0.08431	ENSG00000159445.12	THEM4	0.497407	10.3434	5.33488e-23	508	1.5258e-17	FALSE	FALSE
1	chr1:151992881:A:AG	AG	A	0.08439	ENSG00000159445.12	THEM4	0.497233	10.3427	5.36475e-23	508	1.53434e-17	FALSE	FALSE
1	chr1:151974153:A:AG	AG	A	0.08459	ENSG00000159445.12	THEM4	0.497656	10.3421	5.39551e-23	508	1.54314e-17	FALSE	FALSE
1	chr1:151976564:T:C	C	T	0.08431	ENSG00000159445.12	THEM4	0.4974	10.3417	5.41228e-23	508	1.54794e-17	FALSE	FALSE
1	chr1:151974558:T:G	G	T	0.08431	ENSG00000159445.12	THEM4	0.497325	10.3411	5.44216e-23	508	1.55648e-17	FALSE	FALSE
1	chr1:151965418:A:G	G	A	0.08482	ENSG00000159445.12	THEM4	0.497296	10.3407	5.4597e-23	508	1.5615e-17	FALSE	FALSE
1	chr1:151974501:C:T	T	C	0.08434	ENSG00000159445.12	THEM4	0.497315	10.3407	5.46188e-23	508	1.56212e-17	FALSE	FALSE
1	chr1:151975355:C:G	G	C	0.0843	ENSG00000159445.12	THEM4	0.497324	10.3407	5.46202e-23	508	1.56216e-17	FALSE	FALSE
1	chr1:151974499:A:G	G	A	0.0843	ENSG00000159445.12	THEM4	0.497312	10.3406	5.46483e-23	508	1.56296e-17	FALSE	FALSE
1	chr1:151974949:T:G	G	T	0.08431	ENSG00000159445.12	THEM4	0.497305	10.3406	5.46592e-23	508	1.56328e-17	FALSE	FALSE
1	chr1:151973153:T:A	A	T	0.0843	ENSG00000159445.12	THEM4	0.497296	10.3405	5.47023e-23	508	1.56451e-17	FALSE	FALSE
1	chr1:151973598:T:A	A	T	0.0843	ENSG00000159445.12	THEM4	0.497296	10.3405	5.47023e-23	508	1.56451e-17	FALSE	FALSE
1	chr1:151973842:A:T	T	A	0.0843	ENSG00000159445.12	THEM4	0.497296	10.3405	5.47023e-23	508	1.56451e-17	FALSE	FALSE
1	chr1:151975931:C:T	T	C	0.0843	ENSG00000159445.12	THEM4	0.497296	10.3405	5.47023e-23	508	1.56451e-17	FALSE	FALSE
1	chr1:151976611:C:A	A	C	0.0843	ENSG00000159445.12	THEM4	0.497296	10.3405	5.47023e-23	508	1.56451e-17	FALSE	FALSE
1	chr1:151976786:G:A	A	G	0.0843	ENSG00000159445.12	THEM4	0.497296	10.3405	5.47023e-23	508	1.56451e-17	FALSE	FALSE
1	chr1:151976834:C:T	T	C	0.0843	ENSG00000159445.12	THEM4	0.497296	10.3405	5.47023e-23	508	1.56451e-17	FALSE	FALSE
1	chr1:151975822:A:T	T	A	0.08429	ENSG00000159445.12	THEM4	0.4973	10.3405	5.4712e-23	508	1.56478e-17	FALSE	FALSE
1	chr1:151975837:T:C	C	T	0.08429	ENSG00000159445.12	THEM4	0.4973	10.3405	5.4712e-23	508	1.56478e-17	FALSE	FALSE
1	chr1:151975838:G:A	A	G	0.08429	ENSG00000159445.12	THEM4	0.4973	10.3405	5.4712e-23	508	1.56478e-17	FALSE	FALSE
1	chr1:151979432:C:G	G	C	0.0843	ENSG00000159445.12	THEM4	0.497275	10.3395	5.52102e-23	508	1.57903e-17	FALSE	FALSE
1	chr1:151981364:C:T	T	C	0.0843	ENSG00000159445.12	THEM4	0.497275	10.3395	5.52102e-23	508	1.57903e-17	FALSE	FALSE
1	chr1:151977814:T:A	A	T	0.0843	ENSG00000159445.12	THEM4	0.49726	10.3393	5.52613e-23	508	1.5805e-17	FALSE	FALSE
1	chr1:151977467:T:C	C	T	0.0843	ENSG00000159445.12	THEM4	0.497259	10.3393	5.52647e-23	508	1.58059e-17	FALSE	FALSE
1	chr1:151977594:T:C	C	T	0.0843	ENSG00000159445.12	THEM4	0.497259	10.3393	5.52647e-23	508	1.58059e-17	FALSE	FALSE
1	chr1:151979589:G:T	T	G	0.0843	ENSG00000159445.12	THEM4	0.497259	10.3393	5.52647e-23	508	1.58059e-17	FALSE	FALSE
1	chr1:151980570:A:G	G	A	0.0843	ENSG00000159445.12	THEM4	0.497259	10.3393	5.52647e-23	508	1.58059e-17	FALSE	FALSE
1	chr1:151981664:C:T	T	C	0.0843	ENSG00000159445.12	THEM4	0.497259	10.3393	5.52647e-23	508	1.58059e-17	FALSE	FALSE
1	chr1:151981901:T:C	C	T	0.0843	ENSG00000159445.12	THEM4	0.497259	10.3393	5.52647e-23	508	1.58059e-17	FALSE	FALSE
1	chr1:151982416:T:C	C	T	0.08484	ENSG00000159445.12	THEM4	0.497259	10.3393	5.52647e-23	508	1.58059e-17	FALSE	FALSE
1	chr1:151982576:T:A	A	T	0.0843	ENSG00000159445.12	THEM4	0.497259	10.3393	5.52647e-23	508	1.58059e-17	FALSE	FALSE
1	chr1:151977428:G:T	T	G	0.0843	ENSG00000159445.12	THEM4	0.497281	10.339	5.54091e-23	508	1.58472e-17	FALSE	FALSE
1	chr1:151983895:T:C	C	T	0.0843	ENSG00000159445.12	THEM4	0.497286	10.339	5.54143e-23	508	1.58487e-17	FALSE	FALSE
1	chr1:151979105:C:T	T	C	0.08435	ENSG00000159445.12	THEM4	0.497242	10.3381	5.5878e-23	508	1.59813e-17	FALSE	FALSE
1	chr1:151972034:C:T	T	C	0.08424	ENSG00000159445.12	THEM4	0.497222	10.338	5.59077e-23	508	1.59898e-17	FALSE	FALSE
1	chr1:151972048:A:G	G	A	0.08427	ENSG00000159445.12	THEM4	0.497133	10.3369	5.64529e-23	508	1.61457e-17	FALSE	FALSE
1	chr1:151969684:T:G	G	T	0.08427	ENSG00000159445.12	THEM4	0.497138	10.3368	5.64898e-23	508	1.61563e-17	FALSE	FALSE
1	chr1:151968966:C:T	T	C	0.08427	ENSG00000159445.12	THEM4	0.497129	10.3367	5.65342e-23	508	1.6169e-17	FALSE	FALSE
1	chr1:151971927:C:A	A	C	0.08427	ENSG00000159445.12	THEM4	0.497129	10.3367	5.65342e-23	508	1.6169e-17	FALSE	FALSE
1	chr1:151972182:G:A	A	G	0.08427	ENSG00000159445.12	THEM4	0.497129	10.3367	5.65342e-23	508	1.6169e-17	FALSE	FALSE
1	chr1:151967925:A:G	G	A	0.08427	ENSG00000159445.12	THEM4	0.497155	10.3366	5.65891e-23	508	1.61847e-17	FALSE	FALSE
1	chr1:151969952:T:C	C	T	0.08094	ENSG00000159445.12	THEM4	0.495389	10.3363	5.67521e-23	508	1.62313e-17	FALSE	FALSE
1	chr1:151975092:G:A	A	G	0.08094	ENSG00000159445.12	THEM4	0.495389	10.3363	5.67521e-23	508	1.62313e-17	FALSE	FALSE
1	chr1:151979599:C:T	T	C	0.08094	ENSG00000159445.12	THEM4	0.495389	10.3363	5.67521e-23	508	1.62313e-17	FALSE	FALSE
1	chr1:39678197:G:A	A	G	0.48382	ENSG00000116983.12	HPCAL4	-0.400543	-10.3343	5.77478e-23	786	2.55544e-17	TRUE	FALSE
1	chr1:151976094:T:C	C	T	0.08434	ENSG00000159445.12	THEM4	0.497037	10.3323	5.87414e-23	508	1.68003e-17	FALSE	FALSE
1	chr1:151970802:C:G	G	C	0.08418	ENSG00000159445.12	THEM4	0.497237	10.328	6.09957e-23	508	1.7445e-17	FALSE	FALSE
1	chr1:151968962:T:C	C	T	0.08431	ENSG00000159445.12	THEM4	0.496712	10.3249	6.26828e-23	508	1.79275e-17	FALSE	FALSE
1	chr1:151968824:T:C	C	T	0.08432	ENSG00000159445.12	THEM4	0.496717	10.3247	6.27491e-23	508	1.79465e-17	FALSE	FALSE
1	chr1:39652365:T:C	C	T	0.49344	ENSG00000116983.12	HPCAL4	-0.397998	-10.3164	6.75045e-23	786	2.9872e-17	TRUE	FALSE
1	chr1:156534312:A:C	C	A	0.33118	ENSG00000187862.11	TTC24	0.464032	10.312	7.00905e-23	703	2.7741e-17	FALSE	FALSE
1	chr1:151968262:AC:A	A	AC	0.08538	ENSG00000159445.12	THEM4	0.494264	10.3094	7.17198e-23	508	2.05122e-17	FALSE	FALSE
1	chr1:151981557:T:TC	TC	T	0.08602	ENSG00000159445.12	THEM4	0.494306	10.3053	7.42987e-23	508	2.12497e-17	FALSE	FALSE
1	chr1:246711075:G:A	A	G	0.37473	ENSG00000143653.9	SCCPDH	-0.412852	-10.3044	7.4887e-23	1068	4.50284e-17	FALSE	FALSE
1	chr1:246716229:C:A	A	C	0.37483	ENSG00000143653.9	SCCPDH	-0.412895	-10.3027	7.6034e-23	1068	4.5718e-17	FALSE	FALSE
1	chr1:246718634:A:G	G	A	0.37504	ENSG00000143653.9	SCCPDH	-0.41324	-10.3024	7.62026e-23	1068	4.58194e-17	FALSE	FALSE
1	chr1:246717336:C:CA	CA	C	0.37504	ENSG00000143653.9	SCCPDH	-0.413227	-10.3022	7.63616e-23	1068	4.5915e-17	FALSE	FALSE
1	chr1:246717887:T:C	C	T	0.37504	ENSG00000143653.9	SCCPDH	-0.413227	-10.3022	7.63616e-23	1068	4.5915e-17	FALSE	FALSE
1	chr1:109666812:A:G	G	A	0.46039	ENSG00000213366.12	GSTM2	-0.49175	-10.3003	7.75895e-23	759	3.31553e-17	TRUE	FALSE
1	chr1:246711573:C:T	T	C	0.37536	ENSG00000143653.9	SCCPDH	-0.409833	-10.2656	1.04901e-22	1068	6.30752e-17	FALSE	FALSE
1	chr1:239404132:C:CA	CA	C	0.03649	ENSG00000233355.6	RP11-343J24.1	-0.906252	-10.2633	1.07008e-22	1032	6.21733e-17	FALSE	FALSE
1	chr1:206476609:G:A	A	G	0.12567	ENSG00000263528.7	IKBKE	0.515196	10.26	1.10112e-22	662	4.10394e-17	FALSE	FALSE
1	chr1:239531959:T:A	A	T	0.04352	ENSG00000233355.6	RP11-343J24.1	-0.801319	-10.2588	1.11248e-22	1032	6.46368e-17	FALSE	FALSE
1	chr1:239534208:A:G	G	A	0.04352	ENSG00000233355.6	RP11-343J24.1	-0.801319	-10.2588	1.11248e-22	1032	6.46368e-17	FALSE	FALSE
1	chr1:246716742:T:C	C	T	0.37443	ENSG00000143653.9	SCCPDH	-0.411633	-10.2581	1.11951e-22	1068	6.73143e-17	FALSE	FALSE
1	chr1:206474044:T:G	G	T	0.36096	ENSG00000263528.7	IKBKE	-0.359201	-10.255	1.14995e-22	662	4.28595e-17	FALSE	FALSE
1	chr1:239531945:C:A	A	C	0.04349	ENSG00000233355.6	RP11-343J24.1	-0.801543	-10.2542	1.15805e-22	1032	6.72846e-17	FALSE	FALSE
1	chr1:151979125:C:T	T	C	0.08498	ENSG00000159445.12	THEM4	0.493093	10.241	1.29796e-22	508	3.71221e-17	FALSE	FALSE
1	chr1:109666819:T:C	C	T	0.46352	ENSG00000213366.12	GSTM2	-0.490289	-10.2197	1.56098e-22	759	6.67032e-17	TRUE	FALSE
1	chr1:239656332:A:T	T	A	0.14086	ENSG00000233355.6	RP11-343J24.1	-0.489123	-10.2195	1.56279e-22	1032	9.08005e-17	FALSE	FALSE
1	chr1:156543787:C:CT	CT	C	0.32678	ENSG00000187862.11	TTC24	0.462056	10.2101	1.69517e-22	703	6.70931e-17	FALSE	FALSE
1	chr1:239522409:C:T	T	C	0.04384	ENSG00000233355.6	RP11-343J24.1	-0.795869	-10.2002	1.84677e-22	1032	1.073e-16	FALSE	FALSE
1	chr1:39685837:G:A	A	G	0.09689	ENSG00000116983.12	HPCAL4	0.67528	10.1949	1.93413e-22	786	8.55887e-17	TRUE	FALSE
1	chr1:156579132:G:T	T	G	0.26098	ENSG00000187862.11	TTC24	0.495011	10.1821	2.15923e-22	703	8.546e-17	FALSE	FALSE
1	chr1:156562941:T:C	C	T	0.35059	ENSG00000187862.11	TTC24	-0.451742	-10.1816	2.1681e-22	703	8.5811e-17	FALSE	FALSE
1	chr1:239516275:T:C	C	T	0.04402	ENSG00000233355.6	RP11-343J24.1	-0.791412	-10.1729	2.3367e-22	1032	1.35766e-16	FALSE	FALSE
1	chr1:239516276:TA:T	T	TA	0.04402	ENSG00000233355.6	RP11-343J24.1	-0.791412	-10.1729	2.3367e-22	1032	1.35766e-16	FALSE	FALSE
1	chr1:246714343:G:C	C	G	0.378	ENSG00000143653.9	SCCPDH	-0.403425	-10.1482	2.89153e-22	1068	1.73863e-16	FALSE	FALSE
1	chr1:23456692:C:G	G	C	0.14544	ENSG00000204219.9	TCEA3	0.398074	10.1444	2.98666e-22	574	9.65174e-17	TRUE	FALSE
1	chr1:23442866:T:C	C	T	0.14536	ENSG00000204219.9	TCEA3	0.397689	10.1398	3.10668e-22	574	1.00396e-16	TRUE	FALSE
1	chr1:23444023:A:G	G	A	0.14533	ENSG00000204219.9	TCEA3	0.397686	10.1398	3.1076e-22	574	1.00426e-16	TRUE	FALSE
1	chr1:223732743:C:G	G	C	0.01593	ENSG00000162909.17	CAPN2	-1.13653	-10.1362	3.20572e-22	705	1.2724e-16	TRUE	FALSE
1	chr1:239475579:T:C	C	T	0.04042	ENSG00000233355.6	RP11-343J24.1	-0.80996	-10.128	3.43836e-22	1032	1.99774e-16	FALSE	FALSE
1	chr1:239471490:G:C	C	G	0.04045	ENSG00000233355.6	RP11-343J24.1	-0.808489	-10.1186	3.72989e-22	1032	2.16713e-16	FALSE	FALSE
1	chr1:156580462:T:C	C	T	0.26267	ENSG00000187862.11	TTC24	0.488915	10.092	4.68423e-22	703	1.85397e-16	FALSE	FALSE
1	chr1:23455149:C:T	T	C	0.32854	ENSG00000204219.9	TCEA3	0.29242	10.0693	5.69173e-22	574	1.83935e-16	TRUE	FALSE
1	chr1:23449055:GTC:G	G	GTC	0.32869	ENSG00000204219.9	TCEA3	0.292075	10.0576	6.29135e-22	574	2.03312e-16	TRUE	FALSE
1	chr1:23455016:G:A	A	G	0.32868	ENSG00000204219.9	TCEA3	0.292083	10.0574	6.29828e-22	574	2.03536e-16	TRUE	FALSE
1	chr1:156528881:T:A	A	T	0.32104	ENSG00000187862.11	TTC24	0.454761	10.0511	6.64747e-22	703	2.631e-16	FALSE	FALSE
1	chr1:23451869:C:T	T	C	0.32621	ENSG00000204219.9	TCEA3	0.290826	10.0444	7.04113e-22	574	2.27543e-16	TRUE	FALSE
1	chr1:6036821:C:G	G	C	0.44501	ENSG00000069424.14	KCNAB2	-0.380333	-10.0409	7.25607e-22	1239	5.06152e-16	FALSE	FALSE
1	chr1:6000587:C:T	T	C	0.16513	ENSG00000069424.14	KCNAB2	0.525632	10.0406	7.27506e-22	1239	5.07477e-16	FALSE	FALSE
1	chr1:156580980:A:G	G	A	0.26314	ENSG00000187862.11	TTC24	0.486867	10.0399	7.31352e-22	703	2.89461e-16	FALSE	FALSE
1	chr1:5961644:T:C	C	T	0.1545	ENSG00000069424.14	KCNAB2	0.539046	10.0396	7.33482e-22	1239	5.11645e-16	FALSE	FALSE
1	chr1:23424647:G:T	T	G	0.32931	ENSG00000204219.9	TCEA3	0.291745	10.0347	7.65109e-22	574	2.47254e-16	TRUE	FALSE
1	chr1:23430202:A:G	G	A	0.14218	ENSG00000204219.9	TCEA3	0.393714	10.0328	7.77702e-22	574	2.51324e-16	TRUE	FALSE
1	chr1:6036856:C:T	T	C	0.4436	ENSG00000069424.14	KCNAB2	-0.379941	-10.0311	7.88849e-22	1239	5.50267e-16	FALSE	FALSE
1	chr1:239452925:C:T	T	C	0.04203	ENSG00000233355.6	RP11-343J24.1	-0.792082	-10.0305	7.93037e-22	1032	4.60767e-16	FALSE	FALSE
1	chr1:246699286:C:T	T	C	0.28653	ENSG00000143653.9	SCCPDH	-0.430399	-10.0105	9.40358e-22	1068	5.65422e-16	FALSE	FALSE
1	chr1:239457647:G:C	C	G	0.04201	ENSG00000233355.6	RP11-343J24.1	-0.790414	-9.98496	1.16879e-21	1032	6.79087e-16	FALSE	FALSE
1	chr1:239460404:T:C	C	T	0.04201	ENSG00000233355.6	RP11-343J24.1	-0.790414	-9.98496	1.16879e-21	1032	6.79087e-16	FALSE	FALSE
1	chr1:156569784:G:A	A	G	0.262	ENSG00000187862.11	TTC24	0.48868	9.9734	1.2896e-21	703	5.10409e-16	FALSE	FALSE
1	chr1:39635841:C:T	T	C	0.30343	ENSG00000116983.12	HPCAL4	0.421146	9.93187	1.83505e-21	786	8.12041e-16	TRUE	FALSE
1	chr1:109667284:G:A	A	G	0.48357	ENSG00000213366.12	GSTM2	-0.462971	-9.88573	2.71228e-21	759	1.159e-15	TRUE	FALSE
1	chr1:23436186:A:G	G	A	0.19113	ENSG00000204219.9	TCEA3	0.351777	9.88565	2.71417e-21	574	8.77118e-16	TRUE	FALSE
1	chr1:156555790:G:A	A	G	0.37239	ENSG00000187862.11	TTC24	-0.433832	-9.82853	4.39478e-21	703	1.73941e-15	FALSE	FALSE
1	chr1:156555231:T:C	C	T	0.36901	ENSG00000187862.11	TTC24	-0.431461	-9.82	4.722e-21	703	1.86891e-15	FALSE	FALSE
1	chr1:156556595:C:G	G	C	0.36901	ENSG00000187862.11	TTC24	-0.431461	-9.82	4.722e-21	703	1.86891e-15	FALSE	FALSE
1	chr1:156559242:G:A	A	G	0.36901	ENSG00000187862.11	TTC24	-0.431461	-9.82	4.722e-21	703	1.86891e-15	FALSE	FALSE
1	chr1:41898295:G:A	A	G	0.44653	ENSG00000127124.15	HIVEP3	-0.348745	-9.81921	4.75367e-21	1076	2.87971e-15	FALSE	FALSE
1	chr1:23437656:C:G	G	C	0.15123	ENSG00000204219.9	TCEA3	0.381152	9.81384	4.97343e-21	574	1.60722e-15	TRUE	FALSE
1	chr1:41899877:C:T	T	C	0.44638	ENSG00000127124.15	HIVEP3	-0.348192	-9.80823	5.21334e-21	1076	3.15818e-15	FALSE	FALSE
1	chr1:41900527:G:A	A	G	0.44637	ENSG00000127124.15	HIVEP3	-0.348192	-9.80807	5.2206e-21	1076	3.16258e-15	FALSE	FALSE
1	chr1:41901317:A:G	G	A	0.44356	ENSG00000127124.15	HIVEP3	-0.34758	-9.80435	5.38645e-21	1076	3.26304e-15	FALSE	FALSE
1	chr1:43368441:G:A	A	G	0.02075	ENSG00000178922.16	HYI	1.17787	9.80365	5.41847e-21	492	1.50089e-15	TRUE	FALSE
1	chr1:41897604:C:T	T	C	0.44503	ENSG00000127124.15	HIVEP3	-0.34666	-9.80271	5.46121e-21	1076	3.30834e-15	FALSE	FALSE
1	chr1:23425977:T:C	C	T	0.15176	ENSG00000204219.9	TCEA3	0.379663	9.80203	5.49246e-21	574	1.77495e-15	TRUE	FALSE
1	chr1:23454368:C:A	A	C	0.1518	ENSG00000204219.9	TCEA3	0.379816	9.79988	5.59268e-21	574	1.80734e-15	TRUE	FALSE
1	chr1:23448803:T:G	G	T	0.15179	ENSG00000204219.9	TCEA3	0.379815	9.79975	5.59868e-21	574	1.80928e-15	TRUE	FALSE
1	chr1:23426469:G:T	T	G	0.15173	ENSG00000204219.9	TCEA3	0.379563	9.79892	5.63779e-21	574	1.82192e-15	TRUE	FALSE
1	chr1:23426405:G:C	C	G	0.15174	ENSG00000204219.9	TCEA3	0.379502	9.79784	5.68957e-21	574	1.83865e-15	TRUE	FALSE
1	chr1:23440151:A:G	G	A	0.15174	ENSG00000204219.9	TCEA3	0.37949	9.79497	5.8281e-21	574	1.88342e-15	TRUE	FALSE
1	chr1:23439740:C:T	T	C	0.15179	ENSG00000204219.9	TCEA3	0.379479	9.79442	5.85524e-21	574	1.89219e-15	TRUE	FALSE
1	chr1:23423064:C:G	G	C	0.15215	ENSG00000204219.9	TCEA3	0.379396	9.7944	5.85619e-21	574	1.8925e-15	TRUE	FALSE
1	chr1:23421210:A:T	T	A	0.15215	ENSG00000204219.9	TCEA3	0.379397	9.79437	5.85786e-21	574	1.89304e-15	TRUE	FALSE
1	chr1:23420931:G:C	C	G	0.15214	ENSG00000204219.9	TCEA3	0.379413	9.7938	5.88606e-21	574	1.90215e-15	TRUE	FALSE
1	chr1:41902668:G:C	C	G	0.44693	ENSG00000127124.15	HIVEP3	-0.347591	-9.79316	5.91768e-21	1076	3.58486e-15	FALSE	FALSE
1	chr1:41902364:A:G	G	A	0.44589	ENSG00000127124.15	HIVEP3	-0.348619	-9.79273	5.93882e-21	1076	3.59766e-15	FALSE	FALSE
1	chr1:39672442:T:C	C	T	0.30934	ENSG00000116983.12	HPCAL4	-0.427656	-9.78845	6.15657e-21	786	2.72439e-15	TRUE	FALSE
1	chr1:205702516:C:T	T	C	0.29157	ENSG00000117280.12	RAB29	-0.260418	-9.78367	6.40843e-21	824	2.97295e-15	FALSE	FALSE
1	chr1:239504500:G:A	A	G	0.0404	ENSG00000233355.6	RP11-343J24.1	-0.793746	-9.77743	6.75305e-21	1032	3.92363e-15	FALSE	FALSE
1	chr1:239498519:T:C	C	T	0.0404	ENSG00000233355.6	RP11-343J24.1	-0.793737	-9.77727	6.76192e-21	1032	3.92879e-15	FALSE	FALSE
1	chr1:77443300:A:G	G	A	0.2426	ENSG00000154027.18	AK5	0.496429	9.77673	6.79305e-21	994	3.80154e-15	TRUE	FALSE
1	chr1:23420932:G:T	T	G	0.15322	ENSG00000204219.9	TCEA3	0.378431	9.77566	6.85419e-21	574	2.21501e-15	TRUE	FALSE
1	chr1:43405901:G:A	A	G	0.02132	ENSG00000178922.16	HYI	1.17478	9.77461	6.91472e-21	492	1.91535e-15	TRUE	FALSE
1	chr1:6039823:A:G	G	A	0.4403	ENSG00000069424.14	KCNAB2	-0.371171	-9.76522	7.48134e-21	1239	5.21866e-15	FALSE	FALSE
1	chr1:41898527:C:T	T	C	0.44598	ENSG00000127124.15	HIVEP3	-0.345622	-9.73673	9.49814e-21	1076	5.75386e-15	FALSE	FALSE
1	chr1:77431124:A:T	T	A	0.24171	ENSG00000154027.18	AK5	0.49608	9.73633	9.52961e-21	994	5.33298e-15	TRUE	FALSE
1	chr1:156533199:A:G	G	A	0.36995	ENSG00000187862.11	TTC24	0.425353	9.73156	9.91753e-21	703	3.92525e-15	FALSE	FALSE
1	chr1:156551161:A:G	G	A	0.29258	ENSG00000187862.11	TTC24	0.454628	9.72693	1.03096e-20	703	4.08042e-15	FALSE	FALSE
1	chr1:239488211:C:T	T	C	0.04026	ENSG00000233355.6	RP11-343J24.1	-0.793045	-9.72446	1.0524e-20	1032	6.11461e-15	FALSE	FALSE
1	chr1:239488398:T:C	C	T	0.04025	ENSG00000233355.6	RP11-343J24.1	-0.793043	-9.7242	1.0547e-20	1032	6.12797e-15	FALSE	FALSE
1	chr1:6013814:G:A	A	G	0.1578	ENSG00000069424.14	KCNAB2	0.513552	9.72255	1.06939e-20	1239	7.45963e-15	FALSE	FALSE
1	chr1:23472508:C:T	T	C	0.31419	ENSG00000204219.9	TCEA3	0.286693	9.71757	1.11478e-20	574	3.60254e-15	TRUE	FALSE
1	chr1:203266810:G:A	A	G	0.34889	ENSG00000159388.5	BTG2	-0.332969	-9.70533	1.23483e-20	979	6.8061e-15	FALSE	FALSE
1	chr1:84977458:GA:G	G	GA	0.39114	ENSG00000162643.12	WDR63	-0.514119	-9.6995	1.29647e-20	1088	7.94147e-15	TRUE	FALSE
1	chr1:23421503:GA:G	G	GA	0.28588	ENSG00000204219.9	TCEA3	0.297729	9.6989	1.30297e-20	574	4.21069e-15	TRUE	FALSE
1	chr1:203254476:G:A	A	G	0.34865	ENSG00000159388.5	BTG2	-0.333777	-9.69663	1.32788e-20	979	7.31896e-15	FALSE	FALSE
1	chr1:6496949:A:C	C	A	0.11517	ENSG00000171680.21	PLEKHG5	-0.592079	-9.69606	1.33418e-20	926	6.9556e-15	FALSE	FALSE
1	chr1:203257959:T:C	C	T	0.34877	ENSG00000159388.5	BTG2	-0.333637	-9.69093	1.39249e-20	979	7.67508e-15	FALSE	FALSE
1	chr1:203247244:G:A	A	G	0.34877	ENSG00000159388.5	BTG2	-0.333571	-9.68923	1.41239e-20	979	7.78478e-15	FALSE	FALSE
1	chr1:203254682:A:T	T	A	0.3488	ENSG00000159388.5	BTG2	-0.333483	-9.68804	1.42653e-20	979	7.8627e-15	FALSE	FALSE
1	chr1:203248136:T:C	C	T	0.34875	ENSG00000159388.5	BTG2	-0.3335	-9.68742	1.43383e-20	979	7.90292e-15	FALSE	FALSE
1	chr1:203270266:TC:T	T	TC	0.34787	ENSG00000159388.5	BTG2	-0.334388	-9.68472	1.46655e-20	979	8.08326e-15	FALSE	FALSE
1	chr1:23483867:T:C	C	T	0.31435	ENSG00000204219.9	TCEA3	0.28572	9.66811	1.68417e-20	574	5.4426e-15	TRUE	FALSE
1	chr1:23478424:C:T	T	C	0.31419	ENSG00000204219.9	TCEA3	0.285688	9.66742	1.69399e-20	574	5.47433e-15	TRUE	FALSE
1	chr1:23484165:G:A	A	G	0.31425	ENSG00000204219.9	TCEA3	0.285694	9.66665	1.70478e-20	574	5.5092e-15	TRUE	FALSE
1	chr1:23484995:T:C	C	T	0.31437	ENSG00000204219.9	TCEA3	0.285667	9.6663	1.70974e-20	574	5.52523e-15	TRUE	FALSE
1	chr1:23479282:AGAG:A	A	AGAG	0.31417	ENSG00000204219.9	TCEA3	0.285632	9.66617	1.71166e-20	574	5.53144e-15	TRUE	FALSE
1	chr1:23484568:C:T	T	C	0.31438	ENSG00000204219.9	TCEA3	0.285653	9.6659	1.71554e-20	574	5.54396e-15	TRUE	FALSE
1	chr1:23468289:G:C	C	G	0.31328	ENSG00000204219.9	TCEA3	0.284793	9.6593	1.81236e-20	574	5.85685e-15	TRUE	FALSE
1	chr1:6022343:T:C	C	T	0.16497	ENSG00000069424.14	KCNAB2	0.506837	9.6591	1.81542e-20	1239	1.26636e-14	FALSE	FALSE
1	chr1:6022357:C:T	T	C	0.16449	ENSG00000069424.14	KCNAB2	0.506794	9.65894	1.81784e-20	1239	1.26805e-14	FALSE	FALSE
1	chr1:6013790:G:A	A	G	0.16329	ENSG00000069424.14	KCNAB2	0.506157	9.65734	1.84213e-20	1239	1.28499e-14	FALSE	FALSE
1	chr1:6023499:C:T	T	C	0.16498	ENSG00000069424.14	KCNAB2	0.506632	9.65578	1.86623e-20	1239	1.3018e-14	FALSE	FALSE
1	chr1:6020820:C:T	T	C	0.16436	ENSG00000069424.14	KCNAB2	0.506376	9.65572	1.86712e-20	1239	1.30242e-14	FALSE	FALSE
1	chr1:23469511:G:A	A	G	0.31369	ENSG00000204219.9	TCEA3	0.284615	9.65561	1.86888e-20	574	6.03949e-15	TRUE	FALSE
1	chr1:6021138:G:A	A	G	0.16485	ENSG00000069424.14	KCNAB2	0.50637	9.65557	1.8695e-20	1239	1.30408e-14	FALSE	FALSE
1	chr1:6018775:T:C	C	T	0.16383	ENSG00000069424.14	KCNAB2	0.506367	9.65544	1.87162e-20	1239	1.30556e-14	FALSE	FALSE
1	chr1:6031838:G:A	A	G	0.16459	ENSG00000069424.14	KCNAB2	0.506658	9.65284	1.91246e-20	1239	1.33405e-14	FALSE	FALSE
1	chr1:203239720:C:T	T	C	0.34656	ENSG00000159388.5	BTG2	-0.333452	-9.65249	1.91805e-20	979	1.05718e-14	FALSE	FALSE
1	chr1:85069695:G:A	A	G	0.35917	ENSG00000162643.12	WDR63	0.513895	9.65165	1.93155e-20	1088	1.18316e-14	TRUE	FALSE
1	chr1:6023417:C:CAGTG	CAGTG	C	0.16485	ENSG00000069424.14	KCNAB2	0.506581	9.6497	1.96314e-20	1239	1.3694e-14	FALSE	FALSE
1	chr1:156567110:G:A	A	G	0.25854	ENSG00000187862.11	TTC24	0.467131	9.64531	2.03605e-20	703	8.05846e-15	FALSE	FALSE
1	chr1:23414427:G:A	A	G	0.19853	ENSG00000204219.9	TCEA3	0.339862	9.63213	2.27177e-20	574	7.34149e-15	TRUE	FALSE
1	chr1:23417088:C:G	G	C	0.19797	ENSG00000204219.9	TCEA3	0.340215	9.63142	2.28526e-20	574	7.38509e-15	TRUE	FALSE
1	chr1:23454146:G:A	A	G	0.19865	ENSG00000204219.9	TCEA3	0.339524	9.62764	2.35807e-20	574	7.6204e-15	TRUE	FALSE
1	chr1:239446156:T:C	C	T	0.04806	ENSG00000233355.6	RP11-343J24.1	-0.712377	-9.62675	2.37545e-20	1032	1.38017e-14	FALSE	FALSE
1	chr1:23447505:C:A	A	C	0.19809	ENSG00000204219.9	TCEA3	0.33946	9.62584	2.39366e-20	574	7.73539e-15	TRUE	FALSE
1	chr1:23422655:G:A	A	G	0.19853	ENSG00000204219.9	TCEA3	0.339436	9.62453	2.41979e-20	574	7.81984e-15	TRUE	FALSE
1	chr1:23459710:C:T	T	C	0.31422	ENSG00000204219.9	TCEA3	0.282119	9.60962	2.7385e-20	574	8.84978e-15	TRUE	FALSE
1	chr1:203246659:A:G	G	A	0.34926	ENSG00000159388.5	BTG2	-0.330922	-9.59368	3.12511e-20	979	1.72249e-14	FALSE	FALSE
1	chr1:203236501:GACAA:G	G	GACAA	0.34731	ENSG00000159388.5	BTG2	-0.332733	-9.58814	3.27183e-20	979	1.80336e-14	FALSE	FALSE
1	chr1:239562583:T:G	G	T	0.04661	ENSG00000233355.6	RP11-343J24.1	-0.744997	-9.58652	3.31606e-20	1032	1.92668e-14	FALSE	FALSE
1	chr1:39686672:G:C	C	G	0.30936	ENSG00000116983.12	HPCAL4	0.406697	9.56499	3.96266e-20	786	1.75355e-14	TRUE	FALSE
1	chr1:239435458:A:T	T	A	0.04189	ENSG00000233355.6	RP11-343J24.1	-0.754499	-9.54602	4.63495e-20	1032	2.69298e-14	FALSE	FALSE
1	chr1:156531627:A:G	G	A	0.35945	ENSG00000187862.11	TTC24	0.419816	9.54095	4.83295e-20	703	1.91283e-14	FALSE	FALSE
1	chr1:23462501:A:G	G	A	0.13742	ENSG00000204219.9	TCEA3	0.383352	9.51928	5.77825e-20	574	1.86731e-14	TRUE	FALSE
1	chr1:23458472:A:G	G	A	0.13736	ENSG00000204219.9	TCEA3	0.382754	9.51677	5.89927e-20	574	1.90642e-14	TRUE	FALSE
1	chr1:23459267:C:T	T	C	0.13736	ENSG00000204219.9	TCEA3	0.382752	9.51666	5.90468e-20	574	1.90817e-14	TRUE	FALSE
1	chr1:246704947:G:A	A	G	0.30236	ENSG00000143653.9	SCCPDH	-0.405578	-9.50516	6.49096e-20	1068	3.90291e-14	FALSE	FALSE
1	chr1:6003761:C:T	T	C	0.15803	ENSG00000069424.14	KCNAB2	0.506689	9.48342	7.7619e-20	1239	5.41437e-14	FALSE	FALSE
1	chr1:39688511:A:G	G	A	0.33495	ENSG00000116983.12	HPCAL4	0.394972	9.47982	7.99444e-20	786	3.53768e-14	TRUE	FALSE
1	chr1:158939374:C:A	A	C	0.21945	ENSG00000163564.14	PYHIN1	0.258052	9.41741	1.33345e-19	844	6.33618e-14	TRUE	FALSE
1	chr1:239414459:A:G	G	A	0.0423	ENSG00000233355.6	RP11-343J24.1	-0.729806	-9.40323	1.49727e-19	1032	8.69937e-14	FALSE	FALSE
1	chr1:203238625:A:T	T	A	0.35285	ENSG00000159388.5	BTG2	-0.327431	-9.39919	1.54749e-19	979	8.52943e-14	FALSE	FALSE
1	chr1:239434490:C:A	A	C	0.04224	ENSG00000233355.6	RP11-343J24.1	-0.727942	-9.39826	1.55937e-19	1032	9.06021e-14	FALSE	FALSE
1	chr1:239419334:C:T	T	C	0.04223	ENSG00000233355.6	RP11-343J24.1	-0.727993	-9.39558	1.59377e-19	1032	9.26006e-14	FALSE	FALSE
1	chr1:6512978:C:G	G	C	0.28915	ENSG00000171680.21	PLEKHG5	0.416553	9.39517	1.59915e-19	926	8.33697e-14	FALSE	FALSE
1	chr1:239415971:C:A	A	C	0.0422	ENSG00000233355.6	RP11-343J24.1	-0.728492	-9.39514	1.59954e-19	1032	9.29357e-14	FALSE	FALSE
1	chr1:239425369:C:T	T	C	0.04222	ENSG00000233355.6	RP11-343J24.1	-0.728132	-9.39461	1.60643e-19	1032	9.3336e-14	FALSE	FALSE
1	chr1:41905116:C:T	T	C	0.41579	ENSG00000127124.15	HIVEP3	-0.343185	-9.38935	1.67697e-19	1076	1.01589e-13	FALSE	FALSE
1	chr1:239695766:T:A	A	T	0.02705	ENSG00000233355.6	RP11-343J24.1	-0.969862	-9.3646	2.05198e-19	1032	1.19223e-13	FALSE	FALSE
1	chr1:205764904:C:T	T	C	0.26474	ENSG00000117280.12	RAB29	-0.260642	-9.36348	2.07067e-19	824	9.60609e-14	FALSE	FALSE
1	chr1:205761445:G:T	T	G	0.26385	ENSG00000117280.12	RAB29	-0.260376	-9.35423	2.23277e-19	824	1.03581e-13	FALSE	FALSE
1	chr1:205725592:G:A	A	G	0.2556	ENSG00000117280.12	RAB29	-0.263562	-9.35108	2.2907e-19	824	1.06268e-13	FALSE	FALSE
1	chr1:205722956:C:A	A	C	0.25559	ENSG00000117280.12	RAB29	-0.263557	-9.35099	2.29245e-19	824	1.0635e-13	FALSE	FALSE
1	chr1:205749340:A:G	G	A	0.25593	ENSG00000117280.12	RAB29	-0.263485	-9.35085	2.2949e-19	824	1.06463e-13	FALSE	FALSE
1	chr1:205745350:G:A	A	G	0.25574	ENSG00000117280.12	RAB29	-0.263457	-9.34995	2.31178e-19	824	1.07246e-13	FALSE	FALSE
1	chr1:205740493:T:G	G	T	0.25574	ENSG00000117280.12	RAB29	-0.26345	-9.34983	2.31404e-19	824	1.07351e-13	FALSE	FALSE
1	chr1:205743829:T:G	G	T	0.25573	ENSG00000117280.12	RAB29	-0.263467	-9.34952	2.31998e-19	824	1.07627e-13	FALSE	FALSE
1	chr1:205745488:CA:C	C	CA	0.27749	ENSG00000117280.12	RAB29	-0.258935	-9.34749	2.35858e-19	824	1.09418e-13	FALSE	FALSE
1	chr1:205728898:G:A	A	G	0.25626	ENSG00000117280.12	RAB29	-0.262243	-9.33938	2.51942e-19	824	1.16879e-13	FALSE	FALSE
1	chr1:205755150:GA:G	G	GA	0.26283	ENSG00000117280.12	RAB29	-0.260144	-9.33373	2.63787e-19	824	1.22374e-13	FALSE	FALSE
1	chr1:205754770:AT:A	A	AT	0.26322	ENSG00000117280.12	RAB29	-0.259748	-9.33019	2.71478e-19	824	1.25942e-13	FALSE	FALSE
1	chr1:152020589:T:C	C	T	0.07091	ENSG00000159445.12	THEM4	0.495804	9.31581	3.05102e-19	508	8.72603e-14	FALSE	FALSE
1	chr1:239742389:C:T	T	C	0.02761	ENSG00000233355.6	RP11-343J24.1	-0.963496	-9.31326	3.11496e-19	1032	1.80984e-13	FALSE	FALSE
1	chr1:205754511:A:T	T	A	0.26341	ENSG00000117280.12	RAB29	-0.259304	-9.30705	3.27588e-19	824	1.51972e-13	FALSE	FALSE
1	chr1:39632382:G:A	A	G	0.29186	ENSG00000116983.12	HPCAL4	-0.410692	-9.30131	3.43181e-19	786	1.51864e-13	TRUE	FALSE
1	chr1:39631306:T:TA	TA	T	0.30121	ENSG00000116983.12	HPCAL4	-0.408937	-9.30073	3.44794e-19	786	1.52577e-13	TRUE	FALSE
1	chr1:205718220:CTTTTTTCTTT:C	C	CTTTTTTCTTT	0.40972	ENSG00000117280.12	RAB29	0.235524	9.28211	4.00933e-19	824	1.85998e-13	FALSE	FALSE
1	chr1:205769199:GGTT:G	G	GGTT	0.26546	ENSG00000117280.12	RAB29	-0.258915	-9.28164	4.0247e-19	824	1.8671e-13	FALSE	FALSE
1	chr1:203240171:C:T	T	C	0.35347	ENSG00000159388.5	BTG2	-0.320847	-9.27148	4.36974e-19	979	2.4085e-13	FALSE	FALSE
1	chr1:23463205:C:G	G	C	0.1837	ENSG00000204219.9	TCEA3	0.334704	9.25591	4.95575e-19	574	1.60151e-13	TRUE	FALSE
1	chr1:23463074:T:C	C	T	0.18369	ENSG00000204219.9	TCEA3	0.33464	9.25419	5.02496e-19	574	1.62388e-13	TRUE	FALSE
1	chr1:23461817:C:T	T	C	0.1837	ENSG00000204219.9	TCEA3	0.334632	9.25392	5.03602e-19	574	1.62745e-13	TRUE	FALSE
1	chr1:203269579:C:A	A	C	0.35517	ENSG00000159388.5	BTG2	-0.319627	-9.24777	5.2924e-19	979	2.91705e-13	FALSE	FALSE
1	chr1:156564733:A:C	C	A	0.31637	ENSG00000187862.11	TTC24	-0.425865	-9.24744	5.30651e-19	703	2.10026e-13	FALSE	FALSE
1	chr1:152015543:T:C	C	T	0.0671	ENSG00000159445.12	THEM4	0.493718	9.2453	5.39908e-19	508	1.54416e-13	FALSE	FALSE
1	chr1:205710111:G:A	A	G	0.41534	ENSG00000117280.12	RAB29	0.233199	9.23674	5.78552e-19	824	2.68397e-13	FALSE	FALSE
1	chr1:152012311:G:C	C	G	0.07031	ENSG00000159445.12	THEM4	0.494312	9.23599	5.82044e-19	508	1.66467e-13	FALSE	FALSE
1	chr1:152011516:C:G	G	C	0.07031	ENSG00000159445.12	THEM4	0.494271	9.23569	5.83433e-19	508	1.66864e-13	FALSE	FALSE
1	chr1:152008612:A:G	G	A	0.07069	ENSG00000159445.12	THEM4	0.494271	9.23568	5.835e-19	508	1.66883e-13	FALSE	FALSE
1	chr1:152008094:T:C	C	T	0.07031	ENSG00000159445.12	THEM4	0.494267	9.23561	5.83836e-19	508	1.66979e-13	FALSE	FALSE
1	chr1:152011717:C:T	T	C	0.07031	ENSG00000159445.12	THEM4	0.494267	9.23561	5.83836e-19	508	1.66979e-13	FALSE	FALSE
1	chr1:152012080:A:C	C	A	0.06978	ENSG00000159445.12	THEM4	0.494273	9.2356	5.83885e-19	508	1.66994e-13	FALSE	FALSE
1	chr1:205741205:CAGG:C	C	CAGG	0.41308	ENSG00000117280.12	RAB29	0.233168	9.23549	5.84396e-19	824	2.71108e-13	FALSE	FALSE
1	chr1:152005415:C:T	T	C	0.07022	ENSG00000159445.12	THEM4	0.494319	9.23544	5.84618e-19	508	1.67203e-13	FALSE	FALSE
1	chr1:23468421:A:G	G	A	0.17999	ENSG00000204219.9	TCEA3	0.332921	9.2351	5.86223e-19	574	1.89445e-13	TRUE	FALSE
1	chr1:152006664:T:C	C	T	0.07031	ENSG00000159445.12	THEM4	0.494224	9.23449	5.89139e-19	508	1.68496e-13	FALSE	FALSE
1	chr1:152020839:T:C	C	T	0.07039	ENSG00000159445.12	THEM4	0.494174	9.23304	5.96034e-19	508	1.70468e-13	FALSE	FALSE
1	chr1:84995806:T:A	A	T	0.4508	ENSG00000162643.12	WDR63	-0.466907	-9.23295	5.96498e-19	1088	3.65381e-13	TRUE	FALSE
1	chr1:152012482:T:G	G	T	0.07038	ENSG00000159445.12	THEM4	0.494146	9.23281	5.97148e-19	508	1.70787e-13	FALSE	FALSE
1	chr1:152020612:A:G	G	A	0.07038	ENSG00000159445.12	THEM4	0.494146	9.23281	5.97148e-19	508	1.70787e-13	FALSE	FALSE
1	chr1:205755174:G:A	A	G	0.41654	ENSG00000117280.12	RAB29	0.231626	9.22636	6.2905e-19	824	2.91824e-13	FALSE	FALSE
1	chr1:156551313:G:A	A	G	0.28027	ENSG00000187862.11	TTC24	0.441626	9.22067	6.58569e-19	703	2.60654e-13	FALSE	FALSE
1	chr1:205712242:G:A	A	G	0.41537	ENSG00000117280.12	RAB29	0.232506	9.21539	6.87185e-19	824	3.18793e-13	FALSE	FALSE
1	chr1:156638602:A:C	C	A	0.31069	ENSG00000187862.11	TTC24	0.432302	9.2129	7.01101e-19	703	2.77488e-13	FALSE	FALSE
1	chr1:205749730:A:T	T	A	0.41597	ENSG00000117280.12	RAB29	0.231261	9.20893	7.23873e-19	824	3.35814e-13	FALSE	FALSE
1	chr1:23475472:A:T	T	A	0.18442	ENSG00000204219.9	TCEA3	0.33368	9.20693	7.35592e-19	574	2.37715e-13	TRUE	FALSE
1	chr1:23476645:A:G	G	A	0.18431	ENSG00000204219.9	TCEA3	0.33367	9.20674	7.36736e-19	574	2.38085e-13	TRUE	FALSE
1	chr1:23471819:C:A	A	C	0.18434	ENSG00000204219.9	TCEA3	0.33369	9.20651	7.38099e-19	574	2.38526e-13	TRUE	FALSE
1	chr1:205742846:T:C	C	T	0.41599	ENSG00000117280.12	RAB29	0.231288	9.20265	7.61366e-19	824	3.53207e-13	FALSE	FALSE
1	chr1:205745244:C:T	T	C	0.41919	ENSG00000117280.12	RAB29	0.230306	9.19859	7.86649e-19	824	3.64936e-13	FALSE	FALSE
1	chr1:205767157:G:A	A	G	0.41428	ENSG00000117280.12	RAB29	0.230025	9.19461	8.12237e-19	824	3.76807e-13	FALSE	FALSE
1	chr1:152012539:C:T	T	C	0.07083	ENSG00000159445.12	THEM4	0.492449	9.1918	8.30811e-19	508	2.37615e-13	FALSE	FALSE
1	chr1:41905743:T:C	C	T	0.43649	ENSG00000127124.15	HIVEP3	-0.332551	-9.18348	8.883e-19	1076	5.38122e-13	FALSE	FALSE
1	chr1:205732742:C:T	T	C	0.41589	ENSG00000117280.12	RAB29	0.231076	9.18178	9.00509e-19	824	4.17757e-13	FALSE	FALSE
1	chr1:205731950:G:C	C	G	0.41616	ENSG00000117280.12	RAB29	0.231046	9.18114	9.05146e-19	824	4.19908e-13	FALSE	FALSE
1	chr1:205735452:A:T	T	A	0.41617	ENSG00000117280.12	RAB29	0.231046	9.18112	9.05299e-19	824	4.19979e-13	FALSE	FALSE
1	chr1:205722033:AAAAAATTTACTT:A	A	AAAAAATTTACTT	0.41612	ENSG00000117280.12	RAB29	0.231127	9.18078	9.07787e-19	824	4.21133e-13	FALSE	FALSE
1	chr1:23463365:GT:G	G	GT	0.18594	ENSG00000204219.9	TCEA3	0.330426	9.18021	9.11914e-19	574	2.94696e-13	TRUE	FALSE
1	chr1:205727487:T:A	A	T	0.41628	ENSG00000117280.12	RAB29	0.231077	9.17982	9.14823e-19	824	4.24398e-13	FALSE	FALSE
1	chr1:152020838:C:A	A	C	0.07021	ENSG00000159445.12	THEM4	0.4932	9.17645	9.39877e-19	508	2.68809e-13	FALSE	FALSE
1	chr1:119712747:G:A	A	G	0.09335	ENSG00000092621.12	PHGDH	0.68081	9.17512	9.49995e-19	583	3.11816e-13	TRUE	FALSE
1	chr1:205772298:T:C	C	T	0.41439	ENSG00000117280.12	RAB29	0.227286	9.17445	9.55091e-19	824	4.43078e-13	FALSE	FALSE
1	chr1:205774535:A:C	C	A	0.41492	ENSG00000117280.12	RAB29	0.227025	9.16767	1.00849e-18	824	4.67849e-13	FALSE	FALSE
1	chr1:205774297:A:C	C	A	0.41439	ENSG00000117280.12	RAB29	0.227022	9.16764	1.00877e-18	824	4.6798e-13	FALSE	FALSE
1	chr1:205775010:G:T	T	G	0.4149	ENSG00000117280.12	RAB29	0.227029	9.16722	1.01216e-18	824	4.69554e-13	FALSE	FALSE
1	chr1:6492439:T:C	C	T	0.12133	ENSG00000171680.21	PLEKHG5	-0.540201	-9.1578	1.09163e-18	926	5.69107e-13	FALSE	FALSE
1	chr1:39637025:C:T	T	C	0.30618	ENSG00000116983.12	HPCAL4	-0.40781	-9.15146	1.14855e-18	786	5.08253e-13	TRUE	FALSE
1	chr1:39636817:C:T	T	C	0.30618	ENSG00000116983.12	HPCAL4	-0.407809	-9.15145	1.14867e-18	786	5.08305e-13	TRUE	FALSE
1	chr1:239458067:GA:G	G	GA	0.05276	ENSG00000233355.6	RP11-343J24.1	-0.652387	-9.14801	1.18076e-18	1032	6.86039e-13	FALSE	FALSE
1	chr1:246787819:T:G	G	T	0.31858	ENSG00000143653.9	SCCPDH	-0.382582	-9.13791	1.28025e-18	1068	7.69794e-13	FALSE	FALSE
1	chr1:156550528:C:T	T	C	0.27484	ENSG00000187862.11	TTC24	0.441733	9.12042	1.47251e-18	703	5.82804e-13	FALSE	FALSE
1	chr1:152006876:G:A	A	G	0.07113	ENSG00000159445.12	THEM4	0.486418	9.11149	1.58143e-18	508	4.52296e-13	FALSE	FALSE
1	chr1:158940404:G:A	A	G	0.20634	ENSG00000163564.14	PYHIN1	-0.26211	-9.11109	1.5865e-18	844	7.5386e-13	TRUE	FALSE
1	chr1:156560104:C:T	T	C	0.34318	ENSG00000187862.11	TTC24	-0.415261	-9.10928	1.60969e-18	703	6.37099e-13	FALSE	FALSE
1	chr1:152005563:G:A	A	G	0.06755	ENSG00000159445.12	THEM4	0.485146	9.09397	1.8189e-18	508	5.20211e-13	FALSE	FALSE
1	chr1:246789020:A:T	T	A	0.38078	ENSG00000143653.9	SCCPDH	0.369068	9.08812	1.90587e-18	1068	1.14597e-12	FALSE	FALSE
1	chr1:84995724:C:T	T	C	0.47649	ENSG00000162643.12	WDR63	-0.458274	-9.08754	1.91458e-18	1088	1.17277e-12	TRUE	FALSE
1	chr1:84993505:T:C	C	T	0.47647	ENSG00000162643.12	WDR63	-0.458279	-9.08734	1.9177e-18	1088	1.17468e-12	TRUE	FALSE
1	chr1:84993515:G:A	A	G	0.47648	ENSG00000162643.12	WDR63	-0.458242	-9.08691	1.92431e-18	1088	1.17872e-12	TRUE	FALSE
1	chr1:84994047:C:T	T	C	0.47647	ENSG00000162643.12	WDR63	-0.458219	-9.08665	1.92828e-18	1088	1.18116e-12	TRUE	FALSE
1	chr1:84994048:A:G	G	A	0.47647	ENSG00000162643.12	WDR63	-0.458219	-9.08665	1.92828e-18	1088	1.18116e-12	TRUE	FALSE
1	chr1:84995239:T:C	C	T	0.4765	ENSG00000162643.12	WDR63	-0.458231	-9.08663	1.92854e-18	1088	1.18131e-12	TRUE	FALSE
1	chr1:84995229:C:A	A	C	0.47649	ENSG00000162643.12	WDR63	-0.45823	-9.08661	1.92884e-18	1088	1.1815e-12	TRUE	FALSE
1	chr1:84995573:C:T	T	C	0.47648	ENSG00000162643.12	WDR63	-0.458211	-9.08654	1.92994e-18	1088	1.18218e-12	TRUE	FALSE
1	chr1:84993179:G:T	T	G	0.47648	ENSG00000162643.12	WDR63	-0.458211	-9.08652	1.93024e-18	1088	1.18236e-12	TRUE	FALSE
1	chr1:84992465:C:T	T	C	0.47648	ENSG00000162643.12	WDR63	-0.45821	-9.08646	1.93119e-18	1088	1.18294e-12	TRUE	FALSE
1	chr1:84995586:AG:A	A	AG	0.47647	ENSG00000162643.12	WDR63	-0.458209	-9.08639	1.93224e-18	1088	1.18358e-12	TRUE	FALSE
1	chr1:84994354:CCTCT:C	C	CCTCT	0.47648	ENSG00000162643.12	WDR63	-0.458197	-9.08607	1.93729e-18	1088	1.18668e-12	TRUE	FALSE
1	chr1:84995262:CT:C	C	CT	0.47645	ENSG00000162643.12	WDR63	-0.458212	-9.08593	1.9394e-18	1088	1.18797e-12	TRUE	FALSE
1	chr1:205769174:G:A	A	G	0.41449	ENSG00000117280.12	RAB29	0.226918	9.08559	1.94459e-18	824	9.02116e-13	FALSE	FALSE
1	chr1:84993575:G:T	T	G	0.4765	ENSG00000162643.12	WDR63	-0.458236	-9.08553	1.9456e-18	1088	1.19177e-12	TRUE	FALSE
1	chr1:84992250:C:G	G	C	0.47645	ENSG00000162643.12	WDR63	-0.458142	-9.08484	1.95636e-18	1088	1.19836e-12	TRUE	FALSE
1	chr1:152010077:C:T	T	C	0.07077	ENSG00000159445.12	THEM4	0.48573	9.08483	1.95643e-18	508	5.59546e-13	FALSE	FALSE
1	chr1:152004696:C:T	T	C	0.07076	ENSG00000159445.12	THEM4	0.485789	9.0847	1.95846e-18	508	5.60127e-13	FALSE	FALSE
1	chr1:152010989:G:A	A	G	0.07077	ENSG00000159445.12	THEM4	0.485723	9.08463	1.95955e-18	508	5.60439e-13	FALSE	FALSE
1	chr1:152004585:C:T	T	C	0.07077	ENSG00000159445.12	THEM4	0.485705	9.08382	1.97234e-18	508	5.64099e-13	FALSE	FALSE
1	chr1:152005811:G:A	A	G	0.07076	ENSG00000159445.12	THEM4	0.485688	9.08372	1.97383e-18	508	5.64524e-13	FALSE	FALSE
1	chr1:246695731:A:AGT	AGT	A	0.32847	ENSG00000143653.9	SCCPDH	-0.37288	-9.08178	2.00462e-18	1068	1.20535e-12	FALSE	FALSE
1	chr1:152018505:G:A	A	G	0.07083	ENSG00000159445.12	THEM4	0.485553	9.08101	2.0169e-18	508	5.76842e-13	FALSE	FALSE
1	chr1:152013186:C:T	T	C	0.07083	ENSG00000159445.12	THEM4	0.485535	9.0809	2.01871e-18	508	5.7736e-13	FALSE	FALSE
1	chr1:152016555:G:A	A	G	0.07083	ENSG00000159445.12	THEM4	0.485535	9.0809	2.01871e-18	508	5.7736e-13	FALSE	FALSE
1	chr1:152016557:A:G	G	A	0.07083	ENSG00000159445.12	THEM4	0.485535	9.0809	2.01871e-18	508	5.7736e-13	FALSE	FALSE
1	chr1:152018124:G:A	A	G	0.07084	ENSG00000159445.12	THEM4	0.485598	9.08074	2.02135e-18	508	5.78115e-13	FALSE	FALSE
1	chr1:246695880:G:T	T	G	0.33075	ENSG00000143653.9	SCCPDH	-0.370464	-9.07882	2.05256e-18	1068	1.23417e-12	FALSE	FALSE
1	chr1:246695229:G:A	A	G	0.32951	ENSG00000143653.9	SCCPDH	-0.371818	-9.07223	2.16318e-18	1068	1.30069e-12	FALSE	FALSE
1	chr1:203257774:G:C	C	G	0.41371	ENSG00000159388.5	BTG2	0.297821	9.06674	2.25989e-18	979	1.2456e-12	FALSE	FALSE
1	chr1:39635253:G:C	C	G	0.3044	ENSG00000116983.12	HPCAL4	-0.404355	-9.06277	2.33228e-18	786	1.03208e-12	TRUE	FALSE
1	chr1:202162278:T:TC	TC	T	0.17146	ENSG00000143851.15	PTPN7	-0.364294	-9.06153	2.35557e-18	695	9.21698e-13	TRUE	FALSE
1	chr1:202162161:G:A	A	G	0.17188	ENSG00000143851.15	PTPN7	-0.36358	-9.05906	2.40217e-18	695	9.39933e-13	TRUE	FALSE
1	chr1:151857052:G:A	A	G	0.08903	ENSG00000159445.12	THEM4	-0.425816	-9.05637	2.45421e-18	508	7.01914e-13	FALSE	FALSE
1	chr1:84992879:T:TC	TC	T	0.4756	ENSG00000162643.12	WDR63	-0.456619	-9.03783	2.84392e-18	1088	1.74202e-12	TRUE	FALSE
1	chr1:6040398:G:A	A	G	0.41363	ENSG00000069424.14	KCNAB2	-0.353627	-9.01175	3.49785e-18	1239	2.43995e-12	FALSE	FALSE
1	chr1:39638912:G:A	A	G	0.30623	ENSG00000116983.12	HPCAL4	-0.402803	-9.01142	3.50708e-18	786	1.55195e-12	TRUE	FALSE
1	chr1:84996899:C:G	G	C	0.47719	ENSG00000162643.12	WDR63	-0.455107	-8.99985	3.84385e-18	1088	2.35453e-12	TRUE	FALSE
1	chr1:84997525:A:C	C	A	0.47719	ENSG00000162643.12	WDR63	-0.455098	-8.99981	3.84485e-18	1088	2.35514e-12	TRUE	FALSE
1	chr1:84998055:C:A	A	C	0.47719	ENSG00000162643.12	WDR63	-0.455098	-8.99981	3.84485e-18	1088	2.35514e-12	TRUE	FALSE
1	chr1:84997425:C:T	T	C	0.47719	ENSG00000162643.12	WDR63	-0.455095	-8.99971	3.84798e-18	1088	2.35706e-12	TRUE	FALSE
1	chr1:84998826:T:C	C	T	0.47719	ENSG00000162643.12	WDR63	-0.455093	-8.99968	3.84892e-18	1088	2.35763e-12	TRUE	FALSE
1	chr1:84999160:T:A	A	T	0.47719	ENSG00000162643.12	WDR63	-0.455093	-8.99968	3.84892e-18	1088	2.35763e-12	TRUE	FALSE
1	chr1:84997288:G:C	C	G	0.47724	ENSG00000162643.12	WDR63	-0.455084	-8.99952	3.85374e-18	1088	2.36059e-12	TRUE	FALSE
1	chr1:84996969:G:T	T	G	0.47721	ENSG00000162643.12	WDR63	-0.455092	-8.99934	3.85938e-18	1088	2.36404e-12	TRUE	FALSE
1	chr1:84996982:T:G	G	T	0.47721	ENSG00000162643.12	WDR63	-0.455063	-8.99871	3.87866e-18	1088	2.37585e-12	TRUE	FALSE
1	chr1:84996511:G:C	C	G	0.47783	ENSG00000162643.12	WDR63	-0.455524	-8.99607	3.96042e-18	1088	2.42593e-12	TRUE	FALSE
1	chr1:156549598:A:G	G	A	0.28181	ENSG00000187862.11	TTC24	0.432779	8.99348	4.04268e-18	703	1.60005e-12	FALSE	FALSE
1	chr1:205700194:C:A	A	C	0.41359	ENSG00000117280.12	RAB29	0.227741	8.98926	4.18002e-18	824	1.93916e-12	FALSE	FALSE
1	chr1:152013117:TC:T	T	TC	0.07103	ENSG00000159445.12	THEM4	0.481204	8.98706	4.25342e-18	508	1.21649e-12	FALSE	FALSE
1	chr1:246696102:G:A	A	G	0.32899	ENSG00000143653.9	SCCPDH	-0.367757	-8.96443	5.0864e-18	1068	3.05837e-12	FALSE	FALSE
1	chr1:25579814:AT:A	A	AT	0.23108	ENSG00000157978.11	LDLRAP1	0.30106	8.95914	5.3036e-18	395	1.17944e-12	TRUE	FALSE
1	chr1:202163649:G:T	T	G	0.17303	ENSG00000143851.15	PTPN7	-0.356593	-8.95821	5.34269e-18	695	2.09051e-12	TRUE	FALSE
1	chr1:8907065:A:G	G	A	0.34105	ENSG00000232208.2	RP3-477M7.5	0.459708	8.95779	5.36047e-18	802	2.42039e-12	FALSE	FALSE
1	chr1:84981004:G:A	A	G	0.4979	ENSG00000162643.12	WDR63	0.446525	8.92508	6.93711e-18	1088	4.24929e-12	TRUE	FALSE
1	chr1:205706960:G:C	C	G	0.42542	ENSG00000117280.12	RAB29	0.227489	8.92479	6.95284e-18	824	3.22551e-12	FALSE	FALSE
1	chr1:151959710:G:C	C	G	0.11048	ENSG00000159445.12	THEM4	0.3832	8.92475	6.955e-18	508	1.98916e-12	FALSE	FALSE
1	chr1:84992435:A:C	C	A	0.49772	ENSG00000162643.12	WDR63	0.446346	8.92017	7.21018e-18	1088	4.41655e-12	TRUE	FALSE
1	chr1:156548587:G:A	A	G	0.28222	ENSG00000187862.11	TTC24	0.427395	8.89994	8.45371e-18	703	3.34589e-12	FALSE	FALSE
1	chr1:205706112:C:T	T	C	0.42002	ENSG00000117280.12	RAB29	0.2259	8.88608	9.42531e-18	824	4.37252e-12	FALSE	FALSE
1	chr1:6042541:C:T	T	C	0.40679	ENSG00000069424.14	KCNAB2	-0.351594	-8.88122	9.79204e-18	1239	6.8305e-12	FALSE	FALSE
1	chr1:5972260:G:A	A	G	0.18156	ENSG00000069424.14	KCNAB2	0.455216	8.86057	1.15127e-17	1239	8.03073e-12	FALSE	FALSE
1	chr1:5975613:G:A	A	G	0.18155	ENSG00000069424.14	KCNAB2	0.455257	8.86043	1.15251e-17	1239	8.03942e-12	FALSE	FALSE
1	chr1:5977304:G:A	A	G	0.18157	ENSG00000069424.14	KCNAB2	0.455192	8.86028	1.15382e-17	1239	8.04852e-12	FALSE	FALSE
1	chr1:5989910:G:A	A	G	0.18161	ENSG00000069424.14	KCNAB2	0.455095	8.85974	1.15878e-17	1239	8.08315e-12	FALSE	FALSE
1	chr1:5978829:T:G	G	T	0.18159	ENSG00000069424.14	KCNAB2	0.455083	8.85806	1.17406e-17	1239	8.18974e-12	FALSE	FALSE
1	chr1:6511127:G:A	A	G	0.40647	ENSG00000171680.21	PLEKHG5	0.352165	8.84605	1.28975e-17	926	6.72397e-12	FALSE	FALSE
1	chr1:23498939:C:T	T	C	0.32581	ENSG00000204219.9	TCEA3	0.264014	8.84098	1.34193e-17	574	4.3366e-12	TRUE	FALSE
1	chr1:5988780:C:T	T	C	0.18016	ENSG00000069424.14	KCNAB2	0.458075	8.83804	1.37315e-17	1239	9.57853e-12	FALSE	FALSE
1	chr1:205710759:G:T	T	G	0.43819	ENSG00000117280.12	RAB29	0.221856	8.8342	1.41496e-17	824	6.56415e-12	FALSE	FALSE
1	chr1:6511052:A:G	G	A	0.40376	ENSG00000171680.21	PLEKHG5	0.351989	8.83284	1.43015e-17	926	7.4559e-12	FALSE	FALSE
1	chr1:246684522:C:A	A	C	0.33064	ENSG00000143653.9	SCCPDH	0.365031	8.80922	1.71964e-17	1068	1.03399e-11	FALSE	FALSE
1	chr1:23501114:G:A	A	G	0.32603	ENSG00000204219.9	TCEA3	0.262524	8.79747	1.88464e-17	574	6.09045e-12	TRUE	FALSE
1	chr1:8918587:T:G	G	T	0.35259	ENSG00000232208.2	RP3-477M7.5	0.445475	8.7851	2.07523e-17	802	9.37021e-12	FALSE	FALSE
1	chr1:8918233:T:C	C	T	0.35248	ENSG00000232208.2	RP3-477M7.5	0.445479	8.78474	2.08106e-17	802	9.39652e-12	FALSE	FALSE
1	chr1:23501659:C:T	T	C	0.32612	ENSG00000204219.9	TCEA3	0.262164	8.78352	2.10083e-17	574	6.78908e-12	TRUE	FALSE
1	chr1:84952624:C:G	G	C	0.49044	ENSG00000162643.12	WDR63	-0.442416	-8.78016	2.15659e-17	1088	1.32101e-11	TRUE	FALSE
1	chr1:84979030:C:T	T	C	0.49187	ENSG00000162643.12	WDR63	0.438784	8.76642	2.39969e-17	1088	1.46991e-11	TRUE	FALSE
1	chr1:84979701:T:C	C	T	0.49188	ENSG00000162643.12	WDR63	0.438779	8.76635	2.40106e-17	1088	1.47076e-11	TRUE	FALSE
1	chr1:84980063:C:T	T	C	0.49188	ENSG00000162643.12	WDR63	0.438777	8.7663	2.40189e-17	1088	1.47126e-11	TRUE	FALSE
1	chr1:84985043:C:T	T	C	0.49188	ENSG00000162643.12	WDR63	0.438777	8.7663	2.40189e-17	1088	1.47126e-11	TRUE	FALSE
1	chr1:84979063:C:A	A	C	0.49188	ENSG00000162643.12	WDR63	0.438774	8.76622	2.40339e-17	1088	1.47218e-11	TRUE	FALSE
1	chr1:84979246:T:C	C	T	0.49188	ENSG00000162643.12	WDR63	0.438775	8.76619	2.40401e-17	1088	1.47256e-11	TRUE	FALSE
1	chr1:84979348:T:C	C	T	0.49189	ENSG00000162643.12	WDR63	0.438754	8.76596	2.40839e-17	1088	1.47525e-11	TRUE	FALSE
1	chr1:84989993:T:G	G	T	0.49205	ENSG00000162643.12	WDR63	0.438655	8.76343	2.45607e-17	1088	1.50445e-11	TRUE	FALSE
1	chr1:5983749:G:A	A	G	0.18371	ENSG00000069424.14	KCNAB2	0.442271	8.76265	2.47106e-17	1239	1.72371e-11	FALSE	FALSE
1	chr1:84995347:A:C	C	A	0.49206	ENSG00000162643.12	WDR63	0.438576	8.76121	2.49885e-17	1088	1.53065e-11	TRUE	FALSE
1	chr1:84993063:C:A	A	C	0.49206	ENSG00000162643.12	WDR63	0.43855	8.76061	2.51049e-17	1088	1.53779e-11	TRUE	FALSE
1	chr1:39656074:AG:A	A	AG	0.29915	ENSG00000116983.12	HPCAL4	-0.391643	-8.75584	2.60529e-17	786	1.15289e-11	TRUE	FALSE
1	chr1:8913105:T:C	C	T	0.35299	ENSG00000232208.2	RP3-477M7.5	0.44226	8.75156	2.69336e-17	802	1.21612e-11	FALSE	FALSE
1	chr1:6509226:T:A	A	T	0.40534	ENSG00000171680.21	PLEKHG5	0.348113	8.75056	2.7143e-17	926	1.41507e-11	FALSE	FALSE
1	chr1:6509672:G:C	C	G	0.40414	ENSG00000171680.21	PLEKHG5	0.348824	8.74948	2.73717e-17	926	1.42699e-11	FALSE	FALSE
1	chr1:6509194:G:C	C	G	0.40522	ENSG00000171680.21	PLEKHG5	0.348086	8.74933	2.7404e-17	926	1.42868e-11	FALSE	FALSE
1	chr1:5871145:A:G	G	A	0.18653	ENSG00000069424.14	KCNAB2	0.452984	8.74712	2.78769e-17	1239	1.94458e-11	FALSE	FALSE
1	chr1:84984396:C:CT	CT	C	0.48555	ENSG00000162643.12	WDR63	-0.43809	-8.74226	2.89474e-17	1088	1.77316e-11	TRUE	FALSE
1	chr1:84978276:CA:C	C	CA	0.4864	ENSG00000162643.12	WDR63	-0.437893	-8.74198	2.90117e-17	1088	1.77709e-11	TRUE	FALSE
1	chr1:6508890:G:C	C	G	0.40545	ENSG00000171680.21	PLEKHG5	0.348311	8.74152	2.91146e-17	926	1.51786e-11	FALSE	FALSE
1	chr1:5946579:G:A	A	G	0.1776	ENSG00000069424.14	KCNAB2	0.463772	8.74085	2.92652e-17	1239	2.04142e-11	FALSE	FALSE
1	chr1:8909160:G:A	A	G	0.35082	ENSG00000232208.2	RP3-477M7.5	0.439889	8.73665	3.02352e-17	802	1.3652e-11	FALSE	FALSE
1	chr1:84956378:C:T	T	C	0.48935	ENSG00000162643.12	WDR63	-0.435442	-8.73637	3.03007e-17	1088	1.85605e-11	TRUE	FALSE
1	chr1:84983264:TTTTTC:T	T	TTTTTC	0.48636	ENSG00000162643.12	WDR63	-0.438268	-8.73625	3.03295e-17	1088	1.85781e-11	TRUE	FALSE
1	chr1:39630381:T:C	C	T	0.3157	ENSG00000116983.12	HPCAL4	0.371934	8.73497	3.06308e-17	786	1.35547e-11	TRUE	FALSE
1	chr1:84985237:T:C	C	T	0.48882	ENSG00000162643.12	WDR63	-0.435491	-8.7295	3.19586e-17	1088	1.9576e-11	TRUE	FALSE
1	chr1:23429020:T:C	C	T	0.11821	ENSG00000204219.9	TCEA3	0.377054	8.72445	3.32321e-17	574	1.07394e-11	TRUE	FALSE
1	chr1:23447358:A:G	G	A	0.12154	ENSG00000204219.9	TCEA3	0.37782	8.72254	3.37271e-17	574	1.08993e-11	TRUE	FALSE
1	chr1:239606216:G:A	A	G	0.01335	ENSG00000233355.6	RP11-343J24.1	-1.13927	-8.7225	3.37394e-17	1032	1.96031e-11	FALSE	FALSE
1	chr1:23429662:T:C	C	T	0.12144	ENSG00000204219.9	TCEA3	0.377586	8.72135	3.40398e-17	574	1.10004e-11	TRUE	FALSE
1	chr1:23431641:A:G	G	A	0.12144	ENSG00000204219.9	TCEA3	0.377586	8.72135	3.40398e-17	574	1.10004e-11	TRUE	FALSE
1	chr1:23429223:T:C	C	T	0.12143	ENSG00000204219.9	TCEA3	0.377558	8.72076	3.41949e-17	574	1.10505e-11	TRUE	FALSE
1	chr1:23433915:A:G	G	A	0.12085	ENSG00000204219.9	TCEA3	0.377731	8.71968	3.44821e-17	574	1.11433e-11	TRUE	FALSE
1	chr1:85010953:T:G	G	T	0.49632	ENSG00000162643.12	WDR63	0.439611	8.71943	3.45496e-17	1088	2.11631e-11	TRUE	FALSE
1	chr1:84973621:T:G	G	T	0.48729	ENSG00000162643.12	WDR63	-0.436567	-8.71673	3.52783e-17	1088	2.16095e-11	TRUE	FALSE
1	chr1:23443181:A:G	G	A	0.12094	ENSG00000204219.9	TCEA3	0.377696	8.71653	3.53337e-17	574	1.14185e-11	TRUE	FALSE
1	chr1:84981980:A:C	C	A	0.4867	ENSG00000162643.12	WDR63	-0.436654	-8.71599	3.54829e-17	1088	2.17349e-11	TRUE	FALSE
1	chr1:5934533:C:T	T	C	0.17713	ENSG00000069424.14	KCNAB2	0.462606	8.71593	3.5497e-17	1239	2.47612e-11	FALSE	FALSE
1	chr1:84981951:CA:C	C	CA	0.48656	ENSG00000162643.12	WDR63	-0.436882	-8.71316	3.62669e-17	1088	2.2215e-11	TRUE	FALSE
1	chr1:84973376:G:A	A	G	0.4875	ENSG00000162643.12	WDR63	-0.436398	-8.71275	3.63824e-17	1088	2.22858e-11	TRUE	FALSE
1	chr1:85008717:T:C	C	T	0.49628	ENSG00000162643.12	WDR63	0.439253	8.71157	3.67165e-17	1088	2.24905e-11	TRUE	FALSE
1	chr1:84978718:T:A	A	T	0.4874	ENSG00000162643.12	WDR63	-0.435972	-8.70931	3.73629e-17	1088	2.28864e-11	TRUE	FALSE
1	chr1:84960023:A:G	G	A	0.48757	ENSG00000162643.12	WDR63	-0.43583	-8.70868	3.75461e-17	1088	2.29987e-11	TRUE	FALSE
1	chr1:84968930:T:C	C	T	0.48705	ENSG00000162643.12	WDR63	-0.435809	-8.70795	3.77586e-17	1088	2.31288e-11	TRUE	FALSE
1	chr1:8903232:A:G	G	A	0.33884	ENSG00000232208.2	RP3-477M7.5	0.448349	8.70702	3.80325e-17	802	1.71727e-11	FALSE	FALSE
1	chr1:156564747:G:A	A	G	0.30189	ENSG00000187862.11	TTC24	-0.409048	-8.70673	3.81163e-17	703	1.5086e-11	FALSE	FALSE
1	chr1:8902768:T:C	C	T	0.33886	ENSG00000232208.2	RP3-477M7.5	0.448343	8.70654	3.81726e-17	802	1.72359e-11	FALSE	FALSE
1	chr1:84976102:C:T	T	C	0.4874	ENSG00000162643.12	WDR63	-0.43582	-8.70553	3.84707e-17	1088	2.3565e-11	TRUE	FALSE
1	chr1:84970779:A:T	T	A	0.48738	ENSG00000162643.12	WDR63	-0.435776	-8.70542	3.85039e-17	1088	2.35854e-11	TRUE	FALSE
1	chr1:84978147:G:T	T	G	0.48735	ENSG00000162643.12	WDR63	-0.435827	-8.70541	3.85073e-17	1088	2.35874e-11	TRUE	FALSE
1	chr1:84973464:G:A	A	G	0.48741	ENSG00000162643.12	WDR63	-0.435819	-8.7051	3.86011e-17	1088	2.36449e-11	TRUE	FALSE
1	chr1:84985460:G:A	A	G	0.48685	ENSG00000162643.12	WDR63	-0.435746	-8.70494	3.86485e-17	1088	2.36739e-11	TRUE	FALSE
1	chr1:84976697:T:C	C	T	0.48738	ENSG00000162643.12	WDR63	-0.435744	-8.70492	3.86551e-17	1088	2.36779e-11	TRUE	FALSE
1	chr1:84983568:T:C	C	T	0.48686	ENSG00000162643.12	WDR63	-0.435742	-8.70481	3.86868e-17	1088	2.36973e-11	TRUE	FALSE
1	chr1:84983536:A:G	G	A	0.48685	ENSG00000162643.12	WDR63	-0.435731	-8.70467	3.87282e-17	1088	2.37227e-11	TRUE	FALSE
1	chr1:84975234:C:G	G	C	0.48738	ENSG00000162643.12	WDR63	-0.435732	-8.70466	3.87313e-17	1088	2.37246e-11	TRUE	FALSE
1	chr1:84981976:A:T	T	A	0.48685	ENSG00000162643.12	WDR63	-0.435729	-8.70465	3.87352e-17	1088	2.3727e-11	TRUE	FALSE
1	chr1:84983966:G:C	C	G	0.48685	ENSG00000162643.12	WDR63	-0.435728	-8.70461	3.87466e-17	1088	2.3734e-11	TRUE	FALSE
1	chr1:84975154:C:T	T	C	0.48738	ENSG00000162643.12	WDR63	-0.435738	-8.70458	3.8756e-17	1088	2.37397e-11	TRUE	FALSE
1	chr1:84976964:T:G	G	T	0.48738	ENSG00000162643.12	WDR63	-0.435724	-8.70452	3.87748e-17	1088	2.37512e-11	TRUE	FALSE
1	chr1:84977737:G:T	T	G	0.48738	ENSG00000162643.12	WDR63	-0.435724	-8.70452	3.87748e-17	1088	2.37512e-11	TRUE	FALSE
1	chr1:84983397:T:C	C	T	0.48685	ENSG00000162643.12	WDR63	-0.435724	-8.70452	3.87748e-17	1088	2.37512e-11	TRUE	FALSE
1	chr1:84984014:T:C	C	T	0.48685	ENSG00000162643.12	WDR63	-0.435724	-8.70452	3.87748e-17	1088	2.37512e-11	TRUE	FALSE
1	chr1:84984386:G:T	T	G	0.48685	ENSG00000162643.12	WDR63	-0.435724	-8.70452	3.87748e-17	1088	2.37512e-11	TRUE	FALSE
1	chr1:84985404:C:T	T	C	0.48685	ENSG00000162643.12	WDR63	-0.435724	-8.70452	3.87748e-17	1088	2.37512e-11	TRUE	FALSE
1	chr1:84977836:T:G	G	T	0.48741	ENSG00000162643.12	WDR63	-0.435737	-8.70451	3.87782e-17	1088	2.37534e-11	TRUE	FALSE
1	chr1:84976246:G:A	A	G	0.48739	ENSG00000162643.12	WDR63	-0.435751	-8.70446	3.87914e-17	1088	2.37615e-11	TRUE	FALSE
1	chr1:84977123:A:G	G	A	0.48737	ENSG00000162643.12	WDR63	-0.435724	-8.70445	3.87942e-17	1088	2.37632e-11	TRUE	FALSE
1	chr1:84982668:A:G	G	A	0.48683	ENSG00000162643.12	WDR63	-0.435719	-8.70438	3.88155e-17	1088	2.37762e-11	TRUE	FALSE
1	chr1:84982666:T:C	C	T	0.48683	ENSG00000162643.12	WDR63	-0.435719	-8.70437	3.88176e-17	1088	2.37775e-11	TRUE	FALSE
1	chr1:77439777:T:C	C	T	0.29919	ENSG00000154027.18	AK5	0.421794	8.70424	3.88591e-17	994	2.17464e-11	TRUE	FALSE
1	chr1:84973771:T:C	C	T	0.48739	ENSG00000162643.12	WDR63	-0.435712	-8.70415	3.88856e-17	1088	2.38191e-11	TRUE	FALSE
1	chr1:84984637:G:A	A	G	0.48685	ENSG00000162643.12	WDR63	-0.435712	-8.70408	3.89048e-17	1088	2.38309e-11	TRUE	FALSE
1	chr1:84975368:C:T	T	C	0.48738	ENSG00000162643.12	WDR63	-0.435706	-8.70399	3.89338e-17	1088	2.38487e-11	TRUE	FALSE
1	chr1:84978562:A:C	C	A	0.48738	ENSG00000162643.12	WDR63	-0.435705	-8.70394	3.89471e-17	1088	2.38568e-11	TRUE	FALSE
1	chr1:156563116:C:A	A	C	0.30177	ENSG00000187862.11	TTC24	-0.408793	-8.70181	3.95952e-17	703	1.56714e-11	FALSE	FALSE
1	chr1:205708915:G:C	C	G	0.2318	ENSG00000117280.12	RAB29	-0.254084	-8.69861	4.05867e-17	824	1.88287e-11	FALSE	FALSE
1	chr1:23504335:A:G	G	A	0.32532	ENSG00000204219.9	TCEA3	0.26141	8.69786	4.08219e-17	574	1.31921e-11	TRUE	FALSE
1	chr1:84978414:AAAAT:A	A	AAAAT	0.48641	ENSG00000162643.12	WDR63	-0.435937	-8.69755	4.09209e-17	1088	2.50659e-11	TRUE	FALSE
1	chr1:156562552:T:G	G	T	0.29819	ENSG00000187862.11	TTC24	-0.406682	-8.69726	4.1013e-17	703	1.62325e-11	FALSE	FALSE
1	chr1:8907097:T:C	C	T	0.34068	ENSG00000232208.2	RP3-477M7.5	0.446534	8.69633	4.13058e-17	802	1.86506e-11	FALSE	FALSE
1	chr1:6002737:G:A	A	G	0.24133	ENSG00000069424.14	KCNAB2	0.387297	8.69569	4.15122e-17	1239	2.89571e-11	FALSE	FALSE
1	chr1:156566960:A:G	G	A	0.29737	ENSG00000187862.11	TTC24	0.407701	8.69392	4.20838e-17	703	1.66563e-11	FALSE	FALSE
1	chr1:8907804:A:G	G	A	0.33868	ENSG00000232208.2	RP3-477M7.5	0.445495	8.68886	4.37615e-17	802	1.97594e-11	FALSE	FALSE
1	chr1:156553925:T:C	C	T	0.33524	ENSG00000187862.11	TTC24	-0.396781	-8.68503	4.50743e-17	703	1.78399e-11	FALSE	FALSE
1	chr1:156553003:G:A	A	G	0.33526	ENSG00000187862.11	TTC24	-0.39678	-8.68495	4.51025e-17	703	1.78511e-11	FALSE	FALSE
1	chr1:8908291:T:C	C	T	0.33916	ENSG00000232208.2	RP3-477M7.5	0.44397	8.6813	4.63909e-17	802	2.09467e-11	FALSE	FALSE
1	chr1:156547004:T:C	C	T	0.28222	ENSG00000187862.11	TTC24	0.41832	8.67889	4.72594e-17	703	1.87048e-11	FALSE	FALSE
1	chr1:85026913:C:T	T	C	0.4926	ENSG00000162643.12	WDR63	0.435388	8.67835	4.74593e-17	1088	2.90709e-11	TRUE	FALSE
1	chr1:84996263:A:G	G	A	0.49271	ENSG00000162643.12	WDR63	0.435381	8.67185	4.98994e-17	1088	3.05656e-11	TRUE	FALSE
1	chr1:84999492:A:T	T	A	0.49266	ENSG00000162643.12	WDR63	0.43534	8.67163	4.9984e-17	1088	3.06174e-11	TRUE	FALSE
1	chr1:84999739:T:C	C	T	0.49266	ENSG00000162643.12	WDR63	0.435297	8.67087	5.02755e-17	1088	3.07959e-11	TRUE	FALSE
1	chr1:156560407:A:G	G	A	0.33077	ENSG00000187862.11	TTC24	0.395157	8.66941	5.08447e-17	703	2.01238e-11	FALSE	FALSE
1	chr1:5923130:G:A	A	G	0.1779	ENSG00000069424.14	KCNAB2	0.458778	8.66465	5.27474e-17	1239	3.67943e-11	FALSE	FALSE
1	chr1:5926349:G:C	C	G	0.1779	ENSG00000069424.14	KCNAB2	0.45877	8.66445	5.28251e-17	1239	3.68485e-11	FALSE	FALSE
1	chr1:5929134:T:C	C	T	0.1779	ENSG00000069424.14	KCNAB2	0.45877	8.66445	5.28251e-17	1239	3.68485e-11	FALSE	FALSE
1	chr1:5929921:A:G	G	A	0.1779	ENSG00000069424.14	KCNAB2	0.45877	8.66445	5.28251e-17	1239	3.68485e-11	FALSE	FALSE
1	chr1:5929216:T:C	C	T	0.17789	ENSG00000069424.14	KCNAB2	0.458778	8.66439	5.28507e-17	1239	3.68664e-11	FALSE	FALSE
1	chr1:5930350:T:C	C	T	0.1779	ENSG00000069424.14	KCNAB2	0.458769	8.66438	5.28552e-17	1239	3.68695e-11	FALSE	FALSE
1	chr1:205714939:T:C	C	T	0.23217	ENSG00000117280.12	RAB29	-0.252452	-8.66299	5.3424e-17	824	2.4784e-11	FALSE	FALSE
1	chr1:39644371:A:T	T	A	0.30315	ENSG00000116983.12	HPCAL4	-0.390307	-8.65122	5.8494e-17	786	2.58847e-11	TRUE	FALSE
1	chr1:5892666:C:T	T	C	0.16187	ENSG00000069424.14	KCNAB2	0.471111	8.64151	6.30297e-17	1239	4.39668e-11	FALSE	FALSE
1	chr1:17465386:T:C	C	T	0.41001	ENSG00000179051.13	RCC2	-0.216372	-8.64132	6.31214e-17	967	3.43646e-11	TRUE	FALSE
1	chr1:85001312:A:C	C	A	0.49276	ENSG00000162643.12	WDR63	0.433948	8.63979	6.38681e-17	1088	3.9122e-11	TRUE	FALSE
1	chr1:39647148:A:G	G	A	0.30058	ENSG00000116983.12	HPCAL4	-0.388729	-8.63501	6.62622e-17	786	2.93222e-11	TRUE	FALSE
1	chr1:39643376:CAT:C	C	CAT	0.30256	ENSG00000116983.12	HPCAL4	-0.389084	-8.63473	6.64029e-17	786	2.93845e-11	TRUE	FALSE
1	chr1:84973986:T:A	A	T	0.48776	ENSG00000162643.12	WDR63	-0.433359	-8.6325	6.75504e-17	1088	4.13776e-11	TRUE	FALSE
1	chr1:239429315:A:T	T	A	0.04724	ENSG00000233355.6	RP11-343J24.1	-0.633664	-8.6323	6.76535e-17	1032	3.93078e-11	FALSE	FALSE
1	chr1:239426404:G:A	A	G	0.04724	ENSG00000233355.6	RP11-343J24.1	-0.633689	-8.63164	6.79979e-17	1032	3.95079e-11	FALSE	FALSE
1	chr1:239430816:G:T	T	G	0.04723	ENSG00000233355.6	RP11-343J24.1	-0.633717	-8.63102	6.83212e-17	1032	3.96957e-11	FALSE	FALSE
1	chr1:6562115:G:A	A	G	0.41636	ENSG00000171680.21	PLEKHG5	0.34147	8.62755	7.01694e-17	926	3.6582e-11	FALSE	FALSE
1	chr1:5977456:G:A	A	G	0.18267	ENSG00000069424.14	KCNAB2	0.440844	8.62494	7.15876e-17	1239	4.99364e-11	FALSE	FALSE
1	chr1:5882630:C:G	G	C	0.17746	ENSG00000069424.14	KCNAB2	0.460573	8.62471	7.17144e-17	1239	5.00249e-11	FALSE	FALSE
1	chr1:5905321:C:T	T	C	0.17838	ENSG00000069424.14	KCNAB2	0.45723	8.62077	7.39203e-17	1239	5.15636e-11	FALSE	FALSE
1	chr1:5911164:G:T	T	G	0.17828	ENSG00000069424.14	KCNAB2	0.456161	8.6146	7.75031e-17	1239	5.40629e-11	FALSE	FALSE
1	chr1:17463963:G:A	A	G	0.41472	ENSG00000179051.13	RCC2	-0.21701	-8.60356	8.43525e-17	967	4.59233e-11	TRUE	FALSE
1	chr1:5992031:G:C	C	G	0.1843	ENSG00000069424.14	KCNAB2	0.43846	8.60231	8.51664e-17	1239	5.94084e-11	FALSE	FALSE
1	chr1:85001362:T:C	C	T	0.49041	ENSG00000162643.12	WDR63	0.430642	8.60014	8.65905e-17	1088	5.30405e-11	TRUE	FALSE
1	chr1:5993595:A:G	G	A	0.18431	ENSG00000069424.14	KCNAB2	0.43826	8.59988	8.67642e-17	1239	6.0523e-11	FALSE	FALSE
1	chr1:5991863:G:C	C	G	0.18432	ENSG00000069424.14	KCNAB2	0.43834	8.59935	8.71166e-17	1239	6.07688e-11	FALSE	FALSE
1	chr1:205702979:C:A	A	C	0.44224	ENSG00000117280.12	RAB29	0.218836	8.59503	9.00487e-17	824	4.17747e-11	FALSE	FALSE
1	chr1:84980439:C:T	T	C	0.49464	ENSG00000162643.12	WDR63	0.429961	8.59108	9.28156e-17	1088	5.68537e-11	TRUE	FALSE
1	chr1:84984944:T:C	C	T	0.48562	ENSG00000162643.12	WDR63	-0.430931	-8.59062	9.31398e-17	1088	5.70522e-11	TRUE	FALSE
1	chr1:5981996:C:T	T	C	0.18262	ENSG00000069424.14	KCNAB2	0.439048	8.58836	9.47646e-17	1239	6.61037e-11	FALSE	FALSE
1	chr1:5981422:C:T	T	C	0.18317	ENSG00000069424.14	KCNAB2	0.439032	8.58836	9.47658e-17	1239	6.61045e-11	FALSE	FALSE
1	chr1:5983912:G:A	A	G	0.18263	ENSG00000069424.14	KCNAB2	0.439045	8.58808	9.49701e-17	1239	6.62471e-11	FALSE	FALSE
1	chr1:202164707:G:A	A	G	0.16641	ENSG00000143851.15	PTPN7	-0.351465	-8.5832	9.85829e-17	695	3.8574e-11	TRUE	FALSE
1	chr1:17466239:C:T	T	C	0.41619	ENSG00000179051.13	RCC2	-0.216772	-8.57675	1.03571e-16	967	5.63861e-11	TRUE	FALSE
1	chr1:5959065:G:A	A	G	0.18269	ENSG00000069424.14	KCNAB2	0.439617	8.5734	1.06256e-16	1239	7.41197e-11	FALSE	FALSE
1	chr1:84997226:G:C	C	G	0.49199	ENSG00000162643.12	WDR63	0.432177	8.56885	1.1002e-16	1088	6.7392e-11	TRUE	FALSE
1	chr1:5877267:C:T	T	C	0.17945	ENSG00000069424.14	KCNAB2	0.45225	8.56883	1.10035e-16	1239	7.67554e-11	FALSE	FALSE
1	chr1:246682669:G:C	C	G	0.29016	ENSG00000143653.9	SCCPDH	-0.371204	-8.5684	1.10401e-16	1068	6.63821e-11	FALSE	FALSE
1	chr1:17466836:G:A	A	G	0.41575	ENSG00000179051.13	RCC2	-0.216356	-8.56691	1.11667e-16	967	6.07936e-11	TRUE	FALSE
1	chr1:8903394:C:T	T	C	0.33939	ENSG00000232208.2	RP3-477M7.5	0.440447	8.56544	1.12924e-16	802	5.0988e-11	FALSE	FALSE
1	chr1:17466618:C:T	T	C	0.41578	ENSG00000179051.13	RCC2	-0.216279	-8.56341	1.14692e-16	967	6.24406e-11	TRUE	FALSE
1	chr1:5888958:T:C	C	T	0.177	ENSG00000069424.14	KCNAB2	0.457188	8.55855	1.19028e-16	1239	8.30287e-11	FALSE	FALSE
1	chr1:5965942:G:A	A	G	0.18316	ENSG00000069424.14	KCNAB2	0.437273	8.55729	1.20179e-16	1239	8.38319e-11	FALSE	FALSE
1	chr1:85018593:C:T	T	C	0.49303	ENSG00000162643.12	WDR63	0.430664	8.55702	1.20426e-16	1088	7.37661e-11	TRUE	FALSE
1	chr1:5965642:C:T	T	C	0.18315	ENSG00000069424.14	KCNAB2	0.437264	8.55684	1.20596e-16	1239	8.41222e-11	FALSE	FALSE
1	chr1:5968274:C:G	G	C	0.18314	ENSG00000069424.14	KCNAB2	0.437224	8.5563	1.21088e-16	1239	8.44657e-11	FALSE	FALSE
1	chr1:5969475:T:C	C	T	0.18314	ENSG00000069424.14	KCNAB2	0.437232	8.55621	1.21173e-16	1239	8.45252e-11	FALSE	FALSE
1	chr1:5972928:G:C	C	G	0.18315	ENSG00000069424.14	KCNAB2	0.437238	8.5561	1.21275e-16	1239	8.45961e-11	FALSE	FALSE
1	chr1:5973116:C:A	A	C	0.18316	ENSG00000069424.14	KCNAB2	0.437205	8.55607	1.21303e-16	1239	8.46159e-11	FALSE	FALSE
1	chr1:5967815:G:A	A	G	0.18317	ENSG00000069424.14	KCNAB2	0.437212	8.55596	1.21407e-16	1239	8.4688e-11	FALSE	FALSE
1	chr1:5990073:C:T	T	C	0.18321	ENSG00000069424.14	KCNAB2	0.437119	8.55595	1.21419e-16	1239	8.46966e-11	FALSE	FALSE
1	chr1:5979573:G:C	C	G	0.18317	ENSG00000069424.14	KCNAB2	0.437137	8.55514	1.22164e-16	1239	8.52163e-11	FALSE	FALSE
1	chr1:5975796:G:A	A	G	0.1831	ENSG00000069424.14	KCNAB2	0.437287	8.5548	1.22487e-16	1239	8.54414e-11	FALSE	FALSE
1	chr1:5888886:C:T	T	C	0.17886	ENSG00000069424.14	KCNAB2	0.453937	8.55344	1.23765e-16	1239	8.63329e-11	FALSE	FALSE
1	chr1:5988702:T:C	C	T	0.18323	ENSG00000069424.14	KCNAB2	0.436998	8.55152	1.25593e-16	1239	8.76084e-11	FALSE	FALSE
1	chr1:5971592:G:T	T	G	0.18277	ENSG00000069424.14	KCNAB2	0.436852	8.53859	1.38606e-16	1239	9.66853e-11	FALSE	FALSE
1	chr1:84976293:T:TA	TA	T	0.4839	ENSG00000162643.12	WDR63	-0.42987	-8.53019	1.4777e-16	1088	9.05156e-11	TRUE	FALSE
1	chr1:156568938:T:C	C	T	0.29689	ENSG00000187862.11	TTC24	0.400755	8.52593	1.52637e-16	703	6.04122e-11	FALSE	FALSE
1	chr1:5893285:C:T	T	C	0.17803	ENSG00000069424.14	KCNAB2	0.45441	8.52438	1.54455e-16	1239	1.07741e-10	FALSE	FALSE
1	chr1:239608518:C:A	A	C	0.12362	ENSG00000233355.6	RP11-343J24.1	-0.435867	-8.52375	1.55201e-16	1032	9.01741e-11	FALSE	FALSE
1	chr1:5880921:G:A	A	G	0.17804	ENSG00000069424.14	KCNAB2	0.454066	8.52026	1.59379e-16	1239	1.11176e-10	FALSE	FALSE
1	chr1:5887157:G:C	C	G	0.17807	ENSG00000069424.14	KCNAB2	0.453943	8.52011	1.59558e-16	1239	1.11301e-10	FALSE	FALSE
1	chr1:5887248:G:A	A	G	0.17779	ENSG00000069424.14	KCNAB2	0.453956	8.51991	1.59799e-16	1239	1.11469e-10	FALSE	FALSE
1	chr1:84969712:T:TA	TA	T	0.29329	ENSG00000162643.12	WDR63	-0.49427	-8.51663	1.63842e-16	1088	1.0036e-10	TRUE	FALSE
1	chr1:5886383:G:A	A	G	0.18051	ENSG00000069424.14	KCNAB2	0.451342	8.51069	1.71418e-16	1239	1.19574e-10	FALSE	FALSE
1	chr1:5878319:C:T	T	C	0.17965	ENSG00000069424.14	KCNAB2	0.44992	8.50931	1.73225e-16	1239	1.20834e-10	FALSE	FALSE
1	chr1:5878394:C:A	A	C	0.17965	ENSG00000069424.14	KCNAB2	0.449921	8.5091	1.73496e-16	1239	1.21023e-10	FALSE	FALSE
1	chr1:5878182:C:T	T	C	0.17965	ENSG00000069424.14	KCNAB2	0.449915	8.50909	1.73507e-16	1239	1.21031e-10	FALSE	FALSE
1	chr1:5998669:G:A	A	G	0.18459	ENSG00000069424.14	KCNAB2	0.431603	8.50612	1.77473e-16	1239	1.23798e-10	FALSE	FALSE
1	chr1:6512801:A:C	C	A	0.39897	ENSG00000171680.21	PLEKHG5	0.345247	8.50551	1.78301e-16	926	9.29549e-11	FALSE	FALSE
1	chr1:6563439:C:T	T	C	0.4159	ENSG00000171680.21	PLEKHG5	0.331223	8.50163	1.83636e-16	926	9.57364e-11	FALSE	FALSE
1	chr1:5946084:G:A	A	G	0.18026	ENSG00000069424.14	KCNAB2	0.451151	8.49827	1.88378e-16	1239	1.31404e-10	FALSE	FALSE
1	chr1:6485779:C:T	T	C	0.11614	ENSG00000171680.21	PLEKHG5	-0.522238	-8.49365	1.95116e-16	926	1.01721e-10	FALSE	FALSE
1	chr1:6487610:G:C	C	G	0.11658	ENSG00000171680.21	PLEKHG5	-0.522006	-8.49194	1.97659e-16	926	1.03047e-10	FALSE	FALSE
1	chr1:6485330:A:T	T	A	0.11612	ENSG00000171680.21	PLEKHG5	-0.522139	-8.49131	1.98612e-16	926	1.03544e-10	FALSE	FALSE
1	chr1:5959151:C:A	A	C	0.18475	ENSG00000069424.14	KCNAB2	0.435554	8.49099	1.99096e-16	1239	1.38881e-10	FALSE	FALSE
1	chr1:5942486:G:A	A	G	0.17915	ENSG00000069424.14	KCNAB2	0.451063	8.48964	2.01148e-16	1239	1.40312e-10	FALSE	FALSE
1	chr1:5963930:T:C	C	T	0.1836	ENSG00000069424.14	KCNAB2	0.435183	8.48665	2.05752e-16	1239	1.43524e-10	FALSE	FALSE
1	chr1:239425437:TA:T	T	TA	0.04834	ENSG00000233355.6	RP11-343J24.1	-0.619335	-8.48616	2.06521e-16	1032	1.19992e-10	FALSE	FALSE
1	chr1:5964045:T:C	C	T	0.18359	ENSG00000069424.14	KCNAB2	0.435159	8.48535	2.078e-16	1239	1.44952e-10	FALSE	FALSE
1	chr1:223747716:G:A	A	G	0.00954	ENSG00000162909.17	CAPN2	-1.27353	-8.48007	2.16292e-16	705	8.58494e-11	TRUE	FALSE
1	chr1:5936909:T:C	C	T	0.17928	ENSG00000069424.14	KCNAB2	0.44998	8.47359	2.2718e-16	1239	1.58471e-10	FALSE	FALSE
1	chr1:5937002:C:T	T	C	0.17928	ENSG00000069424.14	KCNAB2	0.449968	8.47337	2.27554e-16	1239	1.58732e-10	FALSE	FALSE
1	chr1:5944260:A:G	G	A	0.17988	ENSG00000069424.14	KCNAB2	0.449784	8.47175	2.30379e-16	1239	1.60702e-10	FALSE	FALSE
1	chr1:5940170:A:G	G	A	0.17988	ENSG00000069424.14	KCNAB2	0.449774	8.47167	2.30517e-16	1239	1.60799e-10	FALSE	FALSE
1	chr1:5895459:C:A	A	C	0.17724	ENSG00000069424.14	KCNAB2	0.453045	8.46669	2.39386e-16	1239	1.66985e-10	FALSE	FALSE
1	chr1:5868702:G:A	A	G	0.18121	ENSG00000069424.14	KCNAB2	0.451473	8.46303	2.46101e-16	1239	1.7167e-10	FALSE	FALSE
1	chr1:5864980:G:A	A	G	0.18116	ENSG00000069424.14	KCNAB2	0.451301	8.45934	2.53074e-16	1239	1.76534e-10	FALSE	FALSE
1	chr1:109678556:TTG:T	T	TTG	0.09309	ENSG00000213366.12	GSTM2	-0.690787	-8.45873	2.54245e-16	759	1.08643e-10	TRUE	FALSE
1	chr1:5865808:G:A	A	G	0.18118	ENSG00000069424.14	KCNAB2	0.451292	8.4585	2.54689e-16	1239	1.7766e-10	FALSE	FALSE
1	chr1:84999053:C:G	G	C	0.29475	ENSG00000162643.12	WDR63	-0.490684	-8.45345	2.64625e-16	1088	1.62094e-10	TRUE	FALSE
1	chr1:85001447:G:A	A	G	0.29713	ENSG00000162643.12	WDR63	-0.488252	-8.45079	2.69999e-16	1088	1.65387e-10	TRUE	FALSE
1	chr1:109678559:T:A	A	T	0.09294	ENSG00000213366.12	GSTM2	-0.690001	-8.44751	2.76787e-16	759	1.18276e-10	TRUE	FALSE
1	chr1:23427040:T:C	C	T	0.12786	ENSG00000204219.9	TCEA3	0.361777	8.44242	2.87642e-16	574	9.2955e-11	TRUE	FALSE
1	chr1:23421273:T:C	C	T	0.12781	ENSG00000204219.9	TCEA3	0.361691	8.43977	2.93459e-16	574	9.4835e-11	TRUE	FALSE
1	chr1:23423100:A:T	T	A	0.12781	ENSG00000204219.9	TCEA3	0.361686	8.43971	2.936e-16	574	9.48805e-11	TRUE	FALSE
1	chr1:6562229:C:T	T	C	0.41492	ENSG00000171680.21	PLEKHG5	0.333675	8.42885	3.18705e-16	926	1.66153e-10	FALSE	FALSE
1	chr1:205720679:T:G	G	T	0.41408	ENSG00000117280.12	RAB29	0.215531	8.42728	3.22506e-16	824	1.49614e-10	FALSE	FALSE
1	chr1:109672284:C:A	A	C	0.09255	ENSG00000213366.12	GSTM2	-0.690836	-8.42708	3.22982e-16	759	1.38016e-10	TRUE	FALSE
1	chr1:5922692:T:C	C	T	0.1799	ENSG00000069424.14	KCNAB2	0.446545	8.42681	3.2365e-16	1239	2.25764e-10	FALSE	FALSE
1	chr1:5897282:G:A	A	G	0.17879	ENSG00000069424.14	KCNAB2	0.449864	8.42644	3.24541e-16	1239	2.26386e-10	FALSE	FALSE
1	chr1:5924336:C:A	A	C	0.18002	ENSG00000069424.14	KCNAB2	0.446389	8.42592	3.25814e-16	1239	2.27274e-10	FALSE	FALSE
1	chr1:5931417:A:C	C	A	0.17969	ENSG00000069424.14	KCNAB2	0.447342	8.42506	3.27946e-16	1239	2.28761e-10	FALSE	FALSE
1	chr1:5925442:T:C	C	T	0.18003	ENSG00000069424.14	KCNAB2	0.446287	8.42423	3.29999e-16	1239	2.30193e-10	FALSE	FALSE
1	chr1:5926120:G:A	A	G	0.18002	ENSG00000069424.14	KCNAB2	0.446287	8.4242	3.30074e-16	1239	2.30245e-10	FALSE	FALSE
1	chr1:5925012:C:T	T	C	0.18003	ENSG00000069424.14	KCNAB2	0.446286	8.42418	3.30123e-16	1239	2.30279e-10	FALSE	FALSE
1	chr1:5927256:G:A	A	G	0.18003	ENSG00000069424.14	KCNAB2	0.446272	8.42394	3.30736e-16	1239	2.30707e-10	FALSE	FALSE
1	chr1:5928672:G:A	A	G	0.18003	ENSG00000069424.14	KCNAB2	0.446272	8.42394	3.30736e-16	1239	2.30707e-10	FALSE	FALSE
1	chr1:5928866:G:T	T	G	0.18003	ENSG00000069424.14	KCNAB2	0.446272	8.42394	3.30736e-16	1239	2.30707e-10	FALSE	FALSE
1	chr1:5927636:T:C	C	T	0.18003	ENSG00000069424.14	KCNAB2	0.446274	8.42381	3.31065e-16	1239	2.30937e-10	FALSE	FALSE
1	chr1:5916965:G:A	A	G	0.18052	ENSG00000069424.14	KCNAB2	0.446247	8.42374	3.31228e-16	1239	2.31051e-10	FALSE	FALSE
1	chr1:5962391:A:C	C	A	0.18465	ENSG00000069424.14	KCNAB2	0.42911	8.42353	3.31754e-16	1239	2.31417e-10	FALSE	FALSE
1	chr1:5915196:C:CG	CG	C	0.18	ENSG00000069424.14	KCNAB2	0.446254	8.42185	3.35976e-16	1239	2.34362e-10	FALSE	FALSE
1	chr1:5959774:T:C	C	T	0.18466	ENSG00000069424.14	KCNAB2	0.428931	8.42051	3.3939e-16	1239	2.36744e-10	FALSE	FALSE
1	chr1:5960932:C:T	T	C	0.18519	ENSG00000069424.14	KCNAB2	0.428927	8.42035	3.39811e-16	1239	2.37038e-10	FALSE	FALSE
1	chr1:5928599:C:CT	CT	C	0.17992	ENSG00000069424.14	KCNAB2	0.44639	8.41927	3.42582e-16	1239	2.38971e-10	FALSE	FALSE
1	chr1:109676094:C:T	T	C	0.09237	ENSG00000213366.12	GSTM2	-0.690333	-8.41651	3.49792e-16	759	1.49472e-10	TRUE	FALSE
1	chr1:109670892:A:T	T	A	0.09221	ENSG00000213366.12	GSTM2	-0.690607	-8.41649	3.49851e-16	759	1.49497e-10	TRUE	FALSE
1	chr1:5876244:G:C	C	G	0.18125	ENSG00000069424.14	KCNAB2	0.444269	8.41282	3.59678e-16	1239	2.50896e-10	FALSE	FALSE
1	chr1:5868661:G:C	C	G	0.18492	ENSG00000069424.14	KCNAB2	0.444515	8.41272	3.59949e-16	1239	2.51085e-10	FALSE	FALSE
1	chr1:5867678:G:A	A	G	0.18496	ENSG00000069424.14	KCNAB2	0.444892	8.41131	3.63782e-16	1239	2.53759e-10	FALSE	FALSE
1	chr1:5866971:A:G	G	A	0.1844	ENSG00000069424.14	KCNAB2	0.444491	8.41085	3.6505e-16	1239	2.54643e-10	FALSE	FALSE
1	chr1:5895933:T:C	C	T	0.17842	ENSG00000069424.14	KCNAB2	0.448489	8.40681	3.76325e-16	1239	2.62508e-10	FALSE	FALSE
1	chr1:17473333:T:C	C	T	0.42279	ENSG00000179051.13	RCC2	-0.212885	-8.40193	3.90442e-16	967	2.12565e-10	TRUE	FALSE
1	chr1:202163027:A:G	G	A	0.16635	ENSG00000143851.15	PTPN7	-0.346471	-8.39897	3.99221e-16	695	1.56209e-10	TRUE	FALSE
1	chr1:5929265:C:T	T	C	0.03711	ENSG00000069424.14	KCNAB2	0.856491	8.39829	4.01288e-16	1239	2.79922e-10	FALSE	FALSE
1	chr1:5933799:C:T	T	C	0.18088	ENSG00000069424.14	KCNAB2	0.442632	8.39825	4.0141e-16	1239	2.80006e-10	FALSE	FALSE
1	chr1:5937035:G:A	A	G	0.18031	ENSG00000069424.14	KCNAB2	0.442668	8.39823	4.01454e-16	1239	2.80037e-10	FALSE	FALSE
1	chr1:17462259:G:A	A	G	0.38908	ENSG00000179051.13	RCC2	-0.210921	-8.39688	4.05572e-16	967	2.20802e-10	TRUE	FALSE
1	chr1:17474045:C:T	T	C	0.42313	ENSG00000179051.13	RCC2	-0.212745	-8.39529	4.10443e-16	967	2.23454e-10	TRUE	FALSE
1	chr1:41899206:G:T	T	G	0.42277	ENSG00000127124.15	HIVEP3	-0.302382	-8.39392	4.14706e-16	1076	2.51224e-10	FALSE	FALSE
1	chr1:17472484:G:T	T	G	0.42219	ENSG00000179051.13	RCC2	-0.212699	-8.39185	4.21221e-16	967	2.29321e-10	TRUE	FALSE
1	chr1:5892597:G:A	A	G	0.17495	ENSG00000069424.14	KCNAB2	0.453431	8.38813	4.33186e-16	1239	3.02172e-10	FALSE	FALSE
1	chr1:17462392:A:G	G	A	0.38801	ENSG00000179051.13	RCC2	-0.210334	-8.38471	4.44473e-16	967	2.41981e-10	TRUE	FALSE
1	chr1:5913222:G:A	A	G	0.18057	ENSG00000069424.14	KCNAB2	0.444291	8.38389	4.47218e-16	1239	3.1196e-10	FALSE	FALSE
1	chr1:85035358:A:C	C	A	0.48819	ENSG00000162643.12	WDR63	0.419822	8.38332	4.49143e-16	1088	2.7512e-10	TRUE	FALSE
1	chr1:5941596:A:ACT	ACT	A	0.18071	ENSG00000069424.14	KCNAB2	0.44175	8.37536	4.76824e-16	1239	3.32612e-10	FALSE	FALSE
1	chr1:5923054:G:A	A	G	0.18213	ENSG00000069424.14	KCNAB2	0.438001	8.3753	4.77042e-16	1239	3.32764e-10	FALSE	FALSE
1	chr1:17473978:ATATT:A	A	ATATT	0.42333	ENSG00000179051.13	RCC2	-0.212462	-8.37182	4.89693e-16	967	2.66599e-10	TRUE	FALSE
1	chr1:5912305:G:T	T	G	0.18037	ENSG00000069424.14	KCNAB2	0.443548	8.36942	4.98576e-16	1239	3.47785e-10	FALSE	FALSE
1	chr1:5898349:T:C	C	T	0.17892	ENSG00000069424.14	KCNAB2	0.444787	8.36576	5.12483e-16	1239	3.57486e-10	FALSE	FALSE
1	chr1:156559987:C:T	T	C	0.32365	ENSG00000187862.11	TTC24	-0.389686	-8.36532	5.14179e-16	703	2.03506e-10	FALSE	FALSE
1	chr1:85032129:A:G	G	A	0.4862	ENSG00000162643.12	WDR63	0.417454	8.36241	5.25528e-16	1088	3.21909e-10	TRUE	FALSE
1	chr1:156554429:G:T	T	G	0.31996	ENSG00000187862.11	TTC24	0.387635	8.36025	5.34123e-16	703	2.114e-10	FALSE	FALSE
1	chr1:6483947:A:G	G	A	0.11755	ENSG00000171680.21	PLEKHG5	-0.51283	-8.35921	5.38308e-16	926	2.8064e-10	FALSE	FALSE
1	chr1:85043600:G:A	A	G	0.48933	ENSG00000162643.12	WDR63	0.41862	8.359	5.39151e-16	1088	3.30254e-10	TRUE	FALSE
1	chr1:5976299:G:A	A	G	0.18919	ENSG00000069424.14	KCNAB2	0.419749	8.35871	5.40322e-16	1239	3.76905e-10	FALSE	FALSE
1	chr1:85042918:C:T	T	C	0.48932	ENSG00000162643.12	WDR63	0.418583	8.35815	5.42628e-16	1088	3.32383e-10	TRUE	FALSE
1	chr1:85040014:G:A	A	G	0.48932	ENSG00000162643.12	WDR63	0.418579	8.358	5.43242e-16	1088	3.3276e-10	TRUE	FALSE
1	chr1:5929443:A:G	G	A	0.18108	ENSG00000069424.14	KCNAB2	0.43914	8.35141	5.70732e-16	1239	3.98118e-10	FALSE	FALSE
1	chr1:5929895:C:T	T	C	0.1816	ENSG00000069424.14	KCNAB2	0.439129	8.35127	5.71329e-16	1239	3.98535e-10	FALSE	FALSE
1	chr1:6484201:C:T	T	C	0.11561	ENSG00000171680.21	PLEKHG5	-0.515292	-8.35083	5.7325e-16	926	2.98857e-10	FALSE	FALSE
1	chr1:5930242:C:T	T	C	0.18163	ENSG00000069424.14	KCNAB2	0.439081	8.35025	5.75717e-16	1239	4.01595e-10	FALSE	FALSE
1	chr1:5923402:A:C	C	A	0.18109	ENSG00000069424.14	KCNAB2	0.439042	8.3499	5.77249e-16	1239	4.02664e-10	FALSE	FALSE
1	chr1:5922904:G:A	A	G	0.18161	ENSG00000069424.14	KCNAB2	0.439026	8.34961	5.78511e-16	1239	4.03544e-10	FALSE	FALSE
1	chr1:5922113:A:G	G	A	0.18109	ENSG00000069424.14	KCNAB2	0.43903	8.34957	5.78665e-16	1239	4.03652e-10	FALSE	FALSE
1	chr1:5929869:A:G	G	A	0.18161	ENSG00000069424.14	KCNAB2	0.439023	8.34948	5.79061e-16	1239	4.03928e-10	FALSE	FALSE
1	chr1:5921858:T:C	C	T	0.1811	ENSG00000069424.14	KCNAB2	0.439025	8.34931	5.79793e-16	1239	4.04438e-10	FALSE	FALSE
1	chr1:5917132:T:C	C	T	0.18158	ENSG00000069424.14	KCNAB2	0.438992	8.34931	5.79825e-16	1239	4.04461e-10	FALSE	FALSE
1	chr1:5918366:T:C	C	T	0.18158	ENSG00000069424.14	KCNAB2	0.438989	8.34918	5.80377e-16	1239	4.04846e-10	FALSE	FALSE
1	chr1:5980415:G:GC	GC	G	0.18377	ENSG00000069424.14	KCNAB2	0.426235	8.34837	5.83896e-16	1239	4.07301e-10	FALSE	FALSE
1	chr1:6487996:A:G	G	A	0.11719	ENSG00000171680.21	PLEKHG5	-0.512217	-8.34657	5.91827e-16	926	3.08542e-10	FALSE	FALSE
1	chr1:6484316:A:G	G	A	0.11597	ENSG00000171680.21	PLEKHG5	-0.514061	-8.33386	6.5097e-16	926	3.39376e-10	FALSE	FALSE
1	chr1:5898468:C:G	G	C	0.17957	ENSG00000069424.14	KCNAB2	0.444778	8.32921	6.74029e-16	1239	4.70173e-10	FALSE	FALSE
1	chr1:5895781:A:G	G	A	0.18043	ENSG00000069424.14	KCNAB2	0.444369	8.32671	6.86745e-16	1239	4.79044e-10	FALSE	FALSE
1	chr1:5945903:T:TC	TC	T	0.177	ENSG00000069424.14	KCNAB2	0.45177	8.30457	8.10368e-16	1239	5.65278e-10	FALSE	FALSE
1	chr1:5912431:A:G	G	A	0.18199	ENSG00000069424.14	KCNAB2	0.436549	8.30169	8.27953e-16	1239	5.77544e-10	FALSE	FALSE
1	chr1:5911033:A:G	G	A	0.18147	ENSG00000069424.14	KCNAB2	0.436543	8.30166	8.28138e-16	1239	5.77673e-10	FALSE	FALSE
1	chr1:41900672:G:A	A	G	0.36976	ENSG00000127124.15	HIVEP3	-0.307976	-8.30056	8.34981e-16	1076	5.05821e-10	FALSE	FALSE
1	chr1:109668158:C:G	G	C	0.0946	ENSG00000213366.12	GSTM2	-0.680723	-8.30051	8.35303e-16	759	3.56939e-10	TRUE	FALSE
1	chr1:41903786:TA:T	T	TA	0.36931	ENSG00000127124.15	HIVEP3	-0.308292	-8.28827	9.15152e-16	1076	5.54388e-10	FALSE	FALSE
1	chr1:5911254:G:A	A	G	0.1831	ENSG00000069424.14	KCNAB2	0.432109	8.28403	9.44518e-16	1239	6.58855e-10	FALSE	FALSE
1	chr1:5911259:A:C	C	A	0.18308	ENSG00000069424.14	KCNAB2	0.432109	8.28403	9.44518e-16	1239	6.58855e-10	FALSE	FALSE
1	chr1:5911183:C:G	G	C	0.18308	ENSG00000069424.14	KCNAB2	0.432106	8.28403	9.44541e-16	1239	6.58871e-10	FALSE	FALSE
1	chr1:5989568:TG:T	T	TG	0.41592	ENSG00000069424.14	KCNAB2	-0.323472	-8.28299	9.51909e-16	1239	6.64011e-10	FALSE	FALSE
1	chr1:156529299:G:C	C	G	0.20461	ENSG00000187862.11	TTC24	0.436286	8.26578	1.08208e-15	703	4.28276e-10	FALSE	FALSE
1	chr1:25578291:C:T	T	C	0.20947	ENSG00000157978.11	LDLRAP1	0.293347	8.26512	1.08741e-15	395	2.41824e-10	TRUE	FALSE
1	chr1:25578297:T:G	G	T	0.20945	ENSG00000157978.11	LDLRAP1	0.293331	8.26478	1.09016e-15	395	2.42435e-10	TRUE	FALSE
1	chr1:85057715:A:C	C	A	0.49573	ENSG00000162643.12	WDR63	0.410911	8.2572	1.15341e-15	1088	7.06517e-10	TRUE	FALSE
1	chr1:156530566:G:C	C	G	0.20135	ENSG00000187862.11	TTC24	0.435928	8.25343	1.18618e-15	703	4.69476e-10	FALSE	FALSE
1	chr1:119667608:A:T	T	A	0.08178	ENSG00000092621.12	PHGDH	0.653347	8.2469	1.24517e-15	583	4.08701e-10	TRUE	FALSE
1	chr1:5859942:A:C	C	A	0.19077	ENSG00000069424.14	KCNAB2	0.424921	8.24478	1.26492e-15	1239	8.82355e-10	FALSE	FALSE
1	chr1:25576956:T:C	C	T	0.20537	ENSG00000157978.11	LDLRAP1	0.294246	8.24331	1.27875e-15	395	2.84376e-10	TRUE	FALSE
1	chr1:205692836:C:T	T	C	0.24298	ENSG00000117280.12	RAB29	-0.238528	-8.23792	1.33101e-15	824	6.17469e-10	FALSE	FALSE
1	chr1:84934574:GCA:G	G	GCA	0.29173	ENSG00000153898.12	MCOLN2	-0.321379	-8.23778	1.3324e-15	931	6.98379e-10	TRUE	FALSE
1	chr1:25578151:CCT:C	C	CCT	0.21135	ENSG00000157978.11	LDLRAP1	0.292451	8.23586	1.35155e-15	395	3.00563e-10	TRUE	FALSE
1	chr1:17463019:G:A	A	G	0.40583	ENSG00000179051.13	RCC2	-0.208464	-8.23443	1.36596e-15	967	7.43655e-10	TRUE	FALSE
1	chr1:41897710:G:A	A	G	0.36948	ENSG00000127124.15	HIVEP3	-0.305348	-8.23408	1.36948e-15	1076	8.29617e-10	FALSE	FALSE
1	chr1:5897665:G:A	A	G	0.17785	ENSG00000069424.14	KCNAB2	0.444634	8.2323	1.38768e-15	1239	9.67986e-10	FALSE	FALSE
1	chr1:5985312:G:A	A	G	0.41478	ENSG00000069424.14	KCNAB2	-0.320924	-8.22785	1.43428e-15	1239	1.00049e-09	FALSE	FALSE
1	chr1:25580596:G:A	A	G	0.25352	ENSG00000157978.11	LDLRAP1	0.270433	8.22123	1.50636e-15	395	3.34992e-10	TRUE	FALSE
1	chr1:156535269:C:T	T	C	0.20075	ENSG00000187862.11	TTC24	0.435624	8.21945	1.52638e-15	703	6.04124e-10	FALSE	FALSE
1	chr1:156543764:G:T	T	G	0.20075	ENSG00000187862.11	TTC24	0.435624	8.21945	1.52638e-15	703	6.04124e-10	FALSE	FALSE
1	chr1:156534936:G:A	A	G	0.19976	ENSG00000187862.11	TTC24	0.436542	8.21447	1.58382e-15	703	6.26858e-10	FALSE	FALSE
1	chr1:156535923:C:T	T	C	0.20023	ENSG00000187862.11	TTC24	0.43653	8.21446	1.58391e-15	703	6.26896e-10	FALSE	FALSE
1	chr1:5965763:C:T	T	C	0.41493	ENSG00000069424.14	KCNAB2	-0.320136	-8.21419	1.58709e-15	1239	1.10709e-09	FALSE	FALSE
1	chr1:5969591:A:T	T	A	0.41545	ENSG00000069424.14	KCNAB2	-0.320126	-8.21418	1.58717e-15	1239	1.10714e-09	FALSE	FALSE
1	chr1:5969877:G:A	A	G	0.41494	ENSG00000069424.14	KCNAB2	-0.320128	-8.21413	1.58779e-15	1239	1.10758e-09	FALSE	FALSE
1	chr1:156536789:C:T	T	C	0.20022	ENSG00000187862.11	TTC24	0.436478	8.21365	1.59343e-15	703	6.30663e-10	FALSE	FALSE
1	chr1:156542700:G:A	A	G	0.20021	ENSG00000187862.11	TTC24	0.436484	8.21348	1.59541e-15	703	6.31447e-10	FALSE	FALSE
1	chr1:156541954:G:A	A	G	0.20022	ENSG00000187862.11	TTC24	0.43644	8.21263	1.60548e-15	703	6.35433e-10	FALSE	FALSE
1	chr1:156542928:G:A	A	G	0.20019	ENSG00000187862.11	TTC24	0.436422	8.21234	1.60899e-15	703	6.36821e-10	FALSE	FALSE
1	chr1:5981308:T:C	C	T	0.19109	ENSG00000069424.14	KCNAB2	0.412248	8.21054	1.63055e-15	1239	1.1374e-09	FALSE	FALSE
1	chr1:156530336:T:C	C	T	0.20083	ENSG00000187862.11	TTC24	0.433792	8.2082	1.6591e-15	703	6.56653e-10	FALSE	FALSE
1	chr1:205693590:G:A	A	G	0.43826	ENSG00000117280.12	RAB29	0.209108	8.20579	1.68892e-15	824	7.83511e-10	FALSE	FALSE
1	chr1:39622840:C:T	T	C	0.10378	ENSG00000116983.12	HPCAL4	0.548573	8.19947	1.76977e-15	786	7.83156e-10	TRUE	FALSE
1	chr1:6507189:G:A	A	G	0.39832	ENSG00000171680.21	PLEKHG5	0.328862	8.19419	1.84027e-15	926	9.59403e-10	FALSE	FALSE
1	chr1:205697878:T:C	C	T	0.43595	ENSG00000117280.12	RAB29	0.209755	8.1912	1.88141e-15	824	8.72806e-10	FALSE	FALSE
1	chr1:156542286:C:T	T	C	0.20074	ENSG00000187862.11	TTC24	0.43506	8.18383	1.98659e-15	703	7.86271e-10	FALSE	FALSE
1	chr1:5900258:C:T	T	C	0.16235	ENSG00000069424.14	KCNAB2	0.454039	8.18368	1.98882e-15	1239	1.38731e-09	FALSE	FALSE
1	chr1:6489818:T:C	C	T	0.10581	ENSG00000171680.21	PLEKHG5	-0.529577	-8.18346	1.99213e-15	926	1.03857e-09	FALSE	FALSE
1	chr1:25573749:G:A	A	G	0.1682	ENSG00000157978.11	LDLRAP1	-0.31334	-8.18252	2.00602e-15	395	4.46108e-10	TRUE	FALSE
1	chr1:156556772:C:A	A	C	0.31853	ENSG00000187862.11	TTC24	0.38107	8.18141	2.02252e-15	703	8.00491e-10	FALSE	FALSE
1	chr1:85057066:AC:A	A	AC	0.49643	ENSG00000162643.12	WDR63	0.40862	8.17649	2.09733e-15	1088	1.28471e-09	TRUE	FALSE
1	chr1:41903033:A:G	G	A	0.37114	ENSG00000127124.15	HIVEP3	-0.301164	-8.17448	2.12865e-15	1076	1.28951e-09	FALSE	FALSE
1	chr1:205790067:G:A	A	G	0.38419	ENSG00000117280.12	RAB29	0.210052	8.17065	2.18966e-15	824	1.01581e-09	FALSE	FALSE
1	chr1:205793278:C:T	T	C	0.38499	ENSG00000117280.12	RAB29	0.209267	8.16642	2.25899e-15	824	1.04797e-09	FALSE	FALSE
1	chr1:25581704:G:A	A	G	0.19278	ENSG00000157978.11	LDLRAP1	-0.291211	-8.16637	2.2599e-15	395	5.02567e-10	TRUE	FALSE
1	chr1:203231068:T:C	C	T	0.42574	ENSG00000159388.5	BTG2	-0.281903	-8.16621	2.26254e-15	979	1.24706e-09	FALSE	FALSE
1	chr1:41899655:T:A	A	T	0.37414	ENSG00000127124.15	HIVEP3	-0.301016	-8.16553	2.27389e-15	1076	1.37749e-09	FALSE	FALSE
1	chr1:6490445:C:T	T	C	0.10158	ENSG00000171680.21	PLEKHG5	-0.540543	-8.16462	2.28919e-15	926	1.19344e-09	FALSE	FALSE
1	chr1:156639134:T:C	C	T	0.2758	ENSG00000187862.11	TTC24	0.41035	8.16185	2.33645e-15	703	9.24742e-10	FALSE	FALSE
1	chr1:23406269:A:G	G	A	0.13231	ENSG00000204219.9	TCEA3	0.358559	8.15484	2.46031e-15	574	7.95077e-10	TRUE	FALSE
1	chr1:6490476:GTCTAAGGC:G	G	GTCTAAGGC	0.10533	ENSG00000171680.21	PLEKHG5	-0.528232	-8.15267	2.49999e-15	926	1.30334e-09	FALSE	FALSE
1	chr1:6489733:A:G	G	A	0.106	ENSG00000171680.21	PLEKHG5	-0.526038	-8.14294	2.68566e-15	926	1.40014e-09	FALSE	FALSE
1	chr1:39689311:T:C	C	T	0.21794	ENSG00000116983.12	HPCAL4	0.398554	8.14088	2.72662e-15	786	1.20658e-09	TRUE	FALSE
1	chr1:39686138:T:G	G	T	0.24637	ENSG00000116983.12	HPCAL4	0.385089	8.13685	2.80859e-15	786	1.24285e-09	TRUE	FALSE
1	chr1:85063414:T:A	A	T	0.4941	ENSG00000162643.12	WDR63	0.403521	8.13602	2.8258e-15	1088	1.73092e-09	TRUE	FALSE
1	chr1:84931603:G:C	C	G	0.29246	ENSG00000153898.12	MCOLN2	-0.315815	-8.12659	3.02857e-15	931	1.58744e-09	TRUE	FALSE
1	chr1:23465516:G:T	T	G	0.1165	ENSG00000204219.9	TCEA3	0.361502	8.12541	3.0551e-15	574	9.87291e-10	TRUE	FALSE
1	chr1:23397690:C:T	T	C	0.27662	ENSG00000204219.9	TCEA3	0.258966	8.12369	3.09389e-15	574	9.99828e-10	TRUE	FALSE
1	chr1:84955644:C:T	T	C	0.25706	ENSG00000162643.12	WDR63	-0.491968	-8.12271	3.1161e-15	1088	1.90875e-09	TRUE	FALSE
1	chr1:5939450:T:A	A	T	0.178	ENSG00000069424.14	KCNAB2	0.434607	8.12179	3.13725e-15	1239	2.18841e-09	FALSE	FALSE
1	chr1:6048105:A:G	G	A	0.35877	ENSG00000069424.14	KCNAB2	0.338133	8.12093	3.15727e-15	1239	2.20237e-09	FALSE	FALSE
1	chr1:84981910:A:G	G	A	0.25534	ENSG00000162643.12	WDR63	-0.492546	-8.11679	3.25454e-15	1088	1.99355e-09	TRUE	FALSE
1	chr1:39552750:G:A	A	G	0.09851	ENSG00000116983.12	HPCAL4	0.557794	8.11436	3.3132e-15	786	1.46615e-09	TRUE	FALSE
1	chr1:84934098:A:C	C	A	0.29271	ENSG00000153898.12	MCOLN2	-0.315526	-8.11069	3.40372e-15	931	1.78407e-09	TRUE	FALSE
1	chr1:84934157:A:C	C	A	0.29271	ENSG00000153898.12	MCOLN2	-0.315526	-8.11069	3.40372e-15	931	1.78407e-09	TRUE	FALSE
1	chr1:205684933:G:C	C	G	0.26714	ENSG00000117280.12	RAB29	-0.224653	-8.10703	3.49618e-15	824	1.62192e-09	FALSE	FALSE
1	chr1:8901804:T:C	C	T	0.37895	ENSG00000232208.2	RP3-477M7.5	0.407987	8.09681	3.76835e-15	802	1.70151e-09	FALSE	FALSE
1	chr1:23487099:G:C	C	G	0.11366	ENSG00000204219.9	TCEA3	0.363113	8.09677	3.76944e-15	574	1.21814e-09	TRUE	FALSE
1	chr1:205696039:A:T	T	A	0.44373	ENSG00000117280.12	RAB29	0.206876	8.09501	3.81814e-15	824	1.77128e-09	FALSE	FALSE
1	chr1:85010546:T:C	C	T	0.259	ENSG00000162643.12	WDR63	-0.48916	-8.08931	3.98112e-15	1088	2.43861e-09	TRUE	FALSE
1	chr1:205687455:T:C	C	T	0.26763	ENSG00000117280.12	RAB29	-0.224265	-8.08696	4.05012e-15	824	1.8789e-09	FALSE	FALSE
1	chr1:151858367:A:G	G	A	0.12295	ENSG00000159445.12	THEM4	-0.347791	-8.08524	4.10152e-15	508	1.17305e-09	FALSE	FALSE
1	chr1:151858368:A:C	C	A	0.12294	ENSG00000159445.12	THEM4	-0.347791	-8.08518	4.10325e-15	508	1.17355e-09	FALSE	FALSE
1	chr1:205677518:A:G	G	A	0.26675	ENSG00000117280.12	RAB29	-0.224313	-8.0806	4.24302e-15	824	1.96839e-09	FALSE	FALSE
1	chr1:85010674:CA:C	C	CA	0.25918	ENSG00000162643.12	WDR63	-0.488508	-8.07987	4.26586e-15	1088	2.61303e-09	TRUE	FALSE
1	chr1:151855134:TA:T	T	TA	0.11715	ENSG00000159445.12	THEM4	-0.347757	-8.07915	4.28833e-15	508	1.22648e-09	FALSE	FALSE
1	chr1:85002636:T:G	G	T	0.25907	ENSG00000162643.12	WDR63	-0.488621	-8.07577	4.39553e-15	1088	2.69246e-09	TRUE	FALSE
1	chr1:85003124:G:A	A	G	0.25906	ENSG00000162643.12	WDR63	-0.488621	-8.07566	4.3991e-15	1088	2.69464e-09	TRUE	FALSE
1	chr1:23393692:C:T	T	C	0.27783	ENSG00000204219.9	TCEA3	0.258278	8.07457	4.43448e-15	574	1.43305e-09	TRUE	FALSE
1	chr1:85016017:C:A	A	C	0.26038	ENSG00000162643.12	WDR63	-0.485799	-8.07281	4.49183e-15	1088	2.75144e-09	TRUE	FALSE
1	chr1:6039279:A:G	G	A	0.19904	ENSG00000069424.14	KCNAB2	-0.39474	-8.0679	4.65584e-15	1239	3.24771e-09	FALSE	FALSE
1	chr1:8931332:G:C	C	G	0.20755	ENSG00000232208.2	RP3-477M7.5	-0.502168	-8.06094	4.89876e-15	802	2.21192e-09	FALSE	FALSE
1	chr1:84992752:T:TA	TA	T	0.31236	ENSG00000162643.12	WDR63	0.461439	8.05195	5.23108e-15	1088	3.20427e-09	TRUE	FALSE
1	chr1:23474588:A:T	T	A	0.11384	ENSG00000204219.9	TCEA3	0.360217	8.04944	5.32754e-15	574	1.72166e-09	TRUE	FALSE
1	chr1:23474608:T:C	C	T	0.11411	ENSG00000204219.9	TCEA3	0.359984	8.04929	5.33361e-15	574	1.72362e-09	TRUE	FALSE
1	chr1:205678380:C:T	T	C	0.47998	ENSG00000117280.12	RAB29	0.201305	8.03901	5.74872e-15	824	2.6669e-09	FALSE	FALSE
1	chr1:23483570:C:G	G	C	0.11462	ENSG00000204219.9	TCEA3	0.360862	8.03736	5.81827e-15	574	1.88024e-09	TRUE	FALSE
1	chr1:41895431:G:A	A	G	0.36847	ENSG00000127124.15	HIVEP3	-0.295972	-8.02309	6.45525e-15	1076	3.91051e-09	FALSE	FALSE
1	chr1:5938960:T:C	C	T	0.4086	ENSG00000069424.14	KCNAB2	-0.317943	-8.01754	6.72098e-15	1239	4.68826e-09	FALSE	FALSE
1	chr1:205675935:C:A	A	C	0.2672	ENSG00000117280.12	RAB29	-0.223304	-8.01567	6.81307e-15	824	3.16067e-09	FALSE	FALSE
1	chr1:84937314:A:G	G	A	0.2918	ENSG00000153898.12	MCOLN2	-0.311528	-8.00923	7.13983e-15	931	3.74236e-09	TRUE	FALSE
1	chr1:205683344:G:A	A	G	0.26843	ENSG00000117280.12	RAB29	-0.221783	-8.00922	7.13995e-15	824	3.31231e-09	FALSE	FALSE
1	chr1:84936559:A:C	C	A	0.29017	ENSG00000153898.12	MCOLN2	-0.313109	-8.0018	7.5359e-15	931	3.94996e-09	TRUE	FALSE
1	chr1:85031579:T:C	C	T	0.25846	ENSG00000162643.12	WDR63	-0.484285	-7.99943	7.66667e-15	1088	4.69617e-09	TRUE	FALSE
1	chr1:8894938:C:T	T	C	0.46257	ENSG00000232208.2	RP3-477M7.5	0.382363	7.99778	7.75866e-15	802	3.50324e-09	FALSE	FALSE
1	chr1:23408748:G:T	T	G	0.13963	ENSG00000204219.9	TCEA3	0.330401	7.99775	7.76049e-15	574	2.5079e-09	TRUE	FALSE
1	chr1:205678027:T:G	G	T	0.48019	ENSG00000117280.12	RAB29	0.20039	7.99773	7.76165e-15	824	3.60072e-09	FALSE	FALSE
1	chr1:205677150:C:A	A	C	0.48021	ENSG00000117280.12	RAB29	0.200382	7.99752	7.77359e-15	824	3.60626e-09	FALSE	FALSE
1	chr1:52732158:G:A	A	G	0.49217	ENSG00000162378.12	ZYG11B	0.213837	7.98767	8.34918e-15	824	3.87329e-09	TRUE	FALSE
1	chr1:39599094:C:A	A	C	0.09026	ENSG00000116983.12	HPCAL4	0.577997	7.98744	8.36349e-15	786	3.701e-09	TRUE	FALSE
1	chr1:5907690:C:T	T	C	0.16338	ENSG00000069424.14	KCNAB2	0.441464	7.98408	8.56966e-15	1239	5.97783e-09	FALSE	FALSE
1	chr1:205672698:G:C	C	G	0.26752	ENSG00000117280.12	RAB29	-0.223349	-7.97904	8.88845e-15	824	4.12346e-09	FALSE	FALSE
1	chr1:5956575:C:G	G	C	0.19302	ENSG00000069424.14	KCNAB2	0.410866	7.97614	9.07682e-15	1239	6.3316e-09	FALSE	FALSE
1	chr1:5953069:G:A	A	G	0.19295	ENSG00000069424.14	KCNAB2	0.410855	7.97557	9.11451e-15	1239	6.35789e-09	FALSE	FALSE
1	chr1:205688442:G:A	A	G	0.43503	ENSG00000117280.12	RAB29	0.205251	7.96721	9.68358e-15	824	4.49233e-09	FALSE	FALSE
1	chr1:85014233:T:TGTTG	TGTTG	T	0.25903	ENSG00000162643.12	WDR63	-0.481937	-7.95907	1.02706e-14	1088	6.2912e-09	TRUE	FALSE
1	chr1:85021726:CT:C	C	CT	0.25973	ENSG00000162643.12	WDR63	-0.481515	-7.95685	1.04371e-14	1088	6.39319e-09	TRUE	FALSE
1	chr1:85014086:A:T	T	A	0.25972	ENSG00000162643.12	WDR63	-0.48154	-7.95664	1.04532e-14	1088	6.40304e-09	TRUE	FALSE
1	chr1:85014600:G:A	A	G	0.25969	ENSG00000162643.12	WDR63	-0.481479	-7.95548	1.05411e-14	1088	6.45687e-09	TRUE	FALSE
1	chr1:246698168:T:C	C	T	0.24609	ENSG00000143653.9	SCCPDH	-0.372675	-7.95467	1.06027e-14	1068	6.37522e-09	FALSE	FALSE
1	chr1:205684847:AT:A	A	AT	0.44927	ENSG00000117280.12	RAB29	0.201635	7.95245	1.07742e-14	824	4.99828e-09	FALSE	FALSE
1	chr1:119726944:G:C	C	G	0.11832	ENSG00000092621.12	PHGDH	0.553621	7.95092	1.08943e-14	583	3.57583e-09	TRUE	FALSE
1	chr1:8898051:A:C	C	A	0.46216	ENSG00000232208.2	RP3-477M7.5	0.380614	7.94984	1.09796e-14	802	4.95757e-09	FALSE	FALSE
1	chr1:85028354:C:G	G	C	0.25946	ENSG00000162643.12	WDR63	-0.481125	-7.9491	1.10384e-14	1088	6.7615e-09	TRUE	FALSE
1	chr1:85028778:G:C	C	G	0.25947	ENSG00000162643.12	WDR63	-0.481113	-7.94897	1.10485e-14	1088	6.76769e-09	TRUE	FALSE
1	chr1:119724921:C:T	T	C	0.11865	ENSG00000092621.12	PHGDH	0.543075	7.93346	1.23575e-14	583	4.0561e-09	TRUE	FALSE
1	chr1:52744651:A:G	G	A	0.48959	ENSG00000162378.12	ZYG11B	0.211733	7.92956	1.271e-14	824	5.89634e-09	TRUE	FALSE
1	chr1:52734984:T:C	C	T	0.48962	ENSG00000162378.12	ZYG11B	0.211754	7.92866	1.27934e-14	824	5.93503e-09	TRUE	FALSE
1	chr1:52737755:C:T	T	C	0.48962	ENSG00000162378.12	ZYG11B	0.211701	7.92845	1.28125e-14	824	5.94389e-09	TRUE	FALSE
1	chr1:52743915:C:T	T	C	0.48958	ENSG00000162378.12	ZYG11B	0.211689	7.92822	1.28338e-14	824	5.95375e-09	TRUE	FALSE
1	chr1:52744143:C:G	G	C	0.48965	ENSG00000162378.12	ZYG11B	0.211688	7.9282	1.28356e-14	824	5.95458e-09	TRUE	FALSE
1	chr1:52744491:A:C	C	A	0.48957	ENSG00000162378.12	ZYG11B	0.211687	7.92815	1.28402e-14	824	5.95671e-09	TRUE	FALSE
1	chr1:52737723:C:T	T	C	0.48957	ENSG00000162378.12	ZYG11B	0.211678	7.92798	1.28557e-14	824	5.96391e-09	TRUE	FALSE
1	chr1:52742734:C:G	G	C	0.48957	ENSG00000162378.12	ZYG11B	0.211684	7.92794	1.28596e-14	824	5.96574e-09	TRUE	FALSE
1	chr1:52743278:T:C	C	T	0.48954	ENSG00000162378.12	ZYG11B	0.211654	7.9267	1.29756e-14	824	6.01952e-09	TRUE	FALSE
1	chr1:8927538:C:T	T	C	0.21455	ENSG00000232208.2	RP3-477M7.5	-0.490017	-7.91105	1.45237e-14	802	6.55783e-09	FALSE	FALSE
1	chr1:5956498:G:C	C	G	0.19356	ENSG00000069424.14	KCNAB2	0.407327	7.90799	1.48475e-14	1239	1.0357e-08	FALSE	FALSE
1	chr1:5948626:T:C	C	T	0.19385	ENSG00000069424.14	KCNAB2	0.407857	7.90542	1.51248e-14	1239	1.05504e-08	FALSE	FALSE
1	chr1:205683928:C:T	T	C	0.44875	ENSG00000117280.12	RAB29	0.200705	7.8933	1.65023e-14	824	7.65563e-09	FALSE	FALSE
1	chr1:5862774:C:A	A	C	0.19224	ENSG00000069424.14	KCNAB2	0.40877	7.88916	1.70003e-14	1239	1.18587e-08	FALSE	FALSE
1	chr1:85004359:GC:G	G	GC	0.456	ENSG00000162643.12	WDR63	0.393977	7.88776	1.71719e-14	1088	1.05186e-08	TRUE	FALSE
1	chr1:205686250:G:A	A	G	0.44841	ENSG00000117280.12	RAB29	0.200657	7.88158	1.79513e-14	824	8.32783e-09	FALSE	FALSE
1	chr1:5900770:C:T	T	C	0.17264	ENSG00000069424.14	KCNAB2	0.431089	7.8789	1.82992e-14	1239	1.27648e-08	FALSE	FALSE
1	chr1:8890645:A:G	G	A	0.46653	ENSG00000232208.2	RP3-477M7.5	0.376413	7.87256	1.91516e-14	802	8.64746e-09	FALSE	FALSE
1	chr1:5913715:G:A	A	G	0.42072	ENSG00000069424.14	KCNAB2	-0.310189	-7.87188	1.92454e-14	1239	1.34248e-08	FALSE	FALSE
1	chr1:6490316:T:C	C	T	0.10583	ENSG00000171680.21	PLEKHG5	-0.510828	-7.87172	1.92671e-14	926	1.00447e-08	FALSE	FALSE
1	chr1:8890661:C:T	T	C	0.46594	ENSG00000232208.2	RP3-477M7.5	0.376389	7.87168	1.92728e-14	802	8.70218e-09	FALSE	FALSE
1	chr1:5858341:G:A	A	G	0.1914	ENSG00000069424.14	KCNAB2	0.411695	7.8711	1.9353e-14	1239	1.34998e-08	FALSE	FALSE
1	chr1:202167008:A:C	C	A	0.16051	ENSG00000143851.15	PTPN7	-0.332635	-7.86947	1.95802e-14	695	7.66145e-09	TRUE	FALSE
1	chr1:202165772:G:T	T	G	0.1599	ENSG00000143851.15	PTPN7	-0.332754	-7.86932	1.96015e-14	695	7.66976e-09	TRUE	FALSE
1	chr1:5921984:G:A	A	G	0.41057	ENSG00000069424.14	KCNAB2	-0.310733	-7.86773	1.98257e-14	1239	1.38296e-08	FALSE	FALSE
1	chr1:84940211:A:G	G	A	0.29124	ENSG00000153898.12	MCOLN2	-0.309245	-7.86684	1.99532e-14	931	1.04585e-08	TRUE	FALSE
1	chr1:6000178:C:T	T	C	0.25602	ENSG00000069424.14	KCNAB2	0.36182	7.86661	1.99862e-14	1239	1.39415e-08	FALSE	FALSE
1	chr1:5942013:T:C	C	T	0.40692	ENSG00000069424.14	KCNAB2	-0.313562	-7.85908	2.10941e-14	1239	1.47143e-08	FALSE	FALSE
1	chr1:239562288:A:G	G	A	0.06337	ENSG00000233355.6	RP11-343J24.1	0.508913	7.85871	2.11499e-14	1032	1.22884e-08	FALSE	FALSE
1	chr1:5934866:G:C	C	G	0.40688	ENSG00000069424.14	KCNAB2	-0.313557	-7.85857	2.1171e-14	1239	1.4768e-08	FALSE	FALSE
1	chr1:205684850:T:A	A	T	0.44701	ENSG00000117280.12	RAB29	0.199911	7.8585	2.11811e-14	824	9.82616e-09	FALSE	FALSE
1	chr1:85068127:CT:C	C	CT	0.48879	ENSG00000162643.12	WDR63	0.390957	7.85632	2.15152e-14	1088	1.3179e-08	TRUE	FALSE
1	chr1:85054543:G:A	A	G	0.23609	ENSG00000162643.12	WDR63	-0.490323	-7.84529	2.32816e-14	1088	1.4261e-08	TRUE	FALSE
1	chr1:159826640:G:A	A	G	0.04544	ENSG00000158714.10	SLAMF8	0.753756	7.84431	2.34464e-14	1037	1.36887e-08	FALSE	FALSE
1	chr1:41917999:C:T	T	C	0.43051	ENSG00000127124.15	HIVEP3	-0.285642	-7.8378	2.45624e-14	1076	1.48796e-08	FALSE	FALSE
1	chr1:5931596:T:C	C	T	0.40676	ENSG00000069424.14	KCNAB2	-0.311655	-7.83059	2.58621e-14	1239	1.80403e-08	FALSE	FALSE
1	chr1:5932796:T:A	A	T	0.40717	ENSG00000069424.14	KCNAB2	-0.311756	-7.83047	2.58846e-14	1239	1.8056e-08	FALSE	FALSE
1	chr1:5932797:C:A	A	C	0.40716	ENSG00000069424.14	KCNAB2	-0.311756	-7.83045	2.58878e-14	1239	1.80582e-08	FALSE	FALSE
1	chr1:5932798:A:C	C	A	0.40717	ENSG00000069424.14	KCNAB2	-0.311753	-7.83039	2.58995e-14	1239	1.80664e-08	FALSE	FALSE
1	chr1:205798757:G:A	A	G	0.39723	ENSG00000117280.12	RAB29	0.202346	7.82684	2.65636e-14	824	1.23232e-08	FALSE	FALSE
1	chr1:5905119:A:G	G	A	0.40914	ENSG00000069424.14	KCNAB2	-0.310475	-7.81742	2.84107e-14	1239	1.98181e-08	FALSE	FALSE
1	chr1:246699270:C:G	G	C	0.33601	ENSG00000143653.9	SCCPDH	0.328443	7.81677	2.85429e-14	1068	1.71624e-08	FALSE	FALSE
1	chr1:23438979:A:G	G	A	0.12241	ENSG00000204219.9	TCEA3	0.330222	7.81621	2.86571e-14	574	9.26089e-09	TRUE	FALSE
1	chr1:85009250:G:A	A	G	0.45635	ENSG00000162643.12	WDR63	0.390666	7.8077	3.04499e-14	1088	1.86519e-08	TRUE	FALSE
1	chr1:85013513:C:T	T	C	0.45634	ENSG00000162643.12	WDR63	0.390575	7.80613	3.07924e-14	1088	1.88617e-08	TRUE	FALSE
1	chr1:5948531:C:T	T	C	0.4071	ENSG00000069424.14	KCNAB2	-0.31232	-7.80521	3.0995e-14	1239	2.16208e-08	FALSE	FALSE
1	chr1:109676500:C:T	T	C	0.43143	ENSG00000213366.12	GSTM2	-0.39186	-7.79437	3.34829e-14	759	1.43078e-08	TRUE	FALSE
1	chr1:5976155:A:T	T	A	0.44161	ENSG00000069424.14	KCNAB2	-0.310169	-7.78797	3.50425e-14	1239	2.44442e-08	FALSE	FALSE
1	chr1:5976175:C:T	T	C	0.4197	ENSG00000069424.14	KCNAB2	-0.309597	-7.78651	3.54092e-14	1239	2.47e-08	FALSE	FALSE
1	chr1:85048599:T:C	C	T	0.26747	ENSG00000162643.12	WDR63	-0.470394	-7.77907	3.73317e-14	1088	2.28673e-08	TRUE	FALSE
1	chr1:41909802:G:T	T	G	0.4318	ENSG00000127124.15	HIVEP3	-0.282092	-7.76441	4.14272e-14	1076	2.50961e-08	FALSE	FALSE
1	chr1:205805711:T:C	C	T	0.39554	ENSG00000117280.12	RAB29	0.201321	7.75329	4.48293e-14	824	2.07969e-08	FALSE	FALSE
1	chr1:85064054:G:A	A	G	0.26016	ENSG00000162643.12	WDR63	-0.471775	-7.75173	4.53251e-14	1088	2.77636e-08	TRUE	FALSE
1	chr1:246708396:G:A	A	G	0.2675	ENSG00000143653.9	SCCPDH	-0.348502	-7.74356	4.80276e-14	1068	2.88782e-08	FALSE	FALSE
1	chr1:52746410:A:C	C	A	0.4892	ENSG00000162378.12	ZYG11B	0.206763	7.74011	4.92149e-14	824	2.28314e-08	TRUE	FALSE
1	chr1:52745216:C:T	T	C	0.48911	ENSG00000162378.12	ZYG11B	0.206678	7.73667	5.04277e-14	824	2.3394e-08	TRUE	FALSE
1	chr1:52746215:A:G	G	A	0.48913	ENSG00000162378.12	ZYG11B	0.206669	7.7362	5.05967e-14	824	2.34724e-08	TRUE	FALSE
1	chr1:239618793:G:A	A	G	0.14763	ENSG00000233355.6	RP11-343J24.1	-0.370932	-7.72414	5.51026e-14	1032	3.20155e-08	FALSE	FALSE
1	chr1:85063189:G:A	A	G	0.26229	ENSG00000162643.12	WDR63	-0.469345	-7.71818	5.74707e-14	1088	3.52033e-08	TRUE	FALSE
1	chr1:109662028:T:C	C	T	0.36391	ENSG00000213366.12	GSTM2	-0.394765	-7.71591	5.84016e-14	759	2.4956e-08	TRUE	FALSE
1	chr1:85053735:T:C	C	T	0.26891	ENSG00000162643.12	WDR63	-0.464805	-7.7151	5.87346e-14	1088	3.59775e-08	TRUE	FALSE
1	chr1:52733221:A:G	G	A	0.4806	ENSG00000162378.12	ZYG11B	0.207392	7.70369	6.36607e-14	824	2.9533e-08	TRUE	FALSE
1	chr1:5955882:G:A	A	G	0.19461	ENSG00000069424.14	KCNAB2	0.394667	7.70191	6.44639e-14	1239	4.49673e-08	FALSE	FALSE
1	chr1:5948699:C:T	T	C	0.19425	ENSG00000069424.14	KCNAB2	0.395538	7.70123	6.4775e-14	1239	4.51843e-08	FALSE	FALSE
1	chr1:5955682:T:C	C	T	0.19463	ENSG00000069424.14	KCNAB2	0.394651	7.70101	6.48773e-14	1239	4.52556e-08	FALSE	FALSE
1	chr1:5955889:G:C	C	G	0.19463	ENSG00000069424.14	KCNAB2	0.394644	7.70089	6.49315e-14	1239	4.52934e-08	FALSE	FALSE
1	chr1:5956736:G:C	C	G	0.19461	ENSG00000069424.14	KCNAB2	0.394658	7.70065	6.50422e-14	1239	4.53706e-08	FALSE	FALSE
1	chr1:5954570:G:A	A	G	0.19463	ENSG00000069424.14	KCNAB2	0.39463	7.70056	6.50794e-14	1239	4.53966e-08	FALSE	FALSE
1	chr1:5951123:A:G	G	A	0.19504	ENSG00000069424.14	KCNAB2	0.394634	7.70024	6.5227e-14	1239	4.54996e-08	FALSE	FALSE
1	chr1:5953315:G:A	A	G	0.19454	ENSG00000069424.14	KCNAB2	0.394588	7.69869	6.59442e-14	1239	4.59998e-08	FALSE	FALSE
1	chr1:246712290:C:T	T	C	0.27159	ENSG00000143653.9	SCCPDH	-0.346771	-7.69756	6.64709e-14	1068	3.99679e-08	FALSE	FALSE
1	chr1:5954655:G:A	A	G	0.19457	ENSG00000069424.14	KCNAB2	0.394537	7.69521	6.75834e-14	1239	4.71433e-08	FALSE	FALSE
1	chr1:5947756:A:G	G	A	0.39925	ENSG00000069424.14	KCNAB2	-0.315395	-7.69068	6.97736e-14	1239	4.8671e-08	FALSE	FALSE
1	chr1:85061090:T:C	C	T	0.2627	ENSG00000162643.12	WDR63	-0.467849	-7.68555	7.23444e-14	1088	4.43141e-08	TRUE	FALSE
1	chr1:85057214:G:C	C	G	0.26729	ENSG00000162643.12	WDR63	-0.464808	-7.6853	7.24711e-14	1088	4.43917e-08	TRUE	FALSE
1	chr1:246716860:C:A	A	C	0.27104	ENSG00000143653.9	SCCPDH	-0.346155	-7.68463	7.28129e-14	1068	4.37812e-08	FALSE	FALSE
1	chr1:246715502:G:A	A	G	0.27105	ENSG00000143653.9	SCCPDH	-0.346129	-7.68433	7.29652e-14	1068	4.38728e-08	FALSE	FALSE
1	chr1:205785918:G:A	A	G	0.24867	ENSG00000117280.12	RAB29	0.218977	7.6826	7.3861e-14	824	3.4265e-08	FALSE	FALSE
1	chr1:52730768:C:T	T	C	0.49223	ENSG00000162378.12	ZYG11B	0.205446	7.68066	7.48728e-14	824	3.47344e-08	TRUE	FALSE
1	chr1:52730014:C:G	G	C	0.49221	ENSG00000162378.12	ZYG11B	0.205426	7.6799	7.52743e-14	824	3.49207e-08	TRUE	FALSE
1	chr1:52730128:A:G	G	A	0.49274	ENSG00000162378.12	ZYG11B	0.205427	7.67987	7.52904e-14	824	3.49281e-08	TRUE	FALSE
1	chr1:52730254:G:C	C	G	0.49274	ENSG00000162378.12	ZYG11B	0.205422	7.6797	7.53847e-14	824	3.49719e-08	TRUE	FALSE
1	chr1:52730994:T:C	C	T	0.49274	ENSG00000162378.12	ZYG11B	0.205457	7.67784	7.63777e-14	824	3.54326e-08	TRUE	FALSE
1	chr1:156643140:T:C	C	T	0.279	ENSG00000187862.11	TTC24	0.382388	7.67472	7.80697e-14	703	3.08991e-08	FALSE	FALSE
1	chr1:52729809:G:T	T	G	0.49094	ENSG00000162378.12	ZYG11B	0.205835	7.67202	7.95674e-14	824	3.69123e-08	TRUE	FALSE
1	chr1:239563206:G:GACC	GACC	G	0.06939	ENSG00000233355.6	RP11-343J24.1	0.499143	7.67184	7.96663e-14	1032	4.62874e-08	FALSE	FALSE
1	chr1:5855701:G:A	A	G	0.18841	ENSG00000069424.14	KCNAB2	0.40719	7.67179	7.96942e-14	1239	5.55912e-08	FALSE	FALSE
1	chr1:52729599:G:C	C	G	0.49095	ENSG00000162378.12	ZYG11B	0.205824	7.6717	7.97451e-14	824	3.69947e-08	TRUE	FALSE
1	chr1:52729712:T:C	C	T	0.49094	ENSG00000162378.12	ZYG11B	0.205815	7.67114	8.00623e-14	824	3.71419e-08	TRUE	FALSE
1	chr1:52729325:A:AATG	AATG	A	0.49092	ENSG00000162378.12	ZYG11B	0.205823	7.67095	8.01686e-14	824	3.71912e-08	TRUE	FALSE
1	chr1:41904645:CTTCA:C	C	CTTCA	0.43918	ENSG00000127124.15	HIVEP3	-0.277657	-7.66639	8.27771e-14	1076	5.01454e-08	FALSE	FALSE
1	chr1:52737992:A:G	G	A	0.47767	ENSG00000162378.12	ZYG11B	0.203047	7.66533	8.33974e-14	824	3.86891e-08	TRUE	FALSE
1	chr1:6499989:C:G	G	C	0.15329	ENSG00000171680.21	PLEKHG5	-0.426102	-7.66465	8.37964e-14	926	4.36863e-08	FALSE	FALSE
1	chr1:52731017:A:C	C	A	0.49278	ENSG00000162378.12	ZYG11B	0.205158	7.66457	8.38465e-14	824	3.88974e-08	TRUE	FALSE
1	chr1:52739033:G:A	A	G	0.47508	ENSG00000162378.12	ZYG11B	0.204102	7.66264	8.49891e-14	824	3.94275e-08	TRUE	FALSE
1	chr1:205788564:G:A	A	G	0.25192	ENSG00000117280.12	RAB29	0.219303	7.66198	8.53847e-14	824	3.9611e-08	FALSE	FALSE
1	chr1:205788441:C:T	T	C	0.25191	ENSG00000117280.12	RAB29	0.219295	7.66164	8.55858e-14	824	3.97043e-08	FALSE	FALSE
1	chr1:85050491:T:C	C	T	0.26744	ENSG00000162643.12	WDR63	-0.463738	-7.65977	8.67201e-14	1088	5.31199e-08	TRUE	FALSE
1	chr1:205787040:A:G	G	A	0.25122	ENSG00000117280.12	RAB29	0.21928	7.65917	8.70833e-14	824	4.0399e-08	FALSE	FALSE
1	chr1:246714302:A:T	T	A	0.27155	ENSG00000143653.9	SCCPDH	-0.345377	-7.65795	8.78354e-14	1068	5.2814e-08	FALSE	FALSE
1	chr1:52734832:G:A	A	G	0.47108	ENSG00000162378.12	ZYG11B	0.202364	7.65321	9.08062e-14	824	4.21261e-08	TRUE	FALSE
1	chr1:246720144:C:A	A	C	0.27132	ENSG00000143653.9	SCCPDH	-0.344605	-7.65192	9.16352e-14	1068	5.50988e-08	FALSE	FALSE
1	chr1:246720604:CCT:C	C	CCT	0.27131	ENSG00000143653.9	SCCPDH	-0.344605	-7.65157	9.18552e-14	1068	5.52311e-08	FALSE	FALSE
1	chr1:205786422:C:T	T	C	0.25134	ENSG00000117280.12	RAB29	0.219003	7.65153	9.18827e-14	824	4.26255e-08	FALSE	FALSE
1	chr1:246721910:C:T	T	C	0.27133	ENSG00000143653.9	SCCPDH	-0.344598	-7.65146	9.193e-14	1068	5.5276e-08	FALSE	FALSE
1	chr1:246718087:A:T	T	A	0.27132	ENSG00000143653.9	SCCPDH	-0.344586	-7.6514	9.19699e-14	1068	5.53001e-08	FALSE	FALSE
1	chr1:246718717:C:T	T	C	0.27133	ENSG00000143653.9	SCCPDH	-0.344586	-7.6514	9.19699e-14	1068	5.53001e-08	FALSE	FALSE
1	chr1:205786137:T:C	C	T	0.25143	ENSG00000117280.12	RAB29	0.218979	7.64835	9.39578e-14	824	4.35882e-08	FALSE	FALSE
1	chr1:205786023:C:T	T	C	0.25131	ENSG00000117280.12	RAB29	0.219006	7.64821	9.40464e-14	824	4.36293e-08	FALSE	FALSE
1	chr1:5991276:AC:A	A	AC	0.40166	ENSG00000069424.14	KCNAB2	-0.306415	-7.64753	9.45009e-14	1239	6.59198e-08	FALSE	FALSE
1	chr1:205787015:C:A	A	C	0.26664	ENSG00000117280.12	RAB29	0.213702	7.64689	9.49229e-14	824	4.40359e-08	FALSE	FALSE
1	chr1:205786016:T:C	C	T	0.25134	ENSG00000117280.12	RAB29	0.218973	7.64651	9.51753e-14	824	4.4153e-08	FALSE	FALSE
1	chr1:52735229:A:G	G	A	0.47541	ENSG00000162378.12	ZYG11B	0.203637	7.64477	9.63432e-14	824	4.46948e-08	TRUE	FALSE
1	chr1:52735938:G:A	A	G	0.47539	ENSG00000162378.12	ZYG11B	0.203589	7.64465	9.64262e-14	824	4.47333e-08	TRUE	FALSE
1	chr1:52739189:G:T	T	G	0.47524	ENSG00000162378.12	ZYG11B	0.203599	7.64423	9.67134e-14	824	4.48665e-08	TRUE	FALSE
1	chr1:5949236:G:C	C	G	0.19569	ENSG00000069424.14	KCNAB2	0.389065	7.64399	9.6875e-14	1239	6.75758e-08	FALSE	FALSE
1	chr1:52738680:C:T	T	C	0.47537	ENSG00000162378.12	ZYG11B	0.203561	7.6429	9.7616e-14	824	4.52852e-08	TRUE	FALSE
1	chr1:52740251:A:C	C	A	0.47537	ENSG00000162378.12	ZYG11B	0.20357	7.64278	9.77001e-14	824	4.53243e-08	TRUE	FALSE
1	chr1:5954798:T:A	A	T	0.1957	ENSG00000069424.14	KCNAB2	0.38903	7.64271	9.77444e-14	1239	6.81823e-08	FALSE	FALSE
1	chr1:5951541:A:G	G	A	0.1961	ENSG00000069424.14	KCNAB2	0.389035	7.6422	9.8099e-14	1239	6.84296e-08	FALSE	FALSE
1	chr1:6497563:C:G	G	C	0.06585	ENSG00000171680.21	PLEKHG5	-0.651292	-7.64152	9.85698e-14	926	5.13882e-08	FALSE	FALSE
1	chr1:84935252:C:T	T	C	0.48428	ENSG00000153898.12	MCOLN2	-0.267413	-7.63943	1.00021e-13	931	5.24261e-08	TRUE	FALSE
1	chr1:5954384:T:C	C	T	0.19572	ENSG00000069424.14	KCNAB2	0.388864	7.63795	1.01062e-13	1239	7.04965e-08	FALSE	FALSE
1	chr1:25575773:A:G	G	A	0.20076	ENSG00000157978.11	LDLRAP1	0.280479	7.63233	1.05119e-13	395	2.33769e-08	TRUE	FALSE
1	chr1:52732788:A:G	G	A	0.48225	ENSG00000162378.12	ZYG11B	0.205118	7.6312	1.05956e-13	824	4.91543e-08	TRUE	FALSE
1	chr1:6481780:T:C	C	T	0.11953	ENSG00000171680.21	PLEKHG5	-0.469147	-7.6232	1.12057e-13	926	5.84198e-08	FALSE	FALSE
1	chr1:39692702:A:G	G	A	0.02566	ENSG00000116983.12	HPCAL4	0.90598	7.61849	1.15815e-13	786	5.12502e-08	TRUE	FALSE
1	chr1:52727904:T:A	A	T	0.49052	ENSG00000162378.12	ZYG11B	0.204313	7.61002	1.22875e-13	824	5.70031e-08	TRUE	FALSE
1	chr1:52728124:T:G	G	T	0.49159	ENSG00000162378.12	ZYG11B	0.20432	7.61001	1.22883e-13	824	5.70069e-08	TRUE	FALSE
1	chr1:239597413:T:C	C	T	0.06124	ENSG00000233355.6	RP11-343J24.1	0.497675	7.60919	1.23592e-13	1032	7.18087e-08	FALSE	FALSE
1	chr1:239583432:G:A	A	G	0.0655	ENSG00000233355.6	RP11-343J24.1	0.486574	7.60793	1.24682e-13	1032	7.24423e-08	FALSE	FALSE
1	chr1:239555625:A:G	G	A	0.06648	ENSG00000233355.6	RP11-343J24.1	0.497805	7.60187	1.30078e-13	1032	7.55775e-08	FALSE	FALSE
1	chr1:239689643:G:C	C	G	0.46488	ENSG00000233355.6	RP11-343J24.1	-0.263769	-7.59991	1.31866e-13	1032	7.66163e-08	FALSE	FALSE
1	chr1:239695425:A:C	C	A	0.46554	ENSG00000233355.6	RP11-343J24.1	-0.263511	-7.59391	1.37508e-13	1032	7.98944e-08	FALSE	FALSE
1	chr1:239604310:A:C	C	A	0.07108	ENSG00000233355.6	RP11-343J24.1	0.48839	7.59296	1.38423e-13	1032	8.04262e-08	FALSE	FALSE
1	chr1:239551415:A:G	G	A	0.06635	ENSG00000233355.6	RP11-343J24.1	0.49858	7.59068	1.40641e-13	1032	8.17147e-08	FALSE	FALSE
1	chr1:85060065:A:C	C	A	0.26207	ENSG00000162643.12	WDR63	-0.462461	-7.58844	1.42848e-13	1088	8.75008e-08	TRUE	FALSE
1	chr1:239551126:C:T	T	C	0.06635	ENSG00000233355.6	RP11-343J24.1	0.498372	7.58802	1.4327e-13	1032	8.3242e-08	FALSE	FALSE
1	chr1:52733922:A:G	G	A	0.47566	ENSG00000162378.12	ZYG11B	0.202726	7.58771	1.43585e-13	824	6.66107e-08	TRUE	FALSE
1	chr1:239694224:A:G	G	A	0.46929	ENSG00000233355.6	RP11-343J24.1	-0.260311	-7.58325	1.48116e-13	1032	8.60576e-08	FALSE	FALSE
1	chr1:239578299:G:T	T	G	0.07022	ENSG00000233355.6	RP11-343J24.1	0.487306	7.57922	1.52332e-13	1032	8.85072e-08	FALSE	FALSE
1	chr1:239587092:G:A	A	G	0.0703	ENSG00000233355.6	RP11-343J24.1	0.486881	7.57508	1.56784e-13	1032	9.10939e-08	FALSE	FALSE
1	chr1:239581945:A:G	G	A	0.06709	ENSG00000233355.6	RP11-343J24.1	0.497801	7.57457	1.5735e-13	1032	9.14227e-08	FALSE	FALSE
1	chr1:239587765:T:C	C	T	0.07083	ENSG00000233355.6	RP11-343J24.1	0.486843	7.57441	1.57518e-13	1032	9.15207e-08	FALSE	FALSE
1	chr1:239594046:A:G	G	A	0.07074	ENSG00000233355.6	RP11-343J24.1	0.486979	7.57342	1.58613e-13	1032	9.21567e-08	FALSE	FALSE
1	chr1:239604290:A:G	G	A	0.07055	ENSG00000233355.6	RP11-343J24.1	0.487108	7.57182	1.60388e-13	1032	9.31881e-08	FALSE	FALSE
1	chr1:239603666:G:A	A	G	0.07052	ENSG00000233355.6	RP11-343J24.1	0.487058	7.57171	1.60513e-13	1032	9.32609e-08	FALSE	FALSE
1	chr1:239587020:A:G	G	A	0.0671	ENSG00000233355.6	RP11-343J24.1	0.497555	7.57165	1.60577e-13	1032	9.3298e-08	FALSE	FALSE
1	chr1:239587801:C:T	T	C	0.0671	ENSG00000233355.6	RP11-343J24.1	0.497555	7.5715	1.60743e-13	1032	9.33944e-08	FALSE	FALSE
1	chr1:239601526:T:G	G	T	0.07052	ENSG00000233355.6	RP11-343J24.1	0.487045	7.57143	1.60818e-13	1032	9.34381e-08	FALSE	FALSE
1	chr1:239587480:T:C	C	T	0.0671	ENSG00000233355.6	RP11-343J24.1	0.497538	7.57128	1.6099e-13	1032	9.35381e-08	FALSE	FALSE
1	chr1:239601923:G:A	A	G	0.07052	ENSG00000233355.6	RP11-343J24.1	0.487042	7.57125	1.61024e-13	1032	9.35574e-08	FALSE	FALSE
1	chr1:239597645:G:T	T	G	0.07017	ENSG00000233355.6	RP11-343J24.1	0.486542	7.57082	1.61511e-13	1032	9.38403e-08	FALSE	FALSE
1	chr1:239593892:C:G	G	C	0.07078	ENSG00000233355.6	RP11-343J24.1	0.486543	7.57082	1.61512e-13	1032	9.38409e-08	FALSE	FALSE
1	chr1:239590662:A:G	G	A	0.07064	ENSG00000233355.6	RP11-343J24.1	0.486537	7.57078	1.61555e-13	1032	9.38663e-08	FALSE	FALSE
1	chr1:239597203:A:T	T	A	0.07017	ENSG00000233355.6	RP11-343J24.1	0.486537	7.57078	1.61555e-13	1032	9.38663e-08	FALSE	FALSE
1	chr1:239598805:G:A	A	G	0.07017	ENSG00000233355.6	RP11-343J24.1	0.486537	7.57078	1.61555e-13	1032	9.38663e-08	FALSE	FALSE
1	chr1:5877353:A:C	C	A	0.39582	ENSG00000069424.14	KCNAB2	-0.307878	-7.57062	1.61728e-13	1239	1.12815e-07	FALSE	FALSE
1	chr1:239592106:C:A	A	C	0.07078	ENSG00000233355.6	RP11-343J24.1	0.486499	7.56954	1.62951e-13	1032	9.46773e-08	FALSE	FALSE
1	chr1:239599323:T:C	C	T	0.06696	ENSG00000233355.6	RP11-343J24.1	0.49735	7.56786	1.64874e-13	1032	9.57942e-08	FALSE	FALSE
1	chr1:239592435:T:C	C	T	0.06692	ENSG00000233355.6	RP11-343J24.1	0.497204	7.56756	1.6521e-13	1032	9.59895e-08	FALSE	FALSE
1	chr1:239591253:T:G	G	T	0.06691	ENSG00000233355.6	RP11-343J24.1	0.497187	7.5674	1.65399e-13	1032	9.60992e-08	FALSE	FALSE
1	chr1:239545684:A:T	T	A	0.06638	ENSG00000233355.6	RP11-343J24.1	0.497232	7.56683	1.66048e-13	1032	9.64766e-08	FALSE	FALSE
1	chr1:205805769:C:T	T	C	0.39332	ENSG00000117280.12	RAB29	0.196633	7.56642	1.66524e-13	824	7.72524e-08	FALSE	FALSE
1	chr1:5897529:A:G	G	A	0.36766	ENSG00000069424.14	KCNAB2	0.323816	7.56531	1.67815e-13	1239	1.17061e-07	FALSE	FALSE
1	chr1:239697303:G:A	A	G	0.01585	ENSG00000233355.6	RP11-343J24.1	-1.15555	-7.56167	1.7212e-13	1032	1.00005e-07	FALSE	FALSE
1	chr1:239726311:TACCGA:T	T	TACCGA	0.01584	ENSG00000233355.6	RP11-343J24.1	-1.15515	-7.55872	1.7569e-13	1032	1.02079e-07	FALSE	FALSE
1	chr1:5893727:G:A	A	G	0.39787	ENSG00000069424.14	KCNAB2	-0.308157	-7.55415	1.81358e-13	1239	1.26508e-07	FALSE	FALSE
1	chr1:239603102:T:TC	TC	T	0.07044	ENSG00000233355.6	RP11-343J24.1	0.486761	7.55218	1.83853e-13	1032	1.06821e-07	FALSE	FALSE
1	chr1:246720630:T:A	A	T	0.27078	ENSG00000143653.9	SCCPDH	-0.340446	-7.54938	1.8747e-13	1068	1.12723e-07	FALSE	FALSE
1	chr1:246718940:TAGAAAGCTAC:T	T	TAGAAAGCTAC	0.27047	ENSG00000143653.9	SCCPDH	-0.340432	-7.54809	1.89149e-13	1068	1.13732e-07	FALSE	FALSE
1	chr1:5894407:G:A	A	G	0.39813	ENSG00000069424.14	KCNAB2	-0.307744	-7.54543	1.92672e-13	1239	1.344e-07	FALSE	FALSE
1	chr1:25576877:G:A	A	G	0.2365	ENSG00000157978.11	LDLRAP1	0.256747	7.54452	1.93905e-13	395	4.31215e-08	TRUE	FALSE
1	chr1:23497305:G:C	C	G	0.09481	ENSG00000204219.9	TCEA3	0.362463	7.54297	1.95996e-13	574	6.33385e-08	TRUE	FALSE
1	chr1:23405326:G:A	A	G	0.13992	ENSG00000204219.9	TCEA3	0.324197	7.53931	2.01041e-13	574	6.49687e-08	TRUE	FALSE
1	chr1:5881375:C:T	T	C	0.3972	ENSG00000069424.14	KCNAB2	-0.307026	-7.53605	2.05639e-13	1239	1.43445e-07	FALSE	FALSE
1	chr1:246707427:T:C	C	T	0.28468	ENSG00000143653.9	SCCPDH	-0.332312	-7.53034	2.13931e-13	1068	1.28634e-07	FALSE	FALSE
1	chr1:246707333:C:T	T	C	0.28464	ENSG00000143653.9	SCCPDH	-0.332217	-7.52788	2.17621e-13	1068	1.30852e-07	FALSE	FALSE
1	chr1:239717467:GCA:G	G	GCA	0.46963	ENSG00000233355.6	RP11-343J24.1	-0.260042	-7.52706	2.18849e-13	1032	1.27155e-07	FALSE	FALSE
1	chr1:8879251:G:A	A	G	0.44327	ENSG00000232208.2	RP3-477M7.5	0.366744	7.52172	2.27097e-13	802	1.0254e-07	FALSE	FALSE
1	chr1:8877644:T:G	G	T	0.44346	ENSG00000232208.2	RP3-477M7.5	0.366753	7.52098	2.28269e-13	802	1.03069e-07	FALSE	FALSE
1	chr1:246723418:T:C	C	T	0.27047	ENSG00000143653.9	SCCPDH	-0.341457	-7.51828	2.3258e-13	1068	1.39847e-07	FALSE	FALSE
1	chr1:25580385:T:A	A	T	0.23354	ENSG00000157978.11	LDLRAP1	0.257926	7.50849	2.48867e-13	395	5.53443e-08	TRUE	FALSE
1	chr1:202168127:G:A	A	G	0.16416	ENSG00000143851.15	PTPN7	-0.317278	-7.50795	2.49799e-13	695	9.77425e-08	TRUE	FALSE
1	chr1:77462135:C:G	G	C	0.20046	ENSG00000154027.18	AK5	0.432236	7.50598	2.53226e-13	994	1.41711e-07	TRUE	FALSE
1	chr1:8882099:T:A	A	T	0.44481	ENSG00000232208.2	RP3-477M7.5	0.367202	7.49996	2.63983e-13	802	1.19195e-07	FALSE	FALSE
1	chr1:109669671:C:A	A	C	0.35979	ENSG00000213366.12	GSTM2	-0.374404	-7.49986	2.64167e-13	759	1.12883e-07	TRUE	FALSE
1	chr1:8883189:G:A	A	G	0.44507	ENSG00000232208.2	RP3-477M7.5	0.366527	7.49737	2.68759e-13	802	1.21352e-07	FALSE	FALSE
1	chr1:25580311:C:G	G	C	0.23364	ENSG00000157978.11	LDLRAP1	0.257589	7.49339	2.76244e-13	395	6.14325e-08	TRUE	FALSE
1	chr1:8886303:ACT:A	A	ACT	0.44452	ENSG00000232208.2	RP3-477M7.5	0.366765	7.49026	2.82283e-13	802	1.27458e-07	FALSE	FALSE
1	chr1:5993995:T:C	C	T	0.21239	ENSG00000069424.14	KCNAB2	0.369604	7.48383	2.95072e-13	1239	2.0583e-07	FALSE	FALSE
1	chr1:42018696:G:T	T	G	0.44783	ENSG00000127124.15	HIVEP3	-0.270699	-7.47373	3.16367e-13	1076	1.91651e-07	FALSE	FALSE
1	chr1:203232128:G:A	A	G	0.39507	ENSG00000159388.5	BTG2	-0.259874	-7.47346	3.16938e-13	979	1.74689e-07	FALSE	FALSE
1	chr1:85021837:G:A	A	G	0.28569	ENSG00000162643.12	WDR63	0.413796	7.46709	3.31155e-13	1088	2.02847e-07	TRUE	FALSE
1	chr1:203239568:G:T	T	G	0.4015	ENSG00000159388.5	BTG2	-0.258664	-7.45988	3.48006e-13	979	1.91813e-07	FALSE	FALSE
1	chr1:84934499:C:T	T	C	0.4755	ENSG00000153898.12	MCOLN2	-0.262684	-7.45747	3.53841e-13	931	1.85467e-07	TRUE	FALSE
1	chr1:52745286:G:A	A	G	0.47489	ENSG00000162378.12	ZYG11B	0.198708	7.45352	3.63561e-13	824	1.6866e-07	TRUE	FALSE
1	chr1:5877108:G:A	A	G	0.3951	ENSG00000069424.14	KCNAB2	-0.300869	-7.45331	3.64091e-13	1239	2.53974e-07	FALSE	FALSE
1	chr1:6502724:A:G	G	A	0.1778	ENSG00000171680.21	PLEKHG5	-0.391754	-7.45166	3.68254e-13	926	1.91985e-07	FALSE	FALSE
1	chr1:25581750:C:T	T	C	0.21595	ENSG00000157978.11	LDLRAP1	-0.253748	-7.45125	3.69289e-13	395	8.21244e-08	TRUE	FALSE
1	chr1:205830859:T:A	A	T	0.39579	ENSG00000117280.12	RAB29	0.195096	7.44423	3.87534e-13	824	1.79782e-07	FALSE	FALSE
1	chr1:52744849:A:T	T	A	0.47497	ENSG00000162378.12	ZYG11B	0.198405	7.44083	3.96689e-13	824	1.84029e-07	TRUE	FALSE
1	chr1:109635226:A:G	G	A	0.06811	ENSG00000213366.12	GSTM2	0.664784	7.43519	4.12365e-13	759	1.76211e-07	TRUE	FALSE
1	chr1:6502431:A:C	C	A	0.0898	ENSG00000171680.21	PLEKHG5	-0.521032	-7.41273	4.80975e-13	926	2.50751e-07	FALSE	FALSE
1	chr1:84928815:T:C	C	T	0.28255	ENSG00000153898.12	MCOLN2	-0.297732	-7.41009	4.89745e-13	931	2.56702e-07	TRUE	FALSE
1	chr1:52715044:C:T	T	C	0.42123	ENSG00000162378.12	ZYG11B	-0.197186	-7.4056	5.05043e-13	824	2.34296e-07	TRUE	FALSE
1	chr1:85072503:G:C	C	G	0.47733	ENSG00000162643.12	WDR63	0.371342	7.40203	5.17521e-13	1088	3.17005e-07	TRUE	FALSE
1	chr1:6492540:G:C	C	G	0.06584	ENSG00000171680.21	PLEKHG5	-0.627547	-7.39699	5.35675e-13	926	2.79268e-07	FALSE	FALSE
1	chr1:6492469:A:G	G	A	0.06585	ENSG00000171680.21	PLEKHG5	-0.627532	-7.39689	5.36038e-13	926	2.79457e-07	FALSE	FALSE
1	chr1:25576089:G:A	A	G	0.23149	ENSG00000157978.11	LDLRAP1	0.254458	7.38606	5.77166e-13	395	1.28353e-07	TRUE	FALSE
1	chr1:8872354:C:T	T	C	0.44348	ENSG00000232208.2	RP3-477M7.5	0.359058	7.38523	5.80448e-13	802	2.62087e-07	FALSE	FALSE
1	chr1:205820154:G:A	A	G	0.39751	ENSG00000117280.12	RAB29	0.192927	7.38285	5.89964e-13	824	2.73691e-07	FALSE	FALSE
1	chr1:8865053:T:C	C	T	0.44311	ENSG00000232208.2	RP3-477M7.5	0.35892	7.38163	5.94916e-13	802	2.6862e-07	FALSE	FALSE
1	chr1:8869429:C:CG	CG	C	0.4433	ENSG00000232208.2	RP3-477M7.5	0.358908	7.38125	5.9644e-13	802	2.69308e-07	FALSE	FALSE
1	chr1:246785319:C:CA	CA	C	0.28054	ENSG00000143653.9	SCCPDH	-0.326724	-7.37803	6.09701e-13	1068	3.66604e-07	FALSE	FALSE
1	chr1:23503559:C:G	G	C	0.10641	ENSG00000204219.9	TCEA3	0.339751	7.37708	6.13648e-13	574	1.98308e-07	TRUE	FALSE
1	chr1:23502412:T:A	A	T	0.10641	ENSG00000204219.9	TCEA3	0.339735	7.37683	6.14692e-13	574	1.98645e-07	TRUE	FALSE
1	chr1:84934317:TCCATAAAGAGTCC:T	T	TCCATAAAGAGTCC	0.47718	ENSG00000153898.12	MCOLN2	-0.261044	-7.36912	6.47895e-13	931	3.39596e-07	TRUE	FALSE
1	chr1:8866809:C:T	T	C	0.4414	ENSG00000232208.2	RP3-477M7.5	0.357028	7.36815	6.52163e-13	802	2.94468e-07	FALSE	FALSE
1	chr1:84936961:C:G	G	C	0.27839	ENSG00000153898.12	MCOLN2	-0.294016	-7.3623	6.78684e-13	931	3.55734e-07	TRUE	FALSE
1	chr1:246787498:G:A	A	G	0.28022	ENSG00000143653.9	SCCPDH	-0.32599	-7.36159	6.8197e-13	1068	4.10058e-07	FALSE	FALSE
1	chr1:205813590:A:G	G	A	0.39738	ENSG00000117280.12	RAB29	0.193084	7.36147	6.8254e-13	824	3.16638e-07	FALSE	FALSE
1	chr1:205779181:G:A	A	G	0.24068	ENSG00000117280.12	RAB29	0.211728	7.3597	6.90804e-13	824	3.20472e-07	FALSE	FALSE
1	chr1:17450086:A:G	G	A	0.36506	ENSG00000179051.13	RCC2	0.191327	7.35221	7.26915e-13	967	3.95748e-07	TRUE	FALSE
1	chr1:17452766:G:A	A	G	0.3661	ENSG00000179051.13	RCC2	0.191324	7.35219	7.27036e-13	967	3.95814e-07	TRUE	FALSE
1	chr1:17452338:A:G	G	A	0.36611	ENSG00000179051.13	RCC2	0.191318	7.35162	7.29844e-13	967	3.97342e-07	TRUE	FALSE
1	chr1:84930348:T:A	A	T	0.27797	ENSG00000153898.12	MCOLN2	-0.294469	-7.3467	7.54701e-13	931	3.95579e-07	TRUE	FALSE
1	chr1:205775418:C:A	A	C	0.25612	ENSG00000117280.12	RAB29	0.206044	7.34524	7.62184e-13	824	3.53586e-07	FALSE	FALSE
1	chr1:52724687:T:G	G	T	0.49528	ENSG00000162378.12	ZYG11B	-0.196494	-7.34501	7.63385e-13	824	3.54144e-07	TRUE	FALSE
1	chr1:17452075:T:G	G	T	0.36777	ENSG00000179051.13	RCC2	0.190171	7.34346	7.71471e-13	967	4.20005e-07	TRUE	FALSE
1	chr1:246696421:C:T	T	C	0.37226	ENSG00000143653.9	SCCPDH	-0.295931	-7.33616	8.10689e-13	1068	4.87455e-07	FALSE	FALSE
1	chr1:5949798:G:A	A	G	0.3918	ENSG00000069424.14	KCNAB2	-0.297821	-7.33121	8.38392e-13	1239	5.84826e-07	FALSE	FALSE
1	chr1:156610085:G:A	A	G	0.11569	ENSG00000187862.11	TTC24	0.51156	7.32955	8.47894e-13	703	3.35587e-07	FALSE	FALSE
1	chr1:84929933:T:A	A	T	0.48332	ENSG00000153898.12	MCOLN2	-0.262149	-7.3283	8.5513e-13	931	4.48219e-07	TRUE	FALSE
1	chr1:52804338:T:C	C	T	0.4269	ENSG00000162378.12	ZYG11B	0.201145	7.32771	8.58574e-13	824	3.98303e-07	TRUE	FALSE
1	chr1:52819005:A:G	G	A	0.42695	ENSG00000162378.12	ZYG11B	0.201098	7.32578	8.69863e-13	824	4.0354e-07	TRUE	FALSE
1	chr1:205776654:T:C	C	T	0.24336	ENSG00000117280.12	RAB29	0.211591	7.32473	8.76093e-13	824	4.0643e-07	FALSE	FALSE
1	chr1:205776804:C:T	T	C	0.24335	ENSG00000117280.12	RAB29	0.211593	7.32468	8.76416e-13	824	4.0658e-07	FALSE	FALSE
1	chr1:52817416:A:G	G	A	0.42693	ENSG00000162378.12	ZYG11B	0.201068	7.32436	8.7831e-13	824	4.07459e-07	TRUE	FALSE
1	chr1:202167899:TTGCTGCC:T	T	TTGCTGCC	0.16528	ENSG00000143851.15	PTPN7	-0.307807	-7.32201	8.92395e-13	695	3.49181e-07	TRUE	FALSE
1	chr1:52802641:T:C	C	T	0.42673	ENSG00000162378.12	ZYG11B	0.201278	7.32166	8.94506e-13	824	4.14972e-07	TRUE	FALSE
1	chr1:246697470:A:G	G	A	0.25575	ENSG00000143653.9	SCCPDH	-0.338204	-7.31651	9.26318e-13	1068	5.5698e-07	FALSE	FALSE
1	chr1:8888829:C:G	G	C	0.49315	ENSG00000232208.2	RP3-477M7.5	0.353142	7.31468	9.37844e-13	802	4.23461e-07	FALSE	FALSE
1	chr1:246744318:A:T	T	A	0.26363	ENSG00000143653.9	SCCPDH	-0.333899	-7.31457	9.38585e-13	1068	5.64356e-07	FALSE	FALSE
1	chr1:23499397:C:T	T	C	0.10529	ENSG00000204219.9	TCEA3	0.336942	7.31265	9.50863e-13	574	3.07283e-07	TRUE	FALSE
1	chr1:52816036:G:A	A	G	0.43207	ENSG00000162378.12	ZYG11B	-0.200737	-7.30796	9.81559e-13	824	4.55357e-07	TRUE	FALSE
1	chr1:246697698:A:G	G	A	0.26104	ENSG00000143653.9	SCCPDH	-0.337269	-7.30709	9.87318e-13	1068	5.93659e-07	FALSE	FALSE
1	chr1:52805701:C:G	G	C	0.4315	ENSG00000162378.12	ZYG11B	-0.20059	-7.30548	9.98129e-13	824	4.63044e-07	TRUE	FALSE
1	chr1:52751663:A:G	G	A	0.43078	ENSG00000162378.12	ZYG11B	0.200197	7.303	1.01507e-12	824	4.70903e-07	TRUE	FALSE
1	chr1:52749742:A:G	G	A	0.42899	ENSG00000162378.12	ZYG11B	0.201218	7.30277	1.01662e-12	824	4.71624e-07	TRUE	FALSE
1	chr1:52748212:T:C	C	T	0.42891	ENSG00000162378.12	ZYG11B	0.201216	7.30266	1.01737e-12	824	4.71971e-07	TRUE	FALSE
1	chr1:52749370:A:G	G	A	0.42892	ENSG00000162378.12	ZYG11B	0.201212	7.3024	1.01916e-12	824	4.72802e-07	TRUE	FALSE
1	chr1:52747500:G:A	A	G	0.4289	ENSG00000162378.12	ZYG11B	0.201201	7.30195	1.02226e-12	824	4.74241e-07	TRUE	FALSE
1	chr1:6517705:C:T	T	C	0.36723	ENSG00000171680.21	PLEKHG5	0.296787	7.29636	1.0617e-12	926	5.53504e-07	FALSE	FALSE
1	chr1:8877710:CA:C	C	CA	0.44131	ENSG00000232208.2	RP3-477M7.5	0.354811	7.28721	1.12938e-12	802	5.09943e-07	FALSE	FALSE
1	chr1:23499546:A:G	G	A	0.1055	ENSG00000204219.9	TCEA3	0.335795	7.28268	1.16449e-12	574	3.76319e-07	TRUE	FALSE
1	chr1:52724144:A:G	G	A	0.48025	ENSG00000162378.12	ZYG11B	0.195667	7.28003	1.1855e-12	824	5.49967e-07	TRUE	FALSE
1	chr1:206478008:G:A	A	G	0.08939	ENSG00000263528.7	IKBKE	0.445564	7.27889	1.19466e-12	662	4.45257e-07	FALSE	FALSE
1	chr1:206479181:T:C	C	T	0.08932	ENSG00000263528.7	IKBKE	0.445818	7.27598	1.21834e-12	662	4.54084e-07	FALSE	FALSE
1	chr1:6495329:C:T	T	C	0.06088	ENSG00000171680.21	PLEKHG5	-0.636544	-7.27476	1.2284e-12	926	6.40414e-07	FALSE	FALSE
1	chr1:6495425:G:T	T	G	0.0614	ENSG00000171680.21	PLEKHG5	-0.636698	-7.2746	1.22973e-12	926	6.41104e-07	FALSE	FALSE
1	chr1:77476958:A:G	G	A	0.19379	ENSG00000154027.18	AK5	0.423179	7.2736	1.23806e-12	994	6.92845e-07	TRUE	FALSE
1	chr1:85069694:C:T	T	C	0.24651	ENSG00000162643.12	WDR63	-0.460723	-7.27337	1.23997e-12	1088	7.59536e-07	TRUE	FALSE
1	chr1:77476471:TAAA:T	T	TAAA	0.19384	ENSG00000154027.18	AK5	0.423078	7.27308	1.24245e-12	994	6.95303e-07	TRUE	FALSE
1	chr1:77474857:C:G	G	C	0.19383	ENSG00000154027.18	AK5	0.423056	7.27278	1.24494e-12	994	6.96693e-07	TRUE	FALSE
1	chr1:77475153:A:C	C	A	0.19385	ENSG00000154027.18	AK5	0.423161	7.27242	1.24794e-12	994	6.98376e-07	TRUE	FALSE
1	chr1:6589168:T:G	G	T	0.06734	ENSG00000171680.21	PLEKHG5	-0.63086	-7.27048	1.2644e-12	926	6.5918e-07	FALSE	FALSE
1	chr1:206481840:C:T	T	C	0.08919	ENSG00000263528.7	IKBKE	0.446013	7.26903	1.27677e-12	662	4.7586e-07	FALSE	FALSE
1	chr1:52760444:G:A	A	G	0.42576	ENSG00000162378.12	ZYG11B	0.200796	7.26711	1.29348e-12	824	6.0006e-07	TRUE	FALSE
1	chr1:52786188:T:C	C	T	0.42653	ENSG00000162378.12	ZYG11B	0.200033	7.26418	1.31923e-12	824	6.12007e-07	TRUE	FALSE
1	chr1:6489459:A:G	G	A	0.11338	ENSG00000171680.21	PLEKHG5	-0.470767	-7.26412	1.31981e-12	926	6.88066e-07	FALSE	FALSE
1	chr1:52801077:G:A	A	G	0.42507	ENSG00000162378.12	ZYG11B	0.200156	7.26407	1.32018e-12	824	6.12447e-07	TRUE	FALSE
1	chr1:84937462:C:T	T	C	0.47892	ENSG00000153898.12	MCOLN2	-0.257736	-7.26295	1.33018e-12	931	6.97216e-07	TRUE	FALSE
1	chr1:246773051:C:T	T	C	0.27985	ENSG00000143653.9	SCCPDH	-0.322792	-7.25901	1.36604e-12	1068	8.21376e-07	FALSE	FALSE
1	chr1:246694538:T:A	A	T	0.36916	ENSG00000143653.9	SCCPDH	0.292529	7.25297	1.42267e-12	1068	8.55428e-07	FALSE	FALSE
1	chr1:5956046:T:C	C	T	0.39144	ENSG00000069424.14	KCNAB2	-0.294416	-7.25075	1.44414e-12	1239	1.00737e-06	FALSE	FALSE
1	chr1:52842993:C:G	G	C	0.43417	ENSG00000162378.12	ZYG11B	-0.198557	-7.24485	1.5025e-12	824	6.9703e-07	TRUE	FALSE
1	chr1:205706301:T:C	C	T	0.19977	ENSG00000117280.12	RAB29	-0.225381	-7.24396	1.51159e-12	824	7.01246e-07	FALSE	FALSE
1	chr1:246743736:G:A	A	G	0.26362	ENSG00000143653.9	SCCPDH	-0.329474	-7.24048	1.54734e-12	1068	9.30392e-07	FALSE	FALSE
1	chr1:17459351:G:A	A	G	0.36056	ENSG00000179051.13	RCC2	0.189432	7.24007	1.55167e-12	967	8.4476e-07	TRUE	FALSE
1	chr1:246743290:T:A	A	T	0.26361	ENSG00000143653.9	SCCPDH	-0.329432	-7.23942	1.55838e-12	1068	9.37031e-07	FALSE	FALSE
1	chr1:246745831:G:A	A	G	0.26365	ENSG00000143653.9	SCCPDH	-0.329407	-7.23794	1.57402e-12	1068	9.46434e-07	FALSE	FALSE
1	chr1:17459603:GA:G	G	GA	0.36052	ENSG00000179051.13	RCC2	0.189373	7.23573	1.59754e-12	967	8.69734e-07	TRUE	FALSE
1	chr1:205776556:C:T	T	C	0.25932	ENSG00000117280.12	RAB29	0.203898	7.23042	1.65548e-12	824	7.67997e-07	FALSE	FALSE
1	chr1:41924144:C:T	T	C	0.38364	ENSG00000127124.15	HIVEP3	-0.27557	-7.2285	1.67703e-12	1076	1.01593e-06	FALSE	FALSE
1	chr1:52758905:C:T	T	C	0.42677	ENSG00000162378.12	ZYG11B	0.199561	7.22787	1.68414e-12	824	7.81293e-07	TRUE	FALSE
1	chr1:52757694:T:C	C	T	0.42678	ENSG00000162378.12	ZYG11B	0.199547	7.22749	1.68842e-12	824	7.83279e-07	TRUE	FALSE
1	chr1:52757726:A:G	G	A	0.42678	ENSG00000162378.12	ZYG11B	0.199531	7.22696	1.69446e-12	824	7.86081e-07	TRUE	FALSE
1	chr1:52772802:T:C	C	T	0.42625	ENSG00000162378.12	ZYG11B	0.19922	7.22661	1.69836e-12	824	7.8789e-07	TRUE	FALSE
1	chr1:52757822:G:A	A	G	0.42626	ENSG00000162378.12	ZYG11B	0.199223	7.22604	1.7049e-12	824	7.90922e-07	TRUE	FALSE
1	chr1:52784978:G:A	A	G	0.42634	ENSG00000162378.12	ZYG11B	0.19914	7.22581	1.70755e-12	824	7.92155e-07	TRUE	FALSE
1	chr1:52788784:T:C	C	T	0.42634	ENSG00000162378.12	ZYG11B	0.199138	7.22576	1.70814e-12	824	7.92426e-07	TRUE	FALSE
1	chr1:52780177:C:T	T	C	0.42812	ENSG00000162378.12	ZYG11B	0.198185	7.22548	1.7113e-12	824	7.93892e-07	TRUE	FALSE
1	chr1:52799606:A:G	G	A	0.42635	ENSG00000162378.12	ZYG11B	0.199123	7.22538	1.7125e-12	824	7.94449e-07	TRUE	FALSE
1	chr1:52779800:A:T	T	A	0.42632	ENSG00000162378.12	ZYG11B	0.199139	7.22533	1.71307e-12	824	7.94716e-07	TRUE	FALSE
1	chr1:52793986:C:T	T	C	0.42642	ENSG00000162378.12	ZYG11B	0.19915	7.22522	1.71436e-12	824	7.9531e-07	TRUE	FALSE
1	chr1:52775157:T:C	C	T	0.42631	ENSG00000162378.12	ZYG11B	0.19914	7.22521	1.71444e-12	824	7.95348e-07	TRUE	FALSE
1	chr1:52781823:C:T	T	C	0.42636	ENSG00000162378.12	ZYG11B	0.199158	7.2251	1.71572e-12	824	7.95943e-07	TRUE	FALSE
1	chr1:52794865:G:T	T	G	0.42638	ENSG00000162378.12	ZYG11B	0.19914	7.22509	1.71587e-12	824	7.96012e-07	TRUE	FALSE
1	chr1:52775696:CA:C	C	CA	0.42616	ENSG00000162378.12	ZYG11B	0.199131	7.22472	1.72008e-12	824	7.97964e-07	TRUE	FALSE
1	chr1:52761116:C:A	A	C	0.42627	ENSG00000162378.12	ZYG11B	0.199152	7.22381	1.73061e-12	824	8.02852e-07	TRUE	FALSE
1	chr1:52767702:T:C	C	T	0.42627	ENSG00000162378.12	ZYG11B	0.199143	7.22377	1.73102e-12	824	8.03042e-07	TRUE	FALSE
1	chr1:52761103:C:T	T	C	0.42627	ENSG00000162378.12	ZYG11B	0.199142	7.22375	1.73127e-12	824	8.03155e-07	TRUE	FALSE
1	chr1:52768869:T:C	C	T	0.42627	ENSG00000162378.12	ZYG11B	0.199143	7.22372	1.73169e-12	824	8.0335e-07	TRUE	FALSE
1	chr1:52774540:C:T	T	C	0.42626	ENSG00000162378.12	ZYG11B	0.199142	7.22369	1.73197e-12	824	8.03482e-07	TRUE	FALSE
1	chr1:52771854:G:A	A	G	0.42627	ENSG00000162378.12	ZYG11B	0.199139	7.22361	1.7329e-12	824	8.03915e-07	TRUE	FALSE
1	chr1:52772049:G:A	A	G	0.42627	ENSG00000162378.12	ZYG11B	0.199139	7.2236	1.73305e-12	824	8.03981e-07	TRUE	FALSE
1	chr1:52764909:A:T	T	A	0.42627	ENSG00000162378.12	ZYG11B	0.19914	7.2236	1.73308e-12	824	8.03996e-07	TRUE	FALSE
1	chr1:84987176:ATATC:A	A	ATATC	0.44655	ENSG00000162643.12	WDR63	0.372344	7.22156	1.75693e-12	1088	1.0762e-06	TRUE	FALSE
1	chr1:246696339:G:A	A	G	0.37479	ENSG00000143653.9	SCCPDH	-0.292394	-7.22062	1.768e-12	1068	1.06307e-06	FALSE	FALSE
1	chr1:52766208:T:C	C	T	0.4263	ENSG00000162378.12	ZYG11B	0.19907	7.2201	1.77428e-12	824	8.23109e-07	TRUE	FALSE
1	chr1:17455199:C:G	G	C	0.36148	ENSG00000179051.13	RCC2	0.188691	7.21787	1.80098e-12	967	9.80493e-07	TRUE	FALSE
1	chr1:17454886:G:A	A	G	0.36147	ENSG00000179051.13	RCC2	0.188691	7.21784	1.80128e-12	967	9.80656e-07	TRUE	FALSE
1	chr1:17454768:C:G	G	C	0.36147	ENSG00000179051.13	RCC2	0.188688	7.21774	1.80256e-12	967	9.81353e-07	TRUE	FALSE
1	chr1:52833430:G:A	A	G	0.43345	ENSG00000162378.12	ZYG11B	-0.198039	-7.21728	1.80807e-12	824	8.38784e-07	TRUE	FALSE
1	chr1:52837934:G:A	A	G	0.43366	ENSG00000162378.12	ZYG11B	-0.198164	-7.21675	1.81457e-12	824	8.41803e-07	TRUE	FALSE
1	chr1:52838390:G:C	C	G	0.43369	ENSG00000162378.12	ZYG11B	-0.198003	-7.21551	1.82965e-12	824	8.48796e-07	TRUE	FALSE
1	chr1:52834455:C:T	T	C	0.43374	ENSG00000162378.12	ZYG11B	-0.197964	-7.21417	1.84619e-12	824	8.56471e-07	TRUE	FALSE
1	chr1:52838438:T:C	C	T	0.43386	ENSG00000162378.12	ZYG11B	-0.197931	-7.21203	1.8728e-12	824	8.68815e-07	TRUE	FALSE
1	chr1:52790599:G:T	T	G	0.42402	ENSG00000162378.12	ZYG11B	0.199518	7.21048	1.89235e-12	824	8.77883e-07	TRUE	FALSE
1	chr1:239722510:C:A	A	C	0.46059	ENSG00000233355.6	RP11-343J24.1	-0.252346	-7.21018	1.89621e-12	1032	1.10173e-06	FALSE	FALSE
1	chr1:239562115:A:C	C	A	0.06413	ENSG00000233355.6	RP11-343J24.1	0.485754	7.20956	1.9041e-12	1032	1.10632e-06	FALSE	FALSE
1	chr1:17455017:TGAGCCGAGATTGCGTC:T	T	TGAGCCGAGATTGCGTC	0.36011	ENSG00000179051.13	RCC2	0.188798	7.20887	1.91295e-12	967	1.04145e-06	TRUE	FALSE
1	chr1:246754180:T:C	C	T	0.26411	ENSG00000143653.9	SCCPDH	-0.328436	-7.20569	1.95405e-12	1068	1.17494e-06	FALSE	FALSE
1	chr1:52784541:G:A	A	G	0.43084	ENSG00000162378.12	ZYG11B	-0.19855	-7.20321	1.98676e-12	824	9.2168e-07	TRUE	FALSE
1	chr1:246749889:A:C	C	A	0.26466	ENSG00000143653.9	SCCPDH	-0.327969	-7.20025	2.02648e-12	1068	1.21849e-06	FALSE	FALSE
1	chr1:158936765:A:C	C	A	0.29673	ENSG00000163564.14	PYHIN1	-0.197951	-7.19983	2.03224e-12	844	9.65662e-07	TRUE	FALSE
1	chr1:52776483:A:G	G	A	0.42625	ENSG00000162378.12	ZYG11B	0.199011	7.19609	2.08371e-12	824	9.66656e-07	TRUE	FALSE
1	chr1:17458150:T:C	C	T	0.36116	ENSG00000179051.13	RCC2	0.188404	7.19472	2.10285e-12	967	1.14483e-06	TRUE	FALSE
1	chr1:152103626:C:T	T	C	0.02965	ENSG00000159445.12	THEM4	-0.565683	-7.19283	2.12965e-12	508	6.09089e-07	FALSE	FALSE
1	chr1:152140432:C:T	T	C	0.02965	ENSG00000159445.12	THEM4	-0.565677	-7.19046	2.16371e-12	508	6.18831e-07	FALSE	FALSE
1	chr1:17457062:T:C	C	T	0.36196	ENSG00000179051.13	RCC2	0.188286	7.18858	2.19101e-12	967	1.19283e-06	TRUE	FALSE
1	chr1:152162068:C:G	G	C	0.02966	ENSG00000159445.12	THEM4	-0.566893	-7.18786	2.20163e-12	508	6.29676e-07	FALSE	FALSE
1	chr1:6597593:C:A	A	C	0.10175	ENSG00000171680.21	PLEKHG5	-0.516816	-7.1873	2.20987e-12	926	1.15209e-06	FALSE	FALSE
1	chr1:52723625:C:T	T	C	0.49407	ENSG00000162378.12	ZYG11B	-0.192477	-7.18714	2.21219e-12	824	1.02626e-06	TRUE	FALSE
1	chr1:17458729:T:C	C	T	0.36204	ENSG00000179051.13	RCC2	0.18816	7.18707	2.21329e-12	967	1.20496e-06	TRUE	FALSE
1	chr1:159809332:GT:G	G	GT	0.04049	ENSG00000158714.10	SLAMF8	0.743754	7.18381	2.2619e-12	1037	1.32057e-06	FALSE	FALSE
1	chr1:17458686:A:G	G	A	0.36208	ENSG00000179051.13	RCC2	0.188071	7.18295	2.27494e-12	967	1.23852e-06	TRUE	FALSE
1	chr1:17460989:G:A	A	G	0.36689	ENSG00000179051.13	RCC2	-0.188223	-7.18224	2.28588e-12	967	1.24448e-06	TRUE	FALSE
1	chr1:17460983:G:T	T	G	0.36685	ENSG00000179051.13	RCC2	-0.188221	-7.18203	2.28908e-12	967	1.24622e-06	TRUE	FALSE
1	chr1:8931754:G:A	A	G	0.11308	ENSG00000232208.2	RP3-477M7.5	-0.541137	-7.18129	2.30041e-12	802	1.0387e-06	FALSE	FALSE
1	chr1:246752657:T:C	C	T	0.26264	ENSG00000143653.9	SCCPDH	-0.328337	-7.17985	2.32261e-12	1068	1.39655e-06	FALSE	FALSE
1	chr1:85072920:C:A	A	C	0.22805	ENSG00000162643.12	WDR63	-0.468746	-7.17885	2.33817e-12	1088	1.43223e-06	TRUE	FALSE
1	chr1:5874430:A:G	G	A	0.36137	ENSG00000069424.14	KCNAB2	0.293055	7.17829	2.34687e-12	1239	1.63707e-06	FALSE	FALSE
1	chr1:246728971:A:G	G	A	0.26199	ENSG00000143653.9	SCCPDH	-0.328703	-7.17795	2.35228e-12	1068	1.41439e-06	FALSE	FALSE
1	chr1:246761852:A:G	G	A	0.28001	ENSG00000143653.9	SCCPDH	-0.319337	-7.17269	2.43625e-12	1068	1.46488e-06	FALSE	FALSE
1	chr1:85073648:G:C	C	G	0.41601	ENSG00000162643.12	WDR63	0.369417	7.16893	2.49815e-12	1088	1.53022e-06	TRUE	FALSE
1	chr1:246780245:A:C	C	A	0.2825	ENSG00000143653.9	SCCPDH	-0.317384	-7.16687	2.5327e-12	1068	1.52287e-06	FALSE	FALSE
1	chr1:5941005:G:C	C	G	0.37624	ENSG00000069424.14	KCNAB2	-0.283691	-7.16526	2.55996e-12	1239	1.78572e-06	FALSE	FALSE
1	chr1:77485398:C:T	T	C	0.19179	ENSG00000154027.18	AK5	0.422983	7.15933	2.66323e-12	994	1.4904e-06	TRUE	FALSE
1	chr1:206478124:C:T	T	C	0.08738	ENSG00000263528.7	IKBKE	0.442713	7.15849	2.67821e-12	662	9.98184e-07	FALSE	FALSE
1	chr1:43360428:A:G	G	A	0.06231	ENSG00000178922.16	HYI	0.513217	7.15817	2.6839e-12	492	7.4343e-07	TRUE	FALSE
1	chr1:205783766:T:C	C	T	0.2423	ENSG00000117280.12	RAB29	0.207239	7.15706	2.7037e-12	824	1.25428e-06	FALSE	FALSE
1	chr1:246770925:C:T	T	C	0.27928	ENSG00000143653.9	SCCPDH	-0.31853	-7.15496	2.74184e-12	1068	1.64862e-06	FALSE	FALSE
1	chr1:246762410:A:G	G	A	0.2801	ENSG00000143653.9	SCCPDH	-0.318504	-7.15392	2.76087e-12	1068	1.66007e-06	FALSE	FALSE
1	chr1:5900443:A:G	G	A	0.37246	ENSG00000069424.14	KCNAB2	-0.304714	-7.15115	2.8122e-12	1239	1.96167e-06	FALSE	FALSE
1	chr1:17450773:T:C	C	T	0.36309	ENSG00000179051.13	RCC2	0.187742	7.15104	2.81435e-12	967	1.53219e-06	TRUE	FALSE
1	chr1:205783537:A:G	G	A	0.25772	ENSG00000117280.12	RAB29	0.201781	7.14819	2.86823e-12	824	1.3306e-06	FALSE	FALSE
1	chr1:23498211:A:G	G	A	0.11223	ENSG00000204219.9	TCEA3	0.323371	7.14806	2.87065e-12	574	9.27686e-07	TRUE	FALSE
1	chr1:205784547:G:A	A	G	0.25773	ENSG00000117280.12	RAB29	0.201766	7.14737	2.8839e-12	824	1.33787e-06	FALSE	FALSE
1	chr1:205784749:C:A	A	C	0.25795	ENSG00000117280.12	RAB29	0.201825	7.14655	2.89964e-12	824	1.34518e-06	FALSE	FALSE
1	chr1:52843135:T:C	C	T	0.42369	ENSG00000162378.12	ZYG11B	-0.194111	-7.14402	2.94883e-12	824	1.368e-06	TRUE	FALSE
1	chr1:205782068:C:T	T	C	0.25773	ENSG00000117280.12	RAB29	0.201657	7.14368	2.95546e-12	824	1.37108e-06	FALSE	FALSE
1	chr1:246748822:A:G	G	A	0.26409	ENSG00000143653.9	SCCPDH	-0.325242	-7.13889	3.05117e-12	1068	1.83462e-06	FALSE	FALSE
1	chr1:246782365:A:C	C	A	0.27944	ENSG00000143653.9	SCCPDH	-0.317812	-7.13622	3.10572e-12	1068	1.86742e-06	FALSE	FALSE
1	chr1:39655674:G:A	A	G	0.05456	ENSG00000116983.12	HPCAL4	0.660124	7.13233	3.18702e-12	786	1.41032e-06	TRUE	FALSE
1	chr1:77476874:T:C	C	T	0.19335	ENSG00000154027.18	AK5	0.415852	7.13051	3.22595e-12	994	1.80531e-06	TRUE	FALSE
1	chr1:77478034:A:C	C	A	0.1914	ENSG00000154027.18	AK5	0.42049	7.12886	3.2613e-12	994	1.82509e-06	TRUE	FALSE
1	chr1:77482045:G:A	A	G	0.1914	ENSG00000154027.18	AK5	0.420473	7.12884	3.26177e-12	994	1.82536e-06	TRUE	FALSE
1	chr1:42041758:A:T	T	A	0.42531	ENSG00000127124.15	HIVEP3	-0.273258	-7.12847	3.2698e-12	1076	1.98081e-06	FALSE	FALSE
1	chr1:205784680:T:C	C	T	0.24341	ENSG00000117280.12	RAB29	0.206617	7.12816	3.27661e-12	824	1.52006e-06	FALSE	FALSE
1	chr1:246802032:A:G	G	A	0.43959	ENSG00000143653.9	SCCPDH	0.285823	7.11991	3.46086e-12	1068	2.08096e-06	FALSE	FALSE
1	chr1:205784684:A:G	G	A	0.25882	ENSG00000117280.12	RAB29	0.201259	7.11948	3.47078e-12	824	1.61014e-06	FALSE	FALSE
1	chr1:39685404:C:G	G	C	0.05811	ENSG00000116983.12	HPCAL4	-0.595937	-7.11878	3.48687e-12	786	1.543e-06	TRUE	FALSE
1	chr1:6610983:A:G	G	A	0.10118	ENSG00000171680.21	PLEKHG5	-0.514098	-7.11519	3.57103e-12	926	1.86171e-06	FALSE	FALSE
1	chr1:41940847:G:A	A	G	0.31645	ENSG00000127124.15	HIVEP3	0.28157	7.11304	3.62213e-12	1076	2.19424e-06	FALSE	FALSE
1	chr1:52805553:T:C	C	T	0.41205	ENSG00000162378.12	ZYG11B	0.195287	7.1078	3.75021e-12	824	1.73977e-06	TRUE	FALSE
1	chr1:52842584:TCTGGGGAGG:T	T	TCTGGGGAGG	0.43587	ENSG00000162378.12	ZYG11B	-0.195519	-7.10651	3.78244e-12	824	1.75472e-06	TRUE	FALSE
1	chr1:246698874:G:T	T	G	0.24677	ENSG00000143653.9	SCCPDH	-0.336252	-7.10171	3.90443e-12	1068	2.34767e-06	FALSE	FALSE
1	chr1:52750522:C:T	T	C	0.41039	ENSG00000162378.12	ZYG11B	0.194844	7.09431	4.10049e-12	824	1.90226e-06	TRUE	FALSE
1	chr1:23497749:A:C	C	A	0.10651	ENSG00000204219.9	TCEA3	0.320708	7.09327	4.12877e-12	574	1.33426e-06	TRUE	FALSE
1	chr1:52764113:CTTTAT:C	C	CTTTAT	0.42372	ENSG00000162378.12	ZYG11B	0.195975	7.09273	4.14354e-12	824	1.92224e-06	TRUE	FALSE
1	chr1:77484155:G:A	A	G	0.19112	ENSG00000154027.18	AK5	0.419493	7.09248	4.15035e-12	994	2.32263e-06	TRUE	FALSE
1	chr1:6539062:A:T	T	A	0.35318	ENSG00000171680.21	PLEKHG5	0.301435	7.09066	4.20069e-12	926	2.18998e-06	FALSE	FALSE
1	chr1:52808286:C:T	T	C	0.41159	ENSG00000162378.12	ZYG11B	0.195448	7.09026	4.21179e-12	824	1.9539e-06	TRUE	FALSE
1	chr1:5993570:T:G	G	T	0.36529	ENSG00000069424.14	KCNAB2	0.289776	7.08637	4.32147e-12	1239	3.01447e-06	FALSE	FALSE
1	chr1:205783969:A:G	G	A	0.25811	ENSG00000117280.12	RAB29	0.199637	7.08621	4.32606e-12	824	2.00691e-06	FALSE	FALSE
1	chr1:205662639:A:G	G	A	0.21732	ENSG00000117280.12	RAB29	-0.209517	-7.08485	4.36511e-12	824	2.02503e-06	FALSE	FALSE
1	chr1:5977543:G:A	A	G	0.37593	ENSG00000069424.14	KCNAB2	-0.278094	-7.07338	4.70822e-12	1239	3.28425e-06	FALSE	FALSE
1	chr1:77507401:G:T	T	G	0.19101	ENSG00000154027.18	AK5	0.419827	7.07079	4.7894e-12	994	2.68025e-06	TRUE	FALSE
1	chr1:77514362:G:A	A	G	0.19102	ENSG00000154027.18	AK5	0.419826	7.07071	4.7921e-12	994	2.68176e-06	TRUE	FALSE
1	chr1:77512852:A:G	G	A	0.19103	ENSG00000154027.18	AK5	0.419791	7.07035	4.80346e-12	994	2.68812e-06	TRUE	FALSE
1	chr1:77505397:C:G	G	C	0.19049	ENSG00000154027.18	AK5	0.419751	7.07026	4.80612e-12	994	2.68961e-06	TRUE	FALSE
1	chr1:77504319:C:T	T	C	0.19049	ENSG00000154027.18	AK5	0.419738	7.06991	4.81725e-12	994	2.69584e-06	TRUE	FALSE
1	chr1:77510141:CCACAGGCTCCTGGA:C	C	CCACAGGCTCCTGGA	0.1906	ENSG00000154027.18	AK5	0.419791	7.06954	4.82904e-12	994	2.70244e-06	TRUE	FALSE
1	chr1:52751356:G:A	A	G	0.41461	ENSG00000162378.12	ZYG11B	0.19519	7.06485	4.98073e-12	824	2.31062e-06	TRUE	FALSE
1	chr1:52747607:A:G	G	A	0.41466	ENSG00000162378.12	ZYG11B	0.195125	7.06291	5.04488e-12	824	2.34038e-06	TRUE	FALSE
1	chr1:52713533:C:T	T	C	0.49745	ENSG00000162378.12	ZYG11B	-0.186722	-7.06278	5.04933e-12	824	2.34244e-06	TRUE	FALSE
1	chr1:43380866:G:C	C	G	0.01277	ENSG00000178922.16	HYI	1.04293	7.062	5.07509e-12	492	1.40578e-06	TRUE	FALSE
1	chr1:52751870:C:A	A	C	0.41409	ENSG00000162378.12	ZYG11B	0.194825	7.06183	5.08103e-12	824	2.35715e-06	TRUE	FALSE
1	chr1:52750196:C:G	G	C	0.41455	ENSG00000162378.12	ZYG11B	0.19507	7.06064	5.12087e-12	824	2.37564e-06	TRUE	FALSE
1	chr1:52719309:T:C	C	T	0.49738	ENSG00000162378.12	ZYG11B	-0.186654	-7.05871	5.1865e-12	824	2.40608e-06	TRUE	FALSE
1	chr1:52719130:T:C	C	T	0.4974	ENSG00000162378.12	ZYG11B	-0.186648	-7.05852	5.1929e-12	824	2.40905e-06	TRUE	FALSE
1	chr1:52717841:T:C	C	T	0.4974	ENSG00000162378.12	ZYG11B	-0.186648	-7.05851	5.19326e-12	824	2.40921e-06	TRUE	FALSE
1	chr1:5971884:C:A	A	C	0.377	ENSG00000069424.14	KCNAB2	-0.276666	-7.05575	5.28852e-12	1239	3.68904e-06	FALSE	FALSE
1	chr1:52718118:TA:T	T	TA	0.4951	ENSG00000162378.12	ZYG11B	-0.185934	-7.05274	5.3945e-12	824	2.50257e-06	TRUE	FALSE
1	chr1:228255164:G:A	A	G	0.28868	ENSG00000154358.20	OBSCN	-0.214784	-7.0513	5.44582e-12	738	2.26271e-06	TRUE	FALSE
1	chr1:246691560:T:C	C	T	0.37006	ENSG00000143653.9	SCCPDH	0.281898	7.05088	5.46081e-12	1068	3.28349e-06	FALSE	FALSE
1	chr1:228262830:G:A	A	G	0.28867	ENSG00000154358.20	OBSCN	-0.214745	-7.04976	5.50118e-12	738	2.28571e-06	TRUE	FALSE
1	chr1:228261384:C:T	T	C	0.28868	ENSG00000154358.20	OBSCN	-0.21474	-7.04972	5.50254e-12	738	2.28627e-06	TRUE	FALSE
1	chr1:205667206:A:C	C	A	0.21779	ENSG00000117280.12	RAB29	-0.209052	-7.04726	5.59264e-12	824	2.59449e-06	FALSE	FALSE
1	chr1:228258405:A:C	C	A	0.28863	ENSG00000154358.20	OBSCN	-0.21466	-7.04604	5.63748e-12	738	2.34234e-06	TRUE	FALSE
1	chr1:52719959:G:A	A	G	0.49734	ENSG00000162378.12	ZYG11B	-0.185026	-7.04604	5.6377e-12	824	2.6154e-06	TRUE	FALSE
1	chr1:85087088:C:T	T	C	0.21619	ENSG00000162643.12	WDR63	-0.454987	-7.04582	5.64587e-12	1088	3.45834e-06	TRUE	FALSE
1	chr1:52714893:C:T	T	C	0.49734	ENSG00000162378.12	ZYG11B	-0.185012	-7.04557	5.655e-12	824	2.62342e-06	TRUE	FALSE
1	chr1:246729370:CA:C	C	CA	0.26151	ENSG00000143653.9	SCCPDH	-0.323608	-7.04508	5.67342e-12	1068	3.41133e-06	FALSE	FALSE
1	chr1:85085740:A:G	G	A	0.21548	ENSG00000162643.12	WDR63	-0.45654	-7.04338	5.73701e-12	1088	3.51417e-06	TRUE	FALSE
1	chr1:52829445:A:G	G	A	0.41806	ENSG00000162378.12	ZYG11B	-0.193885	-7.04335	5.73802e-12	824	2.66194e-06	TRUE	FALSE
1	chr1:85084935:C:T	T	C	0.21548	ENSG00000162643.12	WDR63	-0.456539	-7.04333	5.73907e-12	1088	3.51543e-06	TRUE	FALSE
1	chr1:85084336:C:T	T	C	0.21558	ENSG00000162643.12	WDR63	-0.456439	-7.04117	5.82081e-12	1088	3.5655e-06	TRUE	FALSE
1	chr1:85088124:AC:A	A	AC	0.2154	ENSG00000162643.12	WDR63	-0.456708	-7.04095	5.8295e-12	1088	3.57083e-06	TRUE	FALSE
1	chr1:52714133:C:G	G	C	0.49585	ENSG00000162378.12	ZYG11B	-0.185366	-7.03952	5.88465e-12	824	2.72996e-06	TRUE	FALSE
1	chr1:52713331:G:A	A	G	0.49584	ENSG00000162378.12	ZYG11B	-0.185355	-7.03902	5.90372e-12	824	2.73881e-06	TRUE	FALSE
1	chr1:52715284:G:A	A	G	0.49587	ENSG00000162378.12	ZYG11B	-0.185367	-7.03892	5.90787e-12	824	2.74073e-06	TRUE	FALSE
1	chr1:52717558:T:G	G	T	0.49586	ENSG00000162378.12	ZYG11B	-0.185355	-7.03891	5.90802e-12	824	2.7408e-06	TRUE	FALSE
1	chr1:52713422:C:A	A	C	0.49585	ENSG00000162378.12	ZYG11B	-0.185348	-7.03872	5.91531e-12	824	2.74418e-06	TRUE	FALSE
1	chr1:52713704:T:C	C	T	0.49581	ENSG00000162378.12	ZYG11B	-0.185343	-7.03846	5.92569e-12	824	2.749e-06	TRUE	FALSE
1	chr1:52713135:T:G	G	T	0.49592	ENSG00000162378.12	ZYG11B	-0.185289	-7.03598	6.0228e-12	824	2.79405e-06	TRUE	FALSE
1	chr1:5966199:G:A	A	G	0.38016	ENSG00000069424.14	KCNAB2	-0.278191	-7.03577	6.03144e-12	1239	4.20727e-06	FALSE	FALSE
1	chr1:5967192:A:G	G	A	0.38017	ENSG00000069424.14	KCNAB2	-0.278176	-7.03549	6.04257e-12	1239	4.21504e-06	FALSE	FALSE
1	chr1:5967107:C:A	A	C	0.38017	ENSG00000069424.14	KCNAB2	-0.278175	-7.03547	6.04334e-12	1239	4.21557e-06	FALSE	FALSE
1	chr1:5982874:G:A	A	G	0.38094	ENSG00000069424.14	KCNAB2	-0.277621	-7.03534	6.04851e-12	1239	4.21918e-06	FALSE	FALSE
1	chr1:5967949:A:G	G	A	0.38002	ENSG00000069424.14	KCNAB2	-0.278174	-7.03518	6.05476e-12	1239	4.22354e-06	FALSE	FALSE
1	chr1:5973941:T:C	C	T	0.38015	ENSG00000069424.14	KCNAB2	-0.278141	-7.03494	6.06423e-12	1239	4.23015e-06	FALSE	FALSE
1	chr1:5973942:G:A	A	G	0.38015	ENSG00000069424.14	KCNAB2	-0.278141	-7.03494	6.06423e-12	1239	4.23015e-06	FALSE	FALSE
1	chr1:52718801:T:C	C	T	0.4958	ENSG00000162378.12	ZYG11B	-0.185286	-7.03475	6.07192e-12	824	2.81684e-06	TRUE	FALSE
1	chr1:5975453:C:T	T	C	0.38015	ENSG00000069424.14	KCNAB2	-0.278135	-7.03471	6.07331e-12	1239	4.23648e-06	FALSE	FALSE
1	chr1:52722095:A:C	C	A	0.49536	ENSG00000162378.12	ZYG11B	-0.185278	-7.0345	6.08199e-12	824	2.82151e-06	TRUE	FALSE
1	chr1:52719317:C:T	T	C	0.49577	ENSG00000162378.12	ZYG11B	-0.185302	-7.03442	6.08512e-12	824	2.82296e-06	TRUE	FALSE
1	chr1:52722239:T:C	C	T	0.49538	ENSG00000162378.12	ZYG11B	-0.185272	-7.03441	6.08532e-12	824	2.82306e-06	TRUE	FALSE
1	chr1:52719044:A:T	T	A	0.49579	ENSG00000162378.12	ZYG11B	-0.185269	-7.03432	6.08915e-12	824	2.82483e-06	TRUE	FALSE
1	chr1:52717775:C:G	G	C	0.4958	ENSG00000162378.12	ZYG11B	-0.185269	-7.03429	6.09024e-12	824	2.82534e-06	TRUE	FALSE
1	chr1:5974140:G:A	A	G	0.38015	ENSG00000069424.14	KCNAB2	-0.278137	-7.03407	6.09894e-12	1239	4.25436e-06	FALSE	FALSE
1	chr1:52719232:A:G	G	A	0.49579	ENSG00000162378.12	ZYG11B	-0.185262	-7.03398	6.10245e-12	824	2.831e-06	TRUE	FALSE
1	chr1:52720728:G:C	C	G	0.49577	ENSG00000162378.12	ZYG11B	-0.185265	-7.0339	6.10588e-12	824	2.83259e-06	TRUE	FALSE
1	chr1:5977693:G:A	A	G	0.3801	ENSG00000069424.14	KCNAB2	-0.278053	-7.03301	6.14151e-12	1239	4.28405e-06	FALSE	FALSE
1	chr1:16958003:T:C	C	T	0.45876	ENSG00000186301.8	MST1P2	0.351176	7.02979	6.2729e-12	316	1.116e-06	FALSE	FALSE
1	chr1:52828801:A:G	G	A	0.41696	ENSG00000162378.12	ZYG11B	-0.194059	-7.02872	6.31725e-12	824	2.93065e-06	TRUE	FALSE
1	chr1:246692264:G:C	C	G	0.37422	ENSG00000143653.9	SCCPDH	0.286059	7.02453	6.49308e-12	1068	3.90418e-06	FALSE	FALSE
1	chr1:5996108:A:G	G	A	0.36621	ENSG00000069424.14	KCNAB2	0.287914	7.02033	6.67451e-12	1239	4.65585e-06	FALSE	FALSE
1	chr1:39379036:T:C	C	T	0.24641	ENSG00000127603.25	MACF1	0.253721	7.01788	6.78251e-12	1190	4.54408e-06	FALSE	FALSE
1	chr1:206483123:C:T	T	C	0.08712	ENSG00000263528.7	IKBKE	0.435561	7.01521	6.90245e-12	662	2.57259e-06	FALSE	FALSE
1	chr1:6550858:C:T	T	C	0.02138	ENSG00000171680.21	PLEKHG5	-0.998265	-7.0121	7.04447e-12	926	3.67255e-06	FALSE	FALSE
1	chr1:206479396:A:G	G	A	0.08676	ENSG00000263528.7	IKBKE	0.435286	7.00933	7.17337e-12	662	2.67356e-06	FALSE	FALSE
1	chr1:52872832:G:A	A	G	0.41962	ENSG00000162378.12	ZYG11B	-0.196185	-7.00759	7.25596e-12	824	3.36613e-06	TRUE	FALSE
1	chr1:206470630:A:C	C	A	0.0378	ENSG00000263528.7	IKBKE	0.612295	7.00745	7.26256e-12	662	2.7068e-06	FALSE	FALSE
1	chr1:52787014:C:T	T	C	0.4115	ENSG00000162378.12	ZYG11B	0.193291	7.0056	7.35093e-12	824	3.41018e-06	TRUE	FALSE
1	chr1:77404639:G:A	A	G	0.10686	ENSG00000154027.18	AK5	0.497869	6.99678	7.78778e-12	994	4.35821e-06	TRUE	FALSE
1	chr1:5963069:TAAAG:T	T	TAAAG	0.31384	ENSG00000069424.14	KCNAB2	-0.30102	-6.99594	7.83055e-12	1239	5.46226e-06	FALSE	FALSE
1	chr1:152321672:C:T	T	C	0.03051	ENSG00000159445.12	THEM4	-0.567928	-6.99296	7.98477e-12	508	2.28368e-06	FALSE	FALSE
1	chr1:5962529:T:C	C	T	0.38165	ENSG00000069424.14	KCNAB2	-0.276652	-6.99225	8.02205e-12	1239	5.59584e-06	FALSE	FALSE
1	chr1:5963780:C:T	T	C	0.38219	ENSG00000069424.14	KCNAB2	-0.276648	-6.99218	8.02548e-12	1239	5.59823e-06	FALSE	FALSE
1	chr1:5963761:C:T	T	C	0.38165	ENSG00000069424.14	KCNAB2	-0.276651	-6.9921	8.02967e-12	1239	5.60115e-06	FALSE	FALSE
1	chr1:52785243:T:C	C	T	0.41374	ENSG00000162378.12	ZYG11B	0.192286	6.99041	8.11916e-12	824	3.76657e-06	TRUE	FALSE
1	chr1:52762698:A:G	G	A	0.4119	ENSG00000162378.12	ZYG11B	0.193227	6.99021	8.12962e-12	824	3.77143e-06	TRUE	FALSE
1	chr1:52776515:T:C	C	T	0.41198	ENSG00000162378.12	ZYG11B	0.193197	6.98998	8.14166e-12	824	3.77702e-06	TRUE	FALSE
1	chr1:52752867:G:T	T	G	0.41245	ENSG00000162378.12	ZYG11B	0.193482	6.98806	8.24452e-12	824	3.82473e-06	TRUE	FALSE
1	chr1:52763079:C:G	G	C	0.41253	ENSG00000162378.12	ZYG11B	0.193447	6.98771	8.26354e-12	824	3.83355e-06	TRUE	FALSE
1	chr1:52775688:C:T	T	C	0.4119	ENSG00000162378.12	ZYG11B	0.193119	6.98729	8.28627e-12	824	3.8441e-06	TRUE	FALSE
1	chr1:5964813:A:G	G	A	0.37993	ENSG00000069424.14	KCNAB2	-0.276951	-6.9867	8.31815e-12	1239	5.80239e-06	FALSE	FALSE
1	chr1:52770238:T:C	C	T	0.41197	ENSG00000162378.12	ZYG11B	0.19309	6.98564	8.37623e-12	824	3.88583e-06	TRUE	FALSE
1	chr1:39196982:C:T	T	C	0.24765	ENSG00000127603.25	MACF1	-0.24805	-6.98107	8.6299e-12	1190	5.78178e-06	FALSE	FALSE
1	chr1:6480265:A:C	C	A	0.1207	ENSG00000171680.21	PLEKHG5	-0.430633	-6.97941	8.72371e-12	926	4.548e-06	FALSE	FALSE
1	chr1:5900958:C:T	T	C	0.39041	ENSG00000069424.14	KCNAB2	-0.285619	-6.97727	8.84676e-12	1239	6.17112e-06	FALSE	FALSE
1	chr1:85078726:C:T	T	C	0.46656	ENSG00000162643.12	WDR63	0.354008	6.97315	9.08758e-12	1088	5.56654e-06	TRUE	FALSE
1	chr1:52709427:A:G	G	A	0.4991	ENSG00000162378.12	ZYG11B	-0.183826	-6.96946	9.30864e-12	824	4.31839e-06	TRUE	FALSE
1	chr1:228254502:G:T	T	G	0.28921	ENSG00000154358.20	OBSCN	-0.211498	-6.96584	9.53104e-12	738	3.96009e-06	TRUE	FALSE
1	chr1:228254588:TA:T	T	TA	0.28915	ENSG00000154358.20	OBSCN	-0.211535	-6.96568	9.54127e-12	738	3.96434e-06	TRUE	FALSE
1	chr1:85083781:C:A	A	C	0.46593	ENSG00000162643.12	WDR63	0.353628	6.96325	9.69317e-12	1088	5.9375e-06	TRUE	FALSE
1	chr1:85087920:C:A	A	C	0.46592	ENSG00000162643.12	WDR63	0.35361	6.96314	9.70023e-12	1088	5.94182e-06	TRUE	FALSE
1	chr1:85082262:T:C	C	T	0.46588	ENSG00000162643.12	WDR63	0.353628	6.96287	9.7175e-12	1088	5.9524e-06	TRUE	FALSE
1	chr1:202174346:T:C	C	T	0.39354	ENSG00000143851.15	PTPN7	0.21848	6.9625	9.74098e-12	695	3.8115e-06	TRUE	FALSE
1	chr1:52707821:T:C	C	T	0.49908	ENSG00000162378.12	ZYG11B	-0.183241	-6.96019	9.88852e-12	824	4.58741e-06	TRUE	FALSE
1	chr1:152336039:A:AT	AT	A	0.03047	ENSG00000159445.12	THEM4	-0.568671	-6.95683	1.01075e-11	508	2.89079e-06	FALSE	FALSE
1	chr1:39688272:A:G	G	A	0.1807	ENSG00000116983.12	HPCAL4	0.377547	6.95663	1.01209e-11	786	4.47867e-06	TRUE	FALSE
1	chr1:52711002:C:T	T	C	0.4944	ENSG00000162378.12	ZYG11B	-0.184075	-6.95475	1.02454e-11	824	4.75296e-06	TRUE	FALSE
1	chr1:6040253:A:G	G	A	0.21863	ENSG00000069424.14	KCNAB2	-0.333782	-6.94675	1.07925e-11	1239	7.52842e-06	FALSE	FALSE
1	chr1:6480084:C:CCCT	CCCT	C	0.11859	ENSG00000171680.21	PLEKHG5	-0.430795	-6.94635	1.08206e-11	926	5.64118e-06	FALSE	FALSE
1	chr1:77404464:G:A	A	G	0.10596	ENSG00000154027.18	AK5	0.494729	6.93887	1.13602e-11	994	6.35743e-06	TRUE	FALSE
1	chr1:84941461:C:T	T	C	0.43461	ENSG00000153898.12	MCOLN2	-0.245095	-6.93883	1.13629e-11	931	5.95592e-06	TRUE	FALSE
1	chr1:52711426:T:C	C	T	0.49661	ENSG00000162378.12	ZYG11B	-0.183769	-6.93821	1.14087e-11	824	5.29265e-06	TRUE	FALSE
1	chr1:85088294:T:C	C	T	0.46533	ENSG00000162643.12	WDR63	0.353012	6.93372	1.17465e-11	1088	7.19525e-06	TRUE	FALSE
1	chr1:52707380:C:T	T	C	0.49574	ENSG00000162378.12	ZYG11B	-0.182701	-6.93297	1.18034e-11	824	5.47575e-06	TRUE	FALSE
1	chr1:5882687:A:G	G	A	0.4216	ENSG00000069424.14	KCNAB2	-0.279959	-6.92747	1.22327e-11	1239	8.533e-06	FALSE	FALSE
1	chr1:85075988:T:C	C	T	0.31742	ENSG00000162643.12	WDR63	0.385025	6.92667	1.22965e-11	1088	7.53217e-06	TRUE	FALSE
1	chr1:52708399:G:A	A	G	0.49375	ENSG00000162378.12	ZYG11B	-0.183022	-6.926	1.23499e-11	824	5.72925e-06	TRUE	FALSE
1	chr1:52706491:T:C	C	T	0.49428	ENSG00000162378.12	ZYG11B	-0.183023	-6.926	1.23501e-11	824	5.72936e-06	TRUE	FALSE
1	chr1:52707649:C:G	G	C	0.49375	ENSG00000162378.12	ZYG11B	-0.183023	-6.92596	1.23533e-11	824	5.73086e-06	TRUE	FALSE
1	chr1:6665170:C:G	G	C	0.42596	ENSG00000171680.21	PLEKHG5	0.283435	6.92481	1.24461e-11	926	6.4886e-06	FALSE	FALSE
1	chr1:228264125:C:T	T	C	0.28654	ENSG00000154358.20	OBSCN	-0.211914	-6.92214	1.26635e-11	738	5.2616e-06	TRUE	FALSE
1	chr1:85077875:TA:T	T	TA	0.21647	ENSG00000162643.12	WDR63	-0.451256	-6.92211	1.26659e-11	1088	7.7584e-06	TRUE	FALSE
1	chr1:109665467:A:T	T	A	0.34391	ENSG00000213366.12	GSTM2	0.354618	6.92045	1.28028e-11	759	5.47085e-06	TRUE	FALSE
1	chr1:52774137:CTTTTTT:C	C	CTTTTTT	0.41247	ENSG00000162378.12	ZYG11B	0.190928	6.91091	1.36191e-11	824	6.31805e-06	TRUE	FALSE
1	chr1:39689244:G:T	T	G	0.18102	ENSG00000116983.12	HPCAL4	0.375266	6.9102	1.36818e-11	786	6.05443e-06	TRUE	FALSE
1	chr1:85074675:T:A	A	T	0.46513	ENSG00000162643.12	WDR63	0.350783	6.90824	1.38565e-11	1088	8.48769e-06	TRUE	FALSE
1	chr1:85077123:A:G	G	A	0.46515	ENSG00000162643.12	WDR63	0.350723	6.90764	1.39107e-11	1088	8.52092e-06	TRUE	FALSE
1	chr1:85080922:A:G	G	A	0.21547	ENSG00000162643.12	WDR63	-0.451349	-6.90741	1.39315e-11	1088	8.53364e-06	TRUE	FALSE
1	chr1:85079005:T:C	C	T	0.21547	ENSG00000162643.12	WDR63	-0.45134	-6.90733	1.39383e-11	1088	8.53784e-06	TRUE	FALSE
1	chr1:85077389:G:A	A	G	0.21547	ENSG00000162643.12	WDR63	-0.451301	-6.90702	1.39662e-11	1088	8.55493e-06	TRUE	FALSE
1	chr1:85076874:G:A	A	G	0.21548	ENSG00000162643.12	WDR63	-0.45129	-6.90688	1.39789e-11	1088	8.5627e-06	TRUE	FALSE
1	chr1:84933545:G:C	C	G	0.42701	ENSG00000153898.12	MCOLN2	-0.24677	-6.90085	1.4535e-11	931	7.61858e-06	TRUE	FALSE
1	chr1:85075082:T:A	A	T	0.21547	ENSG00000162643.12	WDR63	-0.450828	-6.89852	1.4756e-11	1088	9.03867e-06	TRUE	FALSE
1	chr1:85075481:C:T	T	C	0.21619	ENSG00000162643.12	WDR63	-0.449138	-6.89672	1.49293e-11	1088	9.14484e-06	TRUE	FALSE
1	chr1:85086999:C:T	T	C	0.20447	ENSG00000162643.12	WDR63	-0.459089	-6.89496	1.50994e-11	1088	9.24902e-06	TRUE	FALSE
1	chr1:228272516:C:T	T	C	0.28542	ENSG00000154358.20	OBSCN	-0.211547	-6.88705	1.58913e-11	738	6.60273e-06	TRUE	FALSE
1	chr1:39429167:A:G	G	A	0.24283	ENSG00000127603.25	MACF1	0.248437	6.88353	1.6257e-11	1190	1.08917e-05	FALSE	FALSE
1	chr1:77487379:TA:T	T	TA	0.19463	ENSG00000154027.18	AK5	0.400375	6.88011	1.66196e-11	994	9.30067e-06	TRUE	FALSE
1	chr1:84930475:T:C	C	T	0.42303	ENSG00000153898.12	MCOLN2	-0.244651	-6.8733	1.73659e-11	931	9.1024e-06	TRUE	FALSE
1	chr1:17464250:G:A	A	G	0.35711	ENSG00000179051.13	RCC2	0.1788	6.87329	1.73673e-11	967	9.45511e-06	TRUE	FALSE
1	chr1:52873085:C:A	A	C	0.42011	ENSG00000162378.12	ZYG11B	-0.193064	-6.8729	1.74115e-11	824	8.07742e-06	TRUE	FALSE
1	chr1:52874892:T:C	C	T	0.42039	ENSG00000162378.12	ZYG11B	-0.19315	-6.87283	1.74188e-11	824	8.0808e-06	TRUE	FALSE
1	chr1:52864573:A:G	G	A	0.42007	ENSG00000162378.12	ZYG11B	-0.193049	-6.87265	1.74391e-11	824	8.09023e-06	TRUE	FALSE
1	chr1:203306279:C:G	G	C	0.40793	ENSG00000159388.5	BTG2	0.237498	6.87115	1.76093e-11	979	9.70587e-06	FALSE	FALSE
1	chr1:52848412:T:C	C	T	0.41993	ENSG00000162378.12	ZYG11B	-0.192971	-6.86958	1.77881e-11	824	8.2521e-06	TRUE	FALSE
1	chr1:77491551:G:A	A	G	0.19468	ENSG00000154027.18	AK5	0.399521	6.86948	1.77994e-11	994	9.96095e-06	TRUE	FALSE
1	chr1:77489255:AG:A	A	AG	0.19437	ENSG00000154027.18	AK5	0.399455	6.86941	1.78069e-11	994	9.96511e-06	TRUE	FALSE
1	chr1:5860982:C:A	A	C	0.2407	ENSG00000069424.14	KCNAB2	0.336826	6.8659	1.82148e-11	1239	1.27059e-05	FALSE	FALSE
1	chr1:228255886:C:A	A	C	0.28494	ENSG00000154358.20	OBSCN	-0.211092	-6.86546	1.82666e-11	738	7.58968e-06	TRUE	FALSE
1	chr1:228241892:G:A	A	G	0.28493	ENSG00000154358.20	OBSCN	-0.211105	-6.86538	1.82757e-11	738	7.59346e-06	TRUE	FALSE
1	chr1:228250344:G:A	A	G	0.28494	ENSG00000154358.20	OBSCN	-0.211056	-6.86435	1.83974e-11	738	7.644e-06	TRUE	FALSE
1	chr1:228248154:C:T	T	C	0.28494	ENSG00000154358.20	OBSCN	-0.21105	-6.86417	1.84184e-11	738	7.65272e-06	TRUE	FALSE
1	chr1:228252767:T:G	G	T	0.28495	ENSG00000154358.20	OBSCN	-0.211049	-6.86403	1.84351e-11	738	7.65969e-06	TRUE	FALSE
1	chr1:228265627:G:T	T	G	0.28444	ENSG00000154358.20	OBSCN	-0.211065	-6.86356	1.84919e-11	738	7.68326e-06	TRUE	FALSE
1	chr1:228241104:G:A	A	G	0.28541	ENSG00000154358.20	OBSCN	-0.210722	-6.86347	1.85022e-11	738	7.68754e-06	TRUE	FALSE
1	chr1:77489871:A:G	G	A	0.19489	ENSG00000154027.18	AK5	0.398054	6.86329	1.85239e-11	994	1.03664e-05	TRUE	FALSE
1	chr1:228266322:G:T	T	G	0.28445	ENSG00000154358.20	OBSCN	-0.211031	-6.86277	1.8586e-11	738	7.72236e-06	TRUE	FALSE
1	chr1:228260986:A:G	G	A	0.28494	ENSG00000154358.20	OBSCN	-0.211017	-6.86259	1.86069e-11	738	7.73107e-06	TRUE	FALSE
1	chr1:228266514:T:C	C	T	0.28445	ENSG00000154358.20	OBSCN	-0.211013	-6.86245	1.86238e-11	738	7.73808e-06	TRUE	FALSE
1	chr1:228264666:C:T	T	C	0.28442	ENSG00000154358.20	OBSCN	-0.210999	-6.86224	1.86491e-11	738	7.74857e-06	TRUE	FALSE
1	chr1:228264588:G:A	A	G	0.28442	ENSG00000154358.20	OBSCN	-0.210996	-6.86214	1.86611e-11	738	7.75356e-06	TRUE	FALSE
1	chr1:228267278:A:T	T	A	0.28445	ENSG00000154358.20	OBSCN	-0.211002	-6.86195	1.86837e-11	738	7.76295e-06	TRUE	FALSE
1	chr1:228263167:G:A	A	G	0.28494	ENSG00000154358.20	OBSCN	-0.211004	-6.86194	1.86849e-11	738	7.76347e-06	TRUE	FALSE
1	chr1:228266629:A:G	G	A	0.2845	ENSG00000154358.20	OBSCN	-0.210968	-6.86114	1.87821e-11	738	7.80386e-06	TRUE	FALSE
1	chr1:228269242:T:C	C	T	0.28452	ENSG00000154358.20	OBSCN	-0.210968	-6.8592	1.90182e-11	738	7.90197e-06	TRUE	FALSE
1	chr1:84941565:T:C	C	T	0.43286	ENSG00000153898.12	MCOLN2	-0.243565	-6.85663	1.93349e-11	931	1.01345e-05	TRUE	FALSE
1	chr1:52701479:A:C	C	A	0.49788	ENSG00000162378.12	ZYG11B	-0.180363	-6.85621	1.9387e-11	824	8.99388e-06	TRUE	FALSE
1	chr1:84941966:A:G	G	A	0.43232	ENSG00000153898.12	MCOLN2	-0.24355	-6.85582	1.94363e-11	931	1.01876e-05	TRUE	FALSE
1	chr1:52702221:C:A	A	C	0.49045	ENSG00000162378.12	ZYG11B	-0.180922	-6.85578	1.94412e-11	824	9.01901e-06	TRUE	FALSE
1	chr1:39627659:C:T	T	C	0.06535	ENSG00000116983.12	HPCAL4	0.55627	6.85544	1.94842e-11	786	8.6221e-06	TRUE	FALSE
1	chr1:52705354:T:A	A	T	0.49743	ENSG00000162378.12	ZYG11B	-0.180319	-6.85378	1.96932e-11	824	9.13591e-06	TRUE	FALSE
1	chr1:52703713:A:C	C	A	0.49742	ENSG00000162378.12	ZYG11B	-0.180313	-6.85357	1.97193e-11	824	9.14803e-06	TRUE	FALSE
1	chr1:52703346:A:G	G	A	0.49742	ENSG00000162378.12	ZYG11B	-0.180311	-6.85346	1.97343e-11	824	9.15499e-06	TRUE	FALSE
1	chr1:52847931:G:A	A	G	0.41935	ENSG00000162378.12	ZYG11B	-0.193206	-6.85274	1.98259e-11	824	9.19748e-06	TRUE	FALSE
1	chr1:5860378:C:T	T	C	0.24	ENSG00000069424.14	KCNAB2	0.337533	6.85147	1.99875e-11	1239	1.39424e-05	FALSE	FALSE
1	chr1:151883939:G:A	A	G	0.01894	ENSG00000159445.12	THEM4	-0.658403	-6.8498	2.02036e-11	508	5.77832e-06	FALSE	FALSE
1	chr1:5857942:C:T	T	C	0.23978	ENSG00000069424.14	KCNAB2	0.339048	6.84959	2.02311e-11	1239	1.41124e-05	FALSE	FALSE
1	chr1:239676361:G:GTGT	GTGT	G	0.37873	ENSG00000233355.6	RP11-343J24.1	-0.242263	-6.84398	2.09739e-11	1032	1.21861e-05	FALSE	FALSE
1	chr1:5862018:T:G	G	T	0.24341	ENSG00000069424.14	KCNAB2	0.334544	6.83887	2.16746e-11	1239	1.51193e-05	FALSE	FALSE
1	chr1:5861895:G:C	C	G	0.24332	ENSG00000069424.14	KCNAB2	0.334332	6.83797	2.18003e-11	1239	1.5207e-05	FALSE	FALSE
1	chr1:203237066:C:G	G	C	0.18552	ENSG00000159388.5	BTG2	-0.299747	-6.83455	2.22835e-11	979	1.22822e-05	FALSE	FALSE
1	chr1:239512935:T:G	G	T	0.08309	ENSG00000233355.6	RP11-343J24.1	-0.420229	-6.83345	2.24418e-11	1032	1.30391e-05	FALSE	FALSE
1	chr1:17467938:C:G	G	C	0.35823	ENSG00000179051.13	RCC2	0.177933	6.83321	2.24762e-11	967	1.22365e-05	TRUE	FALSE
1	chr1:17466897:T:C	C	T	0.35819	ENSG00000179051.13	RCC2	0.177911	6.83228	2.26101e-11	967	1.23094e-05	TRUE	FALSE
1	chr1:17468483:G:C	C	G	0.35824	ENSG00000179051.13	RCC2	0.177906	6.83218	2.26247e-11	967	1.23174e-05	TRUE	FALSE
1	chr1:52855193:GTAGTCTTGTTT:G	G	GTAGTCTTGTTT	0.41452	ENSG00000162378.12	ZYG11B	-0.191342	-6.83215	2.26302e-11	824	1.04984e-05	TRUE	FALSE
1	chr1:17466372:C:T	T	C	0.3582	ENSG00000179051.13	RCC2	0.177891	6.83166	2.27008e-11	967	1.23588e-05	TRUE	FALSE
1	chr1:17467108:AT:A	A	AT	0.36022	ENSG00000179051.13	RCC2	0.177098	6.83046	2.2876e-11	967	1.24542e-05	TRUE	FALSE
1	chr1:52695948:C:T	T	C	0.49148	ENSG00000162378.12	ZYG11B	-0.179883	-6.82904	2.30856e-11	824	1.07097e-05	TRUE	FALSE
1	chr1:5999169:T:G	G	T	0.37061	ENSG00000069424.14	KCNAB2	0.2796	6.82854	2.31594e-11	1239	1.6155e-05	FALSE	FALSE
1	chr1:84940204:A:G	G	A	0.35082	ENSG00000153898.12	MCOLN2	-0.263006	-6.82663	2.3445e-11	931	1.22888e-05	TRUE	FALSE
1	chr1:39690194:C:G	G	C	0.18074	ENSG00000116983.12	HPCAL4	0.370417	6.82559	2.36016e-11	786	1.04441e-05	TRUE	FALSE
1	chr1:52696744:A:G	G	A	0.4903	ENSG00000162378.12	ZYG11B	-0.180266	-6.82513	2.36715e-11	824	1.09815e-05	TRUE	FALSE
1	chr1:52696484:C:A	A	C	0.49002	ENSG00000162378.12	ZYG11B	-0.180217	-6.82389	2.38613e-11	824	1.10695e-05	TRUE	FALSE
1	chr1:52701355:A:T	T	A	0.49114	ENSG00000162378.12	ZYG11B	-0.180185	-6.82287	2.40173e-11	824	1.11419e-05	TRUE	FALSE
1	chr1:52703170:T:C	C	T	0.49069	ENSG00000162378.12	ZYG11B	-0.180166	-6.82087	2.43272e-11	824	1.12857e-05	TRUE	FALSE
1	chr1:52704822:T:C	C	T	0.49071	ENSG00000162378.12	ZYG11B	-0.180149	-6.82073	2.4349e-11	824	1.12958e-05	TRUE	FALSE
1	chr1:17466298:AT:A	A	AT	0.35807	ENSG00000179051.13	RCC2	0.177779	6.82073	2.43492e-11	967	1.32562e-05	TRUE	FALSE
1	chr1:52703692:A:G	G	A	0.49072	ENSG00000162378.12	ZYG11B	-0.180148	-6.82068	2.43563e-11	824	1.12992e-05	TRUE	FALSE
1	chr1:246684551:T:C	C	T	0.21617	ENSG00000143653.9	SCCPDH	-0.329227	-6.81248	2.56711e-11	1068	1.54356e-05	FALSE	FALSE
1	chr1:206482990:C:T	T	C	0.09027	ENSG00000263528.7	IKBKE	-0.412739	-6.8109	2.59322e-11	662	9.6651e-06	FALSE	FALSE
1	chr1:6571046:C:T	T	C	0.01673	ENSG00000171680.21	PLEKHG5	-1.18581	-6.80835	2.63582e-11	926	1.37415e-05	FALSE	FALSE
1	chr1:52867444:A:G	G	A	0.41108	ENSG00000162378.12	ZYG11B	-0.189493	-6.80568	2.68128e-11	824	1.24388e-05	TRUE	FALSE
1	chr1:52875152:A:G	G	A	0.41108	ENSG00000162378.12	ZYG11B	-0.189485	-6.80536	2.6868e-11	824	1.24644e-05	TRUE	FALSE
1	chr1:246805412:C:T	T	C	0.32492	ENSG00000143653.9	SCCPDH	0.29035	6.80373	2.71492e-11	1068	1.63244e-05	FALSE	FALSE
1	chr1:239681977:A:T	T	A	0.37919	ENSG00000233355.6	RP11-343J24.1	-0.241205	-6.79684	2.83726e-11	1032	1.64849e-05	FALSE	FALSE
1	chr1:6641918:T:C	C	T	0.4281	ENSG00000171680.21	PLEKHG5	0.280921	6.7966	2.84151e-11	926	1.48139e-05	FALSE	FALSE
1	chr1:206472128:T:C	C	T	0.02754	ENSG00000263528.7	IKBKE	0.705841	6.79567	2.85845e-11	662	1.06536e-05	FALSE	FALSE
1	chr1:228275732:C:T	T	C	0.28535	ENSG00000154358.20	OBSCN	-0.209231	-6.79487	2.87311e-11	738	1.19376e-05	TRUE	FALSE
1	chr1:52869938:A:G	G	A	0.41422	ENSG00000162378.12	ZYG11B	-0.190347	-6.79448	2.88034e-11	824	1.33623e-05	TRUE	FALSE
1	chr1:5987116:A:G	G	A	0.40391	ENSG00000069424.14	KCNAB2	0.266244	6.79175	2.93095e-11	1239	2.04451e-05	FALSE	FALSE
1	chr1:42081390:T:C	C	T	0.44356	ENSG00000127124.15	HIVEP3	-0.247297	-6.79014	2.96123e-11	1076	1.79388e-05	FALSE	FALSE
1	chr1:42084906:T:C	C	T	0.44219	ENSG00000127124.15	HIVEP3	-0.24806	-6.78902	2.98252e-11	1076	1.80677e-05	FALSE	FALSE
1	chr1:42080023:A:G	G	A	0.44214	ENSG00000127124.15	HIVEP3	-0.248012	-6.78887	2.98541e-11	1076	1.80852e-05	FALSE	FALSE
1	chr1:42076649:T:C	C	T	0.44213	ENSG00000127124.15	HIVEP3	-0.248011	-6.78877	2.98732e-11	1076	1.80968e-05	FALSE	FALSE
1	chr1:42073685:C:T	T	C	0.44201	ENSG00000127124.15	HIVEP3	-0.248043	-6.78762	3.00922e-11	1076	1.82295e-05	FALSE	FALSE
1	chr1:42074053:G:A	A	G	0.44201	ENSG00000127124.15	HIVEP3	-0.248043	-6.78762	3.00925e-11	1076	1.82297e-05	FALSE	FALSE
1	chr1:42074625:A:C	C	A	0.44201	ENSG00000127124.15	HIVEP3	-0.248045	-6.78761	3.00952e-11	1076	1.82313e-05	FALSE	FALSE
1	chr1:52873835:C:T	T	C	0.41434	ENSG00000162378.12	ZYG11B	-0.189831	-6.78578	3.04476e-11	824	1.4125e-05	TRUE	FALSE
1	chr1:52850483:C:T	T	C	0.41416	ENSG00000162378.12	ZYG11B	-0.18986	-6.78435	3.0728e-11	824	1.42551e-05	TRUE	FALSE
1	chr1:52850425:T:G	G	T	0.41416	ENSG00000162378.12	ZYG11B	-0.189855	-6.78415	3.07661e-11	824	1.42728e-05	TRUE	FALSE
1	chr1:246805444:G:A	A	G	0.32436	ENSG00000143653.9	SCCPDH	0.289451	6.78394	3.08086e-11	1068	1.85247e-05	FALSE	FALSE
1	chr1:42083230:ATTG:A	A	ATTG	0.44003	ENSG00000127124.15	HIVEP3	-0.248596	-6.7837	3.08542e-11	1076	1.86911e-05	FALSE	FALSE
1	chr1:52849215:G:A	A	G	0.41418	ENSG00000162378.12	ZYG11B	-0.189742	-6.78163	3.12647e-11	824	1.45041e-05	TRUE	FALSE
1	chr1:246712530:T:G	G	T	0.39727	ENSG00000143653.9	SCCPDH	0.265401	6.78161	3.12698e-11	1068	1.8802e-05	FALSE	FALSE
1	chr1:52851679:C:T	T	C	0.41419	ENSG00000162378.12	ZYG11B	-0.18974	-6.78157	3.12769e-11	824	1.45097e-05	TRUE	FALSE
1	chr1:52855063:C:G	G	C	0.41419	ENSG00000162378.12	ZYG11B	-0.189727	-6.78102	3.13873e-11	824	1.4561e-05	TRUE	FALSE
1	chr1:52695218:C:T	T	C	0.4917	ENSG00000162378.12	ZYG11B	-0.17949	-6.78005	3.15828e-11	824	1.46516e-05	TRUE	FALSE
1	chr1:246797944:G:T	T	G	0.36588	ENSG00000143653.9	SCCPDH	0.274268	6.77995	3.16015e-11	1068	1.90015e-05	FALSE	FALSE
1	chr1:5990480:A:G	G	A	0.40185	ENSG00000069424.14	KCNAB2	0.266706	6.77934	3.17246e-11	1239	2.21297e-05	FALSE	FALSE
1	chr1:52859556:C:T	T	C	0.41419	ENSG00000162378.12	ZYG11B	-0.189682	-6.77927	3.17403e-11	824	1.47247e-05	TRUE	FALSE
1	chr1:52859967:T:C	C	T	0.4142	ENSG00000162378.12	ZYG11B	-0.189685	-6.77925	3.17428e-11	824	1.47259e-05	TRUE	FALSE
1	chr1:52870562:C:G	G	C	0.41419	ENSG00000162378.12	ZYG11B	-0.189658	-6.77861	3.18726e-11	824	1.47861e-05	TRUE	FALSE
1	chr1:52858757:T:C	C	T	0.41419	ENSG00000162378.12	ZYG11B	-0.189676	-6.7786	3.18753e-11	824	1.47873e-05	TRUE	FALSE
1	chr1:52875213:A:G	G	A	0.41426	ENSG00000162378.12	ZYG11B	-0.189659	-6.77854	3.18884e-11	824	1.47934e-05	TRUE	FALSE
1	chr1:52871187:T:C	C	T	0.41426	ENSG00000162378.12	ZYG11B	-0.189659	-6.77853	3.18908e-11	824	1.47945e-05	TRUE	FALSE
1	chr1:246797877:A:T	T	A	0.36699	ENSG00000143653.9	SCCPDH	0.275883	6.77818	3.19601e-11	1068	1.92171e-05	FALSE	FALSE
1	chr1:52864730:C:T	T	C	0.41423	ENSG00000162378.12	ZYG11B	-0.189642	-6.77808	3.19822e-11	824	1.48369e-05	TRUE	FALSE
1	chr1:52865162:G:A	A	G	0.41428	ENSG00000162378.12	ZYG11B	-0.189704	-6.77803	3.19912e-11	824	1.48411e-05	TRUE	FALSE
1	chr1:52864852:C:T	T	C	0.41422	ENSG00000162378.12	ZYG11B	-0.189635	-6.77788	3.20214e-11	824	1.48551e-05	TRUE	FALSE
1	chr1:52864786:A:G	G	A	0.41423	ENSG00000162378.12	ZYG11B	-0.189637	-6.77785	3.20281e-11	824	1.48582e-05	TRUE	FALSE
1	chr1:52866773:G:C	C	G	0.41422	ENSG00000162378.12	ZYG11B	-0.189631	-6.77774	3.20515e-11	824	1.48691e-05	TRUE	FALSE
1	chr1:52869610:A:G	G	A	0.41423	ENSG00000162378.12	ZYG11B	-0.18963	-6.77773	3.20523e-11	824	1.48695e-05	TRUE	FALSE
1	chr1:52870603:C:A	A	C	0.41422	ENSG00000162378.12	ZYG11B	-0.189628	-6.7776	3.20802e-11	824	1.48824e-05	TRUE	FALSE
1	chr1:246688754:A:G	G	A	0.21702	ENSG00000143653.9	SCCPDH	0.324628	6.77739	3.21217e-11	1068	1.93142e-05	FALSE	FALSE
1	chr1:52868171:G:A	A	G	0.41424	ENSG00000162378.12	ZYG11B	-0.189627	-6.77719	3.21644e-11	824	1.49214e-05	TRUE	FALSE
1	chr1:228218754:A:G	G	A	0.28566	ENSG00000154358.20	OBSCN	-0.208906	-6.7763	3.23461e-11	738	1.34396e-05	TRUE	FALSE
1	chr1:52845391:C:T	T	C	0.41407	ENSG00000162378.12	ZYG11B	-0.189582	-6.77562	3.24863e-11	824	1.50708e-05	TRUE	FALSE
1	chr1:52845287:A:T	T	A	0.41406	ENSG00000162378.12	ZYG11B	-0.189574	-6.77557	3.24965e-11	824	1.50755e-05	TRUE	FALSE
1	chr1:42048781:T:C	C	T	0.45076	ENSG00000127124.15	HIVEP3	-0.246335	-6.7704	3.35851e-11	1076	2.03454e-05	FALSE	FALSE
1	chr1:5918450:G:A	A	G	0.3823	ENSG00000069424.14	KCNAB2	-0.26906	-6.76466	3.48362e-11	1239	2.43003e-05	FALSE	FALSE
1	chr1:39591895:G:T	T	G	0.06312	ENSG00000116983.12	HPCAL4	0.565635	6.76398	3.49885e-11	786	1.5483e-05	TRUE	FALSE
1	chr1:42091009:A:G	G	A	0.4337	ENSG00000127124.15	HIVEP3	-0.247689	-6.76067	3.57318e-11	1076	2.16459e-05	FALSE	FALSE
1	chr1:42061033:G:A	A	G	0.43836	ENSG00000127124.15	HIVEP3	-0.247362	-6.75719	3.6532e-11	1076	2.21307e-05	FALSE	FALSE
1	chr1:42064280:C:T	T	C	0.43833	ENSG00000127124.15	HIVEP3	-0.247323	-6.75569	3.68823e-11	1076	2.23428e-05	FALSE	FALSE
1	chr1:158934324:G:A	A	G	0.27377	ENSG00000163564.14	PYHIN1	-0.180012	-6.75472	3.71102e-11	844	1.76337e-05	TRUE	FALSE
1	chr1:42090907:A:G	G	A	0.43383	ENSG00000127124.15	HIVEP3	-0.247321	-6.75235	3.76732e-11	1076	2.2822e-05	FALSE	FALSE
1	chr1:5986372:C:G	G	C	0.40199	ENSG00000069424.14	KCNAB2	0.264546	6.74969	3.83175e-11	1239	2.67287e-05	FALSE	FALSE
1	chr1:42076788:A:G	G	A	0.43862	ENSG00000127124.15	HIVEP3	-0.246623	-6.74709	3.89539e-11	1076	2.35978e-05	FALSE	FALSE
1	chr1:42079003:A:G	G	A	0.43862	ENSG00000127124.15	HIVEP3	-0.246609	-6.74707	3.89589e-11	1076	2.36009e-05	FALSE	FALSE
1	chr1:42082701:CTCTT:C	C	CTCTT	0.43861	ENSG00000127124.15	HIVEP3	-0.24667	-6.74694	3.89913e-11	1076	2.36204e-05	FALSE	FALSE
1	chr1:85091033:C:G	G	C	0.45596	ENSG00000162643.12	WDR63	-0.343489	-6.74598	3.92306e-11	1088	2.40305e-05	TRUE	FALSE
1	chr1:42078889:G:A	A	G	0.43819	ENSG00000127124.15	HIVEP3	-0.246574	-6.74581	3.92735e-11	1076	2.37914e-05	FALSE	FALSE
1	chr1:52694738:TAAAAATA:T	T	TAAAAATA	0.49529	ENSG00000162378.12	ZYG11B	-0.179256	-6.7451	3.94509e-11	824	1.83018e-05	TRUE	FALSE
1	chr1:42070125:A:G	G	A	0.43854	ENSG00000127124.15	HIVEP3	-0.246567	-6.74271	4.00535e-11	1076	2.42639e-05	FALSE	FALSE
1	chr1:152061253:G:T	T	G	0.02638	ENSG00000159445.12	THEM4	-0.57972	-6.73845	4.11522e-11	508	1.17697e-05	FALSE	FALSE
1	chr1:42068850:C:T	T	C	0.4393	ENSG00000127124.15	HIVEP3	-0.246564	-6.73812	4.12374e-11	1076	2.49811e-05	FALSE	FALSE
1	chr1:42092385:C:A	A	C	0.43405	ENSG00000127124.15	HIVEP3	-0.246896	-6.7336	4.24369e-11	1076	2.57078e-05	FALSE	FALSE
1	chr1:42092881:C:T	T	C	0.43405	ENSG00000127124.15	HIVEP3	-0.246884	-6.7332	4.25449e-11	1076	2.57732e-05	FALSE	FALSE
1	chr1:42092487:T:C	C	T	0.43405	ENSG00000127124.15	HIVEP3	-0.24688	-6.7331	4.25737e-11	1076	2.57906e-05	FALSE	FALSE
1	chr1:39688076:T:C	C	T	0.06335	ENSG00000116983.12	HPCAL4	-0.547864	-6.73273	4.26723e-11	786	1.88833e-05	TRUE	FALSE
1	chr1:39688095:C:T	T	C	0.06335	ENSG00000116983.12	HPCAL4	-0.547872	-6.7326	4.27079e-11	786	1.8899e-05	TRUE	FALSE
1	chr1:42068704:A:G	G	A	0.44089	ENSG00000127124.15	HIVEP3	-0.245427	-6.73197	4.28804e-11	1076	2.59764e-05	FALSE	FALSE
1	chr1:42078143:TA:T	T	TA	0.43851	ENSG00000127124.15	HIVEP3	-0.24866	-6.73142	4.30302e-11	1076	2.60672e-05	FALSE	FALSE
1	chr1:42076987:C:T	T	C	0.43948	ENSG00000127124.15	HIVEP3	-0.246152	-6.73087	4.31779e-11	1076	2.61567e-05	FALSE	FALSE
1	chr1:39687859:A:C	C	A	0.06333	ENSG00000116983.12	HPCAL4	-0.54796	-6.73072	4.32204e-11	786	1.91258e-05	TRUE	FALSE
1	chr1:42084079:C:T	T	C	0.43896	ENSG00000127124.15	HIVEP3	-0.246164	-6.73057	4.3262e-11	1076	2.62076e-05	FALSE	FALSE
1	chr1:42083849:C:T	T	C	0.43953	ENSG00000127124.15	HIVEP3	-0.246162	-6.73052	4.32756e-11	1076	2.62159e-05	FALSE	FALSE
1	chr1:42083747:T:G	G	T	0.43952	ENSG00000127124.15	HIVEP3	-0.246165	-6.73051	4.32789e-11	1076	2.62178e-05	FALSE	FALSE
1	chr1:42081356:C:T	T	C	0.43948	ENSG00000127124.15	HIVEP3	-0.246132	-6.72997	4.34266e-11	1076	2.63073e-05	FALSE	FALSE
1	chr1:42092663:C:T	T	C	0.43412	ENSG00000127124.15	HIVEP3	-0.246756	-6.72872	4.3771e-11	1076	2.65159e-05	FALSE	FALSE
1	chr1:42053504:G:A	A	G	0.44655	ENSG00000127124.15	HIVEP3	-0.245789	-6.72847	4.38405e-11	1076	2.6558e-05	FALSE	FALSE
1	chr1:42079885:T:TC	TC	T	0.44201	ENSG00000127124.15	HIVEP3	-0.24546	-6.72632	4.44419e-11	1076	2.69224e-05	FALSE	FALSE
1	chr1:5931141:C:T	T	C	0.38683	ENSG00000069424.14	KCNAB2	-0.269446	-6.72462	4.49241e-11	1239	3.13371e-05	FALSE	FALSE
1	chr1:52699937:C:T	T	C	0.48957	ENSG00000162378.12	ZYG11B	-0.177668	-6.72133	4.58699e-11	824	2.12796e-05	TRUE	FALSE
1	chr1:52698877:C:A	A	C	0.49006	ENSG00000162378.12	ZYG11B	-0.177649	-6.72085	4.60112e-11	824	2.13451e-05	TRUE	FALSE
1	chr1:246688863:C:G	G	C	0.21364	ENSG00000143653.9	SCCPDH	-0.321605	-6.72051	4.61105e-11	1068	2.77255e-05	FALSE	FALSE
1	chr1:246710092:C:T	T	C	0.37202	ENSG00000143653.9	SCCPDH	0.266424	6.71981	4.63155e-11	1068	2.78488e-05	FALSE	FALSE
1	chr1:246802948:A:G	G	A	0.42279	ENSG00000143653.9	SCCPDH	-0.271245	-6.71822	4.67822e-11	1068	2.81294e-05	FALSE	FALSE
1	chr1:151063796:A:T	T	A	0.00692	ENSG00000163156.11	SCNM1	0.460957	6.71815	4.68022e-11	581	1.53091e-05	FALSE	FALSE
1	chr1:151065408:C:A	A	C	0.00692	ENSG00000163156.11	SCNM1	0.460957	6.71815	4.68022e-11	581	1.53091e-05	FALSE	FALSE
1	chr1:151064596:G:A	A	G	0.00692	ENSG00000163156.11	SCNM1	0.460987	6.718	4.68464e-11	581	1.53236e-05	FALSE	FALSE
1	chr1:151084933:A:C	C	A	0.00692	ENSG00000163156.11	SCNM1	0.460944	6.71795	4.68634e-11	581	1.53292e-05	FALSE	FALSE
1	chr1:151087852:T:G	G	T	0.00692	ENSG00000163156.11	SCNM1	0.460944	6.71795	4.68634e-11	581	1.53292e-05	FALSE	FALSE
1	chr1:151092715:G:A	A	G	0.00692	ENSG00000163156.11	SCNM1	0.460944	6.71795	4.68634e-11	581	1.53292e-05	FALSE	FALSE
1	chr1:151100375:G:C	C	G	0.00692	ENSG00000163156.11	SCNM1	0.460944	6.71795	4.68634e-11	581	1.53292e-05	FALSE	FALSE
1	chr1:151101676:A:T	T	A	0.00692	ENSG00000163156.11	SCNM1	0.460944	6.71795	4.68634e-11	581	1.53292e-05	FALSE	FALSE
1	chr1:151102535:T:C	C	T	0.00692	ENSG00000163156.11	SCNM1	0.460944	6.71795	4.68634e-11	581	1.53292e-05	FALSE	FALSE
1	chr1:151104294:T:G	G	T	0.00692	ENSG00000163156.11	SCNM1	0.460944	6.71795	4.68634e-11	581	1.53292e-05	FALSE	FALSE
1	chr1:151105201:T:C	C	T	0.00692	ENSG00000163156.11	SCNM1	0.460944	6.71795	4.68634e-11	581	1.53292e-05	FALSE	FALSE
1	chr1:151115699:T:G	G	T	0.00692	ENSG00000163156.11	SCNM1	0.460944	6.71795	4.68634e-11	581	1.53292e-05	FALSE	FALSE
1	chr1:151121053:C:T	T	C	0.00692	ENSG00000163156.11	SCNM1	0.460944	6.71795	4.68634e-11	581	1.53292e-05	FALSE	FALSE
1	chr1:151124286:G:C	C	G	0.00692	ENSG00000163156.11	SCNM1	0.460944	6.71795	4.68634e-11	581	1.53292e-05	FALSE	FALSE
1	chr1:151136736:C:T	T	C	0.00692	ENSG00000163156.11	SCNM1	0.460944	6.71795	4.68634e-11	581	1.53292e-05	FALSE	FALSE
1	chr1:151062059:T:C	C	T	0.00692	ENSG00000163156.11	SCNM1	0.461017	6.71785	4.68909e-11	581	1.53382e-05	FALSE	FALSE
1	chr1:246767755:A:G	G	A	0.27427	ENSG00000143653.9	SCCPDH	-0.301007	-6.71473	4.78271e-11	1068	2.87577e-05	FALSE	FALSE
1	chr1:77438240:A:G	G	A	0.37524	ENSG00000154027.18	AK5	0.313553	6.71346	4.82139e-11	994	2.69815e-05	TRUE	FALSE
1	chr1:6481110:C:T	T	C	0.13949	ENSG00000171680.21	PLEKHG5	-0.390327	-6.71257	4.84869e-11	926	2.52781e-05	FALSE	FALSE
1	chr1:246683011:G:C	C	G	0.45306	ENSG00000143653.9	SCCPDH	-0.261587	-6.71112	4.89328e-11	1068	2.94225e-05	FALSE	FALSE
1	chr1:77438131:T:C	C	T	0.37559	ENSG00000154027.18	AK5	0.313809	6.71107	4.8947e-11	994	2.73918e-05	TRUE	FALSE
1	chr1:77438766:G:A	A	G	0.377	ENSG00000154027.18	AK5	0.312371	6.70903	4.9584e-11	994	2.77483e-05	TRUE	FALSE
1	chr1:6661174:T:A	A	T	0.43457	ENSG00000171680.21	PLEKHG5	0.27447	6.70882	4.96513e-11	926	2.58851e-05	FALSE	FALSE
1	chr1:5991206:C:G	G	C	0.40256	ENSG00000069424.14	KCNAB2	0.262944	6.70358	5.13227e-11	1239	3.58005e-05	FALSE	FALSE
1	chr1:52853179:T:G	G	T	0.40948	ENSG00000162378.12	ZYG11B	-0.187354	-6.7014	5.20347e-11	824	2.41395e-05	TRUE	FALSE
1	chr1:151099011:A:G	G	A	0.00696	ENSG00000163156.11	SCNM1	0.45991	6.70091	5.21968e-11	581	1.70737e-05	FALSE	FALSE
1	chr1:239734405:T:C	C	T	0.49333	ENSG00000233355.6	RP11-343J24.1	-0.234433	-6.69997	5.25051e-11	1032	3.05063e-05	FALSE	FALSE
1	chr1:52856718:T:TC	TC	T	0.41324	ENSG00000162378.12	ZYG11B	-0.188039	-6.69974	5.25813e-11	824	2.43931e-05	TRUE	FALSE
1	chr1:246721933:T:A	A	T	0.40075	ENSG00000143653.9	SCCPDH	-0.261339	-6.69485	5.42309e-11	1068	3.26082e-05	FALSE	FALSE
1	chr1:77492420:A:G	G	A	0.21707	ENSG00000154027.18	AK5	0.376206	6.6907	5.56709e-11	994	3.11546e-05	TRUE	FALSE
1	chr1:42097866:C:A	A	C	0.44316	ENSG00000127124.15	HIVEP3	-0.247043	-6.68895	5.62891e-11	1076	3.40993e-05	FALSE	FALSE
1	chr1:239591178:T:G	G	T	0.03143	ENSG00000233355.6	RP11-343J24.1	-0.677338	-6.68812	5.65867e-11	1032	3.28778e-05	FALSE	FALSE
1	chr1:239703884:GA:G	G	GA	0.49373	ENSG00000233355.6	RP11-343J24.1	-0.233131	-6.67998	5.95668e-11	1032	3.46092e-05	FALSE	FALSE
1	chr1:239720502:G:C	C	G	0.49354	ENSG00000233355.6	RP11-343J24.1	-0.23324	-6.67962	5.96993e-11	1032	3.46862e-05	FALSE	FALSE
1	chr1:239719299:C:T	T	C	0.49353	ENSG00000233355.6	RP11-343J24.1	-0.233227	-6.67941	5.97802e-11	1032	3.47332e-05	FALSE	FALSE
1	chr1:239718626:A:G	G	A	0.49351	ENSG00000233355.6	RP11-343J24.1	-0.233219	-6.67903	5.99245e-11	1032	3.48171e-05	FALSE	FALSE
1	chr1:52853890:T:C	C	T	0.4126	ENSG00000162378.12	ZYG11B	-0.187572	-6.67668	6.08184e-11	824	2.82144e-05	TRUE	FALSE
1	chr1:52856276:A:T	T	A	0.41259	ENSG00000162378.12	ZYG11B	-0.187546	-6.67537	6.13209e-11	824	2.84475e-05	TRUE	FALSE
1	chr1:52855921:C:G	G	C	0.4126	ENSG00000162378.12	ZYG11B	-0.187543	-6.67536	6.13262e-11	824	2.845e-05	TRUE	FALSE
1	chr1:52858082:T:C	C	T	0.41261	ENSG00000162378.12	ZYG11B	-0.187534	-6.67506	6.14391e-11	824	2.85023e-05	TRUE	FALSE
1	chr1:52861312:T:G	G	T	0.4126	ENSG00000162378.12	ZYG11B	-0.187529	-6.675	6.14624e-11	824	2.85132e-05	TRUE	FALSE
1	chr1:52857899:T:C	C	T	0.4126	ENSG00000162378.12	ZYG11B	-0.187527	-6.67475	6.15592e-11	824	2.8558e-05	TRUE	FALSE
1	chr1:52861991:A:G	G	A	0.41263	ENSG00000162378.12	ZYG11B	-0.187496	-6.67234	6.25024e-11	824	2.89956e-05	TRUE	FALSE
1	chr1:246690388:C:G	G	C	0.22139	ENSG00000143653.9	SCCPDH	0.319681	6.66592	6.5078e-11	1068	3.91304e-05	FALSE	FALSE
1	chr1:52951509:A:G	G	A	0.4316	ENSG00000162378.12	ZYG11B	-0.185502	-6.66583	6.51181e-11	824	3.02091e-05	TRUE	FALSE
1	chr1:239689805:C:A	A	C	0.49682	ENSG00000233355.6	RP11-343J24.1	-0.230943	-6.66456	6.56405e-11	1032	3.81382e-05	FALSE	FALSE
1	chr1:25581992:G:T	T	G	0.2154	ENSG00000157978.11	LDLRAP1	-0.236448	-6.66381	6.59475e-11	395	1.46657e-05	TRUE	FALSE
1	chr1:109710758:A:G	G	A	0.20819	ENSG00000213366.12	GSTM2	-0.422474	-6.66171	6.68249e-11	759	2.85554e-05	TRUE	FALSE
1	chr1:6653222:A:G	G	A	0.42844	ENSG00000171680.21	PLEKHG5	0.275774	6.66062	6.72863e-11	926	3.50789e-05	FALSE	FALSE
1	chr1:206475652:G:A	A	G	0.18723	ENSG00000263528.7	IKBKE	-0.289895	-6.65585	6.93323e-11	662	2.58406e-05	FALSE	FALSE
1	chr1:246719355:A:G	G	A	0.3965	ENSG00000143653.9	SCCPDH	0.260008	6.65496	6.97231e-11	1068	4.19234e-05	FALSE	FALSE
1	chr1:42094492:T:C	C	T	0.4918	ENSG00000127124.15	HIVEP3	-0.240804	-6.65287	7.06439e-11	1076	4.27952e-05	FALSE	FALSE
1	chr1:42061553:C:CA	CA	C	0.43534	ENSG00000127124.15	HIVEP3	-0.243599	-6.64879	7.24782e-11	1076	4.39064e-05	FALSE	FALSE
1	chr1:246776877:G:A	A	G	0.37772	ENSG00000143653.9	SCCPDH	0.260047	6.64621	7.36587e-11	1068	4.42898e-05	FALSE	FALSE
1	chr1:239678897:T:C	C	T	0.37843	ENSG00000233355.6	RP11-343J24.1	-0.23535	-6.64438	7.45113e-11	1032	4.32923e-05	FALSE	FALSE
1	chr1:23500294:G:C	C	G	0.16514	ENSG00000204219.9	TCEA3	0.25725	6.64281	7.52506e-11	574	2.43181e-05	TRUE	FALSE
1	chr1:239679073:G:A	A	G	0.37839	ENSG00000233355.6	RP11-343J24.1	-0.23529	-6.64235	7.54664e-11	1032	4.38472e-05	FALSE	FALSE
1	chr1:5855773:G:A	A	G	0.23688	ENSG00000069424.14	KCNAB2	0.332244	6.64017	7.65069e-11	1239	5.3368e-05	FALSE	FALSE
1	chr1:6663124:C:G	G	C	0.43426	ENSG00000171680.21	PLEKHG5	0.271506	6.63779	7.76557e-11	926	4.04849e-05	FALSE	FALSE
1	chr1:17465445:A:T	T	A	0.37593	ENSG00000179051.13	RCC2	-0.171116	-6.63494	7.90556e-11	967	4.30395e-05	TRUE	FALSE
1	chr1:6032584:A:G	G	A	0.03105	ENSG00000069424.14	KCNAB2	0.87042	6.63424	7.94028e-11	1239	5.5388e-05	FALSE	FALSE
1	chr1:17470215:A:G	G	A	0.36848	ENSG00000179051.13	RCC2	0.171233	6.63318	7.99319e-11	967	4.35166e-05	TRUE	FALSE
1	chr1:206461084:A:G	G	A	0.2496	ENSG00000263528.7	IKBKE	-0.25462	-6.63183	8.06106e-11	662	3.00441e-05	FALSE	FALSE
1	chr1:52706442:C:A	A	C	0.46656	ENSG00000162378.12	ZYG11B	0.176283	6.62534	8.39543e-11	824	3.89474e-05	TRUE	FALSE
1	chr1:17467709:C:A	A	C	0.37168	ENSG00000179051.13	RCC2	-0.170316	-6.62506	8.41029e-11	967	4.57874e-05	TRUE	FALSE
1	chr1:239567663:G:A	A	G	0.03027	ENSG00000233355.6	RP11-343J24.1	-0.69127	-6.62368	8.48332e-11	1032	4.92895e-05	FALSE	FALSE
1	chr1:151101593:AAAAAG:A	A	AAAAAG	0.00685	ENSG00000163156.11	SCNM1	0.459298	6.61908	8.73126e-11	581	2.85602e-05	FALSE	FALSE
1	chr1:85073196:G:A	A	G	0.21946	ENSG00000162643.12	WDR63	-0.438037	-6.61684	8.85421e-11	1088	5.42359e-05	TRUE	FALSE
1	chr1:206464055:T:C	C	T	0.4746	ENSG00000263528.7	IKBKE	-0.226229	-6.61405	9.01008e-11	662	3.35811e-05	FALSE	FALSE
1	chr1:42095644:C:T	T	C	0.44386	ENSG00000127124.15	HIVEP3	-0.243979	-6.61175	9.14071e-11	1076	5.53733e-05	FALSE	FALSE
1	chr1:85073554:C:G	G	C	0.39073	ENSG00000162643.12	WDR63	0.345443	6.60962	9.26276e-11	1088	5.67385e-05	TRUE	FALSE
1	chr1:239752336:G:C	C	G	0.01145	ENSG00000233355.6	RP11-343J24.1	-0.988654	-6.60786	9.36572e-11	1032	5.44163e-05	FALSE	FALSE
1	chr1:246684683:G:C	C	G	0.4363	ENSG00000143653.9	SCCPDH	0.259281	6.607	9.41572e-11	1068	5.66152e-05	FALSE	FALSE
1	chr1:17468339:G:A	A	G	0.37715	ENSG00000179051.13	RCC2	-0.170591	-6.60643	9.44934e-11	967	5.14442e-05	TRUE	FALSE
1	chr1:206476722:A:G	G	A	0.08487	ENSG00000263528.7	IKBKE	-0.411283	-6.60152	9.74374e-11	662	3.63155e-05	FALSE	FALSE
1	chr1:6651881:C:T	T	C	0.42897	ENSG00000171680.21	PLEKHG5	0.273981	6.60133	9.75534e-11	926	5.08583e-05	FALSE	FALSE
1	chr1:239676807:C:T	T	C	0.37776	ENSG00000233355.6	RP11-343J24.1	-0.233648	-6.59931	9.87878e-11	1032	5.73973e-05	FALSE	FALSE
1	chr1:42095766:A:G	G	A	0.44402	ENSG00000127124.15	HIVEP3	-0.24382	-6.59923	9.8839e-11	1076	5.98755e-05	FALSE	FALSE
1	chr1:206461954:T:G	G	T	0.25134	ENSG00000263528.7	IKBKE	-0.251811	-6.59854	9.92654e-11	662	3.69968e-05	FALSE	FALSE
1	chr1:42095213:C:T	T	C	0.44349	ENSG00000127124.15	HIVEP3	-0.243208	-6.59755	9.98838e-11	1076	6.05084e-05	FALSE	FALSE
1	chr1:41935260:A:T	T	A	0.255	ENSG00000127124.15	HIVEP3	-0.287611	-6.59602	1.00839e-10	1076	6.10872e-05	FALSE	FALSE
1	chr1:17468321:T:C	C	T	0.37694	ENSG00000179051.13	RCC2	-0.170289	-6.59562	1.01093e-10	967	5.50373e-05	TRUE	FALSE
1	chr1:206465765:A:G	G	A	0.0851	ENSG00000263528.7	IKBKE	-0.394481	-6.59474	1.01647e-10	662	3.78845e-05	FALSE	FALSE
1	chr1:206466096:G:C	C	G	0.08519	ENSG00000263528.7	IKBKE	-0.394517	-6.59447	1.01819e-10	662	3.79485e-05	FALSE	FALSE
1	chr1:6044004:C:T	T	C	0.25411	ENSG00000069424.14	KCNAB2	0.301328	6.59344	1.02477e-10	1239	7.14837e-05	FALSE	FALSE
1	chr1:42095826:T:G	G	T	0.44426	ENSG00000127124.15	HIVEP3	-0.243109	-6.58928	1.05168e-10	1076	6.37098e-05	FALSE	FALSE
1	chr1:246689898:A:G	G	A	0.22202	ENSG00000143653.9	SCCPDH	0.315808	6.58394	1.08727e-10	1068	6.53757e-05	FALSE	FALSE
1	chr1:246722279:G:A	A	G	0.39856	ENSG00000143653.9	SCCPDH	0.257906	6.58058	1.11022e-10	1068	6.67559e-05	FALSE	FALSE
1	chr1:206465167:A:G	G	A	0.08456	ENSG00000263528.7	IKBKE	-0.395118	-6.58007	1.11381e-10	662	4.15125e-05	FALSE	FALSE
1	chr1:239663688:A:G	G	A	0.39354	ENSG00000233355.6	RP11-343J24.1	0.228809	6.57902	1.12109e-10	1032	6.51371e-05	FALSE	FALSE
1	chr1:239666084:G:A	A	G	0.39908	ENSG00000233355.6	RP11-343J24.1	0.227257	6.57696	1.13552e-10	1032	6.59757e-05	FALSE	FALSE
1	chr1:239679655:C:A	A	C	0.37764	ENSG00000233355.6	RP11-343J24.1	-0.233408	-6.57667	1.13762e-10	1032	6.60977e-05	FALSE	FALSE
1	chr1:246700687:T:C	C	T	0.41178	ENSG00000143653.9	SCCPDH	0.261582	6.5765	1.13882e-10	1068	6.84753e-05	FALSE	FALSE
1	chr1:246703093:C:T	T	C	0.41175	ENSG00000143653.9	SCCPDH	0.261482	6.57389	1.15744e-10	1068	6.95949e-05	FALSE	FALSE
1	chr1:39457251:C:A	A	C	0.09266	ENSG00000116983.12	HPCAL4	0.478905	6.57379	1.1582e-10	786	5.12526e-05	TRUE	FALSE
1	chr1:246702542:G:T	T	G	0.41177	ENSG00000143653.9	SCCPDH	0.26146	6.57354	1.15999e-10	1068	6.97482e-05	FALSE	FALSE
1	chr1:246702493:C:T	T	C	0.41176	ENSG00000143653.9	SCCPDH	0.261458	6.57334	1.16141e-10	1068	6.98339e-05	FALSE	FALSE
1	chr1:246703509:T:C	C	T	0.41192	ENSG00000143653.9	SCCPDH	0.261496	6.57288	1.16472e-10	1068	7.00329e-05	FALSE	FALSE
1	chr1:246703501:A:G	G	A	0.41192	ENSG00000143653.9	SCCPDH	0.261494	6.57285	1.16496e-10	1068	7.0047e-05	FALSE	FALSE
1	chr1:42095028:G:A	A	G	0.49189	ENSG00000127124.15	HIVEP3	-0.237412	-6.57176	1.17286e-10	1076	7.10506e-05	FALSE	FALSE
1	chr1:39473276:C:T	T	C	0.09181	ENSG00000116983.12	HPCAL4	0.479549	6.56976	1.18761e-10	786	5.25537e-05	TRUE	FALSE
1	chr1:52731887:C:T	T	C	0.44845	ENSG00000162378.12	ZYG11B	0.18264	6.56946	1.1898e-10	824	5.51965e-05	TRUE	FALSE
1	chr1:239668286:A:G	G	A	0.39482	ENSG00000233355.6	RP11-343J24.1	0.229105	6.56802	1.20048e-10	1032	6.97497e-05	FALSE	FALSE
1	chr1:42096509:T:C	C	T	0.49215	ENSG00000127124.15	HIVEP3	-0.237388	-6.56609	1.215e-10	1076	7.36033e-05	FALSE	FALSE
1	chr1:42096032:C:T	T	C	0.49216	ENSG00000127124.15	HIVEP3	-0.237385	-6.56596	1.21594e-10	1076	7.36601e-05	FALSE	FALSE
1	chr1:42096936:A:C	C	A	0.49215	ENSG00000127124.15	HIVEP3	-0.237382	-6.56592	1.21626e-10	1076	7.36795e-05	FALSE	FALSE
1	chr1:42096923:A:T	T	A	0.49215	ENSG00000127124.15	HIVEP3	-0.237381	-6.56586	1.21669e-10	1076	7.37056e-05	FALSE	FALSE
1	chr1:42097257:G:A	A	G	0.49215	ENSG00000127124.15	HIVEP3	-0.237379	-6.56586	1.21675e-10	1076	7.37093e-05	FALSE	FALSE
1	chr1:239728211:T:A	A	T	0.49515	ENSG00000233355.6	RP11-343J24.1	-0.23081	-6.56162	1.24916e-10	1032	7.25785e-05	FALSE	FALSE
1	chr1:151118900:G:A	A	G	0.008	ENSG00000163156.11	SCNM1	0.433523	6.56004	1.26153e-10	581	4.12649e-05	FALSE	FALSE
1	chr1:246684670:T:C	C	T	0.43593	ENSG00000143653.9	SCCPDH	0.25606	6.55829	1.27531e-10	1068	7.66821e-05	FALSE	FALSE
1	chr1:8909016:A:T	T	A	0.33181	ENSG00000232208.2	RP3-477M7.5	0.346952	6.55312	1.31688e-10	802	5.94605e-05	FALSE	FALSE
1	chr1:52704086:T:A	A	T	0.47046	ENSG00000162378.12	ZYG11B	0.174426	6.55308	1.31725e-10	824	6.11089e-05	TRUE	FALSE
1	chr1:39444585:A:T	T	A	0.09219	ENSG00000116983.12	HPCAL4	0.475598	6.54686	1.36899e-10	786	6.05803e-05	TRUE	FALSE
1	chr1:39672852:G:GC	GC	G	0.05885	ENSG00000116983.12	HPCAL4	-0.539356	-6.54654	1.37178e-10	786	6.07039e-05	TRUE	FALSE
1	chr1:52831182:A:G	G	A	0.20823	ENSG00000162378.12	ZYG11B	0.216544	6.54566	1.37926e-10	824	6.39853e-05	TRUE	FALSE
1	chr1:5953101:CTTGT:C	C	CTTGT	0.3034	ENSG00000069424.14	KCNAB2	-0.286795	-6.54557	1.38004e-10	1239	9.62655e-05	FALSE	FALSE
1	chr1:39443029:G:A	A	G	0.09217	ENSG00000116983.12	HPCAL4	0.475549	6.54551	1.38055e-10	786	6.10918e-05	TRUE	FALSE
1	chr1:109718120:T:C	C	T	0.19808	ENSG00000213366.12	GSTM2	0.410814	6.54502	1.38474e-10	759	5.91721e-05	TRUE	FALSE
1	chr1:52815826:T:C	C	T	0.20817	ENSG00000162378.12	ZYG11B	0.216572	6.54469	1.38754e-10	824	6.43698e-05	TRUE	FALSE
1	chr1:246715820:G:A	A	G	0.38495	ENSG00000143653.9	SCCPDH	0.259941	6.54395	1.39392e-10	1068	8.38145e-05	FALSE	FALSE
1	chr1:246775876:G:A	A	G	0.379	ENSG00000143653.9	SCCPDH	0.256469	6.5423	1.40831e-10	1068	8.46797e-05	FALSE	FALSE
1	chr1:39649585:C:T	T	C	0.053	ENSG00000116983.12	HPCAL4	-0.587715	-6.53981	1.43016e-10	786	6.3287e-05	TRUE	FALSE
1	chr1:52703108:T:G	G	T	0.47009	ENSG00000162378.12	ZYG11B	0.174274	6.53869	1.44017e-10	824	6.6811e-05	TRUE	FALSE
1	chr1:206475035:G:A	A	G	0.31276	ENSG00000263528.7	IKBKE	-0.261652	-6.53768	1.4492e-10	662	5.40124e-05	FALSE	FALSE
1	chr1:205775090:C:T	T	C	0.15389	ENSG00000117280.12	RAB29	-0.230361	-6.53716	1.45383e-10	824	6.74451e-05	FALSE	FALSE
1	chr1:246776641:T:C	C	T	0.38058	ENSG00000143653.9	SCCPDH	0.255728	6.53662	1.45868e-10	1068	8.77084e-05	FALSE	FALSE
1	chr1:160529392:C:T	T	C	0.09856	ENSG00000066294.14	CD84	-0.372676	-6.53428	1.48003e-10	864	7.19935e-05	FALSE	FALSE
1	chr1:109731286:G:T	T	G	0.19633	ENSG00000213366.12	GSTM2	0.413786	6.53294	1.49237e-10	759	6.37713e-05	TRUE	FALSE
1	chr1:6655488:A:C	C	A	0.11226	ENSG00000171680.21	PLEKHG5	-0.452674	-6.53284	1.4933e-10	926	7.78515e-05	FALSE	FALSE
1	chr1:52815827:TG:T	T	TG	0.20794	ENSG00000162378.12	ZYG11B	0.216887	6.53274	1.49422e-10	824	6.93187e-05	TRUE	FALSE
1	chr1:202181407:AG:A	A	AG	0.38941	ENSG00000143851.15	PTPN7	0.205974	6.53084	1.51182e-10	695	5.91552e-05	TRUE	FALSE
1	chr1:41927330:G:A	A	G	0.25464	ENSG00000127124.15	HIVEP3	-0.286156	-6.53083	1.51198e-10	1076	9.15938e-05	FALSE	FALSE
1	chr1:239720316:A:G	G	A	0.4951	ENSG00000233355.6	RP11-343J24.1	-0.228905	-6.5304	1.51599e-10	1032	8.80813e-05	FALSE	FALSE
1	chr1:239696190:G:A	A	G	0.49625	ENSG00000233355.6	RP11-343J24.1	-0.228496	-6.52918	1.52743e-10	1032	8.87463e-05	FALSE	FALSE
1	chr1:239690837:G:A	A	G	0.49595	ENSG00000233355.6	RP11-343J24.1	-0.228123	-6.52473	1.57011e-10	1032	9.12259e-05	FALSE	FALSE
1	chr1:239688631:C:T	T	C	0.49594	ENSG00000233355.6	RP11-343J24.1	-0.228128	-6.52334	1.5836e-10	1032	9.20096e-05	FALSE	FALSE
1	chr1:5942743:G:A	A	G	0.39559	ENSG00000069424.14	KCNAB2	-0.261904	-6.52182	1.59863e-10	1239	0.000111513	FALSE	FALSE
1	chr1:246703600:C:T	T	C	0.41288	ENSG00000143653.9	SCCPDH	0.259408	6.52059	1.61083e-10	1068	9.68566e-05	FALSE	FALSE
1	chr1:6672364:G:A	A	G	0.43456	ENSG00000171680.21	PLEKHG5	0.266385	6.51933	1.6234e-10	926	8.46338e-05	FALSE	FALSE
1	chr1:8908941:T:C	C	T	0.33442	ENSG00000232208.2	RP3-477M7.5	0.343449	6.51908	1.62587e-10	802	7.34121e-05	FALSE	FALSE
1	chr1:5996255:C:G	G	C	0.03217	ENSG00000069424.14	KCNAB2	0.829158	6.51813	1.63544e-10	1239	0.000114081	FALSE	FALSE
1	chr1:239687338:C:A	A	C	0.49509	ENSG00000233355.6	RP11-343J24.1	-0.227532	-6.51675	1.64945e-10	1032	9.58358e-05	FALSE	FALSE
1	chr1:202182438:A:G	G	A	0.38339	ENSG00000143851.15	PTPN7	0.204437	6.51438	1.67384e-10	695	6.54947e-05	TRUE	FALSE
1	chr1:52735280:C:T	T	C	0.42755	ENSG00000162378.12	ZYG11B	0.178498	6.51354	1.68251e-10	824	7.80535e-05	TRUE	FALSE
1	chr1:246703939:A:G	G	A	0.41283	ENSG00000143653.9	SCCPDH	0.259029	6.5117	1.70176e-10	1068	0.000102324	FALSE	FALSE
1	chr1:6677810:G:A	A	G	0.43618	ENSG00000171680.21	PLEKHG5	0.266817	6.51147	1.70415e-10	926	8.88436e-05	FALSE	FALSE
1	chr1:246704350:G:A	A	G	0.41285	ENSG00000143653.9	SCCPDH	0.259027	6.51127	1.70621e-10	1068	0.000102592	FALSE	FALSE
1	chr1:246701688:G:C	C	G	0.41282	ENSG00000143653.9	SCCPDH	0.259041	6.51124	1.70651e-10	1068	0.00010261	FALSE	FALSE
1	chr1:239412911:C:G	G	C	0.08937	ENSG00000233355.6	RP11-343J24.1	-0.364862	-6.5112	1.70703e-10	1032	9.9181e-05	FALSE	FALSE
1	chr1:239416489:T:C	C	T	0.0893	ENSG00000233355.6	RP11-343J24.1	-0.364577	-6.51119	1.7071e-10	1032	9.91853e-05	FALSE	FALSE
1	chr1:160543666:G:A	A	G	0.09625	ENSG00000066294.14	CD84	-0.375565	-6.51096	1.70952e-10	864	8.31566e-05	FALSE	FALSE
1	chr1:160543836:G:A	A	G	0.09633	ENSG00000066294.14	CD84	-0.375566	-6.50967	1.72315e-10	864	8.38197e-05	FALSE	FALSE
1	chr1:42094068:C:T	T	C	0.48976	ENSG00000127124.15	HIVEP3	-0.235228	-6.50944	1.72557e-10	1076	0.000104533	FALSE	FALSE
1	chr1:156523606:C:T	T	C	0.46989	ENSG00000187862.11	TTC24	-0.280883	-6.50901	1.73026e-10	703	6.84817e-05	FALSE	FALSE
1	chr1:206483839:T:A	A	T	0.23215	ENSG00000263528.7	IKBKE	-0.26137	-6.50769	1.7444e-10	662	6.50148e-05	FALSE	FALSE
1	chr1:203302458:A:G	G	A	0.46026	ENSG00000159388.5	BTG2	0.220486	6.50505	1.77298e-10	979	9.77228e-05	FALSE	FALSE
1	chr1:6671441:T:C	C	T	0.43627	ENSG00000171680.21	PLEKHG5	0.266519	6.50383	1.78644e-10	926	9.31338e-05	FALSE	FALSE
1	chr1:42097548:C:T	T	C	0.48976	ENSG00000127124.15	HIVEP3	-0.23517	-6.50281	1.7977e-10	1076	0.000108902	FALSE	FALSE
1	chr1:52705139:A:G	G	A	0.47589	ENSG00000162378.12	ZYG11B	-0.172026	-6.50278	1.798e-10	824	8.34112e-05	TRUE	FALSE
1	chr1:160544308:C:T	T	C	0.0961	ENSG00000066294.14	CD84	-0.375528	-6.49851	1.84592e-10	864	8.97914e-05	FALSE	FALSE
1	chr1:202189542:G:T	T	G	0.38228	ENSG00000143851.15	PTPN7	-0.205424	-6.49284	1.91164e-10	695	7.47998e-05	TRUE	FALSE
1	chr1:42094835:G:A	A	G	0.49091	ENSG00000127124.15	HIVEP3	-0.235256	-6.49236	1.91721e-10	1076	0.000116142	FALSE	FALSE
1	chr1:202180311:A:G	G	A	0.38717	ENSG00000143851.15	PTPN7	0.20487	6.49072	1.93671e-10	695	7.57805e-05	TRUE	FALSE
1	chr1:206460416:T:G	G	T	0.07721	ENSG00000263528.7	IKBKE	-0.386881	-6.49052	1.93906e-10	662	7.22698e-05	FALSE	FALSE
1	chr1:246717084:C:G	G	C	0.3818	ENSG00000143653.9	SCCPDH	0.259141	6.48983	1.94737e-10	1068	0.000117092	FALSE	FALSE
1	chr1:109637740:AT:A	A	AT	0.16059	ENSG00000213366.12	GSTM2	0.447322	6.48929	1.95381e-10	759	8.34895e-05	TRUE	FALSE
1	chr1:109637134:C:T	T	C	0.16061	ENSG00000213366.12	GSTM2	0.447188	6.48859	1.96222e-10	759	8.38492e-05	TRUE	FALSE
1	chr1:77484139:G:A	A	G	0.20015	ENSG00000154027.18	AK5	0.378232	6.48843	1.96423e-10	994	0.000109923	TRUE	FALSE
1	chr1:6666341:G:A	A	G	0.43574	ENSG00000171680.21	PLEKHG5	0.265563	6.4883	1.9658e-10	926	0.000102485	FALSE	FALSE
1	chr1:246805305:T:C	C	T	0.33534	ENSG00000143653.9	SCCPDH	0.277176	6.48664	1.98596e-10	1068	0.000119412	FALSE	FALSE
1	chr1:160578457:A:G	G	A	0.08254	ENSG00000066294.14	CD84	-0.382018	-6.48264	2.03544e-10	864	9.90105e-05	FALSE	FALSE
1	chr1:160546014:T:A	A	T	0.09703	ENSG00000066294.14	CD84	-0.373656	-6.48213	2.04186e-10	864	9.93227e-05	FALSE	FALSE
1	chr1:6634147:A:G	G	A	0.3573	ENSG00000171680.21	PLEKHG5	0.281213	6.48191	2.04467e-10	926	0.000106596	FALSE	FALSE
1	chr1:5874176:C:T	T	C	0.39147	ENSG00000069424.14	KCNAB2	0.262191	6.4818	2.04605e-10	1239	0.000142724	FALSE	FALSE
1	chr1:202195709:C:T	T	C	0.38426	ENSG00000143851.15	PTPN7	-0.205622	-6.4814	2.05109e-10	695	8.02561e-05	TRUE	FALSE
1	chr1:202196686:G:A	A	G	0.38428	ENSG00000143851.15	PTPN7	-0.205615	-6.48088	2.05755e-10	695	8.05087e-05	TRUE	FALSE
1	chr1:152368006:T:C	C	T	0.03752	ENSG00000159445.12	THEM4	-0.48777	-6.48039	2.06378e-10	508	5.90251e-05	FALSE	FALSE
1	chr1:39677587:G:T	T	G	0.04798	ENSG00000116983.12	HPCAL4	0.571576	6.47984	2.07086e-10	786	9.16394e-05	TRUE	FALSE
1	chr1:8919203:C:T	T	C	0.28509	ENSG00000232208.2	RP3-477M7.5	0.350915	6.47889	2.08295e-10	802	9.40506e-05	FALSE	FALSE
1	chr1:8896659:ATGTTGCCACTC:A	A	ATGTTGCCACTC	0.1171	ENSG00000232208.2	RP3-477M7.5	-0.500022	-6.47818	2.09205e-10	802	9.44616e-05	FALSE	FALSE
1	chr1:6629259:G:A	A	G	0.35622	ENSG00000171680.21	PLEKHG5	0.281706	6.4726	2.165e-10	926	0.00011287	FALSE	FALSE
1	chr1:52959256:T:C	C	T	0.42408	ENSG00000162378.12	ZYG11B	0.17997	6.47116	2.18427e-10	824	0.000101331	TRUE	FALSE
1	chr1:109640399:G:T	T	G	0.16058	ENSG00000213366.12	GSTM2	0.446177	6.4701	2.19857e-10	759	9.39486e-05	TRUE	FALSE
1	chr1:52970755:A:T	T	A	0.42406	ENSG00000162378.12	ZYG11B	0.179937	6.47	2.19983e-10	824	0.000102053	TRUE	FALSE
1	chr1:52968867:A:C	C	A	0.42406	ENSG00000162378.12	ZYG11B	0.179935	6.46995	2.20061e-10	824	0.000102089	TRUE	FALSE
1	chr1:6634514:G:A	A	G	0.35629	ENSG00000171680.21	PLEKHG5	0.281487	6.469	2.2135e-10	926	0.000115398	FALSE	FALSE
1	chr1:52931170:T:G	G	T	0.42545	ENSG00000162378.12	ZYG11B	-0.17816	-6.46894	2.21427e-10	824	0.000102723	TRUE	FALSE
1	chr1:246750287:A:G	G	A	0.39452	ENSG00000143653.9	SCCPDH	0.25309	6.4685	2.22019e-10	1068	0.000133497	FALSE	FALSE
1	chr1:6675204:A:C	C	A	0.43565	ENSG00000171680.21	PLEKHG5	0.264929	6.46711	2.23933e-10	926	0.000116745	FALSE	FALSE
1	chr1:202185113:G:A	A	G	0.38139	ENSG00000143851.15	PTPN7	-0.204366	-6.46613	2.25273e-10	695	8.8146e-05	TRUE	FALSE
1	chr1:39523127:G:A	A	G	0.06057	ENSG00000116983.12	HPCAL4	0.552755	6.46511	2.26697e-10	786	0.000100318	TRUE	FALSE
1	chr1:109631583:C:T	T	C	0.16315	ENSG00000213366.12	GSTM2	0.43546	6.46314	2.29446e-10	759	9.80463e-05	TRUE	FALSE
1	chr1:109631153:G:T	T	G	0.16347	ENSG00000213366.12	GSTM2	0.434582	6.46256	2.30265e-10	759	9.83961e-05	TRUE	FALSE
1	chr1:151114344:TAATAAATA:T	T	TAATAAATA	0.00672	ENSG00000163156.11	SCNM1	0.457304	6.46254	2.30301e-10	581	7.53322e-05	FALSE	FALSE
1	chr1:206461652:C:T	T	C	0.25081	ENSG00000263528.7	IKBKE	-0.247911	-6.4612	2.32201e-10	662	8.65428e-05	FALSE	FALSE
1	chr1:52949094:T:C	C	T	0.43059	ENSG00000162378.12	ZYG11B	-0.17917	-6.46112	2.32308e-10	824	0.00010777	TRUE	FALSE
1	chr1:6633037:A:G	G	A	0.35684	ENSG00000171680.21	PLEKHG5	0.281399	6.45969	2.34365e-10	926	0.000122183	FALSE	FALSE
1	chr1:8906279:A:T	T	A	0.28442	ENSG00000232208.2	RP3-477M7.5	0.350219	6.45943	2.34732e-10	802	0.000105988	FALSE	FALSE
1	chr1:160576866:C:T	T	C	0.08775	ENSG00000066294.14	CD84	-0.382607	-6.45767	2.37279e-10	864	0.00011542	FALSE	FALSE
1	chr1:202176135:A:G	G	A	0.38714	ENSG00000143851.15	PTPN7	0.204051	6.45642	2.39103e-10	695	9.35574e-05	TRUE	FALSE
1	chr1:52931197:A:G	G	A	0.4289	ENSG00000162378.12	ZYG11B	-0.178787	-6.4562	2.39431e-10	824	0.000111075	TRUE	FALSE
1	chr1:202163590:A:C	C	A	0.23372	ENSG00000143851.15	PTPN7	-0.239094	-6.45572	2.40128e-10	695	9.39584e-05	TRUE	FALSE
1	chr1:8913165:T:G	G	T	0.28362	ENSG00000232208.2	RP3-477M7.5	0.349936	6.45514	2.40988e-10	802	0.000108812	FALSE	FALSE
1	chr1:202194935:C:T	T	C	0.3835	ENSG00000143851.15	PTPN7	-0.204527	-6.45376	2.43035e-10	695	9.50958e-05	TRUE	FALSE
1	chr1:202184455:C:T	T	C	0.38739	ENSG00000143851.15	PTPN7	0.203888	6.45084	2.47418e-10	695	9.68108e-05	TRUE	FALSE
1	chr1:202194493:G:A	A	G	0.38342	ENSG00000143851.15	PTPN7	-0.204274	-6.44704	2.53253e-10	695	9.90939e-05	TRUE	FALSE
1	chr1:52933432:C:A	A	C	0.42884	ENSG00000162378.12	ZYG11B	-0.178601	-6.4464	2.54249e-10	824	0.000117949	TRUE	FALSE
1	chr1:160528979:T:C	C	T	0.09887	ENSG00000066294.14	CD84	-0.366924	-6.44459	2.57078e-10	864	0.000125051	FALSE	FALSE
1	chr1:109626568:C:T	T	C	0.16293	ENSG00000213366.12	GSTM2	0.433694	6.44024	2.64013e-10	759	0.000112817	TRUE	FALSE
1	chr1:109628903:C:G	G	C	0.16266	ENSG00000213366.12	GSTM2	0.434415	6.43987	2.64606e-10	759	0.000113071	TRUE	FALSE
1	chr1:52958606:TATG:T	T	TATG	0.43126	ENSG00000162378.12	ZYG11B	-0.178676	-6.43976	2.64793e-10	824	0.000122841	TRUE	FALSE
1	chr1:52923075:C:A	A	C	0.42803	ENSG00000162378.12	ZYG11B	-0.178719	-6.43915	2.6578e-10	824	0.000123299	TRUE	FALSE
1	chr1:160596433:T:C	C	T	0.08749	ENSG00000066294.14	CD84	-0.381392	-6.43535	2.72027e-10	864	0.000132322	FALSE	FALSE
1	chr1:52732088:C:G	G	C	0.40797	ENSG00000162378.12	ZYG11B	0.181438	6.4353	2.72112e-10	824	0.000126236	TRUE	FALSE
1	chr1:160601834:C:T	T	C	0.08652	ENSG00000066294.14	CD84	-0.380852	-6.4341	2.7412e-10	864	0.000133341	FALSE	FALSE
1	chr1:239672103:T:C	C	T	0.39383	ENSG00000233355.6	RP11-343J24.1	0.223992	6.43386	2.74523e-10	1032	0.000159502	FALSE	FALSE
1	chr1:160602114:A:G	G	A	0.08653	ENSG00000066294.14	CD84	-0.380823	-6.43358	2.74995e-10	864	0.000133766	FALSE	FALSE
1	chr1:160599625:A:G	G	A	0.08654	ENSG00000066294.14	CD84	-0.380754	-6.43356	2.75024e-10	864	0.00013378	FALSE	FALSE
1	chr1:239670305:T:A	A	T	0.39384	ENSG00000233355.6	RP11-343J24.1	0.223979	6.4333	2.75456e-10	1032	0.000160044	FALSE	FALSE
1	chr1:160578473:A:G	G	A	0.08757	ENSG00000066294.14	CD84	-0.381214	-6.43277	2.76355e-10	864	0.000134428	FALSE	FALSE
1	chr1:85076038:C:T	T	C	0.42753	ENSG00000162643.12	WDR63	0.329162	6.43172	2.78129e-10	1088	0.000170366	TRUE	FALSE
1	chr1:160598782:A:G	G	A	0.08742	ENSG00000066294.14	CD84	-0.381106	-6.43093	2.79482e-10	864	0.000135949	FALSE	FALSE
1	chr1:160587679:G:C	C	G	0.08744	ENSG00000066294.14	CD84	-0.381105	-6.43042	2.80344e-10	864	0.000136368	FALSE	FALSE
1	chr1:160596956:T:C	C	T	0.08733	ENSG00000066294.14	CD84	-0.381017	-6.42935	2.82193e-10	864	0.000137267	FALSE	FALSE
1	chr1:160596491:A:G	G	A	0.08744	ENSG00000066294.14	CD84	-0.381004	-6.42912	2.82586e-10	864	0.000137459	FALSE	FALSE
1	chr1:52967602:A:G	G	A	0.4235	ENSG00000162378.12	ZYG11B	0.178631	6.42784	2.84807e-10	824	0.000132125	TRUE	FALSE
1	chr1:8911451:G:C	C	G	0.16592	ENSG00000232208.2	RP3-477M7.5	-0.423602	-6.42494	2.89893e-10	802	0.000130894	FALSE	FALSE
1	chr1:202205803:C:T	T	C	0.15206	ENSG00000143851.15	PTPN7	-0.286572	-6.42381	2.919e-10	695	0.000114216	TRUE	FALSE
1	chr1:202206498:G:A	A	G	0.15216	ENSG00000143851.15	PTPN7	-0.286512	-6.42338	2.92665e-10	695	0.000114515	TRUE	FALSE
1	chr1:239444749:A:T	T	A	0.07085	ENSG00000233355.6	RP11-343J24.1	-0.410673	-6.42257	2.94121e-10	1032	0.000170889	FALSE	FALSE
1	chr1:8917067:G:A	A	G	0.28389	ENSG00000232208.2	RP3-477M7.5	0.349283	6.41994	2.98889e-10	802	0.000134956	FALSE	FALSE
1	chr1:39702276:C:T	T	C	0.05182	ENSG00000116983.12	HPCAL4	-0.587752	-6.41965	2.99406e-10	786	0.000132493	TRUE	FALSE
1	chr1:160591458:A:G	G	A	0.08729	ENSG00000066294.14	CD84	-0.381201	-6.41792	3.02587e-10	864	0.000147188	FALSE	FALSE
1	chr1:5885930:G:A	A	G	0.39213	ENSG00000069424.14	KCNAB2	-0.261595	-6.4179	3.02616e-10	1239	0.000211092	FALSE	FALSE
1	chr1:203305174:G:C	C	G	0.45941	ENSG00000159388.5	BTG2	0.216978	6.41644	3.05329e-10	979	0.00016829	FALSE	FALSE
1	chr1:239418333:T:TTG	TTG	T	0.08908	ENSG00000233355.6	RP11-343J24.1	-0.367016	-6.41542	3.07229e-10	1032	0.000178505	FALSE	FALSE
1	chr1:160517624:C:T	T	C	0.09781	ENSG00000066294.14	CD84	-0.366495	-6.41537	3.07335e-10	864	0.000149497	FALSE	FALSE
1	chr1:52699157:T:A	A	T	0.46441	ENSG00000162378.12	ZYG11B	0.171673	6.4149	3.08204e-10	824	0.000142979	TRUE	FALSE
1	chr1:39675249:A:G	G	A	0.06057	ENSG00000116983.12	HPCAL4	-0.531348	-6.41365	3.10575e-10	786	0.000137435	TRUE	FALSE
1	chr1:39674887:A:T	T	A	0.06056	ENSG00000116983.12	HPCAL4	-0.531267	-6.4127	3.12371e-10	786	0.00013823	TRUE	FALSE
1	chr1:52794278:G:T	T	G	0.20875	ENSG00000162378.12	ZYG11B	0.211409	6.41102	3.15594e-10	824	0.000146408	TRUE	FALSE
1	chr1:6512897:T:TG	TG	T	0.37651	ENSG00000171680.21	PLEKHG5	-0.278693	-6.4109	3.15818e-10	926	0.000164648	FALSE	FALSE
1	chr1:109650432:G:A	A	G	0.15349	ENSG00000213366.12	GSTM2	0.44484	6.40912	3.19263e-10	759	0.000136426	TRUE	FALSE
1	chr1:246806502:G:T	T	G	0.33761	ENSG00000143653.9	SCCPDH	0.271263	6.40894	3.19615e-10	1068	0.00019218	FALSE	FALSE
1	chr1:52794225:C:T	T	C	0.20778	ENSG00000162378.12	ZYG11B	0.212349	6.4071	3.23225e-10	824	0.000149948	TRUE	FALSE
1	chr1:52698548:C:T	T	C	0.47504	ENSG00000162378.12	ZYG11B	-0.169031	-6.40471	3.27952e-10	824	0.000152141	TRUE	FALSE
1	chr1:239447411:GAA:G	G	GAA	0.02782	ENSG00000233355.6	RP11-343J24.1	-0.697196	-6.40407	3.29243e-10	1032	0.000191295	FALSE	FALSE
1	chr1:6626154:A:T	T	A	0.35501	ENSG00000171680.21	PLEKHG5	0.278146	6.40374	3.29904e-10	926	0.000171992	FALSE	FALSE
1	chr1:39694913:G:A	A	G	0.16357	ENSG00000116983.12	HPCAL4	-0.3538	-6.40282	3.31751e-10	786	0.000146806	TRUE	FALSE
1	chr1:160607830:A:G	G	A	0.08548	ENSG00000066294.14	CD84	-0.387201	-6.40267	3.32052e-10	864	0.000161521	FALSE	FALSE
1	chr1:160604899:A:G	G	A	0.08546	ENSG00000066294.14	CD84	-0.387229	-6.4025	3.32413e-10	864	0.000161696	FALSE	FALSE
1	chr1:160604650:A:T	T	A	0.08545	ENSG00000066294.14	CD84	-0.387223	-6.40188	3.33673e-10	864	0.000162309	FALSE	FALSE
1	chr1:5870895:A:G	G	A	0.39025	ENSG00000069424.14	KCNAB2	0.258489	6.40155	3.34328e-10	1239	0.000233213	FALSE	FALSE
1	chr1:5870917:G:A	A	G	0.39025	ENSG00000069424.14	KCNAB2	0.258489	6.40155	3.34328e-10	1239	0.000233213	FALSE	FALSE
1	chr1:5870465:A:G	G	A	0.39025	ENSG00000069424.14	KCNAB2	0.258478	6.40131	3.34828e-10	1239	0.000233562	FALSE	FALSE
1	chr1:109653885:T:C	C	T	0.15694	ENSG00000213366.12	GSTM2	-0.444691	-6.40065	3.36174e-10	759	0.000143653	TRUE	FALSE
1	chr1:109653977:C:T	T	C	0.15695	ENSG00000213366.12	GSTM2	-0.444641	-6.40043	3.36615e-10	759	0.000143841	TRUE	FALSE
1	chr1:109653057:G:A	A	G	0.15694	ENSG00000213366.12	GSTM2	-0.444601	-6.39943	3.38673e-10	759	0.000144721	TRUE	FALSE
1	chr1:41941558:C:T	T	C	0.25881	ENSG00000127124.15	HIVEP3	-0.278319	-6.3987	3.40191e-10	1076	0.000206084	FALSE	FALSE
1	chr1:202191842:C:A	A	C	0.38184	ENSG00000143851.15	PTPN7	-0.203845	-6.39779	3.42073e-10	695	0.000133848	TRUE	FALSE
1	chr1:6629764:A:G	G	A	0.35783	ENSG00000171680.21	PLEKHG5	0.277969	6.39547	3.4694e-10	926	0.000180873	FALSE	FALSE
1	chr1:206463793:C:T	T	C	0.24404	ENSG00000263528.7	IKBKE	-0.246802	-6.39471	3.48553e-10	662	0.000129908	FALSE	FALSE
1	chr1:6625714:C:T	T	C	0.35669	ENSG00000171680.21	PLEKHG5	0.277769	6.39423	3.4956e-10	926	0.000182239	FALSE	FALSE
1	chr1:239438007:T:C	C	T	0.07508	ENSG00000233355.6	RP11-343J24.1	-0.398281	-6.39414	3.49759e-10	1032	0.000203216	FALSE	FALSE
1	chr1:5870863:T:C	C	T	0.39078	ENSG00000069424.14	KCNAB2	0.258335	6.3934	3.51342e-10	1239	0.000245081	FALSE	FALSE
1	chr1:246806956:T:C	C	T	0.33863	ENSG00000143653.9	SCCPDH	-0.271351	-6.39294	3.52311e-10	1068	0.000211839	FALSE	FALSE
1	chr1:160514371:G:A	A	G	0.09807	ENSG00000066294.14	CD84	-0.365117	-6.38682	3.65677e-10	864	0.000177877	FALSE	FALSE
1	chr1:160464187:A:G	G	A	0.20435	ENSG00000162739.13	SLAMF6	-0.196011	-6.38365	3.72791e-10	844	0.00017714	TRUE	FALSE
1	chr1:160464146:A:G	G	A	0.20433	ENSG00000162739.13	SLAMF6	-0.195988	-6.38291	3.74461e-10	844	0.000177934	TRUE	FALSE
1	chr1:160462638:G:A	A	G	0.20504	ENSG00000162739.13	SLAMF6	-0.196805	-6.38192	3.76715e-10	844	0.000179005	TRUE	FALSE
1	chr1:52959588:G:A	A	G	0.4182	ENSG00000162378.12	ZYG11B	0.1767	6.38071	3.79507e-10	824	0.000176058	TRUE	FALSE
1	chr1:160604871:A:T	T	A	0.0881	ENSG00000066294.14	CD84	-0.380786	-6.377	3.88135e-10	864	0.000188801	FALSE	FALSE
1	chr1:160575143:T:C	C	T	0.07445	ENSG00000066294.14	CD84	-0.41489	-6.37334	3.96871e-10	864	0.000193051	FALSE	FALSE
1	chr1:5871864:A:G	G	A	0.39294	ENSG00000069424.14	KCNAB2	0.257164	6.37286	3.98015e-10	1239	0.000277638	FALSE	FALSE
1	chr1:160499175:G:A	A	G	0.2085	ENSG00000162739.13	SLAMF6	-0.196021	-6.37253	3.98809e-10	844	0.000189503	TRUE	FALSE
1	chr1:239656203:C:T	T	C	0.38442	ENSG00000233355.6	RP11-343J24.1	0.221973	6.37208	3.99903e-10	1032	0.00023235	FALSE	FALSE
1	chr1:5871861:A:G	G	A	0.39295	ENSG00000069424.14	KCNAB2	0.257127	6.37198	4.00139e-10	1239	0.00027912	FALSE	FALSE
1	chr1:160498502:G:C	C	G	0.20798	ENSG00000162739.13	SLAMF6	-0.195947	-6.37021	4.04467e-10	844	0.000192192	TRUE	FALSE
1	chr1:160507336:G:A	A	G	0.09851	ENSG00000066294.14	CD84	-0.364357	-6.37002	4.04942e-10	864	0.000196977	FALSE	FALSE
1	chr1:160499073:C:T	T	C	0.20852	ENSG00000162739.13	SLAMF6	-0.195938	-6.3694	4.06463e-10	844	0.00019314	TRUE	FALSE
1	chr1:160507423:T:C	C	T	0.0985	ENSG00000066294.14	CD84	-0.364347	-6.36929	4.06722e-10	864	0.000197843	FALSE	FALSE
1	chr1:160562664:C:A	A	C	0.07361	ENSG00000066294.14	CD84	-0.414261	-6.36752	4.1113e-10	864	0.000199987	FALSE	FALSE
1	chr1:6689856:A:T	T	A	0.45867	ENSG00000171680.21	PLEKHG5	0.256558	6.36452	4.1866e-10	926	0.000218264	FALSE	FALSE
1	chr1:160573356:A:T	T	A	0.07495	ENSG00000066294.14	CD84	-0.414428	-6.36396	4.20091e-10	864	0.000204346	FALSE	FALSE
1	chr1:246741230:G:C	C	G	0.3949	ENSG00000143653.9	SCCPDH	0.249919	6.36366	4.2084e-10	1068	0.000253044	FALSE	FALSE
1	chr1:151164833:A:G	G	A	0.00649	ENSG00000163156.11	SCNM1	0.456862	6.36341	4.2149e-10	581	0.000137871	FALSE	FALSE
1	chr1:6687389:C:A	A	C	0.45856	ENSG00000171680.21	PLEKHG5	0.25656	6.3633	4.21773e-10	926	0.000219886	FALSE	FALSE
1	chr1:160493616:A:G	G	A	0.20666	ENSG00000162739.13	SLAMF6	-0.196586	-6.36315	4.22145e-10	844	0.000200592	TRUE	FALSE
1	chr1:246805959:G:C	C	G	0.34043	ENSG00000143653.9	SCCPDH	0.26885	6.36265	4.23439e-10	1068	0.000254607	FALSE	FALSE
1	chr1:206481155:T:C	C	T	0.23587	ENSG00000263528.7	IKBKE	-0.256707	-6.36216	4.24687e-10	662	0.000158283	FALSE	FALSE
1	chr1:206481989:C:T	T	C	0.23582	ENSG00000263528.7	IKBKE	-0.256735	-6.36209	4.24875e-10	662	0.000158354	FALSE	FALSE
1	chr1:160469033:T:G	G	T	0.2075	ENSG00000162739.13	SLAMF6	-0.19493	-6.36186	4.25473e-10	844	0.000202173	TRUE	FALSE
1	chr1:41987646:C:T	T	C	0.26853	ENSG00000127124.15	HIVEP3	-0.274249	-6.36066	4.28577e-10	1076	0.000259627	FALSE	FALSE
1	chr1:160495025:A:G	G	A	0.20715	ENSG00000162739.13	SLAMF6	-0.196416	-6.35726	4.37491e-10	844	0.000207884	TRUE	FALSE
1	chr1:160552352:C:T	T	C	0.07421	ENSG00000066294.14	CD84	-0.412833	-6.35503	4.43434e-10	864	0.0002157	FALSE	FALSE
1	chr1:52742726:C:T	T	C	0.39958	ENSG00000162378.12	ZYG11B	0.177854	6.35456	4.44698e-10	824	0.000206301	TRUE	FALSE
1	chr1:52735122:C:T	T	C	0.39921	ENSG00000162378.12	ZYG11B	0.177903	6.35388	4.4651e-10	824	0.000207141	TRUE	FALSE
1	chr1:6685079:T:C	C	T	0.45808	ENSG00000171680.21	PLEKHG5	0.25627	6.35361	4.47251e-10	926	0.000233169	FALSE	FALSE
1	chr1:160482538:C:G	G	C	0.20765	ENSG00000162739.13	SLAMF6	-0.194864	-6.35198	4.51673e-10	844	0.000214622	TRUE	FALSE
1	chr1:160483519:G:A	A	G	0.20762	ENSG00000162739.13	SLAMF6	-0.194855	-6.35171	4.52435e-10	844	0.000214984	TRUE	FALSE
1	chr1:160484094:T:G	G	T	0.2073	ENSG00000162739.13	SLAMF6	-0.19487	-6.35101	4.54341e-10	844	0.00021589	TRUE	FALSE
1	chr1:160485153:C:T	T	C	0.20764	ENSG00000162739.13	SLAMF6	-0.19495	-6.35094	4.54541e-10	844	0.000215985	TRUE	FALSE
1	chr1:239687288:C:A	A	C	0.47646	ENSG00000233355.6	RP11-343J24.1	-0.220914	-6.35082	4.54855e-10	1032	0.000264278	FALSE	FALSE
1	chr1:115649544:G:T	T	G	0.11839	ENSG00000173218.14	VANGL1	-0.4559	-6.34696	4.65623e-10	968	0.000253757	FALSE	FALSE
1	chr1:52973853:T:C	C	T	0.41757	ENSG00000162378.12	ZYG11B	0.17648	6.34629	4.67501e-10	824	0.000216879	TRUE	FALSE
1	chr1:205782054:C:T	T	C	0.15212	ENSG00000117280.12	RAB29	-0.225323	-6.34568	4.69224e-10	824	0.000217679	FALSE	FALSE
1	chr1:246751638:T:A	A	T	0.39616	ENSG00000143653.9	SCCPDH	0.248768	6.34556	4.69573e-10	1068	0.000282347	FALSE	FALSE
1	chr1:52742890:G:T	T	G	0.39935	ENSG00000162378.12	ZYG11B	0.177686	6.34532	4.70242e-10	824	0.000218151	TRUE	FALSE
1	chr1:246747732:A:G	G	A	0.39614	ENSG00000143653.9	SCCPDH	0.248395	6.3429	4.77175e-10	1068	0.000286917	FALSE	FALSE
1	chr1:52898377:C:T	T	C	0.42582	ENSG00000162378.12	ZYG11B	-0.177061	-6.34172	4.80578e-10	824	0.000222946	TRUE	FALSE
1	chr1:246740352:G:C	C	G	0.39555	ENSG00000143653.9	SCCPDH	0.24838	6.34043	4.8435e-10	1068	0.000291232	FALSE	FALSE
1	chr1:202170575:G:C	C	G	0.3861	ENSG00000143851.15	PTPN7	0.200354	6.33888	4.88912e-10	695	0.000191304	TRUE	FALSE
1	chr1:246723822:A:G	G	A	0.40225	ENSG00000143653.9	SCCPDH	-0.2486	-6.33713	4.94116e-10	1068	0.000297104	FALSE	FALSE
1	chr1:246706914:C:G	G	C	0.40585	ENSG00000143653.9	SCCPDH	0.253262	6.33441	5.02283e-10	1068	0.000302015	FALSE	FALSE
1	chr1:160490309:T:A	A	T	0.20655	ENSG00000162739.13	SLAMF6	-0.194989	-6.33177	5.10337e-10	844	0.000242498	TRUE	FALSE
1	chr1:239506526:A:T	T	A	0.0103	ENSG00000233355.6	RP11-343J24.1	-1.05201	-6.33033	5.14795e-10	1032	0.000299104	FALSE	FALSE
1	chr1:206484465:T:C	C	T	0.23214	ENSG00000263528.7	IKBKE	-0.254707	-6.33032	5.14831e-10	662	0.000191881	FALSE	FALSE
1	chr1:41943851:A:C	C	A	0.26128	ENSG00000127124.15	HIVEP3	-0.274306	-6.33028	5.14944e-10	1076	0.000311947	FALSE	FALSE
1	chr1:160486922:G:C	C	G	0.20691	ENSG00000162739.13	SLAMF6	-0.195083	-6.32822	5.21385e-10	844	0.000247748	TRUE	FALSE
1	chr1:85078357:C:G	G	C	0.42892	ENSG00000162643.12	WDR63	0.325406	6.32801	5.2207e-10	1088	0.000319791	TRUE	FALSE
1	chr1:85076224:A:T	T	A	0.42895	ENSG00000162643.12	WDR63	0.32535	6.32718	5.24667e-10	1088	0.000321382	TRUE	FALSE
1	chr1:39218252:G:C	C	G	0.0948	ENSG00000116983.12	HPCAL4	0.454808	6.32679	5.25907e-10	786	0.000232723	TRUE	FALSE
1	chr1:160487337:C:T	T	C	0.20685	ENSG00000162739.13	SLAMF6	-0.19501	-6.32393	5.35061e-10	844	0.000254246	TRUE	FALSE
1	chr1:202202795:C:T	T	C	0.15481	ENSG00000143851.15	PTPN7	-0.280398	-6.3213	5.43621e-10	695	0.000212711	TRUE	FALSE
1	chr1:52906922:G:A	A	G	0.42196	ENSG00000162378.12	ZYG11B	-0.174815	-6.32054	5.4609e-10	824	0.000253338	TRUE	FALSE
1	chr1:6635271:G:T	T	G	0.33814	ENSG00000171680.21	PLEKHG5	0.275667	6.31945	5.497e-10	926	0.00028658	FALSE	FALSE
1	chr1:160490119:C:A	A	C	0.20837	ENSG00000162739.13	SLAMF6	-0.192993	-6.31803	5.54416e-10	844	0.000263443	TRUE	FALSE
1	chr1:6688069:G:A	A	G	0.45817	ENSG00000171680.21	PLEKHG5	0.254546	6.31737	5.5665e-10	926	0.000290203	FALSE	FALSE
1	chr1:246706991:C:T	T	C	0.40978	ENSG00000143653.9	SCCPDH	-0.249384	-6.31514	5.64166e-10	1068	0.000339224	FALSE	FALSE
1	chr1:115649761:G:A	A	G	0.11874	ENSG00000173218.14	VANGL1	-0.452717	-6.31408	5.67787e-10	968	0.000309435	FALSE	FALSE
1	chr1:246737628:C:T	T	C	0.39548	ENSG00000143653.9	SCCPDH	0.247472	6.3133	5.70447e-10	1068	0.000343001	FALSE	FALSE
1	chr1:6659619:G:A	A	G	0.34502	ENSG00000171680.21	PLEKHG5	0.274718	6.30816	5.88355e-10	926	0.000306732	FALSE	FALSE
1	chr1:151926367:T:G	G	T	0.296	ENSG00000159445.12	THEM4	0.188414	6.30759	5.90384e-10	508	0.000168852	FALSE	FALSE
1	chr1:151926628:A:G	G	A	0.29599	ENSG00000159445.12	THEM4	0.188412	6.30755	5.90523e-10	508	0.000168892	FALSE	FALSE
1	chr1:115647511:G:A	A	G	0.11873	ENSG00000173218.14	VANGL1	-0.452268	-6.30749	5.90726e-10	968	0.000321936	FALSE	FALSE
1	chr1:205793011:T:G	G	T	0.25719	ENSG00000117280.12	RAB29	0.180506	6.30557	5.97604e-10	824	0.000277235	FALSE	FALSE
1	chr1:41946576:G:C	C	G	0.25963	ENSG00000127124.15	HIVEP3	-0.273464	-6.30502	5.99581e-10	1076	0.000363219	FALSE	FALSE
1	chr1:39698633:G:A	A	G	0.06329	ENSG00000116983.12	HPCAL4	-0.524953	-6.30484	6.00232e-10	786	0.000265613	TRUE	FALSE
1	chr1:84928575:T:G	G	T	0.24311	ENSG00000153898.12	MCOLN2	-0.266528	-6.30394	6.03505e-10	931	0.000316329	TRUE	FALSE
1	chr1:52902620:T:A	A	T	0.42131	ENSG00000162378.12	ZYG11B	-0.175039	-6.30392	6.03576e-10	824	0.000280006	TRUE	FALSE
1	chr1:115648467:G:A	A	G	0.11865	ENSG00000173218.14	VANGL1	-0.45188	-6.3028	6.07634e-10	968	0.000331151	FALSE	FALSE
1	chr1:115649438:C:A	A	C	0.11865	ENSG00000173218.14	VANGL1	-0.451826	-6.30224	6.09693e-10	968	0.000332273	FALSE	FALSE
1	chr1:115647668:C:A	A	C	0.11865	ENSG00000173218.14	VANGL1	-0.451813	-6.30182	6.11233e-10	968	0.000333112	FALSE	FALSE
1	chr1:115647587:A:G	G	A	0.11866	ENSG00000173218.14	VANGL1	-0.451809	-6.3018	6.11318e-10	968	0.000333158	FALSE	FALSE
1	chr1:115645032:T:C	C	T	0.11866	ENSG00000173218.14	VANGL1	-0.451787	-6.30165	6.11858e-10	968	0.000333453	FALSE	FALSE
1	chr1:115648524:G:C	C	G	0.11867	ENSG00000173218.14	VANGL1	-0.451796	-6.30159	6.12072e-10	968	0.00033357	FALSE	FALSE
1	chr1:115641998:G:C	C	G	0.11812	ENSG00000173218.14	VANGL1	-0.45178	-6.30136	6.12923e-10	968	0.000334033	FALSE	FALSE
1	chr1:115642000:C:A	A	C	0.11812	ENSG00000173218.14	VANGL1	-0.45178	-6.30136	6.12923e-10	968	0.000334033	FALSE	FALSE
1	chr1:115642675:T:A	A	T	0.11812	ENSG00000173218.14	VANGL1	-0.451766	-6.30133	6.13033e-10	968	0.000334093	FALSE	FALSE
1	chr1:52886735:C:T	T	C	0.41968	ENSG00000162378.12	ZYG11B	-0.174529	-6.29933	6.2046e-10	824	0.000287839	TRUE	FALSE
1	chr1:239725457:C:T	T	C	0.48973	ENSG00000233355.6	RP11-343J24.1	-0.221138	-6.29616	6.32362e-10	1032	0.000367413	FALSE	FALSE
1	chr1:41952035:A:G	G	A	0.26087	ENSG00000127124.15	HIVEP3	-0.27299	-6.29596	6.3315e-10	1076	0.000383555	FALSE	FALSE
1	chr1:160596447:A:G	G	A	0.07401	ENSG00000066294.14	CD84	-0.411528	-6.29549	6.34932e-10	864	0.000308851	FALSE	FALSE
1	chr1:160546518:A:G	G	A	0.09424	ENSG00000066294.14	CD84	-0.34985	-6.29009	6.55861e-10	864	0.000319032	FALSE	FALSE
1	chr1:223533232:A:G	G	A	0.01327	ENSG00000162909.17	CAPN2	-0.921924	-6.28831	6.62903e-10	705	0.000263116	TRUE	FALSE
1	chr1:41908229:T:C	C	T	0.25426	ENSG00000127124.15	HIVEP3	-0.276898	-6.28614	6.71568e-10	1076	0.000406828	FALSE	FALSE
1	chr1:8891652:C:CA	CA	C	0.26413	ENSG00000232208.2	RP3-477M7.5	0.344211	6.28191	6.88836e-10	802	0.000311027	FALSE	FALSE
1	chr1:206482823:A:G	G	A	0.23596	ENSG00000263528.7	IKBKE	-0.252353	-6.2808	6.93414e-10	662	0.00025844	FALSE	FALSE
1	chr1:160509116:A:G	G	A	0.09886	ENSG00000066294.14	CD84	-0.354064	-6.2797	6.98018e-10	864	0.000339538	FALSE	FALSE
1	chr1:151165639:C:G	G	C	0.00707	ENSG00000163156.11	SCNM1	0.451307	6.27965	6.98212e-10	581	0.000228387	FALSE	FALSE
1	chr1:223520015:AC:A	A	AC	0.01329	ENSG00000162909.17	CAPN2	-0.918833	-6.27777	7.0612e-10	705	0.00028027	TRUE	FALSE
1	chr1:17382271:T:C	C	T	0.24112	ENSG00000179051.13	RCC2	-0.190956	-6.2774	7.07706e-10	967	0.00038529	TRUE	FALSE
1	chr1:8942415:T:C	C	T	0.30842	ENSG00000232208.2	RP3-477M7.5	-0.367617	-6.27517	7.17219e-10	802	0.000323843	FALSE	FALSE
1	chr1:6675642:C:A	A	C	0.34493	ENSG00000171680.21	PLEKHG5	0.273407	6.27367	7.23696e-10	926	0.00037729	FALSE	FALSE
1	chr1:6678820:T:C	C	T	0.34501	ENSG00000171680.21	PLEKHG5	0.273372	6.27341	7.24816e-10	926	0.000377874	FALSE	FALSE
1	chr1:41994910:G:A	A	G	0.26109	ENSG00000127124.15	HIVEP3	-0.272362	-6.27314	7.25978e-10	1076	0.000439789	FALSE	FALSE
1	chr1:41985847:A:C	C	A	0.26033	ENSG00000127124.15	HIVEP3	-0.272297	-6.2724	7.29204e-10	1076	0.000441743	FALSE	FALSE
1	chr1:41965726:C:T	T	C	0.26026	ENSG00000127124.15	HIVEP3	-0.272162	-6.27201	7.30912e-10	1076	0.000442778	FALSE	FALSE
1	chr1:17469293:T:C	C	T	0.36696	ENSG00000179051.13	RCC2	-0.165007	-6.27161	7.32653e-10	967	0.000398872	TRUE	FALSE
1	chr1:6670845:T:C	C	T	0.34499	ENSG00000171680.21	PLEKHG5	0.273298	6.27102	7.35248e-10	926	0.000383313	FALSE	FALSE
1	chr1:6672508:G:T	T	G	0.34488	ENSG00000171680.21	PLEKHG5	0.273287	6.27099	7.35391e-10	926	0.000383387	FALSE	FALSE
1	chr1:52921707:G:C	C	G	0.42163	ENSG00000162378.12	ZYG11B	-0.173837	-6.26983	7.40537e-10	824	0.000343544	TRUE	FALSE
1	chr1:160604872:C:T	T	C	0.087	ENSG00000066294.14	CD84	-0.378025	-6.26905	7.43982e-10	864	0.000361897	FALSE	FALSE
1	chr1:39268926:G:C	C	G	0.09364	ENSG00000116983.12	HPCAL4	0.456145	6.26796	7.48848e-10	786	0.000331379	TRUE	FALSE
1	chr1:6693177:C:T	T	C	0.45946	ENSG00000171680.21	PLEKHG5	0.253248	6.26683	7.5396e-10	926	0.000393068	FALSE	FALSE
1	chr1:8893209:G:A	A	G	0.18035	ENSG00000232208.2	RP3-477M7.5	-0.401514	-6.26588	7.58233e-10	802	0.000342362	FALSE	FALSE
1	chr1:246706672:T:C	C	T	0.41159	ENSG00000143653.9	SCCPDH	-0.250644	-6.26345	7.69335e-10	1068	0.000462589	FALSE	FALSE
1	chr1:246706993:C:T	T	C	0.41159	ENSG00000143653.9	SCCPDH	-0.250631	-6.26314	7.70752e-10	1068	0.000463441	FALSE	FALSE
1	chr1:203249048:A:G	G	A	0.44689	ENSG00000159388.5	BTG2	-0.211968	-6.26263	7.73126e-10	979	0.000426129	FALSE	FALSE
1	chr1:151872174:G:A	A	G	0.29478	ENSG00000159445.12	THEM4	0.186739	6.26257	7.73382e-10	508	0.00022119	FALSE	FALSE
1	chr1:151900278:C:A	A	C	0.2928	ENSG00000159445.12	THEM4	0.187674	6.26185	7.76743e-10	508	0.000222152	FALSE	FALSE
1	chr1:52878208:A:G	G	A	0.42279	ENSG00000162378.12	ZYG11B	-0.173771	-6.26172	7.77359e-10	824	0.000360626	TRUE	FALSE
1	chr1:160532826:C:CATG	CATG	C	0.07713	ENSG00000066294.14	CD84	-0.408215	-6.26137	7.78982e-10	864	0.000378922	FALSE	FALSE
1	chr1:151868689:G:A	A	G	0.29319	ENSG00000159445.12	THEM4	0.188139	6.26026	7.8417e-10	508	0.000224276	FALSE	FALSE
1	chr1:151166462:T:C	C	T	0.00654	ENSG00000163156.11	SCNM1	0.448507	6.2595	7.87745e-10	581	0.000257674	FALSE	FALSE
1	chr1:151168041:C:A	A	C	0.00654	ENSG00000163156.11	SCNM1	0.448507	6.2595	7.87745e-10	581	0.000257674	FALSE	FALSE
1	chr1:151168266:C:T	T	C	0.00654	ENSG00000163156.11	SCNM1	0.448507	6.2595	7.87745e-10	581	0.000257674	FALSE	FALSE
1	chr1:151168341:G:A	A	G	0.00654	ENSG00000163156.11	SCNM1	0.448507	6.2595	7.87745e-10	581	0.000257674	FALSE	FALSE
1	chr1:151168562:T:C	C	T	0.00655	ENSG00000163156.11	SCNM1	0.448507	6.2595	7.87745e-10	581	0.000257674	FALSE	FALSE
1	chr1:52903825:T:C	C	T	0.43963	ENSG00000162378.12	ZYG11B	-0.172301	-6.25604	8.04163e-10	824	0.000373061	TRUE	FALSE
1	chr1:6689764:G:A	A	G	0.32233	ENSG00000171680.21	PLEKHG5	0.273072	6.2548	8.10141e-10	926	0.000422357	FALSE	FALSE
1	chr1:151867362:A:C	C	A	0.29223	ENSG00000159445.12	THEM4	0.187389	6.2537	8.15487e-10	508	0.000233233	FALSE	FALSE
1	chr1:6684649:C:T	T	C	0.32239	ENSG00000171680.21	PLEKHG5	0.27269	6.25154	8.26092e-10	926	0.000430673	FALSE	FALSE
1	chr1:6704630:T:C	C	T	0.45695	ENSG00000171680.21	PLEKHG5	-0.252194	-6.24952	8.3614e-10	926	0.000435911	FALSE	FALSE
1	chr1:52879235:C:T	T	C	0.42591	ENSG00000162378.12	ZYG11B	-0.174142	-6.24346	8.66892e-10	824	0.000402161	TRUE	FALSE
1	chr1:151886690:T:C	C	T	0.29335	ENSG00000159445.12	THEM4	0.186973	6.24257	8.71498e-10	508	0.000249252	FALSE	FALSE
1	chr1:206477764:G:A	A	G	0.21473	ENSG00000263528.7	IKBKE	-0.2528	-6.24219	8.73475e-10	662	0.00032555	FALSE	FALSE
1	chr1:52884224:C:T	T	C	0.42594	ENSG00000162378.12	ZYG11B	-0.174096	-6.24186	8.75244e-10	824	0.000406036	TRUE	FALSE
1	chr1:151081746:C:T	T	C	0.00805	ENSG00000163156.11	SCNM1	0.411002	6.23889	8.90839e-10	581	0.000291396	FALSE	FALSE
1	chr1:151903597:T:C	C	T	0.29332	ENSG00000159445.12	THEM4	0.186937	6.23702	9.00839e-10	508	0.000257644	FALSE	FALSE
1	chr1:151907463:C:T	T	C	0.29334	ENSG00000159445.12	THEM4	0.18692	6.23695	9.01214e-10	508	0.000257751	FALSE	FALSE
1	chr1:42005230:C:T	T	C	0.25612	ENSG00000127124.15	HIVEP3	-0.270984	-6.23616	9.05479e-10	1076	0.000548528	FALSE	FALSE
1	chr1:151907200:G:T	T	G	0.2933	ENSG00000159445.12	THEM4	0.18693	6.23614	9.05577e-10	508	0.000258999	FALSE	FALSE
1	chr1:239644620:A:G	G	A	0.37816	ENSG00000233355.6	RP11-343J24.1	0.21826	6.23504	9.1153e-10	1032	0.000529614	FALSE	FALSE
1	chr1:239643437:A:G	G	A	0.38097	ENSG00000233355.6	RP11-343J24.1	0.219247	6.23271	9.24293e-10	1032	0.000537029	FALSE	FALSE
1	chr1:52899821:C:T	T	C	0.41943	ENSG00000162378.12	ZYG11B	-0.173839	-6.22984	9.40221e-10	824	0.00043618	TRUE	FALSE
1	chr1:6669689:G:A	A	G	0.34391	ENSG00000171680.21	PLEKHG5	0.270791	6.22771	9.5221e-10	926	0.000496423	FALSE	FALSE
1	chr1:160586354:A:G	G	A	0.06816	ENSG00000066294.14	CD84	-0.40638	-6.22636	9.5992e-10	864	0.000466936	FALSE	FALSE
1	chr1:160589759:A:G	G	A	0.06869	ENSG00000066294.14	CD84	-0.406379	-6.22634	9.6002e-10	864	0.000466984	FALSE	FALSE
1	chr1:109636928:G:A	A	G	0.15899	ENSG00000213366.12	GSTM2	0.430676	6.22394	9.73834e-10	759	0.000416136	TRUE	FALSE
1	chr1:42011005:C:T	T	C	0.25772	ENSG00000127124.15	HIVEP3	-0.270472	-6.22389	9.74097e-10	1076	0.000590096	FALSE	FALSE
1	chr1:160543393:A:G	G	A	0.07029	ENSG00000066294.14	CD84	-0.402059	-6.2209	9.9159e-10	864	0.000482341	FALSE	FALSE
1	chr1:16471093:G:A	A	G	0.44275	ENSG00000186301.8	MST1P2	0.327563	6.22001	9.96859e-10	316	0.000177349	FALSE	FALSE
1	chr1:6546157:T:C	C	T	0.01643	ENSG00000171680.21	PLEKHG5	-0.974803	-6.21748	1.01194e-09	926	0.000527562	FALSE	FALSE
1	chr1:39695880:A:G	G	A	0.19953	ENSG00000116983.12	HPCAL4	0.338385	6.2162	1.01967e-09	786	0.000451221	TRUE	FALSE
1	chr1:239635048:A:C	C	A	0.38094	ENSG00000233355.6	RP11-343J24.1	0.218958	6.21462	1.02929e-09	1032	0.000598037	FALSE	FALSE
1	chr1:6547375:C:A	A	C	0.01643	ENSG00000171680.21	PLEKHG5	-0.974827	-6.21451	1.02996e-09	926	0.000536957	FALSE	FALSE
1	chr1:160611017:T:C	C	T	0.0671	ENSG00000066294.14	CD84	-0.416859	-6.21395	1.03342e-09	864	0.000502687	FALSE	FALSE
1	chr1:151918482:A:C	C	A	0.28886	ENSG00000159445.12	THEM4	0.187855	6.21212	1.04473e-09	508	0.000298796	FALSE	FALSE
1	chr1:151864199:G:C	C	G	0.29221	ENSG00000159445.12	THEM4	0.186928	6.21187	1.04625e-09	508	0.000299232	FALSE	FALSE
1	chr1:52819515:T:C	C	T	0.39781	ENSG00000162378.12	ZYG11B	0.174566	6.21117	1.05064e-09	824	0.000487402	TRUE	FALSE
1	chr1:16678804:T:G	G	T	0.26518	ENSG00000186301.8	MST1P2	0.35882	6.21045	1.05511e-09	316	0.000187712	FALSE	FALSE
1	chr1:52825878:A:G	G	A	0.40164	ENSG00000162378.12	ZYG11B	-0.174561	-6.20647	1.08036e-09	824	0.000501191	TRUE	FALSE
1	chr1:6705019:T:G	G	T	0.45696	ENSG00000171680.21	PLEKHG5	-0.250294	-6.20566	1.0856e-09	926	0.000565962	FALSE	FALSE
1	chr1:39248566:T:A	A	T	0.27544	ENSG00000127603.25	MACF1	-0.204604	-6.20412	1.0955e-09	1190	0.000733953	FALSE	FALSE
1	chr1:6703626:A:T	T	A	0.45583	ENSG00000171680.21	PLEKHG5	-0.250255	-6.20374	1.09802e-09	926	0.000572438	FALSE	FALSE
1	chr1:151912023:A:G	G	A	0.29289	ENSG00000159445.12	THEM4	0.18672	6.20195	1.10974e-09	508	0.000317391	FALSE	FALSE
1	chr1:151912097:C:G	G	C	0.29288	ENSG00000159445.12	THEM4	0.186696	6.20126	1.11425e-09	508	0.000318681	FALSE	FALSE
1	chr1:16676720:C:G	G	C	0.26554	ENSG00000186301.8	MST1P2	0.358662	6.20092	1.11654e-09	316	0.000198642	FALSE	FALSE
1	chr1:239639123:A:G	G	A	0.38137	ENSG00000233355.6	RP11-343J24.1	0.218592	6.20032	1.1205e-09	1032	0.00065103	FALSE	FALSE
1	chr1:6569214:A:G	G	A	0.37071	ENSG00000171680.21	PLEKHG5	-0.264574	-6.19997	1.12285e-09	926	0.000585382	FALSE	FALSE
1	chr1:246729409:T:TC	TC	T	0.3905	ENSG00000143653.9	SCCPDH	0.244946	6.19854	1.13241e-09	1068	0.0006809	FALSE	FALSE
1	chr1:16677908:T:C	C	T	0.26523	ENSG00000186301.8	MST1P2	0.358331	6.19813	1.13516e-09	316	0.000201954	FALSE	FALSE
1	chr1:151948389:G:A	A	G	0.29333	ENSG00000159445.12	THEM4	0.186573	6.19669	1.14488e-09	508	0.00032744	FALSE	FALSE
1	chr1:246756170:C:T	T	C	0.37553	ENSG00000143653.9	SCCPDH	0.244345	6.19666	1.14508e-09	1068	0.000688516	FALSE	FALSE
1	chr1:6648399:G:A	A	G	0.35087	ENSG00000171680.21	PLEKHG5	0.268557	6.19586	1.15057e-09	926	0.000599836	FALSE	FALSE
1	chr1:6648186:G:A	A	G	0.35083	ENSG00000171680.21	PLEKHG5	0.268559	6.19581	1.15087e-09	926	0.000599991	FALSE	FALSE
1	chr1:6645511:C:G	G	C	0.35082	ENSG00000171680.21	PLEKHG5	0.268537	6.19536	1.15398e-09	926	0.000601615	FALSE	FALSE
1	chr1:152448027:C:A	A	C	0.03817	ENSG00000159445.12	THEM4	-0.465942	-6.19483	1.15762e-09	508	0.000331083	FALSE	FALSE
1	chr1:42004603:G:A	A	G	0.26009	ENSG00000127124.15	HIVEP3	-0.27059	-6.19315	1.16914e-09	1076	0.000708253	FALSE	FALSE
1	chr1:85089989:A:C	C	A	0.42446	ENSG00000162643.12	WDR63	0.320504	6.19145	1.18098e-09	1088	0.000723403	TRUE	FALSE
1	chr1:151919750:A:G	G	A	0.29285	ENSG00000159445.12	THEM4	0.186537	6.19114	1.1832e-09	508	0.0003384	FALSE	FALSE
1	chr1:151931382:A:G	G	A	0.29085	ENSG00000159445.12	THEM4	0.186243	6.19018	1.18989e-09	508	0.000340314	FALSE	FALSE
1	chr1:151932607:T:A	A	T	0.29083	ENSG00000159445.12	THEM4	0.186239	6.18988	1.19207e-09	508	0.000340937	FALSE	FALSE
1	chr1:41979442:T:C	C	T	0.25985	ENSG00000127124.15	HIVEP3	-0.264715	-6.18982	1.19248e-09	1076	0.000722392	FALSE	FALSE
1	chr1:246674300:T:C	C	T	0.42421	ENSG00000143653.9	SCCPDH	0.2572	6.18942	1.19528e-09	1068	0.000718702	FALSE	FALSE
1	chr1:16679865:A:G	G	A	0.26662	ENSG00000186301.8	MST1P2	0.358187	6.1893	1.19617e-09	316	0.000212809	FALSE	FALSE
1	chr1:6651086:T:C	C	T	0.35158	ENSG00000171680.21	PLEKHG5	0.269476	6.18813	1.20448e-09	926	0.00062794	FALSE	FALSE
1	chr1:115626795:A:C	C	A	0.11791	ENSG00000173218.14	VANGL1	-0.443252	-6.18767	1.20773e-09	968	0.000658194	FALSE	FALSE
1	chr1:202178328:T:C	C	T	0.43439	ENSG00000143851.15	PTPN7	0.194355	6.18706	1.21209e-09	695	0.000474274	TRUE	FALSE
1	chr1:151931633:C:T	T	C	0.29075	ENSG00000159445.12	THEM4	0.186303	6.18668	1.21487e-09	508	0.000347457	FALSE	FALSE
1	chr1:6654626:C:T	T	C	0.3515	ENSG00000171680.21	PLEKHG5	0.269409	6.18613	1.21883e-09	926	0.000635425	FALSE	FALSE
1	chr1:6649550:T:C	C	T	0.35132	ENSG00000171680.21	PLEKHG5	0.269349	6.18574	1.22163e-09	926	0.00063688	FALSE	FALSE
1	chr1:223709793:G:A	A	G	0.04629	ENSG00000162909.17	CAPN2	-0.517193	-6.18513	1.22605e-09	705	0.000486637	TRUE	FALSE
1	chr1:42021388:T:C	C	T	0.26016	ENSG00000127124.15	HIVEP3	-0.270281	-6.18485	1.22806e-09	1076	0.000743945	FALSE	FALSE
1	chr1:205793818:T:C	C	T	0.26021	ENSG00000117280.12	RAB29	0.177871	6.18409	1.23359e-09	824	0.000572279	FALSE	FALSE
1	chr1:6508327:T:C	C	T	0.37463	ENSG00000171680.21	PLEKHG5	0.259947	6.18393	1.23475e-09	926	0.000643721	FALSE	FALSE
1	chr1:239654201:T:C	C	T	0.38927	ENSG00000233355.6	RP11-343J24.1	0.216512	6.18386	1.23527e-09	1032	0.000717714	FALSE	FALSE
1	chr1:151936977:A:C	C	A	0.29181	ENSG00000159445.12	THEM4	0.1853	6.18073	1.25835e-09	508	0.000359894	FALSE	FALSE
1	chr1:151943065:C:T	T	C	0.2918	ENSG00000159445.12	THEM4	0.185298	6.18069	1.25866e-09	508	0.000359983	FALSE	FALSE
1	chr1:42007726:T:C	C	T	0.26171	ENSG00000127124.15	HIVEP3	-0.270083	-6.18066	1.25892e-09	1076	0.000762638	FALSE	FALSE
1	chr1:151942422:G:A	A	G	0.29159	ENSG00000159445.12	THEM4	0.185858	6.17961	1.26676e-09	508	0.000362298	FALSE	FALSE
1	chr1:151169727:A:G	G	A	0.0066	ENSG00000163156.11	SCNM1	0.442615	6.17957	1.26708e-09	581	0.000414464	FALSE	FALSE
1	chr1:151171494:G:C	C	G	0.0066	ENSG00000163156.11	SCNM1	0.442615	6.17957	1.26708e-09	581	0.000414464	FALSE	FALSE
1	chr1:151173884:C:G	G	C	0.0066	ENSG00000163156.11	SCNM1	0.442615	6.17957	1.26708e-09	581	0.000414464	FALSE	FALSE
1	chr1:151175044:G:A	A	G	0.0066	ENSG00000163156.11	SCNM1	0.442615	6.17957	1.26708e-09	581	0.000414464	FALSE	FALSE
1	chr1:151176020:C:T	T	C	0.0066	ENSG00000163156.11	SCNM1	0.442615	6.17957	1.26708e-09	581	0.000414464	FALSE	FALSE
1	chr1:151177011:A:G	G	A	0.0066	ENSG00000163156.11	SCNM1	0.442615	6.17957	1.26708e-09	581	0.000414464	FALSE	FALSE
1	chr1:151179316:T:C	C	T	0.0066	ENSG00000163156.11	SCNM1	0.442615	6.17957	1.26708e-09	581	0.000414464	FALSE	FALSE
1	chr1:151180130:T:C	C	T	0.0066	ENSG00000163156.11	SCNM1	0.442615	6.17957	1.26708e-09	581	0.000414464	FALSE	FALSE
1	chr1:151183031:A:C	C	A	0.0066	ENSG00000163156.11	SCNM1	0.442615	6.17957	1.26708e-09	581	0.000414464	FALSE	FALSE
1	chr1:151184290:T:C	C	T	0.0066	ENSG00000163156.11	SCNM1	0.442615	6.17957	1.26708e-09	581	0.000414464	FALSE	FALSE
1	chr1:151185108:G:A	A	G	0.0066	ENSG00000163156.11	SCNM1	0.442615	6.17957	1.26708e-09	581	0.000414464	FALSE	FALSE
1	chr1:151943264:G:A	A	G	0.29084	ENSG00000159445.12	THEM4	0.185856	6.17956	1.26712e-09	508	0.000362401	FALSE	FALSE
1	chr1:151943563:T:A	A	T	0.29084	ENSG00000159445.12	THEM4	0.185855	6.17956	1.26715e-09	508	0.00036241	FALSE	FALSE
1	chr1:151937538:G:A	A	G	0.29085	ENSG00000159445.12	THEM4	0.185861	6.17938	1.26848e-09	508	0.00036279	FALSE	FALSE
1	chr1:151934946:A:T	T	A	0.29085	ENSG00000159445.12	THEM4	0.185858	6.17932	1.26893e-09	508	0.00036292	FALSE	FALSE
1	chr1:151934981:A:G	G	A	0.29085	ENSG00000159445.12	THEM4	0.185858	6.17932	1.26893e-09	508	0.00036292	FALSE	FALSE
1	chr1:151934697:A:G	G	A	0.29085	ENSG00000159445.12	THEM4	0.185856	6.17923	1.26962e-09	508	0.000363116	FALSE	FALSE
1	chr1:151938778:A:G	G	A	0.29085	ENSG00000159445.12	THEM4	0.185855	6.17921	1.26974e-09	508	0.000363152	FALSE	FALSE
1	chr1:115635601:G:A	A	G	0.118	ENSG00000173218.14	VANGL1	-0.442271	-6.17853	1.27487e-09	968	0.000694786	FALSE	FALSE
1	chr1:151948386:C:T	T	C	0.29095	ENSG00000159445.12	THEM4	0.185918	6.1775	1.28266e-09	508	0.000366846	FALSE	FALSE
1	chr1:42016381:T:A	A	T	0.26176	ENSG00000127124.15	HIVEP3	-0.26984	-6.17572	1.29622e-09	1076	0.000785233	FALSE	FALSE
1	chr1:151950701:G:A	A	G	0.29131	ENSG00000159445.12	THEM4	0.18586	6.17556	1.29742e-09	508	0.000371067	FALSE	FALSE
1	chr1:42020493:A:AC	AC	A	0.26244	ENSG00000127124.15	HIVEP3	-0.270003	-6.17546	1.29819e-09	1076	0.000786426	FALSE	FALSE
1	chr1:115624861:G:A	A	G	0.11786	ENSG00000173218.14	VANGL1	-0.442034	-6.17522	1.30003e-09	968	0.000708494	FALSE	FALSE
1	chr1:115625175:A:G	G	A	0.11801	ENSG00000173218.14	VANGL1	-0.441979	-6.17492	1.3024e-09	968	0.000709785	FALSE	FALSE
1	chr1:6703077:A:G	G	A	0.45628	ENSG00000171680.21	PLEKHG5	-0.248791	-6.17404	1.30915e-09	926	0.000682511	FALSE	FALSE
1	chr1:115626973:T:C	C	T	0.11792	ENSG00000173218.14	VANGL1	-0.442044	-6.17267	1.31981e-09	968	0.000719277	FALSE	FALSE
1	chr1:115636729:C:T	T	C	0.11801	ENSG00000173218.14	VANGL1	-0.441786	-6.17088	1.33383e-09	968	0.000726915	FALSE	FALSE
1	chr1:160581296:A:G	G	A	0.0732	ENSG00000066294.14	CD84	-0.404893	-6.16994	1.34124e-09	864	0.000652422	FALSE	FALSE
1	chr1:160603949:T:A	A	T	0.07269	ENSG00000066294.14	CD84	-0.404381	-6.16891	1.34945e-09	864	0.000656418	FALSE	FALSE
1	chr1:160599341:G:A	A	G	0.07271	ENSG00000066294.14	CD84	-0.4043	-6.16888	1.3497e-09	864	0.00065654	FALSE	FALSE
1	chr1:160575901:G:A	A	G	0.07392	ENSG00000066294.14	CD84	-0.404725	-6.16857	1.35219e-09	864	0.00065775	FALSE	FALSE
1	chr1:160575946:T:C	C	T	0.07391	ENSG00000066294.14	CD84	-0.404733	-6.16856	1.35226e-09	864	0.000657783	FALSE	FALSE
1	chr1:160574662:G:A	A	G	0.07391	ENSG00000066294.14	CD84	-0.404782	-6.16852	1.3526e-09	864	0.000657946	FALSE	FALSE
1	chr1:160579090:T:G	G	T	0.07383	ENSG00000066294.14	CD84	-0.404677	-6.16668	1.36738e-09	864	0.000665135	FALSE	FALSE
1	chr1:39350874:G:A	A	G	0.08617	ENSG00000116983.12	HPCAL4	0.458742	6.1665	1.36878e-09	786	0.000605709	TRUE	FALSE
1	chr1:151949498:G:T	T	G	0.29139	ENSG00000159445.12	THEM4	0.185663	6.16606	1.37234e-09	508	0.000392496	FALSE	FALSE
1	chr1:160591668:G:A	A	G	0.07367	ENSG00000066294.14	CD84	-0.404609	-6.16509	1.38021e-09	864	0.000671377	FALSE	FALSE
1	chr1:160587518:A:G	G	A	0.07362	ENSG00000066294.14	CD84	-0.404558	-6.16409	1.38841e-09	864	0.000675368	FALSE	FALSE
1	chr1:160597731:A:G	G	A	0.07359	ENSG00000066294.14	CD84	-0.404465	-6.16303	1.39713e-09	864	0.000679608	FALSE	FALSE
1	chr1:160595401:G:C	C	G	0.07306	ENSG00000066294.14	CD84	-0.404469	-6.16289	1.39829e-09	864	0.000680174	FALSE	FALSE
1	chr1:160595471:T:C	C	T	0.07377	ENSG00000066294.14	CD84	-0.404444	-6.16168	1.40834e-09	864	0.000685061	FALSE	FALSE
1	chr1:160540431:A:T	T	A	0.07598	ENSG00000066294.14	CD84	-0.402279	-6.1608	1.41563e-09	864	0.00068861	FALSE	FALSE
1	chr1:160545165:T:C	C	T	0.07598	ENSG00000066294.14	CD84	-0.400823	-6.15912	1.42973e-09	864	0.000695467	FALSE	FALSE
1	chr1:160572777:T:C	C	T	0.07443	ENSG00000066294.14	CD84	-0.404142	-6.15811	1.43831e-09	864	0.000699641	FALSE	FALSE
1	chr1:160543023:T:C	C	T	0.07604	ENSG00000066294.14	CD84	-0.400383	-6.15754	1.44312e-09	864	0.000701978	FALSE	FALSE
1	chr1:246729474:C:T	T	C	0.39513	ENSG00000143653.9	SCCPDH	0.241463	6.15715	1.44641e-09	1068	0.000869705	FALSE	FALSE
1	chr1:160603996:G:T	T	G	0.0711	ENSG00000066294.14	CD84	-0.414567	-6.15352	1.47773e-09	864	0.000718816	FALSE	FALSE
1	chr1:160608100:T:G	G	T	0.07164	ENSG00000066294.14	CD84	-0.414471	-6.15351	1.4778e-09	864	0.000718849	FALSE	FALSE
1	chr1:152002618:A:G	G	A	0.31318	ENSG00000159445.12	THEM4	0.178394	6.1533	1.47963e-09	508	0.000423181	FALSE	FALSE
1	chr1:160607462:C:T	T	C	0.07093	ENSG00000066294.14	CD84	-0.414611	-6.15313	1.48117e-09	864	0.000720491	FALSE	FALSE
1	chr1:202174384:A:G	G	A	0.43345	ENSG00000143851.15	PTPN7	0.193898	6.15257	1.48608e-09	695	0.00058148	TRUE	FALSE
1	chr1:16682364:C:T	T	C	0.26774	ENSG00000186301.8	MST1P2	0.356646	6.15021	1.50682e-09	316	0.000268075	FALSE	FALSE
1	chr1:160539689:G:A	A	G	0.07621	ENSG00000066294.14	CD84	-0.4001	-6.14912	1.51654e-09	864	0.000737695	FALSE	FALSE
1	chr1:159825688:T:C	C	T	0.08864	ENSG00000158714.10	SLAMF8	0.433685	6.14905	1.51715e-09	1037	0.000885757	FALSE	FALSE
1	chr1:160534049:T:C	C	T	0.07603	ENSG00000066294.14	CD84	-0.40145	-6.14878	1.51961e-09	864	0.000739187	FALSE	FALSE
1	chr1:160532739:A:G	G	A	0.07602	ENSG00000066294.14	CD84	-0.401439	-6.14863	1.52089e-09	864	0.000739811	FALSE	FALSE
1	chr1:6704583:C:T	T	C	0.45588	ENSG00000171680.21	PLEKHG5	-0.247849	-6.14851	1.52202e-09	926	0.000793489	FALSE	FALSE
1	chr1:41986687:A:G	G	A	0.26369	ENSG00000127124.15	HIVEP3	-0.264317	-6.14712	1.53452e-09	1076	0.000929594	FALSE	FALSE
1	chr1:160611717:A:C	C	A	0.07137	ENSG00000066294.14	CD84	-0.414195	-6.14683	1.53719e-09	864	0.000747738	FALSE	FALSE
1	chr1:41963173:A:G	G	A	0.264	ENSG00000127124.15	HIVEP3	-0.264126	-6.14594	1.54521e-09	1076	0.000936069	FALSE	FALSE
1	chr1:41959825:C:T	T	C	0.26345	ENSG00000127124.15	HIVEP3	-0.264096	-6.14551	1.54912e-09	1076	0.000938438	FALSE	FALSE
1	chr1:160496566:A:G	G	A	0.20959	ENSG00000162739.13	SLAMF6	-0.188925	-6.14533	1.55077e-09	844	0.000736884	TRUE	FALSE
1	chr1:160531751:G:C	C	G	0.07604	ENSG00000066294.14	CD84	-0.401225	-6.14532	1.55088e-09	864	0.000754396	FALSE	FALSE
1	chr1:160531075:G:A	A	G	0.07605	ENSG00000066294.14	CD84	-0.401223	-6.14498	1.55397e-09	864	0.000755899	FALSE	FALSE
1	chr1:203301808:T:A	A	T	0.4376	ENSG00000159388.5	BTG2	0.21178	6.14258	1.57608e-09	979	0.000868701	FALSE	FALSE
1	chr1:109725029:C:T	T	C	0.23769	ENSG00000213366.12	GSTM2	0.36189	6.14018	1.59855e-09	759	0.000683086	TRUE	FALSE
1	chr1:246679768:C:T	T	C	0.19539	ENSG00000143653.9	SCCPDH	-0.305572	-6.13872	1.61229e-09	1068	0.000969445	FALSE	FALSE
1	chr1:17387560:T:C	C	T	0.24214	ENSG00000179051.13	RCC2	-0.186477	-6.13812	1.61797e-09	967	0.000880855	TRUE	FALSE
1	chr1:41984700:A:G	G	A	0.26376	ENSG00000127124.15	HIVEP3	-0.264012	-6.1375	1.62391e-09	1076	0.000983747	FALSE	FALSE
1	chr1:17479379:G:A	A	G	0.37396	ENSG00000179051.13	RCC2	0.162041	6.13654	1.6331e-09	967	0.000889092	TRUE	FALSE
1	chr1:23407857:A:C	C	A	0.09853	ENSG00000204219.9	TCEA3	0.307304	6.13588	1.63951e-09	574	0.000529827	TRUE	FALSE
1	chr1:85074121:C:A	A	C	0.42516	ENSG00000162643.12	WDR63	0.316481	6.1354	1.64411e-09	1088	0.00100709	TRUE	FALSE
1	chr1:206480950:G:A	A	G	0.23097	ENSG00000263528.7	IKBKE	-0.248897	-6.13521	1.64598e-09	662	0.000613466	FALSE	FALSE
1	chr1:17478346:C:T	T	C	0.37377	ENSG00000179051.13	RCC2	0.16208	6.13489	1.649e-09	967	0.000897752	TRUE	FALSE
1	chr1:39188700:G:C	C	G	0.19058	ENSG00000127603.25	MACF1	0.223722	6.13404	1.65728e-09	1190	0.00111033	FALSE	FALSE
1	chr1:203302802:G:T	T	G	0.44156	ENSG00000159388.5	BTG2	0.209881	6.12931	1.70398e-09	979	0.000939196	FALSE	FALSE
1	chr1:39106320:T:G	G	T	0.19479	ENSG00000127603.25	MACF1	0.225319	6.12538	1.74377e-09	1190	0.00116827	FALSE	FALSE
1	chr1:39338260:GT:G	G	GT	0.23605	ENSG00000127603.25	MACF1	0.209926	6.12526	1.74502e-09	1190	0.00116911	FALSE	FALSE
1	chr1:115613297:A:G	G	A	0.11874	ENSG00000173218.14	VANGL1	-0.434278	-6.12462	1.75159e-09	968	0.000954587	FALSE	FALSE
1	chr1:239715496:A:C	C	A	0.01472	ENSG00000233355.6	RP11-343J24.1	-0.951432	-6.1214	1.78504e-09	1032	0.00103714	FALSE	FALSE
1	chr1:42036610:A:C	C	A	0.26131	ENSG00000127124.15	HIVEP3	-0.268689	-6.11865	1.81407e-09	1076	0.00109894	FALSE	FALSE
1	chr1:85074655:A:G	G	A	0.42586	ENSG00000162643.12	WDR63	0.314775	6.11757	1.82556e-09	1088	0.00111824	TRUE	FALSE
1	chr1:16678355:C:A	A	C	0.27268	ENSG00000186301.8	MST1P2	0.344547	6.11421	1.86191e-09	316	0.000331249	FALSE	FALSE
1	chr1:17480209:T:G	G	T	0.37891	ENSG00000179051.13	RCC2	0.161252	6.11397	1.86457e-09	967	0.00101511	TRUE	FALSE
1	chr1:17480679:C:T	T	C	0.3795	ENSG00000179051.13	RCC2	0.161216	6.1137	1.86751e-09	967	0.00101671	TRUE	FALSE
1	chr1:6658318:C:T	T	C	0.35085	ENSG00000171680.21	PLEKHG5	0.267551	6.1126	1.87958e-09	926	0.000979895	FALSE	FALSE
1	chr1:160532203:T:C	C	T	0.07561	ENSG00000066294.14	CD84	-0.402278	-6.11252	1.88045e-09	864	0.000914711	FALSE	FALSE
1	chr1:246726238:A:C	C	A	0.39532	ENSG00000143653.9	SCCPDH	0.239508	6.10722	1.93981e-09	1068	0.00116638	FALSE	FALSE
1	chr1:6705476:AT:A	A	AT	0.31243	ENSG00000171680.21	PLEKHG5	0.275212	6.10655	1.94746e-09	926	0.00101529	FALSE	FALSE
1	chr1:115629315:C:G	G	C	0.11819	ENSG00000173218.14	VANGL1	-0.436596	-6.10641	1.94908e-09	968	0.00106222	FALSE	FALSE
1	chr1:115630072:C:T	T	C	0.11819	ENSG00000173218.14	VANGL1	-0.436596	-6.10641	1.94908e-09	968	0.00106222	FALSE	FALSE
1	chr1:115631581:C:T	T	C	0.11819	ENSG00000173218.14	VANGL1	-0.436596	-6.10641	1.94908e-09	968	0.00106222	FALSE	FALSE
1	chr1:115634280:G:C	C	G	0.11819	ENSG00000173218.14	VANGL1	-0.436596	-6.10641	1.94908e-09	968	0.00106222	FALSE	FALSE
1	chr1:115634600:G:T	T	G	0.11819	ENSG00000173218.14	VANGL1	-0.436596	-6.10641	1.94908e-09	968	0.00106222	FALSE	FALSE
1	chr1:115635112:T:G	G	T	0.11819	ENSG00000173218.14	VANGL1	-0.436596	-6.10641	1.94908e-09	968	0.00106222	FALSE	FALSE
1	chr1:115631406:T:C	C	T	0.11818	ENSG00000173218.14	VANGL1	-0.436584	-6.10639	1.94929e-09	968	0.00106233	FALSE	FALSE
1	chr1:42034750:A:G	G	A	0.26336	ENSG00000127124.15	HIVEP3	-0.268168	-6.10621	1.95125e-09	1076	0.00118205	FALSE	FALSE
1	chr1:42039839:T:C	C	T	0.26337	ENSG00000127124.15	HIVEP3	-0.268176	-6.10619	1.95156e-09	1076	0.00118223	FALSE	FALSE
1	chr1:42038279:A:C	C	A	0.26336	ENSG00000127124.15	HIVEP3	-0.26816	-6.10603	1.95337e-09	1076	0.00118333	FALSE	FALSE
1	chr1:115635454:C:T	T	C	0.11819	ENSG00000173218.14	VANGL1	-0.436585	-6.10602	1.95347e-09	968	0.00106461	FALSE	FALSE
1	chr1:115632364:G:A	A	G	0.11819	ENSG00000173218.14	VANGL1	-0.436574	-6.10599	1.95387e-09	968	0.00106483	FALSE	FALSE
1	chr1:115614709:A:C	C	A	0.11774	ENSG00000173218.14	VANGL1	-0.436441	-6.10524	1.96243e-09	968	0.00106949	FALSE	FALSE
1	chr1:115615374:C:T	T	C	0.11774	ENSG00000173218.14	VANGL1	-0.436441	-6.10524	1.96243e-09	968	0.00106949	FALSE	FALSE
1	chr1:115615846:G:T	T	G	0.11774	ENSG00000173218.14	VANGL1	-0.436441	-6.10524	1.96243e-09	968	0.00106949	FALSE	FALSE
1	chr1:115616627:A:G	G	A	0.11755	ENSG00000173218.14	VANGL1	-0.436441	-6.10524	1.96243e-09	968	0.00106949	FALSE	FALSE
1	chr1:115617012:C:A	A	C	0.11782	ENSG00000173218.14	VANGL1	-0.436441	-6.10524	1.96243e-09	968	0.00106949	FALSE	FALSE
1	chr1:115612877:T:C	C	T	0.11775	ENSG00000173218.14	VANGL1	-0.436378	-6.10505	1.96461e-09	968	0.00107068	FALSE	FALSE
1	chr1:115613473:C:T	T	C	0.11775	ENSG00000173218.14	VANGL1	-0.436378	-6.10505	1.96461e-09	968	0.00107068	FALSE	FALSE
1	chr1:115618662:A:G	G	A	0.11805	ENSG00000173218.14	VANGL1	-0.43643	-6.10498	1.96547e-09	968	0.00107115	FALSE	FALSE
1	chr1:115620550:T:A	A	T	0.11805	ENSG00000173218.14	VANGL1	-0.43643	-6.10498	1.96547e-09	968	0.00107115	FALSE	FALSE
1	chr1:115620995:T:G	G	T	0.11805	ENSG00000173218.14	VANGL1	-0.43643	-6.10498	1.96547e-09	968	0.00107115	FALSE	FALSE
1	chr1:115621137:C:T	T	C	0.11805	ENSG00000173218.14	VANGL1	-0.43643	-6.10498	1.96547e-09	968	0.00107115	FALSE	FALSE
1	chr1:115621694:T:C	C	T	0.11805	ENSG00000173218.14	VANGL1	-0.43643	-6.10498	1.96547e-09	968	0.00107115	FALSE	FALSE
1	chr1:115622077:A:G	G	A	0.11805	ENSG00000173218.14	VANGL1	-0.43643	-6.10498	1.96547e-09	968	0.00107115	FALSE	FALSE
1	chr1:115622273:G:A	A	G	0.11805	ENSG00000173218.14	VANGL1	-0.43643	-6.10498	1.96547e-09	968	0.00107115	FALSE	FALSE
1	chr1:115634130:C:T	T	C	0.1181	ENSG00000173218.14	VANGL1	-0.436566	-6.10467	1.96899e-09	968	0.00107307	FALSE	FALSE
1	chr1:115618558:C:G	G	C	0.11804	ENSG00000173218.14	VANGL1	-0.436428	-6.10416	1.97488e-09	968	0.00107628	FALSE	FALSE
1	chr1:115638761:G:A	A	G	0.11826	ENSG00000173218.14	VANGL1	-0.436506	-6.10389	1.97801e-09	968	0.00107798	FALSE	FALSE
1	chr1:115613772:C:T	T	C	0.11773	ENSG00000173218.14	VANGL1	-0.436396	-6.10356	1.98182e-09	968	0.00108006	FALSE	FALSE
1	chr1:115622866:G:T	T	G	0.11806	ENSG00000173218.14	VANGL1	-0.436325	-6.10302	1.98809e-09	968	0.00108348	FALSE	FALSE
1	chr1:115622774:T:C	C	T	0.11806	ENSG00000173218.14	VANGL1	-0.436337	-6.10296	1.98883e-09	968	0.00108388	FALSE	FALSE
1	chr1:115628140:C:T	T	C	0.1182	ENSG00000173218.14	VANGL1	-0.436304	-6.10291	1.98941e-09	968	0.00108419	FALSE	FALSE
1	chr1:115627600:G:A	A	G	0.11812	ENSG00000173218.14	VANGL1	-0.436317	-6.0998	2.02593e-09	968	0.0011041	FALSE	FALSE
1	chr1:39155285:A:C	C	A	0.28476	ENSG00000127603.25	MACF1	-0.199989	-6.09962	2.02806e-09	1190	0.00135874	FALSE	FALSE
1	chr1:115623251:G:C	C	G	0.11804	ENSG00000173218.14	VANGL1	-0.436145	-6.09944	2.03022e-09	968	0.00110644	FALSE	FALSE
1	chr1:246784491:C:T	T	C	0.34462	ENSG00000143653.9	SCCPDH	0.245007	6.09902	2.03515e-09	1068	0.00122371	FALSE	FALSE
1	chr1:109724132:A:C	C	A	0.23954	ENSG00000213366.12	GSTM2	0.355808	6.09899	2.03561e-09	759	0.00086985	TRUE	FALSE
1	chr1:115639026:G:A	A	G	0.11827	ENSG00000173218.14	VANGL1	-0.436112	-6.09879	2.03796e-09	968	0.00111066	FALSE	FALSE
1	chr1:6723261:C:T	T	C	0.0764	ENSG00000171680.21	PLEKHG5	-0.503813	-6.09736	2.05507e-09	926	0.00107139	FALSE	FALSE
1	chr1:42022690:T:C	C	T	0.2591	ENSG00000127124.15	HIVEP3	-0.268319	-6.09697	2.0598e-09	1076	0.0012478	FALSE	FALSE
1	chr1:239637134:C:A	A	C	0.38666	ENSG00000233355.6	RP11-343J24.1	0.214061	6.09163	2.12505e-09	1032	0.00123469	FALSE	FALSE
1	chr1:115612127:C:T	T	C	0.1177	ENSG00000173218.14	VANGL1	-0.435698	-6.09128	2.1295e-09	968	0.00116054	FALSE	FALSE
1	chr1:115639745:C:T	T	C	0.11832	ENSG00000173218.14	VANGL1	-0.435647	-6.09121	2.13027e-09	968	0.00116096	FALSE	FALSE
1	chr1:115611897:C:G	G	C	0.11769	ENSG00000173218.14	VANGL1	-0.435622	-6.09033	2.1413e-09	968	0.00116698	FALSE	FALSE
1	chr1:115610072:T:G	G	T	0.11767	ENSG00000173218.14	VANGL1	-0.435611	-6.09019	2.14306e-09	968	0.00116793	FALSE	FALSE
1	chr1:115611439:C:A	A	C	0.11769	ENSG00000173218.14	VANGL1	-0.435611	-6.09019	2.14306e-09	968	0.00116793	FALSE	FALSE
1	chr1:115608777:T:C	C	T	0.11771	ENSG00000173218.14	VANGL1	-0.435599	-6.09006	2.14466e-09	968	0.0011688	FALSE	FALSE
1	chr1:115660395:C:T	T	C	0.11314	ENSG00000173218.14	VANGL1	-0.44642	-6.08977	2.14827e-09	968	0.00117077	FALSE	FALSE
1	chr1:115658169:C:T	T	C	0.11312	ENSG00000173218.14	VANGL1	-0.446383	-6.08942	2.15271e-09	968	0.00117319	FALSE	FALSE
1	chr1:115658314:A:G	G	A	0.11312	ENSG00000173218.14	VANGL1	-0.446389	-6.08935	2.15364e-09	968	0.0011737	FALSE	FALSE
1	chr1:115611191:G:A	A	G	0.11771	ENSG00000173218.14	VANGL1	-0.435537	-6.08884	2.15999e-09	968	0.00117716	FALSE	FALSE
1	chr1:115655189:G:A	A	G	0.11301	ENSG00000173218.14	VANGL1	-0.446298	-6.08652	2.18945e-09	968	0.00119321	FALSE	FALSE
1	chr1:115611817:C:A	A	C	0.11766	ENSG00000173218.14	VANGL1	-0.435445	-6.08611	2.1947e-09	968	0.00119607	FALSE	FALSE
1	chr1:160520184:A:G	G	A	0.06976	ENSG00000066294.14	CD84	-0.394002	-6.08516	2.20692e-09	864	0.00107352	FALSE	FALSE
1	chr1:152009872:A:G	G	A	0.31233	ENSG00000159445.12	THEM4	0.177538	6.08422	2.21918e-09	508	0.000634695	FALSE	FALSE
1	chr1:11667863:T:C	C	T	0.26026	ENSG00000116663.10	FBXO6	-0.168291	-6.08362	2.22696e-09	865	0.00108452	TRUE	FALSE
1	chr1:115629442:C:CG	CG	C	0.11741	ENSG00000173218.14	VANGL1	-0.437289	-6.08329	2.23115e-09	968	0.00121594	FALSE	FALSE
1	chr1:151940195:G:A	A	G	0.29186	ENSG00000159445.12	THEM4	0.183271	6.08287	2.23671e-09	508	0.000639707	FALSE	FALSE
1	chr1:119721034:A:G	G	A	0.1486	ENSG00000092621.12	PHGDH	0.398058	6.08265	2.23959e-09	583	0.000735097	TRUE	FALSE
1	chr1:119719169:A:G	G	A	0.14807	ENSG00000092621.12	PHGDH	0.398037	6.08238	2.24303e-09	583	0.000736227	TRUE	FALSE
1	chr1:119717171:G:A	A	G	0.14803	ENSG00000092621.12	PHGDH	0.398037	6.08148	2.25493e-09	583	0.000740134	TRUE	FALSE
1	chr1:119720395:T:C	C	T	0.14856	ENSG00000092621.12	PHGDH	0.396712	6.08081	2.26375e-09	583	0.000743027	TRUE	FALSE
1	chr1:152007294:C:G	G	C	0.31186	ENSG00000159445.12	THEM4	0.177175	6.07806	2.30043e-09	508	0.000657933	FALSE	FALSE
1	chr1:152020837:C:T	T	C	0.3127	ENSG00000159445.12	THEM4	0.177573	6.07661	2.31995e-09	508	0.000663515	FALSE	FALSE
1	chr1:239637727:G:A	A	G	0.38655	ENSG00000233355.6	RP11-343J24.1	0.213347	6.07559	2.33381e-09	1032	0.00135598	FALSE	FALSE
1	chr1:115631602:A:G	G	A	0.11738	ENSG00000173218.14	VANGL1	-0.435563	-6.07458	2.34759e-09	968	0.0012794	FALSE	FALSE
1	chr1:109668196:C:T	T	C	0.4113	ENSG00000213366.12	GSTM2	-0.301062	-6.06773	2.44322e-09	759	0.00104403	TRUE	FALSE
1	chr1:159802674:G:A	A	G	0.08491	ENSG00000158714.10	SLAMF8	0.460135	6.06671	2.45779e-09	1037	0.00143493	FALSE	FALSE
1	chr1:206442938:T:G	G	T	0.07649	ENSG00000263528.7	IKBKE	0.363624	6.06627	2.4641e-09	662	0.000918386	FALSE	FALSE
1	chr1:206443241:A:G	G	A	0.07649	ENSG00000263528.7	IKBKE	0.36362	6.06626	2.46417e-09	662	0.000918411	FALSE	FALSE
1	chr1:5857497:C:G	G	C	0.39471	ENSG00000069424.14	KCNAB2	0.248423	6.06441	2.49083e-09	1239	0.00173749	FALSE	FALSE
1	chr1:8898949:C:T	T	C	0.2616	ENSG00000232208.2	RP3-477M7.5	0.336526	6.06365	2.50191e-09	802	0.00112968	FALSE	FALSE
1	chr1:85091108:G:A	A	G	0.43212	ENSG00000162643.12	WDR63	-0.309993	-6.06157	2.53243e-09	1088	0.00155122	TRUE	FALSE
1	chr1:223494104:C:T	T	C	0.01373	ENSG00000162909.17	CAPN2	-0.872966	-6.06057	2.54725e-09	705	0.00101104	TRUE	FALSE
1	chr1:39157997:A:T	T	A	0.28424	ENSG00000127603.25	MACF1	-0.19866	-6.06044	2.54912e-09	1190	0.00170784	FALSE	FALSE
1	chr1:154301165:C:T	T	C	0.01729	ENSG00000228013.1	RP11-350G8.5	-0.9531	-6.05945	2.56391e-09	589	0.000850212	FALSE	FALSE
1	chr1:6623180:G:A	A	G	0.36125	ENSG00000171680.21	PLEKHG5	0.265345	6.05927	2.56664e-09	926	0.00133809	FALSE	FALSE
1	chr1:223521134:G:A	A	G	0.01373	ENSG00000162909.17	CAPN2	-0.872465	-6.05812	2.58386e-09	705	0.00102557	TRUE	FALSE
1	chr1:151163379:A:C	C	A	0.07266	ENSG00000163156.11	SCNM1	0.160907	6.05742	2.59432e-09	581	0.00084861	FALSE	FALSE
1	chr1:17384499:GT:G	G	GT	0.24105	ENSG00000179051.13	RCC2	-0.184602	-6.05678	2.60403e-09	967	0.00141769	TRUE	FALSE
1	chr1:39251584:C:G	G	C	0.29247	ENSG00000127603.25	MACF1	-0.19803	-6.0554	2.62508e-09	1190	0.00175873	FALSE	FALSE
1	chr1:239631494:C:G	G	C	0.38973	ENSG00000233355.6	RP11-343J24.1	0.21059	6.0546	2.63733e-09	1032	0.00153233	FALSE	FALSE
1	chr1:206443797:CATTT:C	C	CATTT	0.07538	ENSG00000263528.7	IKBKE	0.363521	6.05329	2.65749e-09	662	0.000990463	FALSE	FALSE
1	chr1:156510496:C:G	G	C	0.45851	ENSG00000187862.11	TTC24	-0.266186	-6.05307	2.6609e-09	703	0.00105316	FALSE	FALSE
1	chr1:39177792:C:T	T	C	0.28392	ENSG00000127603.25	MACF1	-0.197964	-6.05295	2.66273e-09	1190	0.00178395	FALSE	FALSE
1	chr1:52752736:AT:A	A	AT	0.38295	ENSG00000162378.12	ZYG11B	0.172657	6.05069	2.69789e-09	824	0.00125158	TRUE	FALSE
1	chr1:39687800:A:G	G	A	0.09181	ENSG00000116983.12	HPCAL4	-0.425273	-6.04943	2.71768e-09	786	0.00120262	TRUE	FALSE
1	chr1:239638154:G:A	A	G	0.3886	ENSG00000233355.6	RP11-343J24.1	0.213414	6.0494	2.71822e-09	1032	0.00157933	FALSE	FALSE
1	chr1:160522480:G:A	A	G	0.07632	ENSG00000066294.14	CD84	-0.393986	-6.04912	2.72256e-09	864	0.00132434	FALSE	FALSE
1	chr1:115619002:T:A	A	T	0.11922	ENSG00000173218.14	VANGL1	-0.424678	-6.04677	2.76015e-09	968	0.00150424	FALSE	FALSE
1	chr1:16461689:A:G	G	A	0.42138	ENSG00000186301.8	MST1P2	0.319203	6.04432	2.7996e-09	316	0.000498071	FALSE	FALSE
1	chr1:160526387:T:C	C	T	0.07634	ENSG00000066294.14	CD84	-0.393457	-6.04342	2.81429e-09	864	0.00136896	FALSE	FALSE
1	chr1:160526175:A:G	G	A	0.07635	ENSG00000066294.14	CD84	-0.393463	-6.04335	2.81544e-09	864	0.00136952	FALSE	FALSE
1	chr1:160529049:T:C	C	T	0.07634	ENSG00000066294.14	CD84	-0.393445	-6.0431	2.81954e-09	864	0.00137151	FALSE	FALSE
1	chr1:160527939:T:C	C	T	0.07634	ENSG00000066294.14	CD84	-0.393423	-6.04265	2.82688e-09	864	0.00137509	FALSE	FALSE
1	chr1:160527631:T:TC	TC	T	0.07642	ENSG00000066294.14	CD84	-0.393422	-6.04233	2.83218e-09	864	0.00137766	FALSE	FALSE
1	chr1:16446892:T:G	G	T	0.41866	ENSG00000186301.8	MST1P2	0.317529	6.03983	2.87363e-09	316	0.000511242	FALSE	FALSE
1	chr1:84954665:G:A	A	G	0.05066	ENSG00000162643.12	WDR63	-0.696826	-6.03552	2.94631e-09	1088	0.00180475	TRUE	FALSE
1	chr1:84969099:G:A	A	G	0.05067	ENSG00000162643.12	WDR63	-0.69639	-6.03325	2.98549e-09	1088	0.00182875	TRUE	FALSE
1	chr1:84959404:G:A	A	G	0.05067	ENSG00000162643.12	WDR63	-0.696382	-6.03305	2.98884e-09	1088	0.00183079	TRUE	FALSE
1	chr1:160546004:C:T	T	C	0.08966	ENSG00000066294.14	CD84	-0.361553	-6.03064	3.03088e-09	864	0.00147432	FALSE	FALSE
1	chr1:160546259:A:G	G	A	0.08825	ENSG00000066294.14	CD84	-0.366766	-6.03054	3.03267e-09	864	0.00147519	FALSE	FALSE
1	chr1:160545874:C:T	T	C	0.08821	ENSG00000066294.14	CD84	-0.366787	-6.03054	3.03275e-09	864	0.00147523	FALSE	FALSE
1	chr1:160546023:G:C	C	G	0.08823	ENSG00000066294.14	CD84	-0.366785	-6.0305	3.03345e-09	864	0.00147557	FALSE	FALSE
1	chr1:152023079:C:T	T	C	0.30931	ENSG00000159445.12	THEM4	0.177993	6.03038	3.03548e-09	508	0.000868161	FALSE	FALSE
1	chr1:160545844:A:C	C	A	0.08822	ENSG00000066294.14	CD84	-0.366719	-6.02998	3.04261e-09	864	0.00148002	FALSE	FALSE
1	chr1:160545069:G:A	A	G	0.08827	ENSG00000066294.14	CD84	-0.36645	-6.02962	3.04887e-09	864	0.00148307	FALSE	FALSE
1	chr1:16453613:T:C	C	T	0.41845	ENSG00000186301.8	MST1P2	0.316934	6.02844	3.06988e-09	316	0.000546155	FALSE	FALSE
1	chr1:16450373:G:A	A	G	0.41867	ENSG00000186301.8	MST1P2	0.316949	6.02829	3.07255e-09	316	0.000546632	FALSE	FALSE
1	chr1:16456329:T:G	G	T	0.41759	ENSG00000186301.8	MST1P2	0.316756	6.02425	3.14526e-09	316	0.000559566	FALSE	FALSE
1	chr1:52842285:T:G	G	T	0.38966	ENSG00000162378.12	ZYG11B	-0.171429	-6.02276	3.17257e-09	824	0.00147179	TRUE	FALSE
1	chr1:42040710:T:C	C	T	0.26381	ENSG00000127124.15	HIVEP3	-0.264739	-6.02198	3.18682e-09	1076	0.00193054	FALSE	FALSE
1	chr1:39239284:AAAAC:A	A	AAAAC	0.29211	ENSG00000127603.25	MACF1	-0.198823	-6.01962	3.23081e-09	1190	0.00216454	FALSE	FALSE
1	chr1:39128430:C:T	T	C	0.29109	ENSG00000127603.25	MACF1	-0.197111	-6.01913	3.23987e-09	1190	0.00217061	FALSE	FALSE
1	chr1:39239786:A:C	C	A	0.29018	ENSG00000127603.25	MACF1	-0.19715	-6.01736	3.27332e-09	1190	0.00219303	FALSE	FALSE
1	chr1:16470226:A:C	C	A	0.42383	ENSG00000186301.8	MST1P2	0.316796	6.01632	3.29313e-09	316	0.000585875	FALSE	FALSE
1	chr1:246786929:G:A	A	G	0.39107	ENSG00000143653.9	SCCPDH	0.23558	6.01507	3.31691e-09	1068	0.0019944	FALSE	FALSE
1	chr1:52837529:C:CA	CA	C	0.39075	ENSG00000162378.12	ZYG11B	-0.171387	-6.01505	3.31735e-09	824	0.00153896	TRUE	FALSE
1	chr1:151187940:G:A	A	G	0.00679	ENSG00000163156.11	SCNM1	0.425477	6.01402	3.33722e-09	581	0.00109162	FALSE	FALSE
1	chr1:151189488:G:A	A	G	0.00679	ENSG00000163156.11	SCNM1	0.425477	6.01402	3.33722e-09	581	0.00109162	FALSE	FALSE
1	chr1:151189735:G:A	A	G	0.00679	ENSG00000163156.11	SCNM1	0.425477	6.01402	3.33722e-09	581	0.00109162	FALSE	FALSE
1	chr1:151190752:A:G	G	A	0.00679	ENSG00000163156.11	SCNM1	0.425477	6.01402	3.33722e-09	581	0.00109162	FALSE	FALSE
1	chr1:151189610:C:T	T	C	0.00679	ENSG00000163156.11	SCNM1	0.425457	6.01371	3.34322e-09	581	0.00109358	FALSE	FALSE
1	chr1:16461520:G:A	A	G	0.41878	ENSG00000186301.8	MST1P2	0.316434	6.01366	3.34411e-09	316	0.000594943	FALSE	FALSE
1	chr1:160522266:T:A	A	T	0.07658	ENSG00000066294.14	CD84	-0.391634	-6.0126	3.36459e-09	864	0.00163664	FALSE	FALSE
1	chr1:160537226:T:C	C	T	0.08795	ENSG00000066294.14	CD84	-0.365574	-6.01236	3.36937e-09	864	0.00163897	FALSE	FALSE
1	chr1:160536894:C:T	T	C	0.08795	ENSG00000066294.14	CD84	-0.365569	-6.0121	3.37442e-09	864	0.00164143	FALSE	FALSE
1	chr1:152021982:G:A	A	G	0.31332	ENSG00000159445.12	THEM4	0.176834	6.00994	3.41679e-09	508	0.000977215	FALSE	FALSE
1	chr1:152022772:C:T	T	C	0.31301	ENSG00000159445.12	THEM4	0.176834	6.00956	3.4243e-09	508	0.000979364	FALSE	FALSE
1	chr1:206523481:TATA:T	T	TATA	0.08009	ENSG00000263528.7	IKBKE	0.405087	6.00722	3.47098e-09	662	0.00129365	FALSE	FALSE
1	chr1:151958197:T:G	G	T	0.31594	ENSG00000159445.12	THEM4	0.178537	6.00598	3.49584e-09	508	0.000999824	FALSE	FALSE
1	chr1:16446146:C:T	T	C	0.40848	ENSG00000186301.8	MST1P2	-0.31524	-6.00336	3.54927e-09	316	0.000631444	FALSE	FALSE
1	chr1:228289202:C:T	T	C	0.30344	ENSG00000154358.20	OBSCN	-0.184734	-6.00188	3.57978e-09	738	0.00148738	TRUE	FALSE
1	chr1:228285281:G:A	A	G	0.30356	ENSG00000154358.20	OBSCN	-0.184686	-6.00162	3.58499e-09	738	0.00148954	TRUE	FALSE
1	chr1:228284809:C:T	T	C	0.30357	ENSG00000154358.20	OBSCN	-0.184685	-6.00158	3.58583e-09	738	0.00148989	TRUE	FALSE
1	chr1:5953753:G:A	A	G	0.0287	ENSG00000069424.14	KCNAB2	0.794223	6.00147	3.58823e-09	1239	0.00250299	FALSE	FALSE
1	chr1:228288147:G:A	A	G	0.30356	ENSG00000154358.20	OBSCN	-0.184658	-6.00036	3.61121e-09	738	0.00150044	TRUE	FALSE
1	chr1:160532695:A:G	G	A	0.08791	ENSG00000066294.14	CD84	-0.365164	-6.00011	3.61652e-09	864	0.00175919	FALSE	FALSE
1	chr1:151942679:C:T	T	C	0.28774	ENSG00000159445.12	THEM4	0.183078	5.99978	3.62346e-09	508	0.00103632	FALSE	FALSE
1	chr1:5950383:C:T	T	C	0.02863	ENSG00000069424.14	KCNAB2	0.794097	5.99915	3.63649e-09	1239	0.00253666	FALSE	FALSE
1	chr1:115505829:C:T	T	C	0.10861	ENSG00000173218.14	VANGL1	-0.450326	-5.99866	3.64682e-09	968	0.00198746	FALSE	FALSE
1	chr1:17403116:C:G	G	C	0.23979	ENSG00000179051.13	RCC2	-0.18392	-5.99661	3.6903e-09	967	0.00200907	TRUE	FALSE
1	chr1:206478007:C:T	T	C	0.21208	ENSG00000263528.7	IKBKE	-0.245243	-5.99655	3.69151e-09	662	0.00137585	FALSE	FALSE
1	chr1:160511150:A:C	C	A	0.07602	ENSG00000066294.14	CD84	-0.392494	-5.99249	3.77913e-09	864	0.00183829	FALSE	FALSE
1	chr1:39253674:C:T	T	C	0.29128	ENSG00000127603.25	MACF1	-0.196394	-5.99239	3.78125e-09	1190	0.00253332	FALSE	FALSE
1	chr1:39247441:C:T	T	C	0.2914	ENSG00000127603.25	MACF1	-0.196795	-5.98999	3.83401e-09	1190	0.00256867	FALSE	FALSE
1	chr1:39246278:AAAGTT:A	A	AAAGTT	0.29139	ENSG00000127603.25	MACF1	-0.196797	-5.98997	3.83427e-09	1190	0.00256884	FALSE	FALSE
1	chr1:16450309:C:T	T	C	0.41214	ENSG00000186301.8	MST1P2	0.31191	5.98908	3.85396e-09	316	0.00068565	FALSE	FALSE
1	chr1:16451770:G:T	T	G	0.41214	ENSG00000186301.8	MST1P2	0.31191	5.98908	3.85396e-09	316	0.00068565	FALSE	FALSE
1	chr1:16456500:C:T	T	C	0.41108	ENSG00000186301.8	MST1P2	0.311909	5.98904	3.85497e-09	316	0.00068583	FALSE	FALSE
1	chr1:16464791:G:A	A	G	0.41756	ENSG00000186301.8	MST1P2	0.315118	5.98847	3.86765e-09	316	0.000688086	FALSE	FALSE
1	chr1:39148140:C:T	T	C	0.2904	ENSG00000127603.25	MACF1	-0.19598	-5.98779	3.88279e-09	1190	0.00260136	FALSE	FALSE
1	chr1:85007070:C:T	T	C	0.05163	ENSG00000162643.12	WDR63	-0.68603	-5.98771	3.88472e-09	1088	0.00237956	TRUE	FALSE
1	chr1:17447983:C:A	A	C	0.20352	ENSG00000179051.13	RCC2	-0.192831	-5.98765	3.88592e-09	967	0.00211558	TRUE	FALSE
1	chr1:17447418:T:C	C	T	0.20352	ENSG00000179051.13	RCC2	-0.192824	-5.98746	3.89016e-09	967	0.00211788	TRUE	FALSE
1	chr1:16478258:T:C	C	T	0.43642	ENSG00000186301.8	MST1P2	0.317993	5.98621	3.91823e-09	316	0.000697085	FALSE	FALSE
1	chr1:11671870:AG:A	A	AG	0.25912	ENSG00000116663.10	FBXO6	-0.166681	-5.98563	3.93145e-09	865	0.0019146	TRUE	FALSE
1	chr1:16478250:T:C	C	T	0.43706	ENSG00000186301.8	MST1P2	0.317819	5.9852	3.94132e-09	316	0.000701192	FALSE	FALSE
1	chr1:39686757:G:A	A	G	0.09131	ENSG00000116983.12	HPCAL4	-0.42162	-5.98432	3.96135e-09	786	0.00175297	TRUE	FALSE
1	chr1:39686925:G:T	T	G	0.0913	ENSG00000116983.12	HPCAL4	-0.421585	-5.98367	3.97616e-09	786	0.00175952	TRUE	FALSE
1	chr1:39103899:C:T	T	C	0.19436	ENSG00000127603.25	MACF1	0.220778	5.98195	4.0158e-09	1190	0.00269046	FALSE	FALSE
1	chr1:39113314:A:G	G	A	0.19153	ENSG00000127603.25	MACF1	0.220168	5.98059	4.04737e-09	1190	0.00271162	FALSE	FALSE
1	chr1:39112860:A:G	G	A	0.19206	ENSG00000127603.25	MACF1	0.220166	5.98053	4.04862e-09	1190	0.00271245	FALSE	FALSE
1	chr1:39263935:G:T	T	G	0.29152	ENSG00000127603.25	MACF1	-0.196481	-5.97988	4.06373e-09	1190	0.00272257	FALSE	FALSE
1	chr1:39112680:CA:C	C	CA	0.19208	ENSG00000127603.25	MACF1	0.220181	5.97984	4.06468e-09	1190	0.00272321	FALSE	FALSE
1	chr1:11671120:G:C	C	G	0.25896	ENSG00000116663.10	FBXO6	-0.166576	-5.97949	4.07306e-09	865	0.00198356	TRUE	FALSE
1	chr1:42000580:C:T	T	C	0.40735	ENSG00000127124.15	HIVEP3	-0.220501	-5.97708	4.12998e-09	1076	0.00250189	FALSE	FALSE
1	chr1:223485688:T:C	C	T	0.01439	ENSG00000162909.17	CAPN2	-0.830141	-5.97618	4.15138e-09	705	0.00164774	TRUE	FALSE
1	chr1:160512860:A:G	G	A	0.0763	ENSG00000066294.14	CD84	-0.389602	-5.9739	4.20604e-09	864	0.00204595	FALSE	FALSE
1	chr1:17388369:T:C	C	T	0.24228	ENSG00000179051.13	RCC2	-0.180958	-5.97382	4.20817e-09	967	0.00229102	TRUE	FALSE
1	chr1:160512731:A:G	G	A	0.0763	ENSG00000066294.14	CD84	-0.3896	-5.97371	4.21072e-09	864	0.00204823	FALSE	FALSE
1	chr1:228280757:G:A	A	G	0.30667	ENSG00000154358.20	OBSCN	-0.182572	-5.9736	4.21349e-09	738	0.00175068	TRUE	FALSE
1	chr1:6716021:T:C	C	T	0.44699	ENSG00000171680.21	PLEKHG5	0.245734	5.97323	4.22229e-09	926	0.00220124	FALSE	FALSE
1	chr1:160514531:T:C	C	T	0.07629	ENSG00000066294.14	CD84	-0.389542	-5.97318	4.22362e-09	864	0.0020545	FALSE	FALSE
1	chr1:17387301:C:T	T	C	0.24161	ENSG00000179051.13	RCC2	-0.181711	-5.97308	4.22598e-09	967	0.00230071	TRUE	FALSE
1	chr1:11674236:A:G	G	A	0.25944	ENSG00000116663.10	FBXO6	-0.167062	-5.97276	4.23386e-09	865	0.00206187	TRUE	FALSE
1	chr1:39195175:A:G	G	A	0.27688	ENSG00000127603.25	MACF1	-0.195913	-5.97213	4.2491e-09	1190	0.00284677	FALSE	FALSE
1	chr1:39110310:A:C	C	A	0.19449	ENSG00000127603.25	MACF1	-0.221134	-5.9721	4.24986e-09	1190	0.00284728	FALSE	FALSE
1	chr1:39205820:C:A	A	C	0.27753	ENSG00000127603.25	MACF1	-0.195914	-5.97195	4.25362e-09	1190	0.0028498	FALSE	FALSE
1	chr1:17399131:G:A	A	G	0.23957	ENSG00000179051.13	RCC2	-0.182562	-5.97137	4.26771e-09	967	0.00232343	TRUE	FALSE
1	chr1:17397632:A:G	G	A	0.24168	ENSG00000179051.13	RCC2	-0.181682	-5.97082	4.28117e-09	967	0.00233076	TRUE	FALSE
1	chr1:39208916:A:G	G	A	0.27683	ENSG00000127603.25	MACF1	-0.195954	-5.97063	4.28607e-09	1190	0.00287154	FALSE	FALSE
1	chr1:39229483:A:G	G	A	0.27462	ENSG00000127603.25	MACF1	-0.195236	-5.97053	4.28852e-09	1190	0.00287318	FALSE	FALSE
1	chr1:160505264:G:A	A	G	0.07649	ENSG00000066294.14	CD84	-0.391117	-5.97045	4.29036e-09	864	0.00208697	FALSE	FALSE
1	chr1:160505206:G:C	C	G	0.07649	ENSG00000066294.14	CD84	-0.39107	-5.97037	4.29235e-09	864	0.00208794	FALSE	FALSE
1	chr1:39290645:G:A	A	G	0.29336	ENSG00000127603.25	MACF1	-0.196244	-5.96945	4.31511e-09	1190	0.00289099	FALSE	FALSE
1	chr1:152451994:T:C	C	T	0.03361	ENSG00000159445.12	THEM4	-0.473532	-5.96847	4.33956e-09	508	0.00124113	FALSE	FALSE
1	chr1:223493979:T:G	G	T	0.01429	ENSG00000162909.17	CAPN2	-0.827495	-5.96462	4.43671e-09	705	0.001761	TRUE	FALSE
1	chr1:84990019:G:A	A	G	0.05091	ENSG00000162643.12	WDR63	-0.685193	-5.96425	4.44598e-09	1088	0.00272336	TRUE	FALSE
1	chr1:115653127:G:A	A	G	0.11402	ENSG00000173218.14	VANGL1	-0.431318	-5.96397	4.45332e-09	968	0.00242699	FALSE	FALSE
1	chr1:39278946:A:G	G	A	0.29286	ENSG00000127603.25	MACF1	-0.195966	-5.96059	4.54061e-09	1190	0.00304207	FALSE	FALSE
1	chr1:6699035:G:A	A	G	0.31825	ENSG00000171680.21	PLEKHG5	0.263628	5.95921	4.57656e-09	926	0.00238593	FALSE	FALSE
1	chr1:6699756:A:T	T	A	0.31805	ENSG00000171680.21	PLEKHG5	0.263602	5.95916	4.57781e-09	926	0.00238659	FALSE	FALSE
1	chr1:39277197:T:G	G	T	0.29336	ENSG00000127603.25	MACF1	-0.195909	-5.95883	4.58661e-09	1190	0.00307289	FALSE	FALSE
1	chr1:39268061:G:A	A	G	0.29253	ENSG00000127603.25	MACF1	-0.195832	-5.95869	4.5904e-09	1190	0.00307543	FALSE	FALSE
1	chr1:39267827:T:G	G	T	0.29307	ENSG00000127603.25	MACF1	-0.195827	-5.95857	4.59354e-09	1190	0.00307753	FALSE	FALSE
1	chr1:39300383:C:T	T	C	0.29236	ENSG00000127603.25	MACF1	-0.195854	-5.95846	4.59643e-09	1190	0.00307947	FALSE	FALSE
1	chr1:39293321:C:G	G	C	0.29182	ENSG00000127603.25	MACF1	-0.195848	-5.95834	4.59949e-09	1190	0.00308152	FALSE	FALSE
1	chr1:39283249:G:A	A	G	0.2902	ENSG00000127603.25	MACF1	-0.19504	-5.95831	4.60037e-09	1190	0.00308211	FALSE	FALSE
1	chr1:39297570:G:A	A	G	0.28967	ENSG00000127603.25	MACF1	-0.195036	-5.95821	4.60305e-09	1190	0.00308391	FALSE	FALSE
1	chr1:109670836:T:C	C	T	0.05539	ENSG00000213366.12	GSTM2	-0.598598	-5.95798	4.60915e-09	759	0.00196957	TRUE	FALSE
1	chr1:39275848:A:T	T	A	0.29339	ENSG00000127603.25	MACF1	-0.195867	-5.95797	4.60936e-09	1190	0.00308813	FALSE	FALSE
1	chr1:39279936:G:C	C	G	0.29287	ENSG00000127603.25	MACF1	-0.195863	-5.95785	4.61247e-09	1190	0.00309021	FALSE	FALSE
1	chr1:6700137:T:C	C	T	0.31846	ENSG00000171680.21	PLEKHG5	0.263382	5.95698	4.63565e-09	926	0.00241674	FALSE	FALSE
1	chr1:39337895:G:A	A	G	0.29094	ENSG00000127603.25	MACF1	-0.195522	-5.95495	4.68978e-09	1190	0.00314201	FALSE	FALSE
1	chr1:6696374:G:A	A	G	0.31835	ENSG00000171680.21	PLEKHG5	0.263291	5.95495	4.68979e-09	926	0.00244496	FALSE	FALSE
1	chr1:6698080:C:T	T	C	0.31839	ENSG00000171680.21	PLEKHG5	0.263335	5.95481	4.69354e-09	926	0.00244692	FALSE	FALSE
1	chr1:160532441:A:G	G	A	0.08766	ENSG00000066294.14	CD84	-0.364097	-5.95477	4.69472e-09	864	0.00228366	FALSE	FALSE
1	chr1:6701642:C:T	T	C	0.31838	ENSG00000171680.21	PLEKHG5	0.263261	5.95394	4.71703e-09	926	0.00245917	FALSE	FALSE
1	chr1:223673802:C:G	G	C	0.04539	ENSG00000162909.17	CAPN2	-0.505189	-5.9525	4.75627e-09	705	0.00188784	TRUE	FALSE
1	chr1:160504223:T:G	G	T	0.07673	ENSG00000066294.14	CD84	-0.388338	-5.95167	4.77895e-09	864	0.00232464	FALSE	FALSE
1	chr1:16476395:G:A	A	G	0.42736	ENSG00000186301.8	MST1P2	0.313161	5.95127	4.79003e-09	316	0.000852184	FALSE	FALSE
1	chr1:160503773:T:A	A	T	0.07675	ENSG00000066294.14	CD84	-0.388163	-5.95101	4.79706e-09	864	0.00233344	FALSE	FALSE
1	chr1:39162739:G:T	T	G	0.28321	ENSG00000127603.25	MACF1	-0.195809	-5.94944	4.84034e-09	1190	0.00324288	FALSE	FALSE
1	chr1:39341346:T:C	C	T	0.29025	ENSG00000127603.25	MACF1	-0.19535	-5.94939	4.84169e-09	1190	0.00324379	FALSE	FALSE
1	chr1:52812845:G:C	C	G	0.36858	ENSG00000162378.12	ZYG11B	0.170257	5.94749	4.8948e-09	824	0.00227076	TRUE	FALSE
1	chr1:39160970:G:A	A	G	0.28345	ENSG00000127603.25	MACF1	-0.195732	-5.9472	4.90295e-09	1190	0.00328483	FALSE	FALSE
1	chr1:85006620:TACAC:T	T	TACAC	0.05095	ENSG00000162643.12	WDR63	-0.682648	-5.94697	4.9095e-09	1088	0.00300728	TRUE	FALSE
1	chr1:160506699:A:G	G	A	0.07697	ENSG00000066294.14	CD84	-0.387645	-5.94533	4.95582e-09	864	0.00241067	FALSE	FALSE
1	chr1:84998363:C:T	T	C	0.05098	ENSG00000162643.12	WDR63	-0.681719	-5.9452	4.9596e-09	1088	0.00303797	TRUE	FALSE
1	chr1:85000172:A:G	G	A	0.05098	ENSG00000162643.12	WDR63	-0.681719	-5.9452	4.9596e-09	1088	0.00303797	TRUE	FALSE
1	chr1:84997779:G:T	T	G	0.05098	ENSG00000162643.12	WDR63	-0.681715	-5.94496	4.96632e-09	1088	0.00304209	TRUE	FALSE
1	chr1:39300977:G:A	A	G	0.29271	ENSG00000127603.25	MACF1	-0.195521	-5.94404	4.99254e-09	1190	0.00334485	FALSE	FALSE
1	chr1:52836204:A:G	G	A	0.3905	ENSG00000162378.12	ZYG11B	-0.168647	-5.94393	4.99564e-09	824	0.00231754	TRUE	FALSE
1	chr1:151998153:G:A	A	G	0.31024	ENSG00000159445.12	THEM4	0.174028	5.9435	5.00797e-09	508	0.0014323	FALSE	FALSE
1	chr1:85025379:T:C	C	T	0.05098	ENSG00000162643.12	WDR63	-0.681573	-5.94326	5.01501e-09	1088	0.00307192	TRUE	FALSE
1	chr1:85006800:G:A	A	G	0.051	ENSG00000162643.12	WDR63	-0.681086	-5.94217	5.04628e-09	1088	0.00309107	TRUE	FALSE
1	chr1:85004147:A:C	C	A	0.051	ENSG00000162643.12	WDR63	-0.681036	-5.94183	5.05629e-09	1088	0.0030972	TRUE	FALSE
1	chr1:85005915:A:C	C	A	0.051	ENSG00000162643.12	WDR63	-0.681036	-5.94183	5.05629e-09	1088	0.0030972	TRUE	FALSE
1	chr1:85008422:A:T	T	A	0.051	ENSG00000162643.12	WDR63	-0.681036	-5.94183	5.05629e-09	1088	0.0030972	TRUE	FALSE
1	chr1:109712974:C:G	G	C	0.30482	ENSG00000213366.12	GSTM2	-0.322622	-5.94137	5.06964e-09	759	0.00216634	TRUE	FALSE
1	chr1:85020260:G:A	A	G	0.05106	ENSG00000162643.12	WDR63	-0.681101	-5.94122	5.07389e-09	1088	0.00310798	TRUE	FALSE
1	chr1:85020641:G:A	A	G	0.05106	ENSG00000162643.12	WDR63	-0.681101	-5.94122	5.07389e-09	1088	0.00310798	TRUE	FALSE
1	chr1:85020845:T:C	C	T	0.05106	ENSG00000162643.12	WDR63	-0.681101	-5.94122	5.07389e-09	1088	0.00310798	TRUE	FALSE
1	chr1:85026703:G:A	A	G	0.051	ENSG00000162643.12	WDR63	-0.681085	-5.94108	5.07796e-09	1088	0.00311047	TRUE	FALSE
1	chr1:39171633:A:G	G	A	0.28285	ENSG00000127603.25	MACF1	-0.195133	-5.941	5.08031e-09	1190	0.00340365	FALSE	FALSE
1	chr1:151951443:C:T	T	C	0.31633	ENSG00000159445.12	THEM4	0.176708	5.94096	5.08146e-09	508	0.00145332	FALSE	FALSE
1	chr1:85024667:G:A	A	G	0.051	ENSG00000162643.12	WDR63	-0.681058	-5.94093	5.08235e-09	1088	0.00311316	TRUE	FALSE
1	chr1:85009750:A:G	G	A	0.051	ENSG00000162643.12	WDR63	-0.681062	-5.94088	5.08378e-09	1088	0.00311404	TRUE	FALSE
1	chr1:151907285:G:A	A	G	0.31846	ENSG00000159445.12	THEM4	0.176241	5.94063	5.09102e-09	508	0.00145605	FALSE	FALSE
1	chr1:39306398:G:T	T	G	0.29312	ENSG00000127603.25	MACF1	-0.195343	-5.93897	5.13971e-09	1190	0.00344345	FALSE	FALSE
1	chr1:156521478:C:T	T	C	0.464	ENSG00000187862.11	TTC24	-0.257987	-5.93773	5.17615e-09	703	0.00204866	FALSE	FALSE
1	chr1:39306633:C:T	T	C	0.29312	ENSG00000127603.25	MACF1	-0.195314	-5.9377	5.17728e-09	1190	0.00346862	FALSE	FALSE
1	chr1:160508813:GA:G	G	GA	0.07742	ENSG00000066294.14	CD84	-0.387676	-5.93561	5.23932e-09	864	0.00254857	FALSE	FALSE
1	chr1:151944639:G:A	A	G	0.31683	ENSG00000159445.12	THEM4	0.175969	5.93443	5.27498e-09	508	0.00150866	FALSE	FALSE
1	chr1:17401576:G:A	A	G	0.23976	ENSG00000179051.13	RCC2	-0.181531	-5.93431	5.27856e-09	967	0.00287376	TRUE	FALSE
1	chr1:151948635:A:C	C	A	0.31604	ENSG00000159445.12	THEM4	0.176429	5.93195	5.35038e-09	508	0.00153023	FALSE	FALSE
1	chr1:151948063:A:T	T	A	0.316	ENSG00000159445.12	THEM4	0.176434	5.93192	5.35108e-09	508	0.00153043	FALSE	FALSE
1	chr1:151947564:G:T	T	G	0.31604	ENSG00000159445.12	THEM4	0.176426	5.93182	5.35437e-09	508	0.00153137	FALSE	FALSE
1	chr1:151945688:C:A	A	C	0.31586	ENSG00000159445.12	THEM4	0.176423	5.93171	5.35764e-09	508	0.00153231	FALSE	FALSE
1	chr1:151953981:C:T	T	C	0.31638	ENSG00000159445.12	THEM4	0.1764	5.93061	5.39132e-09	508	0.00154194	FALSE	FALSE
1	chr1:151952716:T:C	C	T	0.31638	ENSG00000159445.12	THEM4	0.176398	5.93058	5.39226e-09	508	0.00154221	FALSE	FALSE
1	chr1:151953465:A:C	C	A	0.31638	ENSG00000159445.12	THEM4	0.176398	5.93055	5.39332e-09	508	0.00154251	FALSE	FALSE
1	chr1:151950037:A:G	G	A	0.31639	ENSG00000159445.12	THEM4	0.176389	5.93036	5.39924e-09	508	0.0015442	FALSE	FALSE
1	chr1:151954286:A:T	T	A	0.31639	ENSG00000159445.12	THEM4	0.176388	5.93031	5.40077e-09	508	0.00154464	FALSE	FALSE
1	chr1:151953878:TTTAA:T	T	TTTAA	0.31637	ENSG00000159445.12	THEM4	0.176393	5.9303	5.4009e-09	508	0.00154468	FALSE	FALSE
1	chr1:151952277:C:T	T	C	0.31639	ENSG00000159445.12	THEM4	0.176388	5.93027	5.40183e-09	508	0.00154494	FALSE	FALSE
1	chr1:151955995:A:G	G	A	0.31647	ENSG00000159445.12	THEM4	0.176404	5.9293	5.43203e-09	508	0.00155358	FALSE	FALSE
1	chr1:151956239:A:G	G	A	0.31645	ENSG00000159445.12	THEM4	0.176401	5.92916	5.4362e-09	508	0.00155477	FALSE	FALSE
1	chr1:151956546:G:T	T	G	0.31645	ENSG00000159445.12	THEM4	0.176396	5.929	5.44144e-09	508	0.00155627	FALSE	FALSE
1	chr1:151958169:T:C	C	T	0.31649	ENSG00000159445.12	THEM4	0.176395	5.92875	5.44906e-09	508	0.00155845	FALSE	FALSE
1	chr1:52826935:T:A	A	T	0.3734	ENSG00000162378.12	ZYG11B	-0.169631	-5.92663	5.51536e-09	824	0.00255864	TRUE	FALSE
1	chr1:16460433:G:A	A	G	0.34847	ENSG00000186301.8	MST1P2	0.334146	5.92565	5.54644e-09	316	0.000986756	FALSE	FALSE
1	chr1:16467454:A:G	G	A	0.42138	ENSG00000186301.8	MST1P2	0.312122	5.92553	5.55044e-09	316	0.000987467	FALSE	FALSE
1	chr1:17453969:A:G	G	A	0.33198	ENSG00000179051.13	RCC2	0.158382	5.92544	5.553e-09	967	0.00302317	TRUE	FALSE
1	chr1:17487669:T:C	C	T	0.35581	ENSG00000179051.13	RCC2	0.158953	5.92468	5.57718e-09	967	0.00303633	TRUE	FALSE
1	chr1:16468422:C:T	T	C	0.42151	ENSG00000186301.8	MST1P2	0.312013	5.92446	5.58445e-09	316	0.000993518	FALSE	FALSE
1	chr1:228283294:G:T	T	G	0.30409	ENSG00000154358.20	OBSCN	-0.182476	-5.92434	5.58812e-09	738	0.00232183	TRUE	FALSE
1	chr1:151992403:T:C	C	T	0.31034	ENSG00000159445.12	THEM4	0.173752	5.92346	5.61625e-09	508	0.00160627	FALSE	FALSE
1	chr1:206468526:A:G	G	A	0.06903	ENSG00000263528.7	IKBKE	-0.405169	-5.92343	5.61721e-09	662	0.00209357	FALSE	FALSE
1	chr1:151151695:T:C	C	T	0.07177	ENSG00000163156.11	SCNM1	0.157341	5.92341	5.61802e-09	581	0.00183767	FALSE	FALSE
1	chr1:6710105:C:G	G	C	0.45326	ENSG00000171680.21	PLEKHG5	0.241416	5.92332	5.6207e-09	926	0.00293028	FALSE	FALSE
1	chr1:151990213:G:C	C	G	0.31037	ENSG00000159445.12	THEM4	0.173739	5.92314	5.62662e-09	508	0.00160923	FALSE	FALSE
1	chr1:6710132:A:G	G	A	0.45327	ENSG00000171680.21	PLEKHG5	0.241416	5.92287	5.63521e-09	926	0.00293785	FALSE	FALSE
1	chr1:17488937:G:A	A	G	0.3573	ENSG00000179051.13	RCC2	0.158198	5.92208	5.66077e-09	967	0.00308184	TRUE	FALSE
1	chr1:17476347:CAGTTT:C	C	CAGTTT	0.39503	ENSG00000179051.13	RCC2	-0.155849	-5.92202	5.66263e-09	967	0.00308286	TRUE	FALSE
1	chr1:17481041:A:G	G	A	0.3951	ENSG00000179051.13	RCC2	-0.155847	-5.92192	5.66605e-09	967	0.00308472	TRUE	FALSE
1	chr1:17480946:G:A	A	G	0.3951	ENSG00000179051.13	RCC2	-0.155847	-5.92189	5.66677e-09	967	0.00308511	TRUE	FALSE
1	chr1:6704747:T:C	C	T	0.31833	ENSG00000171680.21	PLEKHG5	0.262076	5.92175	5.67143e-09	926	0.00295673	FALSE	FALSE
1	chr1:17475394:G:A	A	G	0.395	ENSG00000179051.13	RCC2	-0.15584	-5.92173	5.67217e-09	967	0.00308805	TRUE	FALSE
1	chr1:17475353:C:T	T	C	0.39499	ENSG00000179051.13	RCC2	-0.155839	-5.9217	5.6731e-09	967	0.00308855	TRUE	FALSE
1	chr1:52862722:C:G	G	C	0.38378	ENSG00000162378.12	ZYG11B	-0.168506	-5.92166	5.67445e-09	824	0.00263245	TRUE	FALSE
1	chr1:17475732:A:C	C	A	0.395	ENSG00000179051.13	RCC2	-0.155837	-5.92162	5.67579e-09	967	0.00309002	TRUE	FALSE
1	chr1:17474572:A:G	G	A	0.39493	ENSG00000179051.13	RCC2	-0.155834	-5.9216	5.67621e-09	967	0.00309025	TRUE	FALSE
1	chr1:6711955:T:C	C	T	0.45334	ENSG00000171680.21	PLEKHG5	0.24129	5.91964	5.74018e-09	926	0.00299258	FALSE	FALSE
1	chr1:109712552:T:G	G	T	0.30547	ENSG00000213366.12	GSTM2	-0.321587	-5.91897	5.76205e-09	759	0.00246222	TRUE	FALSE
1	chr1:6712073:T:A	A	T	0.45334	ENSG00000171680.21	PLEKHG5	0.241258	5.9188	5.76775e-09	926	0.00300695	FALSE	FALSE
1	chr1:42021852:T:C	C	T	0.27742	ENSG00000127124.15	HIVEP3	-0.250803	-5.91833	5.78336e-09	1076	0.00350349	FALSE	FALSE
1	chr1:202167009:G:T	T	G	0.41973	ENSG00000143851.15	PTPN7	0.187599	5.91776	5.80211e-09	695	0.00227028	TRUE	FALSE
1	chr1:202167603:T:C	C	T	0.2316	ENSG00000143851.15	PTPN7	-0.22359	-5.91746	5.81208e-09	695	0.00227418	TRUE	FALSE
1	chr1:246728042:T:A	A	T	0.39518	ENSG00000143653.9	SCCPDH	0.23277	5.91714	5.82259e-09	1068	0.00350103	FALSE	FALSE
1	chr1:151993591:G:A	A	G	0.30984	ENSG00000159445.12	THEM4	0.173628	5.91703	5.82634e-09	508	0.00166636	FALSE	FALSE
1	chr1:39355254:T:G	G	T	0.28881	ENSG00000127603.25	MACF1	0.194269	5.91437	5.91533e-09	1190	0.0039631	FALSE	FALSE
1	chr1:39355291:G:C	C	G	0.28881	ENSG00000127603.25	MACF1	0.194271	5.91433	5.91676e-09	1190	0.00396405	FALSE	FALSE
1	chr1:39356009:T:C	C	T	0.28828	ENSG00000127603.25	MACF1	0.194266	5.91423	5.92001e-09	1190	0.00396623	FALSE	FALSE
1	chr1:39354466:A:G	G	A	0.2888	ENSG00000127603.25	MACF1	0.194264	5.91413	5.92369e-09	1190	0.00396869	FALSE	FALSE
1	chr1:6584663:G:A	A	G	0.34133	ENSG00000171680.21	PLEKHG5	0.256814	5.91389	5.93174e-09	926	0.00309244	FALSE	FALSE
1	chr1:39356065:A:G	G	A	0.28881	ENSG00000127603.25	MACF1	0.194258	5.91385	5.93294e-09	1190	0.00397489	FALSE	FALSE
1	chr1:39346762:G:A	A	G	0.29124	ENSG00000127603.25	MACF1	-0.194382	-5.91339	5.94871e-09	1190	0.00398546	FALSE	FALSE
1	chr1:39351269:C:G	G	C	0.19575	ENSG00000127603.25	MACF1	0.212962	5.91137	6.0176e-09	1190	0.00403161	FALSE	FALSE
1	chr1:39346846:C:T	T	C	0.19578	ENSG00000127603.25	MACF1	0.212913	5.91058	6.04482e-09	1190	0.00404985	FALSE	FALSE
1	chr1:39349288:C:T	T	C	0.19577	ENSG00000127603.25	MACF1	0.212916	5.91057	6.04515e-09	1190	0.00405007	FALSE	FALSE
1	chr1:39349471:T:A	A	T	0.19575	ENSG00000127603.25	MACF1	0.212911	5.91038	6.05172e-09	1190	0.00405447	FALSE	FALSE
1	chr1:39343612:C:T	T	C	0.29072	ENSG00000127603.25	MACF1	-0.194165	-5.90725	6.16041e-09	1190	0.00412729	FALSE	FALSE
1	chr1:16524945:C:T	T	C	0.35575	ENSG00000186301.8	MST1P2	0.312707	5.90543	6.22483e-09	316	0.00110745	FALSE	FALSE
1	chr1:6711547:G:T	T	G	0.44941	ENSG00000171680.21	PLEKHG5	0.240805	5.90187	6.35238e-09	926	0.00331174	FALSE	FALSE
1	chr1:52838057:G:C	C	G	0.49153	ENSG00000162378.12	ZYG11B	-0.170222	-5.9015	6.36575e-09	824	0.00295315	TRUE	FALSE
1	chr1:6585807:G:A	A	G	0.34007	ENSG00000171680.21	PLEKHG5	0.257305	5.9007	6.39482e-09	926	0.00333386	FALSE	FALSE
1	chr1:39352380:A:C	C	A	0.19563	ENSG00000127603.25	MACF1	0.212932	5.90031	6.40894e-09	1190	0.0042938	FALSE	FALSE
1	chr1:152024216:G:C	C	G	0.34158	ENSG00000159445.12	THEM4	0.17144	5.89986	6.42539e-09	508	0.00183769	FALSE	FALSE
1	chr1:109654510:T:C	C	T	0.39856	ENSG00000213366.12	GSTM2	-0.292226	-5.89975	6.42947e-09	759	0.00274742	TRUE	FALSE
1	chr1:151151837:G:T	T	G	0.07159	ENSG00000163156.11	SCNM1	0.157187	5.89927	6.44716e-09	581	0.00210889	FALSE	FALSE
1	chr1:5864686:T:C	C	T	0.4361	ENSG00000069424.14	KCNAB2	0.234868	5.89889	6.46092e-09	1239	0.00450686	FALSE	FALSE
1	chr1:5865311:G:A	A	G	0.4361	ENSG00000069424.14	KCNAB2	0.234868	5.89889	6.46092e-09	1239	0.00450686	FALSE	FALSE
1	chr1:42000057:C:G	G	C	0.42227	ENSG00000127124.15	HIVEP3	-0.219621	-5.89435	6.62992e-09	1076	0.00401633	FALSE	FALSE
1	chr1:156521154:TA:T	T	TA	0.46086	ENSG00000187862.11	TTC24	-0.257997	-5.89229	6.70829e-09	703	0.00265507	FALSE	FALSE
1	chr1:206449516:C:G	G	C	0.07195	ENSG00000263528.7	IKBKE	-0.397405	-5.89195	6.72127e-09	662	0.00250506	FALSE	FALSE
1	chr1:42028962:G:T	T	G	0.28153	ENSG00000127124.15	HIVEP3	-0.25117	-5.89187	6.72438e-09	1076	0.00407355	FALSE	FALSE
1	chr1:5865741:C:T	T	C	0.43539	ENSG00000069424.14	KCNAB2	0.234871	5.8908	6.76547e-09	1239	0.0047193	FALSE	FALSE
1	chr1:16484576:T:C	C	T	0.33354	ENSG00000186301.8	MST1P2	0.318846	5.88833	6.86099e-09	316	0.00122062	FALSE	FALSE
1	chr1:52798154:A:T	T	A	0.36375	ENSG00000162378.12	ZYG11B	0.168265	5.88696	6.91468e-09	824	0.0032078	TRUE	FALSE
1	chr1:16678933:G:T	T	G	0.27377	ENSG00000186301.8	MST1P2	0.342736	5.88535	6.97814e-09	316	0.00124147	FALSE	FALSE
1	chr1:39110949:T:G	G	T	0.19087	ENSG00000127603.25	MACF1	0.218143	5.88486	6.99745e-09	1190	0.00468808	FALSE	FALSE
1	chr1:151962065:C:A	A	C	0.30725	ENSG00000159445.12	THEM4	0.173831	5.88265	7.08588e-09	508	0.00202659	FALSE	FALSE
1	chr1:42030728:A:G	G	A	0.28152	ENSG00000127124.15	HIVEP3	-0.250734	-5.88248	7.09288e-09	1076	0.00429678	FALSE	FALSE
1	chr1:156513264:T:A	A	T	0.15048	ENSG00000187862.11	TTC24	0.372139	5.88236	7.09749e-09	703	0.00280911	FALSE	FALSE
1	chr1:42019533:A:AT	AT	A	0.28324	ENSG00000127124.15	HIVEP3	-0.250844	-5.88047	7.1741e-09	1076	0.00434598	FALSE	FALSE
1	chr1:42025758:C:T	T	C	0.28149	ENSG00000127124.15	HIVEP3	-0.250634	-5.87997	7.19454e-09	1076	0.00435837	FALSE	FALSE
1	chr1:42030278:A:G	G	A	0.28147	ENSG00000127124.15	HIVEP3	-0.25063	-5.87993	7.19619e-09	1076	0.00435937	FALSE	FALSE
1	chr1:42031253:G:A	A	G	0.28148	ENSG00000127124.15	HIVEP3	-0.250616	-5.8796	7.20989e-09	1076	0.00436767	FALSE	FALSE
1	chr1:42023931:C:A	A	C	0.28147	ENSG00000127124.15	HIVEP3	-0.250614	-5.87941	7.21757e-09	1076	0.00437232	FALSE	FALSE
1	chr1:42023863:G:A	A	G	0.28143	ENSG00000127124.15	HIVEP3	-0.250634	-5.8791	7.23017e-09	1076	0.00437995	FALSE	FALSE
1	chr1:42027772:C:T	T	C	0.28142	ENSG00000127124.15	HIVEP3	-0.250641	-5.87889	7.23895e-09	1076	0.00438527	FALSE	FALSE
1	chr1:39650798:C:A	A	C	0.0493	ENSG00000116983.12	HPCAL4	0.518239	5.87823	7.26614e-09	786	0.0032154	TRUE	FALSE
1	chr1:39222787:T:A	A	T	0.28963	ENSG00000127603.25	MACF1	-0.19387	-5.87776	7.28562e-09	1190	0.00488115	FALSE	FALSE
1	chr1:42007988:C:A	A	C	0.28138	ENSG00000127124.15	HIVEP3	-0.250475	-5.87741	7.29985e-09	1076	0.00442216	FALSE	FALSE
1	chr1:151965462:C:T	T	C	0.30729	ENSG00000159445.12	THEM4	0.173647	5.87712	7.31186e-09	508	0.00209122	FALSE	FALSE
1	chr1:42019592:T:C	C	T	0.28134	ENSG00000127124.15	HIVEP3	-0.25049	-5.87661	7.33318e-09	1076	0.00444235	FALSE	FALSE
1	chr1:42012689:CAATAAA:C	C	CAATAAA	0.28149	ENSG00000127124.15	HIVEP3	-0.250488	-5.87655	7.33577e-09	1076	0.00444392	FALSE	FALSE
1	chr1:42006782:T:C	C	T	0.28134	ENSG00000127124.15	HIVEP3	-0.25045	-5.8761	7.3544e-09	1076	0.00445521	FALSE	FALSE
1	chr1:39151408:A:G	G	A	0.28848	ENSG00000127603.25	MACF1	-0.193065	-5.87586	7.36453e-09	1190	0.00493401	FALSE	FALSE
1	chr1:42027651:T:C	C	T	0.28137	ENSG00000127124.15	HIVEP3	-0.250536	-5.87575	7.36903e-09	1076	0.00446407	FALSE	FALSE
1	chr1:42016036:G:T	T	G	0.28141	ENSG00000127124.15	HIVEP3	-0.250304	-5.87422	7.43311e-09	1076	0.00450289	FALSE	FALSE
1	chr1:42013722:G:A	A	G	0.28139	ENSG00000127124.15	HIVEP3	-0.250305	-5.8736	7.45963e-09	1076	0.00451895	FALSE	FALSE
1	chr1:42014649:C:T	T	C	0.28138	ENSG00000127124.15	HIVEP3	-0.250288	-5.87323	7.47529e-09	1076	0.00452844	FALSE	FALSE
1	chr1:42018623:T:C	C	T	0.28136	ENSG00000127124.15	HIVEP3	-0.250294	-5.8731	7.48073e-09	1076	0.00453173	FALSE	FALSE
1	chr1:42009832:T:C	C	T	0.28138	ENSG00000127124.15	HIVEP3	-0.250283	-5.87306	7.48241e-09	1076	0.00453276	FALSE	FALSE
1	chr1:42010903:C:A	A	C	0.28138	ENSG00000127124.15	HIVEP3	-0.250279	-5.87303	7.48379e-09	1076	0.00453359	FALSE	FALSE
1	chr1:42012506:C:T	T	C	0.28137	ENSG00000127124.15	HIVEP3	-0.250267	-5.87264	7.50028e-09	1076	0.00454358	FALSE	FALSE
1	chr1:115599971:T:G	G	T	0.11579	ENSG00000173218.14	VANGL1	-0.422038	-5.87161	7.54409e-09	968	0.00411141	FALSE	FALSE
1	chr1:6487620:A:G	G	A	0.05632	ENSG00000171680.21	PLEKHG5	-0.55234	-5.87094	7.57308e-09	926	0.00394814	FALSE	FALSE
1	chr1:151985668:A:G	G	A	0.30949	ENSG00000159445.12	THEM4	0.17262	5.86582	7.79591e-09	508	0.00222966	FALSE	FALSE
1	chr1:151982533:C:T	T	C	0.30894	ENSG00000159445.12	THEM4	0.172572	5.86415	7.86991e-09	508	0.00225083	FALSE	FALSE
1	chr1:39663394:G:A	A	G	0.04921	ENSG00000116983.12	HPCAL4	0.516406	5.86206	7.96367e-09	786	0.00352407	TRUE	FALSE
1	chr1:6485769:G:C	C	G	0.05577	ENSG00000171680.21	PLEKHG5	-0.552186	-5.86088	8.01722e-09	926	0.00417968	FALSE	FALSE
1	chr1:6617004:A:G	G	A	0.34398	ENSG00000171680.21	PLEKHG5	0.256022	5.86028	8.04433e-09	926	0.00419381	FALSE	FALSE
1	chr1:206455139:C:G	G	C	0.07371	ENSG00000263528.7	IKBKE	-0.383115	-5.85788	8.1546e-09	662	0.00303927	FALSE	FALSE
1	chr1:17481209:T:C	C	T	0.39462	ENSG00000179051.13	RCC2	-0.154114	-5.85408	8.33155e-09	967	0.00453587	TRUE	FALSE
1	chr1:42030580:TC:T	T	TC	0.28245	ENSG00000127124.15	HIVEP3	-0.249091	-5.85211	8.42509e-09	1076	0.00510382	FALSE	FALSE
1	chr1:42033694:C:A	A	C	0.28478	ENSG00000127124.15	HIVEP3	-0.250123	-5.85032	8.51086e-09	1076	0.00515578	FALSE	FALSE
1	chr1:6716168:G:A	A	G	0.44643	ENSG00000171680.21	PLEKHG5	0.241736	5.8486	8.59372e-09	926	0.00448023	FALSE	FALSE
1	chr1:41942488:G:A	A	G	0.42532	ENSG00000127124.15	HIVEP3	-0.21664	-5.8483	8.60838e-09	1076	0.00521485	FALSE	FALSE
1	chr1:39096955:C:T	T	C	0.20235	ENSG00000127603.25	MACF1	0.208807	5.84828	8.60962e-09	1190	0.00576818	FALSE	FALSE
1	chr1:39546512:G:A	A	G	0.46407	ENSG00000116983.12	HPCAL4	0.238922	5.84598	8.72178e-09	786	0.00385954	TRUE	FALSE
1	chr1:42094826:T:C	C	T	0.38181	ENSG00000127124.15	HIVEP3	-0.228158	-5.8452	8.76041e-09	1076	0.00530695	FALSE	FALSE
1	chr1:6719312:C:T	T	C	0.4464	ENSG00000171680.21	PLEKHG5	0.241665	5.84416	8.81229e-09	926	0.00459418	FALSE	FALSE
1	chr1:6714762:A:G	G	A	0.44705	ENSG00000171680.21	PLEKHG5	0.241648	5.84373	8.83353e-09	926	0.00460525	FALSE	FALSE
1	chr1:6713202:A:C	C	A	0.44545	ENSG00000171680.21	PLEKHG5	0.241527	5.84347	8.8467e-09	926	0.00461212	FALSE	FALSE
1	chr1:6721361:C:A	A	C	0.44692	ENSG00000171680.21	PLEKHG5	0.241587	5.84254	8.89309e-09	926	0.00463631	FALSE	FALSE
1	chr1:6716712:C:T	T	C	0.44639	ENSG00000171680.21	PLEKHG5	0.241584	5.84248	8.89593e-09	926	0.00463779	FALSE	FALSE
1	chr1:6717108:G:A	A	G	0.44639	ENSG00000171680.21	PLEKHG5	0.241584	5.84248	8.89593e-09	926	0.00463779	FALSE	FALSE
1	chr1:6718645:A:T	T	A	0.44639	ENSG00000171680.21	PLEKHG5	0.241584	5.84248	8.89593e-09	926	0.00463779	FALSE	FALSE
1	chr1:6719256:C:T	T	C	0.44638	ENSG00000171680.21	PLEKHG5	0.241584	5.84243	8.89843e-09	926	0.00463909	FALSE	FALSE
1	chr1:6720588:G:A	A	G	0.44693	ENSG00000171680.21	PLEKHG5	0.241585	5.84233	8.90361e-09	926	0.00464179	FALSE	FALSE
1	chr1:6718579:A:G	G	A	0.4464	ENSG00000171680.21	PLEKHG5	0.241574	5.84215	8.91297e-09	926	0.00464667	FALSE	FALSE
1	chr1:6618804:A:C	C	A	0.343	ENSG00000171680.21	PLEKHG5	0.256072	5.8411	8.9656e-09	926	0.00467411	FALSE	FALSE
1	chr1:39349672:G:A	A	G	0.19471	ENSG00000127603.25	MACF1	0.210742	5.84083	8.97931e-09	1190	0.00601587	FALSE	FALSE
1	chr1:39354638:C:T	T	C	0.19471	ENSG00000127603.25	MACF1	0.210741	5.8408	8.98115e-09	1190	0.0060171	FALSE	FALSE
1	chr1:39353831:G:A	A	G	0.1947	ENSG00000127603.25	MACF1	0.21074	5.84055	8.99389e-09	1190	0.00602563	FALSE	FALSE
1	chr1:109673814:G:A	A	G	0.02803	ENSG00000213366.12	GSTM2	0.880055	5.84039	9.00156e-09	759	0.00384652	TRUE	FALSE
1	chr1:39251230:A:G	G	A	0.19417	ENSG00000127603.25	MACF1	0.212004	5.83957	9.04346e-09	1190	0.00605885	FALSE	FALSE
1	chr1:17453905:G:A	A	G	0.30969	ENSG00000179051.13	RCC2	0.160617	5.83901	9.07218e-09	967	0.00493908	TRUE	FALSE
1	chr1:39242630:G:A	A	G	0.19406	ENSG00000127603.25	MACF1	0.2119	5.83731	9.15973e-09	1190	0.00613674	FALSE	FALSE
1	chr1:39213318:A:G	G	A	0.19427	ENSG00000127603.25	MACF1	0.211911	5.83706	9.1725e-09	1190	0.0061453	FALSE	FALSE
1	chr1:39244787:T:C	C	T	0.19427	ENSG00000127603.25	MACF1	0.211908	5.83703	9.17388e-09	1190	0.00614622	FALSE	FALSE
1	chr1:41958923:G:A	A	G	0.42119	ENSG00000127124.15	HIVEP3	-0.215065	-5.83702	9.17478e-09	1076	0.00555797	FALSE	FALSE
1	chr1:41979304:T:G	G	T	0.42119	ENSG00000127124.15	HIVEP3	-0.215065	-5.83702	9.17478e-09	1076	0.00555797	FALSE	FALSE
1	chr1:39243031:G:A	A	G	0.19423	ENSG00000127603.25	MACF1	0.211863	5.83649	9.20215e-09	1190	0.00616516	FALSE	FALSE
1	chr1:39213730:T:C	C	T	0.19428	ENSG00000127603.25	MACF1	0.211867	5.83635	9.20921e-09	1190	0.00616989	FALSE	FALSE
1	chr1:52861535:C:T	T	C	0.38229	ENSG00000162378.12	ZYG11B	-0.166486	-5.83634	9.20985e-09	824	0.00427256	TRUE	FALSE
1	chr1:39246258:C:T	T	C	0.1942	ENSG00000127603.25	MACF1	0.211854	5.83621	9.2169e-09	1190	0.00617504	FALSE	FALSE
1	chr1:39248188:G:T	T	G	0.1942	ENSG00000127603.25	MACF1	0.211865	5.83618	9.21813e-09	1190	0.00617587	FALSE	FALSE
1	chr1:39173981:C:T	T	C	0.19434	ENSG00000127603.25	MACF1	0.211862	5.83598	9.22861e-09	1190	0.00618289	FALSE	FALSE
1	chr1:39247976:T:C	C	T	0.19422	ENSG00000127603.25	MACF1	0.211832	5.83584	9.2357e-09	1190	0.00618764	FALSE	FALSE
1	chr1:39256542:A:G	G	A	0.19369	ENSG00000127603.25	MACF1	0.21183	5.83576	9.23993e-09	1190	0.00619047	FALSE	FALSE
1	chr1:39174072:C:A	A	C	0.19433	ENSG00000127603.25	MACF1	0.211845	5.8357	9.24324e-09	1190	0.00619269	FALSE	FALSE
1	chr1:115503906:C:T	T	C	0.10824	ENSG00000173218.14	VANGL1	-0.438596	-5.83527	9.26543e-09	968	0.00504951	FALSE	FALSE
1	chr1:39251172:C:CT	CT	C	0.19312	ENSG00000127603.25	MACF1	0.212605	5.83469	9.29587e-09	1190	0.00622795	FALSE	FALSE
1	chr1:115660190:C:T	T	C	0.11257	ENSG00000173218.14	VANGL1	-0.426983	-5.83451	9.30526e-09	968	0.00507122	FALSE	FALSE
1	chr1:160503480:T:C	C	T	0.08848	ENSG00000066294.14	CD84	-0.355763	-5.83437	9.31295e-09	864	0.00453012	FALSE	FALSE
1	chr1:109676144:C:T	T	C	0.06408	ENSG00000213366.12	GSTM2	-0.590116	-5.83292	9.38925e-09	759	0.00401219	TRUE	FALSE
1	chr1:39183526:A:T	T	A	0.1943	ENSG00000127603.25	MACF1	0.211672	5.83284	9.39336e-09	1190	0.00629327	FALSE	FALSE
1	chr1:109676139:G:C	C	G	0.06407	ENSG00000213366.12	GSTM2	-0.590038	-5.83216	9.42977e-09	759	0.0040295	TRUE	FALSE
1	chr1:8942596:CG:C	C	CG	0.47174	ENSG00000232208.2	RP3-477M7.5	0.306216	5.83129	9.47582e-09	802	0.00427858	FALSE	FALSE
1	chr1:6717830:CA:C	C	CA	0.44677	ENSG00000171680.21	PLEKHG5	0.241587	5.83105	9.48884e-09	926	0.00494689	FALSE	FALSE
1	chr1:39202343:T:C	C	T	0.19421	ENSG00000127603.25	MACF1	0.211659	5.83045	9.52087e-09	1190	0.0063787	FALSE	FALSE
1	chr1:115514536:T:C	C	T	0.10875	ENSG00000173218.14	VANGL1	-0.437994	-5.83007	9.5416e-09	968	0.00520002	FALSE	FALSE
1	chr1:16464406:C:T	T	C	0.35228	ENSG00000186301.8	MST1P2	0.329879	5.82905	9.59625e-09	316	0.00170725	FALSE	FALSE
1	chr1:6717774:T:TG	TG	T	0.44732	ENSG00000171680.21	PLEKHG5	0.241535	5.82744	9.68405e-09	926	0.00504866	FALSE	FALSE
1	chr1:39137542:T:G	G	T	0.28887	ENSG00000127603.25	MACF1	-0.192394	-5.82677	9.72081e-09	1190	0.00651265	FALSE	FALSE
1	chr1:6723488:T:C	C	T	0.44447	ENSG00000171680.21	PLEKHG5	0.239667	5.82483	9.82757e-09	926	0.00512349	FALSE	FALSE
1	chr1:115605020:A:G	G	A	0.11622	ENSG00000173218.14	VANGL1	-0.418063	-5.82306	9.92574e-09	968	0.00540937	FALSE	FALSE
1	chr1:115605318:A:G	G	A	0.11622	ENSG00000173218.14	VANGL1	-0.418048	-5.82289	9.93561e-09	968	0.00541475	FALSE	FALSE
1	chr1:115606871:G:A	A	G	0.11623	ENSG00000173218.14	VANGL1	-0.418045	-5.82288	9.93597e-09	968	0.00541495	FALSE	FALSE
1	chr1:41970383:C:T	T	C	0.44632	ENSG00000127124.15	HIVEP3	-0.215392	-5.82254	9.95514e-09	1076	0.0060307	FALSE	FALSE
1	chr1:5869712:G:A	A	G	0.43889	ENSG00000069424.14	KCNAB2	0.235371	5.8219	9.99095e-09	1239	0.00696926	FALSE	FALSE
1	chr1:6484667:C:G	G	C	0.05563	ENSG00000171680.21	PLEKHG5	-0.546701	-5.82178	9.99753e-09	926	0.00521209	FALSE	FALSE
1	chr1:115604211:G:A	A	G	0.11621	ENSG00000173218.14	VANGL1	-0.417951	-5.82137	1.00209e-08	968	0.00546121	FALSE	FALSE
1	chr1:115592845:C:T	T	C	0.11651	ENSG00000173218.14	VANGL1	-0.418089	-5.82116	1.00323e-08	968	0.00546745	FALSE	FALSE
1	chr1:115600260:C:CAATA	CAATA	C	0.11632	ENSG00000173218.14	VANGL1	-0.41797	-5.8211	1.0036e-08	968	0.00546947	FALSE	FALSE
1	chr1:115598367:A:G	G	A	0.11632	ENSG00000173218.14	VANGL1	-0.417957	-5.82101	1.00411e-08	968	0.00547222	FALSE	FALSE
1	chr1:115597672:A:T	T	A	0.11632	ENSG00000173218.14	VANGL1	-0.417956	-5.82069	1.00593e-08	968	0.00548218	FALSE	FALSE
1	chr1:115597270:TG:T	T	TG	0.11629	ENSG00000173218.14	VANGL1	-0.417946	-5.82037	1.00773e-08	968	0.00549198	FALSE	FALSE
1	chr1:115601801:C:T	T	C	0.11622	ENSG00000173218.14	VANGL1	-0.417863	-5.8203	1.00814e-08	968	0.00549422	FALSE	FALSE
1	chr1:6621215:A:C	C	A	0.34345	ENSG00000171680.21	PLEKHG5	0.255246	5.8201	1.00927e-08	926	0.00526173	FALSE	FALSE
1	chr1:115600447:T:C	C	T	0.11621	ENSG00000173218.14	VANGL1	-0.417878	-5.82008	1.00936e-08	968	0.00550083	FALSE	FALSE
1	chr1:115597457:T:C	C	T	0.11631	ENSG00000173218.14	VANGL1	-0.417901	-5.81982	1.01085e-08	968	0.00550896	FALSE	FALSE
1	chr1:115594405:G:A	A	G	0.11649	ENSG00000173218.14	VANGL1	-0.417941	-5.81982	1.01086e-08	968	0.00550904	FALSE	FALSE
1	chr1:115593451:T:C	C	T	0.1165	ENSG00000173218.14	VANGL1	-0.417985	-5.81978	1.01109e-08	968	0.0055103	FALSE	FALSE
1	chr1:39155880:C:T	T	C	0.30391	ENSG00000127603.25	MACF1	-0.185756	-5.81913	1.01476e-08	1190	0.00679861	FALSE	FALSE
1	chr1:115598758:C:T	T	C	0.11635	ENSG00000173218.14	VANGL1	-0.417804	-5.81846	1.01861e-08	968	0.00555126	FALSE	FALSE
1	chr1:115588249:G:T	T	G	0.11646	ENSG00000173218.14	VANGL1	-0.417979	-5.81709	1.02653e-08	968	0.00559443	FALSE	FALSE
1	chr1:77486984:C:T	T	C	0.23323	ENSG00000154027.18	AK5	0.32021	5.81619	1.03171e-08	994	0.00577365	TRUE	FALSE
1	chr1:39393275:C:T	T	C	0.28945	ENSG00000127603.25	MACF1	0.191273	5.81544	1.03609e-08	1190	0.00694152	FALSE	FALSE
1	chr1:115584564:C:T	T	C	0.11651	ENSG00000173218.14	VANGL1	-0.417883	-5.81486	1.03947e-08	968	0.00566495	FALSE	FALSE
1	chr1:41955269:T:G	G	T	0.42432	ENSG00000127124.15	HIVEP3	-0.215482	-5.81363	1.04669e-08	1076	0.00634072	FALSE	FALSE
1	chr1:6723993:A:G	G	A	0.44641	ENSG00000171680.21	PLEKHG5	0.239943	5.81327	1.04883e-08	926	0.00546797	FALSE	FALSE
1	chr1:41946142:A:G	G	A	0.42425	ENSG00000127124.15	HIVEP3	-0.215402	-5.81318	1.04936e-08	1076	0.0063569	FALSE	FALSE
1	chr1:41948409:A:G	G	A	0.42433	ENSG00000127124.15	HIVEP3	-0.215429	-5.81301	1.05034e-08	1076	0.00636282	FALSE	FALSE
1	chr1:39265878:T:C	C	T	0.19481	ENSG00000127603.25	MACF1	0.210304	5.81265	1.05248e-08	1190	0.00705128	FALSE	FALSE
1	chr1:6720759:T:C	C	T	0.44481	ENSG00000171680.21	PLEKHG5	0.241447	5.81243	1.05377e-08	926	0.00549371	FALSE	FALSE
1	chr1:16466904:C:T	T	C	0.35214	ENSG00000186301.8	MST1P2	0.328541	5.81164	1.05849e-08	316	0.00188313	FALSE	FALSE
1	chr1:41978689:G:T	T	G	0.42437	ENSG00000127124.15	HIVEP3	-0.215498	-5.81132	1.06038e-08	1076	0.00642364	FALSE	FALSE
1	chr1:41958437:T:C	C	T	0.42432	ENSG00000127124.15	HIVEP3	-0.21539	-5.8113	1.06052e-08	1076	0.00642448	FALSE	FALSE
1	chr1:41957629:T:C	C	T	0.42434	ENSG00000127124.15	HIVEP3	-0.21539	-5.81129	1.06052e-08	1076	0.00642451	FALSE	FALSE
1	chr1:41958171:C:A	A	C	0.42432	ENSG00000127124.15	HIVEP3	-0.21539	-5.81129	1.06056e-08	1076	0.00642474	FALSE	FALSE
1	chr1:41977216:A:G	G	A	0.42449	ENSG00000127124.15	HIVEP3	-0.215477	-5.81104	1.06204e-08	1076	0.0064337	FALSE	FALSE
1	chr1:41972525:C:T	T	C	0.4245	ENSG00000127124.15	HIVEP3	-0.215472	-5.8108	1.06348e-08	1076	0.00644245	FALSE	FALSE
1	chr1:41976903:T:C	C	T	0.42448	ENSG00000127124.15	HIVEP3	-0.215471	-5.81074	1.06384e-08	1076	0.00644464	FALSE	FALSE
1	chr1:39393122:G:C	C	G	0.29	ENSG00000127603.25	MACF1	0.191032	5.80941	1.07181e-08	1190	0.00718079	FALSE	FALSE
1	chr1:39198813:ACT:A	A	ACT	0.29763	ENSG00000127603.25	MACF1	-0.184819	-5.80801	1.08027e-08	1190	0.00723751	FALSE	FALSE
1	chr1:39199010:G:A	A	G	0.29762	ENSG00000127603.25	MACF1	-0.184816	-5.80792	1.0808e-08	1190	0.00724105	FALSE	FALSE
1	chr1:39314130:C:T	T	C	0.29381	ENSG00000127603.25	MACF1	-0.191236	-5.80756	1.08301e-08	1190	0.00725583	FALSE	FALSE
1	chr1:39297217:C:T	T	C	0.19589	ENSG00000127603.25	MACF1	0.210424	5.80747	1.08355e-08	1190	0.00725948	FALSE	FALSE
1	chr1:6620847:G:A	A	G	0.3424	ENSG00000171680.21	PLEKHG5	0.255504	5.80698	1.08655e-08	926	0.00566458	FALSE	FALSE
1	chr1:8895654:C:T	T	C	0.2621	ENSG00000232208.2	RP3-477M7.5	-0.321022	-5.80646	1.08975e-08	802	0.0049205	FALSE	FALSE
1	chr1:42034765:T:C	C	T	0.28348	ENSG00000127124.15	HIVEP3	-0.248606	-5.80553	1.09541e-08	1076	0.00663586	FALSE	FALSE
1	chr1:42039851:T:C	C	T	0.28345	ENSG00000127124.15	HIVEP3	-0.248598	-5.80536	1.09646e-08	1076	0.00664223	FALSE	FALSE
1	chr1:6486329:C:T	T	C	0.06023	ENSG00000171680.21	PLEKHG5	-0.501733	-5.80466	1.10079e-08	926	0.00573882	FALSE	FALSE
1	chr1:6486627:G:A	A	G	0.06027	ENSG00000171680.21	PLEKHG5	-0.501733	-5.80466	1.10079e-08	926	0.00573882	FALSE	FALSE
1	chr1:6486724:G:A	A	G	0.06022	ENSG00000171680.21	PLEKHG5	-0.501759	-5.80466	1.10082e-08	926	0.00573898	FALSE	FALSE
1	chr1:39187092:C:A	A	C	0.29769	ENSG00000127603.25	MACF1	-0.184725	-5.80437	1.10258e-08	1190	0.00738697	FALSE	FALSE
1	chr1:39689226:G:A	A	G	0.23561	ENSG00000116983.12	HPCAL4	0.289049	5.80377	1.10635e-08	786	0.00489578	TRUE	FALSE
1	chr1:39366735:T:C	C	T	0.28864	ENSG00000127603.25	MACF1	0.1906	5.80252	1.11412e-08	1190	0.00746425	FALSE	FALSE
1	chr1:39199186:C:T	T	C	0.29952	ENSG00000127603.25	MACF1	-0.184918	-5.80245	1.11453e-08	1190	0.00746705	FALSE	FALSE
1	chr1:246678103:C:T	T	C	0.47266	ENSG00000143653.9	SCCPDH	0.235386	5.80128	1.12193e-08	1068	0.00674599	FALSE	FALSE
1	chr1:39386470:T:C	C	T	0.28964	ENSG00000127603.25	MACF1	0.190756	5.8009	1.12431e-08	1190	0.00753253	FALSE	FALSE
1	chr1:39360333:A:G	G	A	0.28928	ENSG00000127603.25	MACF1	0.190549	5.80079	1.125e-08	1190	0.00753718	FALSE	FALSE
1	chr1:246810204:AAAAGGATAG:A	A	AAAAGGATAG	0.32346	ENSG00000143653.9	SCCPDH	-0.24838	-5.80031	1.12801e-08	1068	0.00678257	FALSE	FALSE
1	chr1:39380595:G:A	A	G	0.29019	ENSG00000127603.25	MACF1	0.19071	5.79996	1.13027e-08	1190	0.00757248	FALSE	FALSE
1	chr1:17415528:T:C	C	T	0.23703	ENSG00000179051.13	RCC2	-0.177722	-5.79987	1.13078e-08	967	0.00615623	TRUE	FALSE
1	chr1:39359046:C:G	G	C	0.28923	ENSG00000127603.25	MACF1	0.190553	5.79981	1.13119e-08	1190	0.00757862	FALSE	FALSE
1	chr1:6715603:A:G	G	A	0.44839	ENSG00000171680.21	PLEKHG5	0.240561	5.79968	1.13199e-08	926	0.0059015	FALSE	FALSE
1	chr1:39378286:G:A	A	G	0.28975	ENSG00000127603.25	MACF1	0.19054	5.79958	1.13268e-08	1190	0.00758863	FALSE	FALSE
1	chr1:246810177:A:G	G	A	0.32348	ENSG00000143653.9	SCCPDH	-0.248327	-5.79948	1.1333e-08	1068	0.00681433	FALSE	FALSE
1	chr1:115603197:C:T	T	C	0.11674	ENSG00000173218.14	VANGL1	-0.415497	-5.79942	1.13366e-08	968	0.00617824	FALSE	FALSE
1	chr1:6594993:G:A	A	G	0.33955	ENSG00000171680.21	PLEKHG5	0.254313	5.79916	1.13533e-08	926	0.00591891	FALSE	FALSE
1	chr1:151146664:T:C	C	T	0.0075	ENSG00000163156.11	SCNM1	0.402411	5.7989	1.137e-08	581	0.00371917	FALSE	FALSE
1	chr1:109710619:A:C	C	A	0.35855	ENSG00000213366.12	GSTM2	-0.301771	-5.79877	1.13783e-08	759	0.00486216	TRUE	FALSE
1	chr1:115566483:T:C	C	T	0.11639	ENSG00000173218.14	VANGL1	-0.417692	-5.79716	1.14812e-08	968	0.00625708	FALSE	FALSE
1	chr1:39300369:A:G	G	A	0.1954	ENSG00000127603.25	MACF1	0.210273	5.7957	1.15757e-08	1190	0.00775536	FALSE	FALSE
1	chr1:151854579:T:A	A	T	0.02974	ENSG00000159445.12	THEM4	-0.476815	-5.79541	1.15947e-08	508	0.00331613	FALSE	FALSE
1	chr1:39380817:C:T	T	C	0.28963	ENSG00000127603.25	MACF1	0.190623	5.7954	1.15951e-08	1190	0.00776835	FALSE	FALSE
1	chr1:39270791:G:GATAT	GATAT	G	0.19572	ENSG00000127603.25	MACF1	0.210288	5.79495	1.16248e-08	1190	0.0077883	FALSE	FALSE
1	chr1:39270662:C:G	G	C	0.19582	ENSG00000127603.25	MACF1	0.210223	5.79414	1.16778e-08	1190	0.0078238	FALSE	FALSE
1	chr1:151152873:G:A	A	G	0.00692	ENSG00000163156.11	SCNM1	0.402059	5.7938	1.16998e-08	581	0.00382702	FALSE	FALSE
1	chr1:151146192:A:G	G	A	0.00692	ENSG00000163156.11	SCNM1	0.402039	5.79355	1.1716e-08	581	0.00383234	FALSE	FALSE
1	chr1:151153413:G:C	C	G	0.00798	ENSG00000163156.11	SCNM1	0.402039	5.79355	1.1716e-08	581	0.00383234	FALSE	FALSE
1	chr1:154497349:T:C	C	T	0.016	ENSG00000228013.1	RP11-350G8.5	-0.944527	-5.79335	1.17297e-08	589	0.00388964	FALSE	FALSE
1	chr1:39415368:G:C	C	G	0.29061	ENSG00000127603.25	MACF1	0.190542	5.7923	1.17986e-08	1190	0.00790469	FALSE	FALSE
1	chr1:151144534:G:A	A	G	0.07093	ENSG00000163156.11	SCNM1	0.154503	5.79218	1.18065e-08	581	0.00386195	FALSE	FALSE
1	chr1:39157151:G:A	A	G	0.30367	ENSG00000127603.25	MACF1	-0.185127	-5.79188	1.18265e-08	1190	0.00792341	FALSE	FALSE
1	chr1:39157635:A:T	T	A	0.3034	ENSG00000127603.25	MACF1	-0.185124	-5.79179	1.18325e-08	1190	0.00792745	FALSE	FALSE
1	chr1:39158708:C:T	T	C	0.30367	ENSG00000127603.25	MACF1	-0.185119	-5.79159	1.18457e-08	1190	0.00793625	FALSE	FALSE
1	chr1:39418761:A:G	G	A	0.28991	ENSG00000127603.25	MACF1	0.190505	5.79159	1.18459e-08	1190	0.00793642	FALSE	FALSE
1	chr1:115597452:A:G	G	A	0.11609	ENSG00000173218.14	VANGL1	-0.416741	-5.79029	1.19324e-08	968	0.00650297	FALSE	FALSE
1	chr1:109707546:G:A	A	G	0.35681	ENSG00000213366.12	GSTM2	-0.303275	-5.79011	1.19442e-08	759	0.00510397	TRUE	FALSE
1	chr1:109704618:C:A	A	C	0.35618	ENSG00000213366.12	GSTM2	-0.303448	-5.78888	1.20271e-08	759	0.00513938	TRUE	FALSE
1	chr1:115557977:C:T	T	C	0.11638	ENSG00000173218.14	VANGL1	-0.417461	-5.78841	1.20585e-08	968	0.00657172	FALSE	FALSE
1	chr1:109704188:G:A	A	G	0.35616	ENSG00000213366.12	GSTM2	-0.303437	-5.78834	1.20639e-08	759	0.0051551	TRUE	FALSE
1	chr1:39371955:G:A	A	G	0.28934	ENSG00000127603.25	MACF1	0.190127	5.78661	1.21811e-08	1190	0.008161	FALSE	FALSE
1	chr1:6715874:G:C	C	G	0.44599	ENSG00000171680.21	PLEKHG5	0.240063	5.78587	1.22318e-08	926	0.00637693	FALSE	FALSE
1	chr1:109711119:A:C	C	A	0.35549	ENSG00000213366.12	GSTM2	-0.302672	-5.78524	1.22749e-08	759	0.00524527	TRUE	FALSE
1	chr1:42089493:G:A	A	G	0.38195	ENSG00000127124.15	HIVEP3	-0.225648	-5.78489	1.2299e-08	1076	0.00745056	FALSE	FALSE
1	chr1:52839250:T:C	C	T	0.35672	ENSG00000162378.12	ZYG11B	-0.167021	-5.78468	1.23135e-08	824	0.00571239	TRUE	FALSE
1	chr1:6714618:A:G	G	A	0.44799	ENSG00000171680.21	PLEKHG5	0.239936	5.78464	1.23164e-08	926	0.00642098	FALSE	FALSE
1	chr1:39139419:G:A	A	G	0.30993	ENSG00000127603.25	MACF1	-0.184632	-5.78388	1.23689e-08	1190	0.00828677	FALSE	FALSE
1	chr1:42089550:T:C	C	T	0.38192	ENSG00000127124.15	HIVEP3	-0.225614	-5.7837	1.23815e-08	1076	0.00750059	FALSE	FALSE
1	chr1:39697460:AG:A	A	AG	0.20081	ENSG00000116983.12	HPCAL4	0.316906	5.7832	1.24161e-08	786	0.00549433	TRUE	FALSE
1	chr1:39181366:G:A	A	G	0.29979	ENSG00000127603.25	MACF1	-0.183745	-5.78303	1.24279e-08	1190	0.0083263	FALSE	FALSE
1	chr1:39366096:A:G	G	A	0.19671	ENSG00000127603.25	MACF1	0.208052	5.7815	1.25346e-08	1190	0.00839782	FALSE	FALSE
1	chr1:39389505:G:A	A	G	0.19705	ENSG00000127603.25	MACF1	0.208202	5.78082	1.25822e-08	1190	0.00842971	FALSE	FALSE
1	chr1:39371430:C:T	T	C	0.19666	ENSG00000127603.25	MACF1	0.208066	5.78012	1.26318e-08	1190	0.0084629	FALSE	FALSE
1	chr1:154526852:G:A	A	G	0.01597	ENSG00000228013.1	RP11-350G8.5	-0.943768	-5.77998	1.2642e-08	589	0.00419216	FALSE	FALSE
1	chr1:115561431:CAAGA:C	C	CAAGA	0.17474	ENSG00000173218.14	VANGL1	-0.363581	-5.77974	1.26591e-08	968	0.00689902	FALSE	FALSE
1	chr1:6621202:A:G	G	A	0.34154	ENSG00000171680.21	PLEKHG5	0.255817	5.77881	1.2725e-08	926	0.006634	FALSE	FALSE
1	chr1:39370145:A:G	G	A	0.19702	ENSG00000127603.25	MACF1	0.207593	5.7776	1.28113e-08	1190	0.0085832	FALSE	FALSE
1	chr1:8923626:G:A	A	G	0.49955	ENSG00000232208.2	RP3-477M7.5	0.288859	5.77749	1.28194e-08	802	0.00578829	FALSE	FALSE
1	chr1:39367863:G:A	A	G	0.19666	ENSG00000127603.25	MACF1	0.208065	5.77729	1.28339e-08	1190	0.0085983	FALSE	FALSE
1	chr1:39380918:A:C	C	A	0.19707	ENSG00000127603.25	MACF1	0.20805	5.77699	1.28551e-08	1190	0.00861252	FALSE	FALSE
1	chr1:223667087:C:T	T	C	0.05196	ENSG00000162909.17	CAPN2	-0.463926	-5.77649	1.28912e-08	705	0.00511673	TRUE	FALSE
1	chr1:39438940:A:G	G	A	0.29099	ENSG00000127603.25	MACF1	0.18992	5.77574	1.2945e-08	1190	0.00867274	FALSE	FALSE
1	chr1:25580561:G:C	C	G	0.1291	ENSG00000157978.11	LDLRAP1	-0.253827	-5.77453	1.30329e-08	395	0.00289832	TRUE	FALSE
1	chr1:16499137:G:A	A	G	0.34057	ENSG00000186301.8	MST1P2	0.308345	5.77404	1.30692e-08	316	0.00232511	FALSE	FALSE
1	chr1:39437457:T:C	C	T	0.29026	ENSG00000127603.25	MACF1	0.189824	5.77272	1.31658e-08	1190	0.00882069	FALSE	FALSE
1	chr1:39369868:T:C	C	T	0.28649	ENSG00000127603.25	MACF1	0.191665	5.77265	1.31708e-08	1190	0.00882401	FALSE	FALSE
1	chr1:39397543:C:T	T	C	0.19714	ENSG00000127603.25	MACF1	0.207967	5.77123	1.32758e-08	1190	0.00889439	FALSE	FALSE
1	chr1:223784160:C:T	T	C	0.02528	ENSG00000162909.17	CAPN2	-0.589798	-5.77109	1.32862e-08	705	0.00527349	TRUE	FALSE
1	chr1:39443054:A:G	G	A	0.29106	ENSG00000127603.25	MACF1	0.189742	5.7705	1.33299e-08	1190	0.00893066	FALSE	FALSE
1	chr1:39096212:G:A	A	G	0.20915	ENSG00000127603.25	MACF1	0.205139	5.76967	1.33922e-08	1190	0.00897238	FALSE	FALSE
1	chr1:16482476:G:C	C	G	0.33233	ENSG00000186301.8	MST1P2	0.31378	5.76948	1.34065e-08	316	0.00238513	FALSE	FALSE
1	chr1:11673018:T:C	C	T	0.21423	ENSG00000116663.10	FBXO6	-0.172699	-5.76941	1.34117e-08	865	0.00653142	TRUE	FALSE
1	chr1:147537983:A:G	G	A	0.03366	ENSG00000116128.10	BCL9	0.609708	5.76868	1.34663e-08	899	0.0068158	TRUE	FALSE
1	chr1:39405121:C:T	T	C	0.19723	ENSG00000127603.25	MACF1	0.207835	5.76816	1.35057e-08	1190	0.0090484	FALSE	FALSE
1	chr1:39440595:GT:G	G	GT	0.29019	ENSG00000127603.25	MACF1	0.189787	5.76786	1.35284e-08	1190	0.00906365	FALSE	FALSE
1	chr1:147537970:A:G	G	A	0.03353	ENSG00000116128.10	BCL9	0.60996	5.76766	1.35436e-08	899	0.0068549	TRUE	FALSE
1	chr1:147537974:T:C	C	T	0.03354	ENSG00000116128.10	BCL9	0.609901	5.76685	1.36048e-08	899	0.00688588	TRUE	FALSE
1	chr1:39177710:G:A	A	G	0.19327	ENSG00000127603.25	MACF1	0.209646	5.76599	1.36702e-08	1190	0.00915864	FALSE	FALSE
1	chr1:41948539:C:CA	CA	C	0.42844	ENSG00000127124.15	HIVEP3	-0.215549	-5.76481	1.3761e-08	1076	0.00833627	FALSE	FALSE
1	chr1:39421101:A:G	G	A	0.29088	ENSG00000127603.25	MACF1	0.189763	5.76467	1.37715e-08	1190	0.00922649	FALSE	FALSE
1	chr1:42095806:T:C	C	T	0.38198	ENSG00000127124.15	HIVEP3	-0.224951	-5.76374	1.38433e-08	1076	0.0083861	FALSE	FALSE
1	chr1:39181115:C:T	T	C	0.19324	ENSG00000127603.25	MACF1	0.209471	5.763	1.39003e-08	1190	0.00931282	FALSE	FALSE
1	chr1:39442834:G:A	A	G	0.29074	ENSG00000127603.25	MACF1	0.189185	5.76236	1.39503e-08	1190	0.00934631	FALSE	FALSE
1	chr1:39181948:C:T	T	C	0.19325	ENSG00000127603.25	MACF1	0.209445	5.76193	1.39841e-08	1190	0.00936894	FALSE	FALSE
1	chr1:6601672:C:A	A	C	0.34079	ENSG00000171680.21	PLEKHG5	0.251761	5.76166	1.40046e-08	926	0.00730114	FALSE	FALSE
1	chr1:6602853:G:A	A	G	0.34079	ENSG00000171680.21	PLEKHG5	0.251761	5.76166	1.40046e-08	926	0.00730114	FALSE	FALSE
1	chr1:39445329:C:T	T	C	0.29115	ENSG00000127603.25	MACF1	0.189409	5.76084	1.40692e-08	1190	0.00942594	FALSE	FALSE
1	chr1:115504169:G:A	A	G	0.10842	ENSG00000173218.14	VANGL1	-0.432361	-5.76075	1.40759e-08	968	0.00767116	FALSE	FALSE
1	chr1:115502972:C:A	A	C	0.10897	ENSG00000173218.14	VANGL1	-0.432344	-5.76067	1.40824e-08	968	0.0076747	FALSE	FALSE
1	chr1:39203865:T:A	A	T	0.19299	ENSG00000127603.25	MACF1	0.209535	5.76009	1.41282e-08	1190	0.00946547	FALSE	FALSE
1	chr1:39456754:G:A	A	G	0.19359	ENSG00000127603.25	MACF1	0.210087	5.75879	1.42314e-08	1190	0.00953459	FALSE	FALSE
1	chr1:16980100:T:C	C	T	0.46973	ENSG00000186301.8	MST1P2	0.280555	5.75877	1.42325e-08	316	0.00253207	FALSE	FALSE
1	chr1:16980101:C:T	T	C	0.46974	ENSG00000186301.8	MST1P2	0.280539	5.75839	1.42633e-08	316	0.00253755	FALSE	FALSE
1	chr1:41956323:G:T	T	G	0.4444	ENSG00000127124.15	HIVEP3	-0.213245	-5.75774	1.43144e-08	1076	0.00867148	FALSE	FALSE
1	chr1:39123712:G:A	A	G	0.19628	ENSG00000127603.25	MACF1	0.210495	5.75719	1.43589e-08	1190	0.00962002	FALSE	FALSE
1	chr1:115502758:T:C	C	T	0.11008	ENSG00000173218.14	VANGL1	-0.437396	-5.75704	1.43704e-08	968	0.00783166	FALSE	FALSE
1	chr1:115513851:A:T	T	A	0.10897	ENSG00000173218.14	VANGL1	-0.431878	-5.75677	1.43922e-08	968	0.00784353	FALSE	FALSE
1	chr1:115514177:C:T	T	C	0.10897	ENSG00000173218.14	VANGL1	-0.431878	-5.75677	1.43922e-08	968	0.00784353	FALSE	FALSE
1	chr1:52868071:A:AT	AT	A	0.35545	ENSG00000162378.12	ZYG11B	-0.166883	-5.75644	1.44187e-08	824	0.00668899	TRUE	FALSE
1	chr1:115516382:T:C	C	T	0.10892	ENSG00000173218.14	VANGL1	-0.431821	-5.75551	1.44936e-08	968	0.00789877	FALSE	FALSE
1	chr1:52854602:G:T	T	G	0.34771	ENSG00000162378.12	ZYG11B	-0.165351	-5.75501	1.45345e-08	824	0.00674274	TRUE	FALSE
1	chr1:39704847:T:A	A	T	0.18782	ENSG00000116983.12	HPCAL4	0.311725	5.75338	1.46669e-08	786	0.00649036	TRUE	FALSE
1	chr1:6727215:G:A	A	G	0.44698	ENSG00000171680.21	PLEKHG5	0.239676	5.75304	1.46951e-08	926	0.00766114	FALSE	FALSE
1	chr1:39427421:C:T	T	C	0.28992	ENSG00000127603.25	MACF1	0.189338	5.75294	1.47031e-08	1190	0.0098506	FALSE	FALSE
1	chr1:115509663:G:A	A	G	0.10846	ENSG00000173218.14	VANGL1	-0.431567	-5.75275	1.47191e-08	968	0.00802167	FALSE	FALSE
1	chr1:39446326:AAT:A	A	AAT	0.29059	ENSG00000127603.25	MACF1	0.189788	5.75228	1.47572e-08	1190	0.00988691	FALSE	FALSE
1	chr1:39427102:T:C	C	T	0.29068	ENSG00000127603.25	MACF1	0.189315	5.75204	1.47768e-08	1190	0.00990004	FALSE	FALSE
1	chr1:39429788:G:A	A	G	0.29066	ENSG00000127603.25	MACF1	0.189297	5.75186	1.47917e-08	1190	0.00990996	FALSE	FALSE
1	chr1:85000040:CT:C	C	CT	0.44168	ENSG00000162643.12	WDR63	0.302771	5.75162	1.48116e-08	1088	0.00907278	TRUE	FALSE
1	chr1:39424005:G:A	A	G	0.29066	ENSG00000127603.25	MACF1	0.189289	5.75148	1.48235e-08	1190	0.0099313	FALSE	FALSE
1	chr1:109651023:T:G	G	T	0.40067	ENSG00000213366.12	GSTM2	-0.285836	-5.75084	1.48765e-08	759	0.00635699	TRUE	FALSE
1	chr1:239611699:A:G	G	A	0.14996	ENSG00000233355.6	RP11-343J24.1	-0.275676	-5.74995	1.49499e-08	1032	0.00868616	FALSE	FALSE
1	chr1:41942399:T:C	C	T	0.44196	ENSG00000127124.15	HIVEP3	-0.211413	-5.74983	1.49606e-08	1076	0.00906295	FALSE	FALSE
1	chr1:115508959:T:A	A	T	0.1089	ENSG00000173218.14	VANGL1	-0.431679	-5.74973	1.49686e-08	968	0.00815763	FALSE	FALSE
1	chr1:115553389:G:A	A	G	0.11379	ENSG00000173218.14	VANGL1	-0.419122	-5.74942	1.49947e-08	968	0.0081719	FALSE	FALSE
1	chr1:6600289:A:G	G	A	0.34012	ENSG00000171680.21	PLEKHG5	0.252135	5.74921	1.50116e-08	926	0.00782614	FALSE	FALSE
1	chr1:223664205:G:T	T	G	0.05281	ENSG00000162909.17	CAPN2	-0.456893	-5.74633	1.52551e-08	705	0.00605498	TRUE	FALSE
1	chr1:6602971:G:C	C	G	0.34092	ENSG00000171680.21	PLEKHG5	0.252442	5.74573	1.5306e-08	926	0.00797959	FALSE	FALSE
1	chr1:246811713:G:A	A	G	0.32705	ENSG00000143653.9	SCCPDH	-0.245344	-5.74565	1.53125e-08	1068	0.00920717	FALSE	FALSE
1	chr1:39509943:G:A	A	G	0.25846	ENSG00000127603.25	MACF1	-0.210962	-5.7454	1.53343e-08	1190	0.0102735	FALSE	FALSE
1	chr1:39099258:C:T	T	C	0.20118	ENSG00000127603.25	MACF1	0.206187	5.74468	1.53953e-08	1190	0.0103144	FALSE	FALSE
1	chr1:246808964:C:T	T	C	0.32647	ENSG00000143653.9	SCCPDH	-0.244512	-5.74439	1.54208e-08	1068	0.00927231	FALSE	FALSE
1	chr1:6074930:G:C	C	G	0.20079	ENSG00000069424.14	KCNAB2	0.300501	5.74403	1.54514e-08	1239	0.0107782	FALSE	FALSE
1	chr1:246674189:A:G	G	A	0.42541	ENSG00000143653.9	SCCPDH	0.238374	5.74366	1.54837e-08	1068	0.00931009	FALSE	FALSE
1	chr1:109710933:C:T	T	C	0.35511	ENSG00000213366.12	GSTM2	-0.301303	-5.74308	1.55338e-08	759	0.00663788	TRUE	FALSE
1	chr1:246810777:CG:C	C	CG	0.32675	ENSG00000143653.9	SCCPDH	-0.245184	-5.742	1.56273e-08	1068	0.00939643	FALSE	FALSE
1	chr1:39687469:T:C	C	T	0.1213	ENSG00000116983.12	HPCAL4	0.350628	5.74174	1.565e-08	786	0.0069254	TRUE	FALSE
1	chr1:52816875:G:A	A	G	0.33561	ENSG00000162378.12	ZYG11B	0.167708	5.7412	1.56972e-08	824	0.00728213	TRUE	FALSE
1	chr1:115522790:G:C	C	G	0.1092	ENSG00000173218.14	VANGL1	-0.427168	-5.74087	1.5726e-08	968	0.00857044	FALSE	FALSE
1	chr1:39686113:G:A	A	G	0.12105	ENSG00000116983.12	HPCAL4	0.351199	5.7405	1.57581e-08	786	0.00697324	TRUE	FALSE
1	chr1:246809792:A:G	G	A	0.32879	ENSG00000143653.9	SCCPDH	-0.243483	-5.73979	1.58201e-08	1068	0.00951238	FALSE	FALSE
1	chr1:246809981:T:C	C	T	0.32648	ENSG00000143653.9	SCCPDH	-0.245148	-5.73959	1.58385e-08	1068	0.00952345	FALSE	FALSE
1	chr1:115521254:C:T	T	C	0.10918	ENSG00000173218.14	VANGL1	-0.427106	-5.73928	1.58657e-08	968	0.00864654	FALSE	FALSE
1	chr1:17452563:A:T	T	A	0.30877	ENSG00000179051.13	RCC2	0.157741	5.73914	1.58775e-08	967	0.00864404	TRUE	FALSE
1	chr1:115518114:T:C	C	T	0.10919	ENSG00000173218.14	VANGL1	-0.427097	-5.73912	1.58797e-08	968	0.00865421	FALSE	FALSE
1	chr1:246809508:G:A	A	G	0.32719	ENSG00000143653.9	SCCPDH	-0.245016	-5.73763	1.60116e-08	1068	0.00962754	FALSE	FALSE
1	chr1:246810072:G:A	A	G	0.3268	ENSG00000143653.9	SCCPDH	-0.244921	-5.73694	1.60735e-08	1068	0.00966476	FALSE	FALSE
1	chr1:246810398:T:C	C	T	0.32682	ENSG00000143653.9	SCCPDH	-0.244923	-5.7368	1.60856e-08	1068	0.00967201	FALSE	FALSE
1	chr1:246811136:C:T	T	C	0.32681	ENSG00000143653.9	SCCPDH	-0.244918	-5.73676	1.60893e-08	1068	0.00967425	FALSE	FALSE
1	chr1:246810924:G:A	A	G	0.32682	ENSG00000143653.9	SCCPDH	-0.244917	-5.73676	1.60897e-08	1068	0.00967448	FALSE	FALSE
1	chr1:246810920:T:A	A	T	0.32681	ENSG00000143653.9	SCCPDH	-0.244916	-5.73675	1.609e-08	1068	0.00967468	FALSE	FALSE
1	chr1:246810550:G:A	A	G	0.32681	ENSG00000143653.9	SCCPDH	-0.244913	-5.73673	1.60917e-08	1068	0.0096757	FALSE	FALSE
1	chr1:115531459:G:A	A	G	0.10919	ENSG00000173218.14	VANGL1	-0.426944	-5.73671	1.60937e-08	968	0.00877082	FALSE	FALSE
1	chr1:246810228:A:T	T	A	0.3268	ENSG00000143653.9	SCCPDH	-0.244913	-5.73662	1.61022e-08	1068	0.00968202	FALSE	FALSE
1	chr1:109656105:C:G	G	C	0.40127	ENSG00000213366.12	GSTM2	-0.284225	-5.73655	1.61085e-08	759	0.00688343	TRUE	FALSE
1	chr1:246811634:G:C	C	G	0.32677	ENSG00000143653.9	SCCPDH	-0.244909	-5.73593	1.6164e-08	1068	0.00971914	FALSE	FALSE
1	chr1:246809854:G:A	A	G	0.32586	ENSG00000143653.9	SCCPDH	-0.245445	-5.73581	1.61749e-08	1068	0.00972568	FALSE	FALSE
1	chr1:246809856:C:T	T	C	0.32586	ENSG00000143653.9	SCCPDH	-0.245445	-5.73581	1.61749e-08	1068	0.00972568	FALSE	FALSE
1	chr1:246810708:C:T	T	C	0.32685	ENSG00000143653.9	SCCPDH	-0.244902	-5.73539	1.62125e-08	1068	0.00974833	FALSE	FALSE
1	chr1:8890583:T:C	C	T	0.26338	ENSG00000232208.2	RP3-477M7.5	-0.31604	-5.73526	1.62239e-08	802	0.00732553	FALSE	FALSE
1	chr1:39220538:A:C	C	A	0.19314	ENSG00000127603.25	MACF1	0.209691	5.73487	1.62597e-08	1190	0.0108935	FALSE	FALSE
1	chr1:39163390:G:A	A	G	0.19345	ENSG00000127603.25	MACF1	0.209993	5.73473	1.62718e-08	1190	0.0109016	FALSE	FALSE
1	chr1:42007040:G:A	A	G	0.42812	ENSG00000127124.15	HIVEP3	-0.210936	-5.73348	1.63854e-08	1076	0.00992607	FALSE	FALSE
1	chr1:39403838:G:T	T	G	0.05987	ENSG00000127603.25	MACF1	0.35627	5.73329	1.64031e-08	1190	0.0109896	FALSE	FALSE
1	chr1:115575063:T:A	A	T	0.17519	ENSG00000173218.14	VANGL1	-0.359824	-5.73231	1.64925e-08	968	0.00898817	FALSE	FALSE
1	chr1:41991272:GA:G	G	GA	0.45131	ENSG00000127124.15	HIVEP3	-0.212921	-5.73049	1.66604e-08	1076	0.0100927	FALSE	FALSE
1	chr1:152023405:C:A	A	C	0.266	ENSG00000159445.12	THEM4	0.180779	5.73039	1.66698e-08	508	0.00476762	FALSE	FALSE
1	chr1:8892415:G:A	A	G	0.26447	ENSG00000232208.2	RP3-477M7.5	-0.315159	-5.72904	1.67948e-08	802	0.00758331	FALSE	FALSE
1	chr1:8894349:G:A	A	G	0.26358	ENSG00000232208.2	RP3-477M7.5	-0.315094	-5.72901	1.67976e-08	802	0.00758455	FALSE	FALSE
1	chr1:16485587:A:G	G	A	0.33934	ENSG00000186301.8	MST1P2	0.309842	5.72851	1.68449e-08	316	0.00299683	FALSE	FALSE
1	chr1:39222880:T:G	G	T	0.19314	ENSG00000127603.25	MACF1	0.209363	5.72701	1.69857e-08	1190	0.0113799	FALSE	FALSE
1	chr1:39233572:C:T	T	C	0.31036	ENSG00000127603.25	MACF1	-0.183499	-5.7265	1.70334e-08	1190	0.0114119	FALSE	FALSE
1	chr1:147545345:G:GTGT	GTGT	G	0.0337	ENSG00000116128.10	BCL9	0.586668	5.72643	1.70406e-08	899	0.00862487	TRUE	FALSE
1	chr1:39217626:C:T	T	C	0.19315	ENSG00000127603.25	MACF1	0.209321	5.72636	1.7047e-08	1190	0.011421	FALSE	FALSE
1	chr1:115582780:T:C	C	T	0.17532	ENSG00000173218.14	VANGL1	-0.358493	-5.72624	1.70578e-08	968	0.00929626	FALSE	FALSE
1	chr1:115587257:A:T	T	A	0.17542	ENSG00000173218.14	VANGL1	-0.358444	-5.72615	1.70671e-08	968	0.00930131	FALSE	FALSE
1	chr1:115582208:T:C	C	T	0.17536	ENSG00000173218.14	VANGL1	-0.358439	-5.72608	1.70731e-08	968	0.00930454	FALSE	FALSE
1	chr1:115584723:G:A	A	G	0.17535	ENSG00000173218.14	VANGL1	-0.358439	-5.72608	1.70731e-08	968	0.00930454	FALSE	FALSE
1	chr1:115585041:G:C	C	G	0.17535	ENSG00000173218.14	VANGL1	-0.358439	-5.72608	1.70731e-08	968	0.00930454	FALSE	FALSE
1	chr1:42089609:A:G	G	A	0.38326	ENSG00000127124.15	HIVEP3	-0.224107	-5.72607	1.70742e-08	1076	0.0103433	FALSE	FALSE
1	chr1:115583401:G:A	A	G	0.17535	ENSG00000173218.14	VANGL1	-0.35844	-5.72603	1.7078e-08	968	0.00930724	FALSE	FALSE
1	chr1:115580693:T:C	C	T	0.17535	ENSG00000173218.14	VANGL1	-0.358438	-5.72601	1.70803e-08	968	0.00930847	FALSE	FALSE
1	chr1:115580536:C:T	T	C	0.17535	ENSG00000173218.14	VANGL1	-0.358436	-5.72601	1.70804e-08	968	0.00930857	FALSE	FALSE
1	chr1:115586396:T:A	A	T	0.17536	ENSG00000173218.14	VANGL1	-0.358433	-5.726	1.70811e-08	968	0.00930893	FALSE	FALSE
1	chr1:8891342:G:A	A	G	0.26343	ENSG00000232208.2	RP3-477M7.5	-0.315103	-5.72596	1.70845e-08	802	0.00771409	FALSE	FALSE
1	chr1:115589302:T:C	C	T	0.17536	ENSG00000173218.14	VANGL1	-0.358426	-5.72591	1.70891e-08	968	0.00931328	FALSE	FALSE
1	chr1:115586350:C:T	T	C	0.1753	ENSG00000173218.14	VANGL1	-0.358427	-5.72591	1.709e-08	968	0.00931376	FALSE	FALSE
1	chr1:115587504:T:C	C	T	0.17536	ENSG00000173218.14	VANGL1	-0.358424	-5.7259	1.70903e-08	968	0.00931394	FALSE	FALSE
1	chr1:52849778:A:G	G	A	0.35098	ENSG00000162378.12	ZYG11B	-0.165283	-5.72583	1.7097e-08	824	0.0079315	TRUE	FALSE
1	chr1:115586366:G:A	A	G	0.17536	ENSG00000173218.14	VANGL1	-0.358422	-5.72583	1.70975e-08	968	0.00931788	FALSE	FALSE
1	chr1:39233442:C:T	T	C	0.31037	ENSG00000127603.25	MACF1	-0.18348	-5.72568	1.71113e-08	1190	0.0114641	FALSE	FALSE
1	chr1:39282599:G:A	A	G	0.19433	ENSG00000127603.25	MACF1	0.208043	5.72541	1.71374e-08	1190	0.0114815	FALSE	FALSE
1	chr1:39282990:G:A	A	G	0.19433	ENSG00000127603.25	MACF1	0.208043	5.72541	1.71374e-08	1190	0.0114815	FALSE	FALSE
1	chr1:39292962:G:A	A	G	0.19433	ENSG00000127603.25	MACF1	0.208043	5.72535	1.71428e-08	1190	0.0114851	FALSE	FALSE
1	chr1:39296531:A:G	G	A	0.19433	ENSG00000127603.25	MACF1	0.208041	5.72534	1.7144e-08	1190	0.0114859	FALSE	FALSE
1	chr1:115573217:T:A	A	T	0.17526	ENSG00000173218.14	VANGL1	-0.359225	-5.72526	1.71509e-08	968	0.00934699	FALSE	FALSE
1	chr1:115587569:G:T	T	G	0.17536	ENSG00000173218.14	VANGL1	-0.358394	-5.72525	1.71526e-08	968	0.00934791	FALSE	FALSE
1	chr1:115567268:A:G	G	A	0.17526	ENSG00000173218.14	VANGL1	-0.359218	-5.72512	1.71644e-08	968	0.00935435	FALSE	FALSE
1	chr1:115590150:A:G	G	A	0.17534	ENSG00000173218.14	VANGL1	-0.358438	-5.72512	1.71647e-08	968	0.00935447	FALSE	FALSE
1	chr1:115502459:T:C	C	T	0.11021	ENSG00000173218.14	VANGL1	-0.434441	-5.72495	1.71805e-08	968	0.0093631	FALSE	FALSE
1	chr1:147549045:C:T	T	C	0.0337	ENSG00000116128.10	BCL9	0.586983	5.72494	1.71816e-08	899	0.00869626	TRUE	FALSE
1	chr1:246810885:T:C	C	T	0.32628	ENSG00000143653.9	SCCPDH	-0.244325	-5.72481	1.71941e-08	1068	0.0103385	FALSE	FALSE
1	chr1:115565726:CT:C	C	CT	0.17464	ENSG00000173218.14	VANGL1	-0.359193	-5.72443	1.72309e-08	968	0.00939059	FALSE	FALSE
1	chr1:115573077:G:T	T	G	0.17527	ENSG00000173218.14	VANGL1	-0.359174	-5.7244	1.72333e-08	968	0.00939186	FALSE	FALSE
1	chr1:115576534:T:A	A	T	0.17527	ENSG00000173218.14	VANGL1	-0.359174	-5.7244	1.72333e-08	968	0.00939186	FALSE	FALSE
1	chr1:115576901:A:G	G	A	0.17527	ENSG00000173218.14	VANGL1	-0.359174	-5.7244	1.72333e-08	968	0.00939186	FALSE	FALSE
1	chr1:115574500:G:A	A	G	0.17526	ENSG00000173218.14	VANGL1	-0.359182	-5.72439	1.72342e-08	968	0.00939236	FALSE	FALSE
1	chr1:115563709:T:C	C	T	0.17527	ENSG00000173218.14	VANGL1	-0.359169	-5.72432	1.72408e-08	968	0.00939595	FALSE	FALSE
1	chr1:115563811:G:A	A	G	0.17527	ENSG00000173218.14	VANGL1	-0.359169	-5.72432	1.72408e-08	968	0.00939595	FALSE	FALSE
1	chr1:115564716:T:A	A	T	0.17527	ENSG00000173218.14	VANGL1	-0.359169	-5.72432	1.72408e-08	968	0.00939595	FALSE	FALSE
1	chr1:39292127:G:C	C	G	0.19431	ENSG00000127603.25	MACF1	0.208009	5.72403	1.72687e-08	1190	0.0115695	FALSE	FALSE
1	chr1:115562656:C:T	T	C	0.17527	ENSG00000173218.14	VANGL1	-0.359356	-5.72379	1.7292e-08	968	0.00942389	FALSE	FALSE
1	chr1:115566039:G:C	C	G	0.17524	ENSG00000173218.14	VANGL1	-0.359188	-5.72327	1.73419e-08	968	0.00945105	FALSE	FALSE
1	chr1:115571169:G:A	A	G	0.17527	ENSG00000173218.14	VANGL1	-0.3591	-5.72325	1.73439e-08	968	0.00945214	FALSE	FALSE
1	chr1:115589429:T:C	C	T	0.17532	ENSG00000173218.14	VANGL1	-0.358367	-5.72305	1.73628e-08	968	0.00946247	FALSE	FALSE
1	chr1:115561933:A:G	G	A	0.17528	ENSG00000173218.14	VANGL1	-0.359235	-5.72263	1.74035e-08	968	0.00948465	FALSE	FALSE
1	chr1:115561978:A:C	C	A	0.17528	ENSG00000173218.14	VANGL1	-0.359235	-5.72263	1.74035e-08	968	0.00948465	FALSE	FALSE
1	chr1:115560302:A:G	G	A	0.17528	ENSG00000173218.14	VANGL1	-0.359233	-5.72256	1.74108e-08	968	0.00948859	FALSE	FALSE
1	chr1:52844922:A:G	G	A	0.35087	ENSG00000162378.12	ZYG11B	-0.165156	-5.72235	1.7431e-08	824	0.00808645	TRUE	FALSE
1	chr1:52848281:T:C	C	T	0.35087	ENSG00000162378.12	ZYG11B	-0.16515	-5.72184	1.74799e-08	824	0.00810915	TRUE	FALSE
1	chr1:147550555:G:A	A	G	0.03368	ENSG00000116128.10	BCL9	0.586318	5.72154	1.75093e-08	899	0.0088621	TRUE	FALSE
1	chr1:115586153:T:G	G	T	0.17679	ENSG00000173218.14	VANGL1	-0.355957	-5.72153	1.75105e-08	968	0.00954292	FALSE	FALSE
1	chr1:6727517:A:AT	AT	A	0.44501	ENSG00000171680.21	PLEKHG5	0.24009	5.72091	1.75705e-08	926	0.00916019	FALSE	FALSE
1	chr1:52859359:G:A	A	G	0.35097	ENSG00000162378.12	ZYG11B	-0.165201	-5.72064	1.75972e-08	824	0.00816354	TRUE	FALSE
1	chr1:52860538:T:C	C	T	0.35096	ENSG00000162378.12	ZYG11B	-0.16519	-5.72041	1.76194e-08	824	0.00817384	TRUE	FALSE
1	chr1:151966059:GTC:G	G	GTC	0.33208	ENSG00000159445.12	THEM4	0.16776	5.72019	1.76407e-08	508	0.00504531	FALSE	FALSE
1	chr1:42007821:T:TA	TA	T	0.28968	ENSG00000127124.15	HIVEP3	-0.244846	-5.72006	1.76533e-08	1076	0.0106942	FALSE	FALSE
1	chr1:16486571:C:T	T	C	0.33932	ENSG00000186301.8	MST1P2	0.30825	5.71977	1.7682e-08	316	0.00314578	FALSE	FALSE
1	chr1:52726440:T:C	C	T	0.40723	ENSG00000162378.12	ZYG11B	0.162284	5.71942	1.77162e-08	824	0.00821876	TRUE	FALSE
1	chr1:39311487:G:A	A	G	0.19778	ENSG00000127603.25	MACF1	0.207617	5.71673	1.79829e-08	1190	0.012048	FALSE	FALSE
1	chr1:39417348:GA:G	G	GA	0.1958	ENSG00000127603.25	MACF1	0.207191	5.71528	1.81284e-08	1190	0.0121455	FALSE	FALSE
1	chr1:39137083:T:A	A	T	0.19994	ENSG00000127603.25	MACF1	0.206716	5.7141	1.82473e-08	1190	0.0122251	FALSE	FALSE
1	chr1:6599445:G:A	A	G	0.33945	ENSG00000171680.21	PLEKHG5	0.251024	5.71285	1.83736e-08	926	0.00957883	FALSE	FALSE
1	chr1:39377018:G:T	T	G	0.19564	ENSG00000127603.25	MACF1	0.205884	5.7126	1.83991e-08	1190	0.0123269	FALSE	FALSE
1	chr1:6488714:A:G	G	A	0.06191	ENSG00000171680.21	PLEKHG5	-0.51499	-5.71084	1.85801e-08	926	0.00968651	FALSE	FALSE
1	chr1:39368945:A:G	G	A	0.19562	ENSG00000127603.25	MACF1	0.20583	5.71063	1.86016e-08	1190	0.0124625	FALSE	FALSE
1	chr1:39359766:C:T	T	C	0.19557	ENSG00000127603.25	MACF1	0.205891	5.71052	1.86129e-08	1190	0.0124701	FALSE	FALSE
1	chr1:39121716:A:C	C	A	0.19958	ENSG00000127603.25	MACF1	0.206774	5.71032	1.86332e-08	1190	0.0124837	FALSE	FALSE
1	chr1:115594232:T:C	C	T	0.17382	ENSG00000173218.14	VANGL1	-0.357422	-5.70977	1.86897e-08	968	0.0101856	FALSE	FALSE
1	chr1:156521639:C:T	T	C	0.47971	ENSG00000187862.11	TTC24	-0.25095	-5.70926	1.87426e-08	703	0.0074181	FALSE	FALSE
1	chr1:156520797:GC:G	G	GC	0.47948	ENSG00000187862.11	TTC24	-0.250875	-5.70875	1.87962e-08	703	0.00743935	FALSE	FALSE
1	chr1:156521187:A:G	G	A	0.47953	ENSG00000187862.11	TTC24	-0.250878	-5.70853	1.88191e-08	703	0.0074484	FALSE	FALSE
1	chr1:156520991:TG:T	T	TG	0.47951	ENSG00000187862.11	TTC24	-0.250857	-5.70849	1.88228e-08	703	0.00744986	FALSE	FALSE
1	chr1:156522375:T:A	A	T	0.47964	ENSG00000187862.11	TTC24	-0.250851	-5.70831	1.88422e-08	703	0.00745753	FALSE	FALSE
1	chr1:39391520:G:A	A	G	0.19589	ENSG00000127603.25	MACF1	0.205922	5.70706	1.89729e-08	1190	0.0127113	FALSE	FALSE
1	chr1:39304555:T:C	C	T	0.19427	ENSG00000127603.25	MACF1	0.207444	5.70563	1.91239e-08	1190	0.0128124	FALSE	FALSE
1	chr1:39303328:T:C	C	T	0.19446	ENSG00000127603.25	MACF1	0.207404	5.70454	1.92395e-08	1190	0.0128899	FALSE	FALSE
1	chr1:42009385:G:A	A	G	0.43154	ENSG00000127124.15	HIVEP3	-0.211253	-5.70449	1.92444e-08	1076	0.011658	FALSE	FALSE
1	chr1:39146568:A:G	G	A	0.1999	ENSG00000127603.25	MACF1	0.206261	5.70442	1.92526e-08	1190	0.0128987	FALSE	FALSE
1	chr1:39401383:C:T	T	C	0.1961	ENSG00000127603.25	MACF1	0.205799	5.70428	1.92673e-08	1190	0.0129085	FALSE	FALSE
1	chr1:42017594:G:A	A	G	0.43102	ENSG00000127124.15	HIVEP3	-0.210826	-5.70364	1.93356e-08	1076	0.0117132	FALSE	FALSE
1	chr1:41919360:C:G	G	C	0.42926	ENSG00000127124.15	HIVEP3	-0.214548	-5.70259	1.94483e-08	1076	0.0117815	FALSE	FALSE
1	chr1:223622186:C:T	T	C	0.04469	ENSG00000162909.17	CAPN2	-0.497263	-5.70241	1.94681e-08	705	0.00772718	TRUE	FALSE
1	chr1:8900094:G:A	A	G	0.26355	ENSG00000232208.2	RP3-477M7.5	-0.312698	-5.702	1.9512e-08	802	0.00881017	FALSE	FALSE
1	chr1:8900328:T:C	C	T	0.26337	ENSG00000232208.2	RP3-477M7.5	-0.312697	-5.70198	1.95142e-08	802	0.00881117	FALSE	FALSE
1	chr1:39402073:TTGG:T	T	TTGG	0.19605	ENSG00000127603.25	MACF1	0.205778	5.70175	1.9539e-08	1190	0.0130906	FALSE	FALSE
1	chr1:39469104:A:T	T	A	0.28839	ENSG00000127603.25	MACF1	-0.189631	-5.7014	1.95768e-08	1190	0.0131159	FALSE	FALSE
1	chr1:39402949:GTCTCT:G	G	GTCTCT	0.19607	ENSG00000127603.25	MACF1	0.205729	5.70132	1.95858e-08	1190	0.0131219	FALSE	FALSE
1	chr1:39408867:G:T	T	G	0.19619	ENSG00000127603.25	MACF1	0.205672	5.6985	1.9893e-08	1190	0.0133277	FALSE	FALSE
1	chr1:8901285:T:C	C	T	0.2624	ENSG00000232208.2	RP3-477M7.5	-0.313576	-5.69807	1.99412e-08	802	0.00900398	FALSE	FALSE
1	chr1:39367831:A:G	G	A	0.28853	ENSG00000127603.25	MACF1	0.188444	5.69663	2.00997e-08	1190	0.0134662	FALSE	FALSE
1	chr1:39146885:T:C	C	T	0.19976	ENSG00000127603.25	MACF1	0.205843	5.69575	2.0198e-08	1190	0.0135321	FALSE	FALSE
1	chr1:147547909:T:C	C	T	0.0336	ENSG00000116128.10	BCL9	0.586516	5.69563	2.02113e-08	899	0.0102297	TRUE	FALSE
1	chr1:39420091:G:A	A	G	0.19633	ENSG00000127603.25	MACF1	0.205402	5.69532	2.02462e-08	1190	0.0135644	FALSE	FALSE
1	chr1:39415796:T:A	A	T	0.19633	ENSG00000127603.25	MACF1	0.205383	5.69496	2.02868e-08	1190	0.0135915	FALSE	FALSE
1	chr1:39414647:T:G	G	T	0.19633	ENSG00000127603.25	MACF1	0.205381	5.69487	2.02963e-08	1190	0.0135979	FALSE	FALSE
1	chr1:41951511:A:G	G	A	0.44302	ENSG00000127124.15	HIVEP3	-0.208982	-5.69283	2.05273e-08	1076	0.0124352	FALSE	FALSE
1	chr1:41975617:A:G	G	A	0.4425	ENSG00000127124.15	HIVEP3	-0.208982	-5.69283	2.05273e-08	1076	0.0124352	FALSE	FALSE
1	chr1:39190729:G:A	A	G	0.29663	ENSG00000127603.25	MACF1	-0.181831	-5.6925	2.05645e-08	1190	0.0137776	FALSE	FALSE
1	chr1:42032927:C:T	T	C	0.43261	ENSG00000127124.15	HIVEP3	-0.211123	-5.69191	2.06316e-08	1076	0.0124984	FALSE	FALSE
1	chr1:151973303:G:C	C	G	0.33273	ENSG00000159445.12	THEM4	0.166608	5.6919	2.06321e-08	508	0.00590087	FALSE	FALSE
1	chr1:41957086:T:C	C	T	0.444	ENSG00000127124.15	HIVEP3	-0.210587	-5.69094	2.07424e-08	1076	0.0125655	FALSE	FALSE
1	chr1:39457212:C:G	G	C	0.28662	ENSG00000127603.25	MACF1	0.188469	5.69081	2.07571e-08	1190	0.0139066	FALSE	FALSE
1	chr1:41976850:C:G	G	C	0.44415	ENSG00000127124.15	HIVEP3	-0.210667	-5.6903	2.08159e-08	1076	0.01261	FALSE	FALSE
1	chr1:16498380:ATC:A	A	ATC	0.34006	ENSG00000186301.8	MST1P2	0.303959	5.68952	2.09056e-08	316	0.00371926	FALSE	FALSE
1	chr1:41978867:C:T	T	C	0.44408	ENSG00000127124.15	HIVEP3	-0.210681	-5.68933	2.09276e-08	1076	0.0126777	FALSE	FALSE
1	chr1:246677132:C:T	T	C	0.47047	ENSG00000143653.9	SCCPDH	0.232853	5.6889	2.09773e-08	1068	0.0126133	FALSE	FALSE
1	chr1:16497842:T:C	C	T	0.3401	ENSG00000186301.8	MST1P2	0.303842	5.6886	2.10127e-08	316	0.00373832	FALSE	FALSE
1	chr1:52871065:C:T	T	C	0.35074	ENSG00000162378.12	ZYG11B	-0.164658	-5.68796	2.10872e-08	824	0.00978261	TRUE	FALSE
1	chr1:52874648:T:C	C	T	0.3508	ENSG00000162378.12	ZYG11B	-0.164653	-5.68783	2.11019e-08	824	0.00978942	TRUE	FALSE
1	chr1:119728454:T:C	C	T	0.26705	ENSG00000092621.12	PHGDH	0.308	5.68766	2.11211e-08	583	0.00693255	TRUE	FALSE
1	chr1:41912558:T:C	C	T	0.4296	ENSG00000127124.15	HIVEP3	-0.214225	-5.68739	2.11526e-08	1076	0.012814	FALSE	FALSE
1	chr1:39304606:C:T	T	C	0.19434	ENSG00000127603.25	MACF1	0.206987	5.68734	2.11591e-08	1190	0.0141759	FALSE	FALSE
1	chr1:6486925:A:G	G	A	0.05966	ENSG00000171680.21	PLEKHG5	-0.496215	-5.68686	2.12148e-08	926	0.0110601	FALSE	FALSE
1	chr1:52831470:A:T	T	A	0.35762	ENSG00000162378.12	ZYG11B	-0.167771	-5.68225	2.17616e-08	824	0.0100955	TRUE	FALSE
1	chr1:8899011:C:T	T	C	0.26309	ENSG00000232208.2	RP3-477M7.5	-0.312549	-5.68193	2.18002e-08	802	0.00984336	FALSE	FALSE
1	chr1:52843186:T:G	G	T	0.35208	ENSG00000162378.12	ZYG11B	-0.16391	-5.68055	2.19669e-08	824	0.0101907	TRUE	FALSE
1	chr1:42003064:A:T	T	A	0.43208	ENSG00000127124.15	HIVEP3	-0.210573	-5.68038	2.19873e-08	1076	0.0133196	FALSE	FALSE
1	chr1:42023360:C:T	T	C	0.43025	ENSG00000127124.15	HIVEP3	-0.208245	-5.67749	2.23409e-08	1076	0.0135339	FALSE	FALSE
1	chr1:206468531:G:C	C	G	0.06851	ENSG00000263528.7	IKBKE	-0.391529	-5.67721	2.23751e-08	662	0.00833933	FALSE	FALSE
1	chr1:39463312:C:A	A	C	0.28881	ENSG00000127603.25	MACF1	-0.188765	-5.67675	2.24322e-08	1190	0.0150289	FALSE	FALSE
1	chr1:119730103:G:A	A	G	0.26875	ENSG00000092621.12	PHGDH	0.304652	5.67595	2.25312e-08	583	0.00739539	TRUE	FALSE
1	chr1:8923699:T:A	A	T	0.49899	ENSG00000232208.2	RP3-477M7.5	0.283103	5.67521	2.26239e-08	802	0.0102153	FALSE	FALSE
1	chr1:160744934:A:G	G	A	0.31191	ENSG00000026751.16	SLAMF7	-0.147343	-5.67516	2.26304e-08	808	0.0102947	TRUE	FALSE
1	chr1:39463568:T:C	C	T	0.28648	ENSG00000127603.25	MACF1	-0.188421	-5.67488	2.26652e-08	1190	0.015185	FALSE	FALSE
1	chr1:151971021:G:A	A	G	0.3325	ENSG00000159445.12	THEM4	0.166115	5.67395	2.27817e-08	508	0.00651566	FALSE	FALSE
1	chr1:239665849:A:G	G	A	0.42577	ENSG00000233355.6	RP11-343J24.1	0.197636	5.67264	2.29466e-08	1032	0.0133323	FALSE	FALSE
1	chr1:17454033:C:T	T	C	0.30927	ENSG00000179051.13	RCC2	0.156137	5.67253	2.29606e-08	967	0.0125002	TRUE	FALSE
1	chr1:39360719:A:ATTAT	ATTAT	A	0.28742	ENSG00000127603.25	MACF1	0.187118	5.67166	2.30707e-08	1190	0.0154567	FALSE	FALSE
1	chr1:41955280:T:C	C	T	0.44559	ENSG00000127124.15	HIVEP3	-0.209464	-5.67134	2.31115e-08	1076	0.0140007	FALSE	FALSE
1	chr1:41944429:G:A	A	G	0.44575	ENSG00000127124.15	HIVEP3	-0.209347	-5.66982	2.33061e-08	1076	0.0141186	FALSE	FALSE
1	chr1:41944682:G:A	A	G	0.44575	ENSG00000127124.15	HIVEP3	-0.209344	-5.66974	2.3316e-08	1076	0.0141246	FALSE	FALSE
1	chr1:52829857:T:C	C	T	0.34103	ENSG00000162378.12	ZYG11B	-0.16563	-5.66969	2.33225e-08	824	0.0108196	TRUE	FALSE
1	chr1:41955251:G:A	A	G	0.44613	ENSG00000127124.15	HIVEP3	-0.20938	-5.66925	2.33787e-08	1076	0.0141626	FALSE	FALSE
1	chr1:41949015:A:G	G	A	0.44616	ENSG00000127124.15	HIVEP3	-0.209374	-5.66917	2.33889e-08	1076	0.0141687	FALSE	FALSE
1	chr1:41993842:C:T	T	C	0.44636	ENSG00000127124.15	HIVEP3	-0.209542	-5.66892	2.34213e-08	1076	0.0141884	FALSE	FALSE
1	chr1:39601539:T:C	C	T	0.42418	ENSG00000116983.12	HPCAL4	-0.23375	-5.66815	2.35204e-08	786	0.0104082	TRUE	FALSE
1	chr1:41957229:GC:G	G	GC	0.4456	ENSG00000127124.15	HIVEP3	-0.209342	-5.66803	2.35366e-08	1076	0.0142582	FALSE	FALSE
1	chr1:39594106:A:G	G	A	0.34932	ENSG00000116983.12	HPCAL4	-0.248685	-5.66781	2.35646e-08	786	0.0104278	TRUE	FALSE
1	chr1:41977394:G:A	A	G	0.44576	ENSG00000127124.15	HIVEP3	-0.209423	-5.66774	2.35737e-08	1076	0.0142806	FALSE	FALSE
1	chr1:151964102:A:G	G	A	0.33134	ENSG00000159445.12	THEM4	0.166122	5.6677	2.35799e-08	508	0.00674394	FALSE	FALSE
1	chr1:41971845:T:C	C	T	0.44633	ENSG00000127124.15	HIVEP3	-0.209415	-5.66751	2.36039e-08	1076	0.014299	FALSE	FALSE
1	chr1:85031345:T:G	G	T	0.04781	ENSG00000162643.12	WDR63	-0.66713	-5.66637	2.37525e-08	1088	0.0145495	TRUE	FALSE
1	chr1:151961486:T:C	C	T	0.3323	ENSG00000159445.12	THEM4	0.165935	5.66563	2.38493e-08	508	0.006821	FALSE	FALSE
1	chr1:151964009:A:G	G	A	0.33231	ENSG00000159445.12	THEM4	0.165932	5.66561	2.38528e-08	508	0.00682199	FALSE	FALSE
1	chr1:151962904:T:A	A	T	0.33231	ENSG00000159445.12	THEM4	0.165931	5.66551	2.38657e-08	508	0.00682569	FALSE	FALSE
1	chr1:160744058:T:C	C	T	0.31047	ENSG00000026751.16	SLAMF7	-0.147724	-5.66541	2.38781e-08	808	0.0108622	TRUE	FALSE
1	chr1:151967381:C:G	G	C	0.3324	ENSG00000159445.12	THEM4	0.165884	5.66516	2.39118e-08	508	0.00683887	FALSE	FALSE
1	chr1:151967380:A:G	G	A	0.3324	ENSG00000159445.12	THEM4	0.165883	5.66513	2.39146e-08	508	0.00683968	FALSE	FALSE
1	chr1:151967388:T:C	C	T	0.3324	ENSG00000159445.12	THEM4	0.165883	5.66513	2.39146e-08	508	0.00683968	FALSE	FALSE
1	chr1:151961323:T:G	G	T	0.3323	ENSG00000159445.12	THEM4	0.165923	5.66497	2.39369e-08	508	0.00684604	FALSE	FALSE
1	chr1:85032188:A:G	G	A	0.0478	ENSG00000162643.12	WDR63	-0.666919	-5.66471	2.39708e-08	1088	0.0146831	TRUE	FALSE
1	chr1:151966287:C:T	T	C	0.33333	ENSG00000159445.12	THEM4	0.165373	5.66372	2.41016e-08	508	0.00689315	FALSE	FALSE
1	chr1:85035427:C:T	T	C	0.04792	ENSG00000162643.12	WDR63	-0.665339	-5.66322	2.41674e-08	1088	0.0148036	TRUE	FALSE
1	chr1:151966109:T:A	A	T	0.33237	ENSG00000159445.12	THEM4	0.165836	5.66267	2.42419e-08	508	0.00693327	FALSE	FALSE
1	chr1:151965662:G:A	A	G	0.33235	ENSG00000159445.12	THEM4	0.165786	5.66134	2.44188e-08	508	0.00698386	FALSE	FALSE
1	chr1:151965655:A:G	G	A	0.33236	ENSG00000159445.12	THEM4	0.165784	5.66131	2.44236e-08	508	0.00698524	FALSE	FALSE
1	chr1:151967091:A:G	G	A	0.33236	ENSG00000159445.12	THEM4	0.16578	5.66127	2.44281e-08	508	0.00698655	FALSE	FALSE
1	chr1:151965579:T:C	C	T	0.33236	ENSG00000159445.12	THEM4	0.165776	5.66114	2.44462e-08	508	0.00699171	FALSE	FALSE
1	chr1:151965604:A:G	G	A	0.33236	ENSG00000159445.12	THEM4	0.165776	5.66114	2.44462e-08	508	0.00699171	FALSE	FALSE
1	chr1:39182408:GA:G	G	GA	0.30561	ENSG00000127603.25	MACF1	-0.180924	-5.6599	2.46138e-08	1190	0.0164905	FALSE	FALSE
1	chr1:41978773:G:C	C	G	0.44552	ENSG00000127124.15	HIVEP3	-0.209173	-5.65879	2.47638e-08	1076	0.0150016	FALSE	FALSE
1	chr1:16492595:TC:T	T	TC	0.33753	ENSG00000186301.8	MST1P2	0.305631	5.65864	2.47846e-08	316	0.00440939	FALSE	FALSE
1	chr1:52870725:A:G	G	A	0.35513	ENSG00000162378.12	ZYG11B	-0.164363	-5.65847	2.48076e-08	824	0.0115086	TRUE	FALSE
1	chr1:246801796:A:G	G	A	0.38279	ENSG00000143653.9	SCCPDH	0.232315	5.65824	2.48397e-08	1068	0.0149357	FALSE	FALSE
1	chr1:39440201:C:T	T	C	0.19679	ENSG00000127603.25	MACF1	0.203971	5.65817	2.48491e-08	1190	0.0166482	FALSE	FALSE
1	chr1:151960884:C:G	G	C	0.33214	ENSG00000159445.12	THEM4	0.16576	5.65782	2.48963e-08	508	0.00712044	FALSE	FALSE
1	chr1:39149735:C:CGATAT	CGATAT	C	0.31213	ENSG00000127603.25	MACF1	-0.182424	-5.65779	2.49008e-08	1190	0.0166828	FALSE	FALSE
1	chr1:39228846:G:T	T	G	0.19205	ENSG00000127603.25	MACF1	0.207146	5.65703	2.50049e-08	1190	0.0167525	FALSE	FALSE
1	chr1:85043865:G:T	T	G	0.04782	ENSG00000162643.12	WDR63	-0.666111	-5.65702	2.50058e-08	1088	0.0153172	TRUE	FALSE
1	chr1:17483350:A:T	T	A	0.37772	ENSG00000179051.13	RCC2	-0.151035	-5.65699	2.50109e-08	967	0.0136164	TRUE	FALSE
1	chr1:85044501:A:C	C	A	0.04782	ENSG00000162643.12	WDR63	-0.666097	-5.6569	2.50229e-08	1088	0.0153276	TRUE	FALSE
1	chr1:39439916:T:C	C	T	0.19685	ENSG00000127603.25	MACF1	0.203853	5.65681	2.50354e-08	1190	0.016773	FALSE	FALSE
1	chr1:17482980:G:T	T	G	0.37773	ENSG00000179051.13	RCC2	-0.15103	-5.65671	2.5049e-08	967	0.0136372	TRUE	FALSE
1	chr1:39222570:A:G	G	A	0.1921	ENSG00000127603.25	MACF1	0.20708	5.65593	2.51571e-08	1190	0.0168545	FALSE	FALSE
1	chr1:42033549:TA:T	T	TA	0.43543	ENSG00000127124.15	HIVEP3	-0.210563	-5.6559	2.51603e-08	1076	0.0152418	FALSE	FALSE
1	chr1:39222403:G:A	A	G	0.1921	ENSG00000127603.25	MACF1	0.207077	5.6559	2.51608e-08	1190	0.016857	FALSE	FALSE
1	chr1:39209650:A:G	G	A	0.19209	ENSG00000127603.25	MACF1	0.207078	5.65585	2.51671e-08	1190	0.0168612	FALSE	FALSE
1	chr1:39525802:A:C	C	A	0.17275	ENSG00000116983.12	HPCAL4	-0.318922	-5.65567	2.51925e-08	786	0.0111481	TRUE	FALSE
1	chr1:39525803:G:A	A	G	0.17274	ENSG00000116983.12	HPCAL4	-0.318923	-5.65553	2.52116e-08	786	0.0111566	TRUE	FALSE
1	chr1:41931764:A:G	G	A	0.45207	ENSG00000127124.15	HIVEP3	-0.20939	-5.65528	2.52474e-08	1076	0.0152946	FALSE	FALSE
1	chr1:119730581:T:C	C	T	0.28092	ENSG00000092621.12	PHGDH	0.301983	5.65472	2.53247e-08	583	0.00831229	TRUE	FALSE
1	chr1:39196836:G:A	A	G	0.19214	ENSG00000127603.25	MACF1	0.207008	5.65463	2.53377e-08	1190	0.0169755	FALSE	FALSE
1	chr1:39196946:G:A	A	G	0.19207	ENSG00000127603.25	MACF1	0.207099	5.65451	2.53545e-08	1190	0.0169867	FALSE	FALSE
1	chr1:39262975:C:G	G	C	0.18662	ENSG00000127603.25	MACF1	0.210311	5.65116	2.58246e-08	1190	0.0173017	FALSE	FALSE
1	chr1:39449537:T:C	C	T	0.19693	ENSG00000127603.25	MACF1	0.203653	5.65071	2.58884e-08	1190	0.0173444	FALSE	FALSE
1	chr1:42025486:T:C	C	T	0.43374	ENSG00000127124.15	HIVEP3	-0.208621	-5.65057	2.59089e-08	1076	0.0156953	FALSE	FALSE
1	chr1:246801469:G:T	T	G	0.37942	ENSG00000143653.9	SCCPDH	-0.231877	-5.65002	2.59871e-08	1068	0.0156256	FALSE	FALSE
1	chr1:156511909:G:A	A	G	0.48466	ENSG00000187862.11	TTC24	0.248249	5.64991	2.60029e-08	703	0.0102917	FALSE	FALSE
1	chr1:6634267:C:T	T	C	0.0218	ENSG00000171680.21	PLEKHG5	-0.86672	-5.64939	2.6077e-08	926	0.0135949	FALSE	FALSE
1	chr1:246810336:G:A	A	G	0.32735	ENSG00000143653.9	SCCPDH	-0.2404	-5.64936	2.60809e-08	1068	0.015682	FALSE	FALSE
1	chr1:151961601:C:G	G	C	0.33327	ENSG00000159445.12	THEM4	0.165618	5.64922	2.61012e-08	508	0.00746505	FALSE	FALSE
1	chr1:39448418:G:A	A	G	0.19694	ENSG00000127603.25	MACF1	0.203593	5.64912	2.61159e-08	1190	0.0174968	FALSE	FALSE
1	chr1:42019812:C:T	T	C	0.43368	ENSG00000127124.15	HIVEP3	-0.20857	-5.64909	2.61198e-08	1076	0.015823	FALSE	FALSE
1	chr1:41924264:G:A	A	G	0.45021	ENSG00000127124.15	HIVEP3	-0.211331	-5.64769	2.63214e-08	1076	0.0159452	FALSE	FALSE
1	chr1:39474551:C:T	T	C	0.28972	ENSG00000127603.25	MACF1	-0.187985	-5.64609	2.65534e-08	1190	0.01779	FALSE	FALSE
1	chr1:228210109:C:A	A	C	0.3413	ENSG00000154358.20	OBSCN	0.175915	5.64526	2.66747e-08	738	0.0110832	TRUE	FALSE
1	chr1:206474107:A:G	G	A	0.1294	ENSG00000263528.7	IKBKE	-0.291686	-5.6435	2.69333e-08	662	0.0100382	FALSE	FALSE
1	chr1:52762122:C:CAAA	CAAA	C	0.33351	ENSG00000162378.12	ZYG11B	0.165878	5.64284	2.70313e-08	824	0.0125402	TRUE	FALSE
1	chr1:41926913:C:T	T	C	0.44975	ENSG00000127124.15	HIVEP3	-0.211237	-5.64282	2.70345e-08	1076	0.0163772	FALSE	FALSE
1	chr1:154534714:T:C	C	T	0.01478	ENSG00000228013.1	RP11-350G8.5	-0.950858	-5.6426	2.70676e-08	589	0.00897581	FALSE	FALSE
1	chr1:39620620:T:C	C	T	0.42288	ENSG00000116983.12	HPCAL4	-0.229557	-5.64252	2.70788e-08	786	0.0119829	TRUE	FALSE
1	chr1:85046386:C:T	T	C	0.04783	ENSG00000162643.12	WDR63	-0.664834	-5.64246	2.70874e-08	1088	0.0165923	TRUE	FALSE
1	chr1:39336143:A:C	C	A	0.19551	ENSG00000127603.25	MACF1	0.204867	5.64204	2.7151e-08	1190	0.0181903	FALSE	FALSE
1	chr1:17449408:C:T	T	C	0.31364	ENSG00000179051.13	RCC2	0.154639	5.64178	2.71891e-08	967	0.0148023	TRUE	FALSE
1	chr1:16494212:T:C	C	T	0.33884	ENSG00000186301.8	MST1P2	0.304078	5.64167	2.72063e-08	316	0.00484023	FALSE	FALSE
1	chr1:39375096:C:T	T	C	0.1944	ENSG00000127603.25	MACF1	0.205053	5.64163	2.72114e-08	1190	0.0182308	FALSE	FALSE
1	chr1:6481400:G:T	T	G	0.06369	ENSG00000171680.21	PLEKHG5	-0.491708	-5.63713	2.78911e-08	926	0.0145407	FALSE	FALSE
1	chr1:39447679:A:G	G	A	0.19727	ENSG00000127603.25	MACF1	0.202879	5.63679	2.79438e-08	1190	0.0187215	FALSE	FALSE
1	chr1:8923596:G:C	C	G	0.46815	ENSG00000232208.2	RP3-477M7.5	0.276233	5.63626	2.80244e-08	802	0.0126537	FALSE	FALSE
1	chr1:52794258:G:T	T	G	0.33509	ENSG00000162378.12	ZYG11B	0.165284	5.63607	2.80539e-08	824	0.0130145	TRUE	FALSE
1	chr1:52791162:A:G	G	A	0.33503	ENSG00000162378.12	ZYG11B	0.165264	5.63581	2.80935e-08	824	0.0130329	TRUE	FALSE
1	chr1:39458726:G:A	A	G	0.19409	ENSG00000127603.25	MACF1	0.204139	5.63521	2.8186e-08	1190	0.0188838	FALSE	FALSE
1	chr1:39471127:CTG:C	C	CTG	0.19407	ENSG00000127603.25	MACF1	0.204134	5.63516	2.81939e-08	1190	0.0188891	FALSE	FALSE
1	chr1:52759893:C:T	T	C	0.33515	ENSG00000162378.12	ZYG11B	0.16532	5.63489	2.82362e-08	824	0.0130991	TRUE	FALSE
1	chr1:52726410:T:G	G	T	0.40931	ENSG00000162378.12	ZYG11B	0.160708	5.63424	2.83363e-08	824	0.0131456	TRUE	FALSE
1	chr1:115596904:A:C	C	A	0.12006	ENSG00000173218.14	VANGL1	-0.403009	-5.63407	2.83631e-08	968	0.0154574	FALSE	FALSE
1	chr1:52772091:A:G	G	A	0.33499	ENSG00000162378.12	ZYG11B	0.165249	5.63332	2.84792e-08	824	0.0132119	TRUE	FALSE
1	chr1:52763602:G:A	A	G	0.33497	ENSG00000162378.12	ZYG11B	0.16525	5.63318	2.85019e-08	824	0.0132224	TRUE	FALSE
1	chr1:52772652:G:T	T	G	0.33497	ENSG00000162378.12	ZYG11B	0.165259	5.63308	2.85169e-08	824	0.0132293	TRUE	FALSE
1	chr1:23523273:T:C	C	T	0.37719	ENSG00000204219.9	TCEA3	0.174224	5.62703	2.94788e-08	574	0.00952644	TRUE	FALSE
1	chr1:52778659:T:C	C	T	0.33494	ENSG00000162378.12	ZYG11B	0.165113	5.62621	2.96108e-08	824	0.0137368	TRUE	FALSE
1	chr1:41921711:CAT:C	C	CAT	0.45009	ENSG00000127124.15	HIVEP3	-0.210623	-5.62576	2.96839e-08	1076	0.0179821	FALSE	FALSE
1	chr1:41920409:G:A	A	G	0.44732	ENSG00000127124.15	HIVEP3	-0.209582	-5.62526	2.97653e-08	1076	0.0180315	FALSE	FALSE
1	chr1:39156916:A:G	G	A	0.22427	ENSG00000127603.25	MACF1	0.195492	5.62339	3.00712e-08	1190	0.0201468	FALSE	FALSE
1	chr1:39472024:G:A	A	G	0.2881	ENSG00000127603.25	MACF1	-0.187309	-5.62323	3.00973e-08	1190	0.0201643	FALSE	FALSE
1	chr1:160502054:A:G	G	A	0.07567	ENSG00000066294.14	CD84	-0.378895	-5.62145	3.03924e-08	864	0.0147838	FALSE	FALSE
1	chr1:94953146:C:G	G	C	0.44578	ENSG00000117519.15	CNN3	-0.248881	-5.62076	3.05064e-08	893	0.0153374	TRUE	FALSE
1	chr1:39534682:C:T	T	C	0.2728	ENSG00000116983.12	HPCAL4	-0.272999	-5.62062	3.05296e-08	786	0.0135099	TRUE	FALSE
1	chr1:246815202:G:A	A	G	0.39972	ENSG00000143653.9	SCCPDH	-0.22928	-5.62048	3.05531e-08	1068	0.0183711	FALSE	FALSE
1	chr1:239681300:A:G	G	A	0.4101	ENSG00000233355.6	RP11-343J24.1	-0.19871	-5.62022	3.05968e-08	1032	0.0177772	FALSE	FALSE
1	chr1:228204107:G:T	T	G	0.24927	ENSG00000154358.20	OBSCN	-0.181097	-5.618	3.09704e-08	738	0.012868	TRUE	FALSE
1	chr1:6725497:A:G	G	A	0.4437	ENSG00000171680.21	PLEKHG5	0.233407	5.61649	3.12265e-08	926	0.0162796	FALSE	FALSE
1	chr1:223662497:C:T	T	C	0.0535	ENSG00000162909.17	CAPN2	-0.442057	-5.61599	3.13123e-08	705	0.0124283	TRUE	FALSE
1	chr1:206347951:G:A	A	G	0.06928	ENSG00000263528.7	IKBKE	-0.413317	-5.61387	3.16776e-08	662	0.0118064	FALSE	FALSE
1	chr1:39591028:G:C	C	G	0.3169	ENSG00000116983.12	HPCAL4	-0.249755	-5.61282	3.18589e-08	786	0.0140981	TRUE	FALSE
1	chr1:39588827:A:G	G	A	0.31688	ENSG00000116983.12	HPCAL4	-0.249624	-5.61114	3.21528e-08	786	0.0142282	TRUE	FALSE
1	chr1:39217503:G:C	C	G	0.30936	ENSG00000127603.25	MACF1	-0.180404	-5.61062	3.22453e-08	1190	0.0216034	FALSE	FALSE
1	chr1:246790301:T:C	C	T	0.38262	ENSG00000143653.9	SCCPDH	0.221054	5.60933	3.24718e-08	1068	0.0195248	FALSE	FALSE
1	chr1:16497204:C:T	T	C	0.33961	ENSG00000186301.8	MST1P2	0.301272	5.6045	3.33392e-08	316	0.0059313	FALSE	FALSE
1	chr1:16505368:T:C	C	T	0.34135	ENSG00000186301.8	MST1P2	0.297595	5.60317	3.35832e-08	316	0.00597472	FALSE	FALSE
1	chr1:39624273:A:G	G	A	0.42508	ENSG00000116983.12	HPCAL4	-0.228225	-5.602	3.37984e-08	786	0.0149564	TRUE	FALSE
1	chr1:239660948:A:G	G	A	0.42416	ENSG00000233355.6	RP11-343J24.1	0.194694	5.60158	3.3876e-08	1032	0.0196825	FALSE	FALSE
1	chr1:246721553:T:G	G	T	0.33574	ENSG00000143653.9	SCCPDH	0.231265	5.60126	3.39345e-08	1068	0.0204043	FALSE	FALSE
1	chr1:239673686:C:T	T	C	0.41037	ENSG00000233355.6	RP11-343J24.1	-0.197552	-5.60068	3.4041e-08	1032	0.0197784	FALSE	FALSE
1	chr1:39094578:C:T	T	C	0.206	ENSG00000127603.25	MACF1	0.200552	5.60033	3.41066e-08	1190	0.0228504	FALSE	FALSE
1	chr1:85000110:T:C	C	T	0.44984	ENSG00000162643.12	WDR63	0.295026	5.60014	3.41418e-08	1088	0.0209133	TRUE	FALSE
1	chr1:246675445:T:C	C	T	0.46989	ENSG00000143653.9	SCCPDH	0.229072	5.59976	3.42125e-08	1068	0.0205714	FALSE	FALSE
1	chr1:42035577:G:C	C	G	0.43383	ENSG00000127124.15	HIVEP3	-0.208271	-5.59798	3.45468e-08	1076	0.0209281	FALSE	FALSE
1	chr1:39616330:A:G	G	A	0.42849	ENSG00000116983.12	HPCAL4	-0.228836	-5.59747	3.46433e-08	786	0.0153303	TRUE	FALSE
1	chr1:39613039:A:C	C	A	0.42536	ENSG00000116983.12	HPCAL4	-0.230203	-5.59712	3.47097e-08	786	0.0153597	TRUE	FALSE
1	chr1:42039689:C:T	T	C	0.43383	ENSG00000127124.15	HIVEP3	-0.208239	-5.59708	3.47163e-08	1076	0.0210307	FALSE	FALSE
1	chr1:39130465:T:A	A	T	0.30875	ENSG00000127603.25	MACF1	-0.180028	-5.5945	3.52083e-08	1190	0.0235885	FALSE	FALSE
1	chr1:41908673:A:G	G	A	0.45034	ENSG00000127124.15	HIVEP3	-0.20972	-5.59377	3.53479e-08	1076	0.0214134	FALSE	FALSE
1	chr1:39331383:A:G	G	A	0.20182	ENSG00000127603.25	MACF1	0.199914	5.59225	3.56415e-08	1190	0.0238788	FALSE	FALSE
1	chr1:39607957:A:G	G	A	0.42622	ENSG00000116983.12	HPCAL4	-0.229184	-5.5913	3.58268e-08	786	0.015854	TRUE	FALSE
1	chr1:41908821:A:T	T	A	0.44948	ENSG00000127124.15	HIVEP3	-0.209595	-5.59118	3.58501e-08	1076	0.0217175	FALSE	FALSE
1	chr1:41912605:A:C	C	A	0.4498	ENSG00000127124.15	HIVEP3	-0.209591	-5.59103	3.58789e-08	1076	0.021735	FALSE	FALSE
1	chr1:41911913:A:G	G	A	0.4498	ENSG00000127124.15	HIVEP3	-0.209588	-5.59098	3.58895e-08	1076	0.0217414	FALSE	FALSE
1	chr1:41913382:G:A	A	G	0.45033	ENSG00000127124.15	HIVEP3	-0.209586	-5.59094	3.58964e-08	1076	0.0217456	FALSE	FALSE
1	chr1:239665050:G:A	A	G	0.42584	ENSG00000233355.6	RP11-343J24.1	0.194385	5.5909	3.59056e-08	1032	0.0208617	FALSE	FALSE
1	chr1:41911360:A:G	G	A	0.45086	ENSG00000127124.15	HIVEP3	-0.20958	-5.59073	3.59389e-08	1076	0.0217713	FALSE	FALSE
1	chr1:239645191:T:A	A	T	0.41083	ENSG00000233355.6	RP11-343J24.1	0.195315	5.58981	3.6118e-08	1032	0.0209851	FALSE	FALSE
1	chr1:239645425:T:A	A	T	0.41083	ENSG00000233355.6	RP11-343J24.1	0.195315	5.58981	3.6118e-08	1032	0.0209851	FALSE	FALSE
1	chr1:239645431:C:A	A	C	0.41083	ENSG00000233355.6	RP11-343J24.1	0.195315	5.58981	3.6118e-08	1032	0.0209851	FALSE	FALSE
1	chr1:239645729:C:G	G	C	0.41086	ENSG00000233355.6	RP11-343J24.1	0.195286	5.58931	3.62173e-08	1032	0.0210428	FALSE	FALSE
1	chr1:239649238:A:G	G	A	0.40841	ENSG00000233355.6	RP11-343J24.1	0.194443	5.58868	3.6341e-08	1032	0.0211147	FALSE	FALSE
1	chr1:52807809:A:G	G	A	0.32656	ENSG00000162378.12	ZYG11B	0.164756	5.58771	3.65345e-08	824	0.0169488	TRUE	FALSE
1	chr1:246793764:C:T	T	C	0.37582	ENSG00000143653.9	SCCPDH	0.22091	5.58758	3.65592e-08	1068	0.0219824	FALSE	FALSE
1	chr1:6725887:C:T	T	C	0.44161	ENSG00000171680.21	PLEKHG5	0.233115	5.5872	3.66345e-08	926	0.0190989	FALSE	FALSE
1	chr1:8894471:C:G	G	C	0.26411	ENSG00000232208.2	RP3-477M7.5	-0.307776	-5.58703	3.66699e-08	802	0.0165574	FALSE	FALSE
1	chr1:8894809:T:C	C	T	0.26411	ENSG00000232208.2	RP3-477M7.5	-0.307751	-5.58667	3.67409e-08	802	0.0165895	FALSE	FALSE
1	chr1:202178914:T:C	C	T	0.44356	ENSG00000143851.15	PTPN7	0.174355	5.58623	3.68298e-08	695	0.0144109	TRUE	FALSE
1	chr1:17445597:A:T	T	A	0.23513	ENSG00000179051.13	RCC2	-0.172078	-5.5847	3.71363e-08	967	0.0202178	TRUE	FALSE
1	chr1:23376625:G:C	C	G	0.25655	ENSG00000204219.9	TCEA3	0.186373	5.58382	3.73156e-08	574	0.012059	TRUE	FALSE
1	chr1:52767175:TTTG:T	T	TTTG	0.33883	ENSG00000162378.12	ZYG11B	0.165133	5.58381	3.73166e-08	824	0.0173116	TRUE	FALSE
1	chr1:239655268:T:C	C	T	0.41387	ENSG00000233355.6	RP11-343J24.1	0.196691	5.58346	3.73885e-08	1032	0.0217233	FALSE	FALSE
1	chr1:246808784:A:T	T	A	0.32235	ENSG00000143653.9	SCCPDH	0.241188	5.58186	3.77144e-08	1068	0.022677	FALSE	FALSE
1	chr1:205738014:T:A	A	T	0.13185	ENSG00000117280.12	RAB29	-0.211384	-5.58025	3.80455e-08	824	0.0176498	FALSE	FALSE
1	chr1:39623923:C:T	T	C	0.42175	ENSG00000116983.12	HPCAL4	-0.227256	-5.57491	3.91655e-08	786	0.0173314	TRUE	FALSE
1	chr1:246808898:T:C	C	T	0.3223	ENSG00000143653.9	SCCPDH	0.240925	5.57422	3.93144e-08	1068	0.0236391	FALSE	FALSE
1	chr1:39471822:AT:A	A	AT	0.19549	ENSG00000127603.25	MACF1	0.202281	5.57328	3.95146e-08	1190	0.0264736	FALSE	FALSE
1	chr1:39472585:C:T	T	C	0.19398	ENSG00000127603.25	MACF1	0.202208	5.5724	3.97046e-08	1190	0.0266009	FALSE	FALSE
1	chr1:151982754:C:T	T	C	0.34143	ENSG00000159445.12	THEM4	0.161072	5.57226	3.97335e-08	508	0.0113639	FALSE	FALSE
1	chr1:41925120:T:G	G	T	0.45447	ENSG00000127124.15	HIVEP3	-0.207908	-5.5721	3.97693e-08	1076	0.0240918	FALSE	FALSE
1	chr1:39474827:T:C	C	T	0.19398	ENSG00000127603.25	MACF1	0.202193	5.57201	3.97876e-08	1190	0.0266565	FALSE	FALSE
1	chr1:39101094:C:T	T	C	0.22716	ENSG00000127603.25	MACF1	0.193303	5.57095	4.0017e-08	1190	0.0268102	FALSE	FALSE
1	chr1:206471420:G:A	A	G	0.02431	ENSG00000263528.7	IKBKE	0.621857	5.57001	4.02226e-08	662	0.0149912	FALSE	FALSE
1	chr1:39583512:G:A	A	G	0.35836	ENSG00000116983.12	HPCAL4	0.242356	5.56944	4.03479e-08	786	0.0178547	TRUE	FALSE
1	chr1:246791200:G:A	A	G	0.3824	ENSG00000143653.9	SCCPDH	0.219324	5.56839	4.05785e-08	1068	0.0243992	FALSE	FALSE
1	chr1:239639534:A:G	G	A	0.41041	ENSG00000233355.6	RP11-343J24.1	0.194952	5.56822	4.06154e-08	1032	0.0235982	FALSE	FALSE
1	chr1:239640079:A:G	G	A	0.41046	ENSG00000233355.6	RP11-343J24.1	0.194942	5.56777	4.07148e-08	1032	0.0236559	FALSE	FALSE
1	chr1:239635621:C:T	T	C	0.41041	ENSG00000233355.6	RP11-343J24.1	0.194935	5.56736	4.0805e-08	1032	0.0237084	FALSE	FALSE
1	chr1:239636099:A:G	G	A	0.4104	ENSG00000233355.6	RP11-343J24.1	0.194914	5.56705	4.0874e-08	1032	0.0237485	FALSE	FALSE
1	chr1:205677330:C:T	T	C	0.4047	ENSG00000117280.12	RAB29	0.144539	5.56473	4.13903e-08	824	0.0192015	FALSE	FALSE
1	chr1:8923709:T:C	C	T	0.49467	ENSG00000232208.2	RP3-477M7.5	0.275204	5.56379	4.1603e-08	802	0.0187848	FALSE	FALSE
1	chr1:39124737:G:T	T	G	0.1981	ENSG00000127603.25	MACF1	0.202467	5.56134	4.21592e-08	1190	0.0282454	FALSE	FALSE
1	chr1:23380267:G:A	A	G	0.15308	ENSG00000204219.9	TCEA3	0.216803	5.55936	4.26142e-08	574	0.0137713	TRUE	FALSE
1	chr1:115583898:C:T	T	C	0.21326	ENSG00000173218.14	VANGL1	-0.32738	-5.55729	4.30943e-08	968	0.0234857	FALSE	FALSE
1	chr1:16981759:T:C	C	T	0.47202	ENSG00000186301.8	MST1P2	0.269531	5.55692	4.31797e-08	316	0.00768201	FALSE	FALSE
1	chr1:52843425:A:G	G	A	0.34874	ENSG00000162378.12	ZYG11B	-0.160379	-5.5565	4.3278e-08	824	0.0200772	TRUE	FALSE
1	chr1:39600950:G:A	A	G	0.42695	ENSG00000116983.12	HPCAL4	-0.228286	-5.55569	4.34685e-08	786	0.0192356	TRUE	FALSE
1	chr1:39654351:T:C	C	T	0.14536	ENSG00000116983.12	HPCAL4	-0.335214	-5.5554	4.35372e-08	786	0.019266	TRUE	FALSE
1	chr1:39126107:C:T	T	C	0.19839	ENSG00000127603.25	MACF1	0.202195	5.55521	4.35826e-08	1190	0.029199	FALSE	FALSE
1	chr1:39605116:T:C	C	T	0.42697	ENSG00000116983.12	HPCAL4	-0.22823	-5.55412	4.38406e-08	786	0.0194003	TRUE	FALSE
1	chr1:39605577:A:G	G	A	0.42697	ENSG00000116983.12	HPCAL4	-0.228226	-5.55411	4.38417e-08	786	0.0194007	TRUE	FALSE
1	chr1:39151018:C:G	G	C	0.1977	ENSG00000127603.25	MACF1	0.202057	5.55219	4.43e-08	1190	0.0296796	FALSE	FALSE
1	chr1:39178040:C:T	T	C	0.2443	ENSG00000127603.25	MACF1	0.1891	5.55155	4.44549e-08	1190	0.0297834	FALSE	FALSE
1	chr1:23382426:C:A	A	C	0.1531	ENSG00000204219.9	TCEA3	0.216425	5.55125	4.45264e-08	574	0.0143892	TRUE	FALSE
1	chr1:39369020:A:T	T	A	0.24623	ENSG00000127603.25	MACF1	0.18913	5.5497	4.49021e-08	1190	0.030083	FALSE	FALSE
1	chr1:39257403:C:T	T	C	0.24706	ENSG00000127603.25	MACF1	-0.189199	-5.54865	4.51583e-08	1190	0.0302547	FALSE	FALSE
1	chr1:39188322:T:C	C	T	0.24426	ENSG00000127603.25	MACF1	0.188934	5.54829	4.5245e-08	1190	0.0303128	FALSE	FALSE
1	chr1:52752708:A:G	G	A	0.32852	ENSG00000162378.12	ZYG11B	0.161307	5.54816	4.52765e-08	824	0.0210043	TRUE	FALSE
1	chr1:6725886:G:T	T	G	0.44107	ENSG00000171680.21	PLEKHG5	0.231233	5.54498	4.60636e-08	926	0.0240147	FALSE	FALSE
1	chr1:6724455:GT:G	G	GT	0.44811	ENSG00000171680.21	PLEKHG5	0.230471	5.54412	4.62765e-08	926	0.0241257	FALSE	FALSE
1	chr1:39260510:G:A	A	G	0.24736	ENSG00000127603.25	MACF1	-0.188937	-5.54336	4.64677e-08	1190	0.031132	FALSE	FALSE
1	chr1:239410496:C:A	A	C	0.01311	ENSG00000233355.6	RP11-343J24.1	-0.957891	-5.5414	4.69619e-08	1032	0.0272856	FALSE	FALSE
1	chr1:16499801:C:G	G	C	0.33804	ENSG00000186301.8	MST1P2	0.298028	5.53989	4.7348e-08	316	0.00842359	FALSE	FALSE
1	chr1:23522552:C:CCTT	CCTT	C	0.37956	ENSG00000204219.9	TCEA3	0.172106	5.53972	4.73918e-08	574	0.0153152	TRUE	FALSE
1	chr1:246793852:A:T	T	A	0.38223	ENSG00000143653.9	SCCPDH	0.218239	5.53732	4.80105e-08	1068	0.0288679	FALSE	FALSE
1	chr1:206264024:G:C	C	G	0.06963	ENSG00000263528.7	IKBKE	-0.414547	-5.53379	4.89329e-08	662	0.0182376	FALSE	FALSE
1	chr1:246776880:C:A	A	C	0.42454	ENSG00000143653.9	SCCPDH	0.216544	5.53291	4.91659e-08	1068	0.0295627	FALSE	FALSE
1	chr1:156517691:T:C	C	T	0.48067	ENSG00000187862.11	TTC24	-0.243093	-5.53246	4.92846e-08	703	0.0195063	FALSE	FALSE
1	chr1:156517574:C:G	G	C	0.48066	ENSG00000187862.11	TTC24	-0.243094	-5.53243	4.92948e-08	703	0.0195103	FALSE	FALSE
1	chr1:42047880:G:A	A	G	0.45755	ENSG00000127124.15	HIVEP3	-0.207093	-5.53234	4.93178e-08	1076	0.0298762	FALSE	FALSE
1	chr1:23526525:T:C	C	T	0.37729	ENSG00000204219.9	TCEA3	0.17157	5.53117	4.96292e-08	574	0.0160383	TRUE	FALSE
1	chr1:39264500:A:G	G	A	0.24789	ENSG00000127603.25	MACF1	-0.188514	-5.53101	4.96723e-08	1190	0.033279	FALSE	FALSE
1	chr1:8922212:C:T	T	C	0.44782	ENSG00000232208.2	RP3-477M7.5	0.280791	5.53093	4.96953e-08	802	0.0224387	FALSE	FALSE
1	chr1:206493401:T:G	G	T	0.27709	ENSG00000263528.7	IKBKE	-0.220427	-5.5305	4.98112e-08	662	0.0185649	FALSE	FALSE
1	chr1:8924977:C:T	T	C	0.27283	ENSG00000232208.2	RP3-477M7.5	-0.307671	-5.52511	5.12792e-08	802	0.0231539	FALSE	FALSE
1	chr1:23523531:G:C	C	G	0.37783	ENSG00000204219.9	TCEA3	0.17131	5.5249	5.13378e-08	574	0.0165904	TRUE	FALSE
1	chr1:23522544:A:G	G	A	0.37735	ENSG00000204219.9	TCEA3	0.171306	5.52475	5.13776e-08	574	0.0166033	TRUE	FALSE
1	chr1:23523700:G:T	T	G	0.37783	ENSG00000204219.9	TCEA3	0.171303	5.52466	5.14031e-08	574	0.0166115	TRUE	FALSE
1	chr1:23523796:A:G	G	A	0.37783	ENSG00000204219.9	TCEA3	0.171301	5.52459	5.14238e-08	574	0.0166182	TRUE	FALSE
1	chr1:23523871:T:C	C	T	0.37784	ENSG00000204219.9	TCEA3	0.1713	5.52457	5.14298e-08	574	0.0166202	TRUE	FALSE
1	chr1:160742014:A:T	T	A	0.31523	ENSG00000026751.16	SLAMF7	-0.143287	-5.52455	5.14338e-08	808	0.0233974	TRUE	FALSE
1	chr1:160740367:G:A	A	G	0.31523	ENSG00000026751.16	SLAMF7	-0.143275	-5.52419	5.15326e-08	808	0.0234424	TRUE	FALSE
1	chr1:39146821:A:G	G	A	0.25097	ENSG00000127603.25	MACF1	0.187997	5.52407	5.1567e-08	1190	0.0345483	FALSE	FALSE
1	chr1:42037354:G:C	C	G	0.43596	ENSG00000127124.15	HIVEP3	-0.20512	-5.52356	5.17091e-08	1076	0.0313247	FALSE	FALSE
1	chr1:39662548:CA:C	C	CA	0.03218	ENSG00000116983.12	HPCAL4	-0.674331	-5.52262	5.19706e-08	786	0.0229979	TRUE	FALSE
1	chr1:23523555:T:C	C	T	0.37779	ENSG00000204219.9	TCEA3	0.171258	5.5226	5.19772e-08	574	0.0167971	TRUE	FALSE
1	chr1:160542434:G:A	A	G	0.10596	ENSG00000066294.14	CD84	-0.301472	-5.52219	5.20929e-08	864	0.0253396	FALSE	FALSE
1	chr1:160536487:T:A	A	T	0.11394	ENSG00000066294.14	CD84	-0.300571	-5.51759	5.33998e-08	864	0.0259754	FALSE	FALSE
1	chr1:160534367:G:A	A	G	0.11394	ENSG00000066294.14	CD84	-0.300564	-5.5175	5.34244e-08	864	0.0259873	FALSE	FALSE
1	chr1:41913012:A:G	G	A	0.45406	ENSG00000127124.15	HIVEP3	-0.206151	-5.51526	5.4074e-08	1076	0.0327574	FALSE	FALSE
1	chr1:41916060:G:A	A	G	0.45457	ENSG00000127124.15	HIVEP3	-0.206115	-5.51427	5.43626e-08	1076	0.0329322	FALSE	FALSE
1	chr1:6493742:T:G	G	T	0.05175	ENSG00000171680.21	PLEKHG5	-0.517339	-5.51292	5.47592e-08	926	0.028548	FALSE	FALSE
1	chr1:39293283:A:G	G	A	0.24547	ENSG00000127603.25	MACF1	-0.187211	-5.5129	5.47641e-08	1190	0.0366903	FALSE	FALSE
1	chr1:39376771:G:A	A	G	0.24685	ENSG00000127603.25	MACF1	0.186461	5.51228	5.49485e-08	1190	0.0368139	FALSE	FALSE
1	chr1:153682062:C:CT	CT	C	0.05481	ENSG00000228013.1	RP11-350G8.5	-0.523537	-5.51103	5.53177e-08	589	0.0183437	FALSE	FALSE
1	chr1:39371672:T:C	C	T	0.24607	ENSG00000127603.25	MACF1	0.186443	5.51026	5.5549e-08	1190	0.0372162	FALSE	FALSE
1	chr1:42041342:T:G	G	T	0.43769	ENSG00000127124.15	HIVEP3	-0.205148	-5.50964	5.57345e-08	1076	0.0337633	FALSE	FALSE
1	chr1:246794963:G:C	C	G	0.33705	ENSG00000143653.9	SCCPDH	-0.22943	-5.50948	5.57802e-08	1068	0.0335398	FALSE	FALSE
1	chr1:206428377:A:G	G	A	0.07104	ENSG00000263528.7	IKBKE	-0.392192	-5.50912	5.58891e-08	662	0.0208302	FALSE	FALSE
1	chr1:39196930:C:T	T	C	0.05789	ENSG00000127603.25	MACF1	0.355203	5.50908	5.59e-08	1190	0.0374513	FALSE	FALSE
1	chr1:39282867:C:A	A	C	0.24971	ENSG00000127603.25	MACF1	-0.187849	-5.50855	5.60594e-08	1190	0.0375581	FALSE	FALSE
1	chr1:5866447:T:C	C	T	0.43823	ENSG00000069424.14	KCNAB2	0.218995	5.49962	5.88178e-08	1239	0.0410288	FALSE	FALSE
1	chr1:6488467:G:A	A	G	0.04744	ENSG00000171680.21	PLEKHG5	-0.536405	-5.49955	5.884e-08	926	0.0306755	FALSE	FALSE
1	chr1:223546620:T:C	C	T	0.05064	ENSG00000162909.17	CAPN2	-0.449845	-5.49948	5.88617e-08	705	0.0233631	TRUE	FALSE
1	chr1:223545431:G:C	C	G	0.05064	ENSG00000162909.17	CAPN2	-0.449854	-5.49933	5.89073e-08	705	0.0233812	TRUE	FALSE
1	chr1:23507994:G:A	A	G	0.49505	ENSG00000204219.9	TCEA3	0.163604	5.49876	5.90892e-08	574	0.0190954	TRUE	FALSE
1	chr1:39367801:C:T	T	C	0.24688	ENSG00000127603.25	MACF1	0.190988	5.49857	5.91476e-08	1190	0.0396271	FALSE	FALSE
1	chr1:39579041:A:C	C	A	0.32191	ENSG00000116983.12	HPCAL4	0.245371	5.49823	5.92567e-08	786	0.0262221	TRUE	FALSE
1	chr1:39341786:A:C	C	A	0.24661	ENSG00000127603.25	MACF1	-0.187226	-5.49811	5.92945e-08	1190	0.0397255	FALSE	FALSE
1	chr1:39579796:A:G	G	A	0.32191	ENSG00000116983.12	HPCAL4	0.245359	5.49781	5.93895e-08	786	0.0262809	TRUE	FALSE
1	chr1:6488762:A:G	G	A	0.04731	ENSG00000171680.21	PLEKHG5	-0.536526	-5.49777	5.94024e-08	926	0.0309687	FALSE	FALSE
1	chr1:109639007:T:C	C	T	0.40981	ENSG00000213366.12	GSTM2	-0.2748	-5.49754	5.94755e-08	759	0.0254149	TRUE	FALSE
1	chr1:16499112:A:T	T	A	0.34779	ENSG00000186301.8	MST1P2	0.291315	5.49745	5.95067e-08	316	0.0105867	FALSE	FALSE
1	chr1:39581225:C:T	T	C	0.323	ENSG00000116983.12	HPCAL4	0.245271	5.49579	6.00381e-08	786	0.0265679	TRUE	FALSE
1	chr1:41918207:AC:A	A	AC	0.45653	ENSG00000127124.15	HIVEP3	-0.205837	-5.49549	6.01334e-08	1076	0.0364281	FALSE	FALSE
1	chr1:160570770:G:A	A	G	0.32383	ENSG00000066294.14	CD84	-0.202027	-5.49427	6.05293e-08	864	0.0294434	FALSE	FALSE
1	chr1:6491632:C:T	T	C	0.06327	ENSG00000171680.21	PLEKHG5	-0.472463	-5.49314	6.08969e-08	926	0.0317479	FALSE	FALSE
1	chr1:77386638:T:C	C	T	0.027	ENSG00000154027.18	AK5	0.816402	5.49292	6.09696e-08	994	0.0341199	TRUE	FALSE
1	chr1:39458060:T:C	C	T	0.19476	ENSG00000127603.25	MACF1	0.199166	5.48854	6.24175e-08	1190	0.0418179	FALSE	FALSE
1	chr1:160768356:T:C	C	T	0.33866	ENSG00000026751.16	SLAMF7	0.137772	5.48248	6.44792e-08	808	0.0293318	TRUE	FALSE
1	chr1:246757160:A:G	G	A	0.42506	ENSG00000143653.9	SCCPDH	0.214478	5.48243	6.44945e-08	1068	0.0387795	FALSE	FALSE
1	chr1:160766024:A:G	G	A	0.33866	ENSG00000026751.16	SLAMF7	0.137769	5.48234	6.45257e-08	808	0.029353	TRUE	FALSE
1	chr1:8922847:G:A	A	G	0.43905	ENSG00000232208.2	RP3-477M7.5	0.275274	5.47915	6.56375e-08	802	0.029637	FALSE	FALSE
1	chr1:153645297:C:G	G	C	0.06219	ENSG00000228013.1	RP11-350G8.5	-0.479653	-5.47797	6.60545e-08	589	0.0219041	FALSE	FALSE
1	chr1:160542826:G:A	A	G	0.11166	ENSG00000066294.14	CD84	-0.301251	-5.47719	6.63311e-08	864	0.0322656	FALSE	FALSE
1	chr1:246672491:G:A	A	G	0.40326	ENSG00000143653.9	SCCPDH	0.225496	5.47591	6.67856e-08	1068	0.0401571	FALSE	FALSE
1	chr1:23559582:T:C	C	T	0.43445	ENSG00000197880.8	MDS2	-0.194745	-5.47539	6.69743e-08	675	0.0254519	FALSE	FALSE
1	chr1:39685904:G:A	A	G	0.11646	ENSG00000116983.12	HPCAL4	0.370516	5.47517	6.70535e-08	786	0.0296724	TRUE	FALSE
1	chr1:5992511:G:A	A	G	0.0662	ENSG00000069424.14	KCNAB2	0.43742	5.47499	6.71159e-08	1239	0.0468172	FALSE	FALSE
1	chr1:94953523:A:G	G	A	0.46648	ENSG00000117519.15	CNN3	-0.242033	-5.47493	6.71396e-08	893	0.033755	TRUE	FALSE
1	chr1:246786517:A:G	G	A	0.42569	ENSG00000143653.9	SCCPDH	0.214265	5.47414	6.74212e-08	1068	0.0405393	FALSE	FALSE
1	chr1:8922669:C:A	A	C	0.4404	ENSG00000232208.2	RP3-477M7.5	0.276412	5.47264	6.79666e-08	802	0.0306887	FALSE	FALSE
1	chr1:246671861:C:T	T	C	0.40318	ENSG00000143653.9	SCCPDH	0.225263	5.47212	6.81546e-08	1068	0.0409803	FALSE	FALSE
1	chr1:8922660:C:T	T	C	0.44039	ENSG00000232208.2	RP3-477M7.5	0.276374	5.47172	6.82988e-08	802	0.0308387	FALSE	FALSE
1	chr1:94951185:T:A	A	T	0.46654	ENSG00000117519.15	CNN3	-0.241857	-5.47054	6.87323e-08	893	0.0345558	TRUE	FALSE
1	chr1:94953625:T:C	C	T	0.46653	ENSG00000117519.15	CNN3	-0.241854	-5.47054	6.87329e-08	893	0.0345561	TRUE	FALSE
1	chr1:228202103:G:A	A	G	0.34267	ENSG00000154358.20	OBSCN	0.17022	5.46785	6.97271e-08	738	0.0289712	TRUE	FALSE
1	chr1:153629352:G:T	T	G	0.05882	ENSG00000228013.1	RP11-350G8.5	-0.489239	-5.46702	7.00382e-08	589	0.0232251	FALSE	FALSE
1	chr1:246671441:A:T	T	A	0.40261	ENSG00000143653.9	SCCPDH	0.224777	5.46629	7.03122e-08	1068	0.0422776	FALSE	FALSE
1	chr1:205790748:T:C	C	T	0.18636	ENSG00000117280.12	RAB29	0.177547	5.46594	7.04418e-08	824	0.0326788	FALSE	FALSE
1	chr1:160765730:T:A	A	T	0.33646	ENSG00000026751.16	SLAMF7	-0.137923	-5.46424	7.10869e-08	808	0.0323377	TRUE	FALSE
1	chr1:153630077:C:T	T	C	0.08443	ENSG00000228013.1	RP11-350G8.5	-0.441499	-5.46342	7.13969e-08	589	0.0236757	FALSE	FALSE
1	chr1:16979534:C:A	A	C	0.4726	ENSG00000186301.8	MST1P2	0.267304	5.46236	7.18022e-08	316	0.0127742	FALSE	FALSE
1	chr1:151844929:A:C	C	A	0.14621	ENSG00000159445.12	THEM4	0.216251	5.46207	7.19162e-08	508	0.0205683	FALSE	FALSE
1	chr1:246756120:C:T	T	C	0.41884	ENSG00000143653.9	SCCPDH	0.215242	5.46167	7.20668e-08	1068	0.0433326	FALSE	FALSE
1	chr1:246793992:G:C	C	G	0.40798	ENSG00000143653.9	SCCPDH	0.222627	5.46149	7.21379e-08	1068	0.0433754	FALSE	FALSE
1	chr1:17459486:T:A	A	T	0.31834	ENSG00000179051.13	RCC2	0.148816	5.46097	7.23371e-08	967	0.0393818	TRUE	FALSE
1	chr1:39584896:A:G	G	A	0.32215	ENSG00000116983.12	HPCAL4	0.242276	5.45871	7.32173e-08	786	0.0324	TRUE	FALSE
1	chr1:41917879:G:T	T	G	0.45138	ENSG00000127124.15	HIVEP3	-0.206077	-5.45854	7.32807e-08	1076	0.0443926	FALSE	FALSE
1	chr1:228200699:A:T	T	A	0.34481	ENSG00000154358.20	OBSCN	0.168643	5.4579	7.3531e-08	738	0.0305517	TRUE	FALSE
1	chr1:6704145:C:T	T	C	0.14045	ENSG00000171680.21	PLEKHG5	-0.330488	-5.45643	7.4112e-08	926	0.0386374	FALSE	FALSE
1	chr1:39587326:A:G	G	A	0.32363	ENSG00000116983.12	HPCAL4	0.242676	5.45607	7.42552e-08	786	0.0328593	TRUE	FALSE
1	chr1:39583839:C:T	T	C	0.32358	ENSG00000116983.12	HPCAL4	0.242593	5.45469	7.48041e-08	786	0.0331022	TRUE	FALSE
1	chr1:39584831:A:T	T	A	0.32358	ENSG00000116983.12	HPCAL4	0.242566	5.45428	7.49685e-08	786	0.0331749	TRUE	FALSE
1	chr1:39587969:G:A	A	G	0.32164	ENSG00000116983.12	HPCAL4	-0.242529	-5.45395	7.50995e-08	786	0.0332329	TRUE	FALSE
1	chr1:16980375:G:A	A	G	0.47192	ENSG00000186301.8	MST1P2	0.265367	5.45322	7.5392e-08	316	0.0134128	FALSE	FALSE
1	chr1:39587137:T:G	G	T	0.32358	ENSG00000116983.12	HPCAL4	0.242562	5.45235	7.57413e-08	786	0.0335169	TRUE	FALSE
1	chr1:246774747:A:G	G	A	0.42616	ENSG00000143653.9	SCCPDH	0.213469	5.45129	7.61695e-08	1068	0.0457995	FALSE	FALSE
1	chr1:228203290:A:G	G	A	0.34159	ENSG00000154358.20	OBSCN	0.169311	5.451	7.62875e-08	738	0.031697	TRUE	FALSE
1	chr1:6717840:A:C	C	A	0.43897	ENSG00000171680.21	PLEKHG5	0.229467	5.45044	7.65175e-08	926	0.0398915	FALSE	FALSE
1	chr1:39313938:T:C	C	T	0.08716	ENSG00000116983.12	HPCAL4	-0.381298	-5.44775	7.76206e-08	786	0.0343485	TRUE	FALSE
1	chr1:52868126:T:C	C	T	0.33339	ENSG00000162378.12	ZYG11B	-0.160454	-5.4468	7.80165e-08	824	0.0361928	TRUE	FALSE
1	chr1:39640410:C:T	T	C	0.14702	ENSG00000116983.12	HPCAL4	-0.328725	-5.44651	7.8136e-08	786	0.0345766	TRUE	FALSE
1	chr1:153634941:C:T	T	C	0.06212	ENSG00000228013.1	RP11-350G8.5	-0.478302	-5.44566	7.84886e-08	589	0.0260274	FALSE	FALSE
1	chr1:160767831:G:A	A	G	0.34321	ENSG00000026751.16	SLAMF7	0.137047	5.443	7.96089e-08	808	0.0362144	TRUE	FALSE
1	chr1:246775975:G:A	A	G	0.42597	ENSG00000143653.9	SCCPDH	0.213466	5.44269	7.97409e-08	1068	0.0479469	FALSE	FALSE
1	chr1:16980180:C:G	G	C	0.47188	ENSG00000186301.8	MST1P2	0.264818	5.44195	8.00552e-08	316	0.0142425	FALSE	FALSE
1	chr1:205661765:A:G	G	A	0.2717	ENSG00000117280.12	RAB29	-0.152784	-5.4412	8.03781e-08	824	0.0372884	FALSE	FALSE
1	chr1:224189036:G:T	T	G	0.00941	ENSG00000162909.17	CAPN2	-0.871969	-5.44044	8.07002e-08	705	0.0320311	TRUE	FALSE
1	chr1:109657530:A:G	G	A	0.028	ENSG00000213366.12	GSTM2	0.827001	5.43776	8.18631e-08	759	0.0349815	TRUE	FALSE
1	chr1:224078903:C:T	T	C	0.02416	ENSG00000162909.17	CAPN2	-0.561153	-5.43758	8.19407e-08	705	0.0325235	TRUE	FALSE
1	chr1:246768490:C:T	T	C	0.42568	ENSG00000143653.9	SCCPDH	0.213123	5.43729	8.20647e-08	1068	0.0493442	FALSE	FALSE
1	chr1:246766181:A:G	G	A	0.4257	ENSG00000143653.9	SCCPDH	0.213112	5.43639	8.24594e-08	1068	0.0495815	FALSE	FALSE
1	chr1:246770661:A:G	G	A	0.42575	ENSG00000143653.9	SCCPDH	0.213082	5.43631	8.24949e-08	1068	0.0496029	FALSE	FALSE
1	chr1:246777626:T:A	A	T	0.42579	ENSG00000143653.9	SCCPDH	0.213083	5.43631	8.24956e-08	1068	0.0496033	FALSE	FALSE
1	chr1:160746029:A:G	G	A	0.30781	ENSG00000026751.16	SLAMF7	-0.141891	-5.4363	8.24981e-08	808	0.0375287	TRUE	FALSE
1	chr1:246777562:A:G	G	A	0.42578	ENSG00000143653.9	SCCPDH	0.213078	5.43628	8.25095e-08	1068	0.0496116	FALSE	FALSE
1	chr1:246777524:G:C	C	G	0.42578	ENSG00000143653.9	SCCPDH	0.213077	5.43617	8.25583e-08	1068	0.049641	FALSE	FALSE
1	chr1:109629740:C:T	T	C	0.40385	ENSG00000213366.12	GSTM2	-0.27209	-5.43527	8.29506e-08	759	0.0354462	TRUE	FALSE
1	chr1:11669605:T:C	C	T	0.13522	ENSG00000116663.10	FBXO6	-0.190746	-5.4342	8.34245e-08	865	0.0406273	TRUE	FALSE
1	chr1:17459240:C:T	T	C	0.32127	ENSG00000179051.13	RCC2	0.146898	5.42705	8.66545e-08	967	0.0471766	TRUE	FALSE
1	chr1:17460119:C:T	T	C	0.32129	ENSG00000179051.13	RCC2	0.146894	5.4269	8.67241e-08	967	0.0472144	TRUE	FALSE
1	chr1:17460097:T:C	C	T	0.32127	ENSG00000179051.13	RCC2	0.14689	5.42686	8.67436e-08	967	0.047225	TRUE	FALSE
1	chr1:224204648:A:C	C	A	0.00932	ENSG00000162909.17	CAPN2	-0.871046	-5.42683	8.67587e-08	705	0.0344358	TRUE	FALSE
1	chr1:151845270:T:G	G	T	0.02848	ENSG00000159445.12	THEM4	-0.453677	-5.42265	8.87027e-08	508	0.0253693	FALSE	FALSE
1	chr1:147555222:T:C	C	T	0.03306	ENSG00000116128.10	BCL9	0.564574	5.42014	8.98909e-08	899	0.0454971	TRUE	FALSE
1	chr1:17427253:C:T	T	C	0.23952	ENSG00000179051.13	RCC2	-0.165551	-5.41853	9.06645e-08	967	0.0493597	TRUE	FALSE
1	chr1:17452438:T:G	G	T	0.43976	ENSG00000179051.13	RCC2	0.141431	5.41759	9.11152e-08	967	0.049605	TRUE	FALSE
1	chr1:16503531:T:C	C	T	0.34721	ENSG00000186301.8	MST1P2	0.286875	5.41289	9.3418e-08	316	0.0166198	FALSE	FALSE
1	chr1:119656456:G:C	C	G	0.04622	ENSG00000092621.12	PHGDH	0.604898	5.40809	9.58223e-08	583	0.0314517	TRUE	FALSE
1	chr1:156517780:A:G	G	A	0.47766	ENSG00000187862.11	TTC24	-0.239045	-5.40701	9.63703e-08	703	0.0381423	FALSE	FALSE
1	chr1:23396015:T:C	C	T	0.0984	ENSG00000204219.9	TCEA3	0.278215	5.40681	9.64725e-08	574	0.0311762	TRUE	FALSE
1	chr1:23396967:C:T	T	C	0.09869	ENSG00000204219.9	TCEA3	0.278141	5.40592	9.69284e-08	574	0.0313236	TRUE	FALSE
1	chr1:23393767:T:G	G	T	0.09839	ENSG00000204219.9	TCEA3	0.278172	5.40531	9.72406e-08	574	0.0314245	TRUE	FALSE
1	chr1:228199913:CT:C	C	CT	0.34427	ENSG00000154358.20	OBSCN	0.167587	5.40189	9.90159e-08	738	0.0411405	TRUE	FALSE
1	chr1:109639544:C:G	G	C	0.04474	ENSG00000213366.12	GSTM2	0.613434	5.39906	1.0051e-07	759	0.0429495	TRUE	FALSE
1	chr1:205775220:C:G	G	C	0.03866	ENSG00000117280.12	RAB29	-0.390989	-5.39375	1.03373e-07	824	0.0479559	FALSE	FALSE
1	chr1:39566567:T:C	C	T	0.32255	ENSG00000116983.12	HPCAL4	0.240983	5.38892	1.06041e-07	786	0.0469251	TRUE	FALSE
1	chr1:206494601:T:C	C	T	0.06491	ENSG00000263528.7	IKBKE	-0.384299	-5.38832	1.06376e-07	662	0.0396468	FALSE	FALSE
1	chr1:228198673:C:T	T	C	0.35414	ENSG00000154358.20	OBSCN	0.165569	5.388	1.06555e-07	738	0.0442731	TRUE	FALSE
1	chr1:228216196:T:C	C	T	0.34634	ENSG00000154358.20	OBSCN	0.165335	5.38143	1.10314e-07	738	0.0458348	TRUE	FALSE
1	chr1:228200912:TG:T	T	TG	0.34417	ENSG00000154358.20	OBSCN	0.167039	5.37844	1.12071e-07	738	0.046565	TRUE	FALSE
1	chr1:25518956:G:T	T	G	0.1046	ENSG00000157978.11	LDLRAP1	0.301693	5.37759	1.12572e-07	395	0.0250343	TRUE	FALSE
1	chr1:206466892:G:C	C	G	0.07013	ENSG00000263528.7	IKBKE	-0.360025	-5.36161	1.22449e-07	662	0.0456374	FALSE	FALSE
1	chr1:16438208:A:T	T	A	0.4154	ENSG00000186301.8	MST1P2	-0.28294	-5.36049	1.23172e-07	316	0.0219133	FALSE	FALSE
1	chr1:23513277:A:G	G	A	0.4866	ENSG00000204219.9	TCEA3	0.160846	5.35747	1.25145e-07	574	0.0404421	TRUE	FALSE
1	chr1:23509302:A:G	G	A	0.49371	ENSG00000204219.9	TCEA3	0.162544	5.35027	1.29964e-07	574	0.0419995	TRUE	FALSE
1	chr1:151844596:T:C	C	T	0.14531	ENSG00000159445.12	THEM4	0.212165	5.34646	1.32589e-07	508	0.037921	FALSE	FALSE
1	chr1:23514878:G:T	T	G	0.49433	ENSG00000204219.9	TCEA3	0.16251	5.34301	1.35004e-07	574	0.0436282	TRUE	FALSE
1	chr1:154077769:G:C	C	G	0.01536	ENSG00000228013.1	RP11-350G8.5	-0.878454	-5.33894	1.37919e-07	589	0.0457348	FALSE	FALSE
1	chr1:16502949:T:C	C	T	0.34573	ENSG00000186301.8	MST1P2	0.283357	5.33882	1.38003e-07	316	0.0245518	FALSE	FALSE
1	chr1:23507119:G:T	T	G	0.49434	ENSG00000204219.9	TCEA3	0.162267	5.33338	1.4199e-07	574	0.0458858	TRUE	FALSE
1	chr1:16983223:C:T	T	C	0.46741	ENSG00000186301.8	MST1P2	0.257498	5.24336	2.26674e-07	316	0.0403271	FALSE	FALSE
1	chr1:16984695:A:G	G	A	0.46432	ENSG00000186301.8	MST1P2	0.256775	5.23548	2.36073e-07	316	0.0419992	FALSE	FALSE
2	chr2:68400348:G:C	C	G	0.25729	ENSG00000115956.9	PLEK	0.368219	14.2225	3.22668e-39	815	1.48054e-33	TRUE	FALSE
2	chr2:68407545:G:A	A	G	0.25762	ENSG00000115956.9	PLEK	0.368317	14.2218	3.2498e-39	815	1.49115e-33	TRUE	FALSE
2	chr2:68405251:T:C	C	T	0.25763	ENSG00000115956.9	PLEK	0.368294	14.2216	3.25691e-39	815	1.49441e-33	TRUE	FALSE
2	chr2:68406152:A:T	T	A	0.25763	ENSG00000115956.9	PLEK	0.368289	14.2213	3.26665e-39	815	1.49888e-33	TRUE	FALSE
2	chr2:68418738:A:G	G	A	0.25778	ENSG00000115956.9	PLEK	0.368762	14.2066	3.80814e-39	815	1.74735e-33	TRUE	FALSE
2	chr2:68418428:T:G	G	T	0.25779	ENSG00000115956.9	PLEK	0.368762	14.2064	3.81394e-39	815	1.75001e-33	TRUE	FALSE
2	chr2:68418779:G:A	A	G	0.26555	ENSG00000115956.9	PLEK	0.365859	14.1499	6.85965e-39	815	3.14752e-33	TRUE	FALSE
2	chr2:68416330:T:C	C	T	0.26552	ENSG00000115956.9	PLEK	0.365846	14.1495	6.88768e-39	815	3.16038e-33	TRUE	FALSE
2	chr2:68417778:G:A	A	G	0.26598	ENSG00000115956.9	PLEK	0.365848	14.1493	6.9025e-39	815	3.16718e-33	TRUE	FALSE
2	chr2:68371823:T:C	C	T	0.27157	ENSG00000115956.9	PLEK	0.360355	14.1403	7.58048e-39	815	3.47827e-33	TRUE	FALSE
2	chr2:68416542:GCT:G	G	GCT	0.26538	ENSG00000115956.9	PLEK	0.365753	14.1341	8.081e-39	815	3.70792e-33	TRUE	FALSE
2	chr2:68364579:C:T	T	C	0.26924	ENSG00000115956.9	PLEK	0.363088	14.1339	8.09439e-39	815	3.71407e-33	TRUE	FALSE
2	chr2:68371842:C:A	A	C	0.27081	ENSG00000115956.9	PLEK	0.361256	14.1307	8.37108e-39	815	3.84103e-33	TRUE	FALSE
2	chr2:68371771:C:T	T	C	0.27081	ENSG00000115956.9	PLEK	0.361249	14.1306	8.38211e-39	815	3.84609e-33	TRUE	FALSE
2	chr2:68376398:T:C	C	T	0.27025	ENSG00000115956.9	PLEK	0.361268	14.1297	8.45629e-39	815	3.88013e-33	TRUE	FALSE
2	chr2:68371797:G:GT	GT	G	0.26916	ENSG00000115956.9	PLEK	0.361743	14.1008	1.1408e-38	815	5.23448e-33	TRUE	FALSE
2	chr2:68375126:C:T	T	C	0.27103	ENSG00000115956.9	PLEK	0.360621	14.0536	1.85899e-38	815	8.52989e-33	TRUE	FALSE
2	chr2:68378062:A:C	C	A	0.26968	ENSG00000115956.9	PLEK	0.361802	14.0532	1.86829e-38	815	8.57255e-33	TRUE	FALSE
2	chr2:68364808:T:A	A	T	0.26977	ENSG00000115956.9	PLEK	0.361534	14.046	2.01083e-38	815	9.22661e-33	TRUE	FALSE
2	chr2:68374025:G:C	C	G	0.27027	ENSG00000115956.9	PLEK	0.36158	14.0452	2.02754e-38	815	9.30325e-33	TRUE	FALSE
2	chr2:68371157:A:G	G	A	0.27027	ENSG00000115956.9	PLEK	0.361557	14.0446	2.04034e-38	815	9.36201e-33	TRUE	FALSE
2	chr2:68378203:C:A	A	C	0.26973	ENSG00000115956.9	PLEK	0.361563	14.0435	2.06484e-38	815	9.47443e-33	TRUE	FALSE
2	chr2:68377780:G:A	A	G	0.26972	ENSG00000115956.9	PLEK	0.361548	14.0433	2.06781e-38	815	9.48804e-33	TRUE	FALSE
2	chr2:190461601:G:A	A	G	0.43638	ENSG00000151690.14	MFSD6	-0.407249	-14.0238	2.53179e-38	575	8.19603e-33	FALSE	FALSE
2	chr2:190458464:CTT:C	C	CTT	0.43957	ENSG00000151690.14	MFSD6	-0.403917	-13.9301	6.65363e-38	575	2.15395e-32	FALSE	FALSE
2	chr2:68388953:C:T	T	C	0.2508	ENSG00000115956.9	PLEK	0.362645	13.8819	1.09205e-37	815	5.01081e-32	TRUE	FALSE
2	chr2:68416367:G:A	A	G	0.24515	ENSG00000115956.9	PLEK	0.368269	13.879	1.12517e-37	815	5.1628e-32	TRUE	FALSE
2	chr2:68385160:G:A	A	G	0.25031	ENSG00000115956.9	PLEK	0.364063	13.8774	1.14406e-37	815	5.24948e-32	TRUE	FALSE
2	chr2:68405080:C:G	G	C	0.2447	ENSG00000115956.9	PLEK	0.36768	13.876	1.16091e-37	815	5.32677e-32	TRUE	FALSE
2	chr2:68406048:C:A	A	C	0.2447	ENSG00000115956.9	PLEK	0.36768	13.8759	1.16237e-37	815	5.33346e-32	TRUE	FALSE
2	chr2:68389306:A:G	G	A	0.24993	ENSG00000115956.9	PLEK	0.363917	13.8759	1.16245e-37	815	5.33385e-32	TRUE	FALSE
2	chr2:68412585:G:A	A	G	0.24521	ENSG00000115956.9	PLEK	0.36766	13.8753	1.16923e-37	815	5.36493e-32	TRUE	FALSE
2	chr2:68388306:A:AG	AG	A	0.2493	ENSG00000115956.9	PLEK	0.363986	13.8696	1.2398e-37	815	5.68877e-32	TRUE	FALSE
2	chr2:190454050:T:C	C	T	0.44195	ENSG00000151690.14	MFSD6	-0.400145	-13.8459	1.58107e-37	575	5.11831e-32	FALSE	FALSE
2	chr2:68386144:A:AT	AT	A	0.24895	ENSG00000115956.9	PLEK	0.366176	13.8413	1.65775e-37	815	7.60652e-32	TRUE	FALSE
2	chr2:190430738:G:A	A	G	0.42724	ENSG00000151690.14	MFSD6	-0.405942	-13.8384	1.70829e-37	575	5.53016e-32	FALSE	FALSE
2	chr2:190417703:C:A	A	C	0.42814	ENSG00000151690.14	MFSD6	-0.405205	-13.8302	1.8585e-37	575	6.01641e-32	FALSE	FALSE
2	chr2:190420057:CAA:C	C	CAA	0.42741	ENSG00000151690.14	MFSD6	-0.405166	-13.8297	1.86787e-37	575	6.04675e-32	FALSE	FALSE
2	chr2:190421676:A:C	C	A	0.42752	ENSG00000151690.14	MFSD6	-0.405074	-13.8271	1.91846e-37	575	6.21053e-32	FALSE	FALSE
2	chr2:190423968:T:C	C	T	0.42753	ENSG00000151690.14	MFSD6	-0.405063	-13.8269	1.92198e-37	575	6.22192e-32	FALSE	FALSE
2	chr2:190429583:A:G	G	A	0.42755	ENSG00000151690.14	MFSD6	-0.40506	-13.8268	1.92467e-37	575	6.23064e-32	FALSE	FALSE
2	chr2:190422396:T:A	A	T	0.42752	ENSG00000151690.14	MFSD6	-0.405059	-13.8267	1.92681e-37	575	6.23758e-32	FALSE	FALSE
2	chr2:190429803:A:C	C	A	0.42754	ENSG00000151690.14	MFSD6	-0.405064	-13.8266	1.92774e-37	575	6.24058e-32	FALSE	FALSE
2	chr2:190428875:A:G	G	A	0.42754	ENSG00000151690.14	MFSD6	-0.40507	-13.8266	1.92912e-37	575	6.24503e-32	FALSE	FALSE
2	chr2:190420888:T:C	C	T	0.42753	ENSG00000151690.14	MFSD6	-0.405063	-13.8265	1.92954e-37	575	6.24639e-32	FALSE	FALSE
2	chr2:190429388:C:T	T	C	0.42754	ENSG00000151690.14	MFSD6	-0.405042	-13.8253	1.95331e-37	575	6.32336e-32	FALSE	FALSE
2	chr2:190426019:A:T	T	A	0.42748	ENSG00000151690.14	MFSD6	-0.405037	-13.8253	1.95395e-37	575	6.32544e-32	FALSE	FALSE
2	chr2:190431490:A:G	G	A	0.42778	ENSG00000151690.14	MFSD6	-0.405017	-13.825	1.95982e-37	575	6.34443e-32	FALSE	FALSE
2	chr2:190429086:A:G	G	A	0.42754	ENSG00000151690.14	MFSD6	-0.40503	-13.8235	1.99069e-37	575	6.44435e-32	FALSE	FALSE
2	chr2:190433047:C:T	T	C	0.43043	ENSG00000151690.14	MFSD6	-0.401823	-13.7656	3.60265e-37	575	1.16627e-31	FALSE	FALSE
2	chr2:68393019:C:T	T	C	0.25066	ENSG00000115956.9	PLEK	0.361467	13.7584	3.88153e-37	815	1.78102e-31	TRUE	FALSE
2	chr2:190436642:A:G	G	A	0.44028	ENSG00000151690.14	MFSD6	-0.398919	-13.7095	6.39749e-37	575	2.07103e-31	FALSE	FALSE
2	chr2:68392260:C:T	T	C	0.24959	ENSG00000115956.9	PLEK	0.360292	13.6851	8.21486e-37	815	3.76935e-31	TRUE	FALSE
2	chr2:68380815:G:T	T	G	0.25027	ENSG00000115956.9	PLEK	0.358645	13.6782	8.80809e-37	815	4.04155e-31	TRUE	FALSE
2	chr2:68369369:G:A	A	G	0.24899	ENSG00000115956.9	PLEK	0.361653	13.6722	9.36535e-37	815	4.29725e-31	TRUE	FALSE
2	chr2:68368548:G:A	A	G	0.25007	ENSG00000115956.9	PLEK	0.359678	13.6715	9.43096e-37	815	4.32735e-31	TRUE	FALSE
2	chr2:68369975:CA:C	C	CA	0.25007	ENSG00000115956.9	PLEK	0.359666	13.6715	9.43589e-37	815	4.32961e-31	TRUE	FALSE
2	chr2:68368910:A:T	T	A	0.25007	ENSG00000115956.9	PLEK	0.359664	13.6714	9.44244e-37	815	4.33262e-31	TRUE	FALSE
2	chr2:68382988:A:G	G	A	0.25002	ENSG00000115956.9	PLEK	0.359741	13.6702	9.56288e-37	815	4.38788e-31	TRUE	FALSE
2	chr2:190432842:T:A	A	T	0.4227	ENSG00000151690.14	MFSD6	-0.4041	-13.6357	1.35985e-36	575	4.40217e-31	FALSE	FALSE
2	chr2:190466135:A:T	T	A	0.44523	ENSG00000151690.14	MFSD6	-0.399412	-13.6311	1.42481e-36	575	4.61246e-31	FALSE	FALSE
2	chr2:190440921:C:T	T	C	0.44089	ENSG00000151690.14	MFSD6	-0.397436	-13.6247	1.52148e-36	575	4.92541e-31	FALSE	FALSE
2	chr2:68362190:C:A	A	C	0.24792	ENSG00000115956.9	PLEK	0.362701	13.619	1.61116e-36	815	7.39274e-31	TRUE	FALSE
2	chr2:68393331:G:A	A	G	0.24969	ENSG00000115956.9	PLEK	0.358587	13.5965	2.02776e-36	815	9.30427e-31	TRUE	FALSE
2	chr2:190465632:G:T	T	G	0.44465	ENSG00000151690.14	MFSD6	-0.399313	-13.5814	2.36401e-36	575	7.6529e-31	FALSE	FALSE
2	chr2:190492968:A:T	T	A	0.44373	ENSG00000151690.14	MFSD6	-0.398505	-13.5619	2.88199e-36	575	9.32971e-31	FALSE	FALSE
2	chr2:190479037:T:C	C	T	0.44409	ENSG00000151690.14	MFSD6	-0.397535	-13.5121	4.78051e-36	575	1.54757e-30	FALSE	FALSE
2	chr2:190434098:G:C	C	G	0.42881	ENSG00000151690.14	MFSD6	-0.39749	-13.5081	4.97721e-36	575	1.61125e-30	FALSE	FALSE
2	chr2:190435637:AAC:A	A	AAC	0.42896	ENSG00000151690.14	MFSD6	-0.3973	-13.4939	5.74968e-36	575	1.86131e-30	FALSE	FALSE
2	chr2:190435676:A:G	G	A	0.42878	ENSG00000151690.14	MFSD6	-0.396808	-13.4761	6.89273e-36	575	2.23135e-30	FALSE	FALSE
2	chr2:190469698:G:A	A	G	0.44377	ENSG00000151690.14	MFSD6	-0.397592	-13.465	7.71015e-36	575	2.49597e-30	FALSE	FALSE
2	chr2:190430359:G:A	A	G	0.42521	ENSG00000151690.14	MFSD6	-0.394438	-13.3796	1.83027e-35	575	5.92505e-30	FALSE	FALSE
2	chr2:68360345:C:T	T	C	0.25825	ENSG00000115956.9	PLEK	0.345638	13.0872	3.45344e-34	815	1.5846e-28	TRUE	FALSE
2	chr2:68361986:G:A	A	G	0.25753	ENSG00000115956.9	PLEK	0.346365	13.0761	3.86071e-34	815	1.77147e-28	TRUE	FALSE
2	chr2:190466488:C:T	T	C	0.44151	ENSG00000151690.14	MFSD6	-0.387589	-12.97	1.11173e-33	575	3.59894e-28	FALSE	FALSE
2	chr2:190474797:G:C	C	G	0.49631	ENSG00000151690.14	MFSD6	0.366322	12.598	4.37602e-32	575	1.41663e-26	FALSE	FALSE
2	chr2:68419147:G:A	A	G	0.30072	ENSG00000115956.9	PLEK	0.307044	12.2668	1.09698e-30	815	5.03346e-25	TRUE	FALSE
2	chr2:190399664:T:C	C	T	0.47481	ENSG00000151690.14	MFSD6	-0.352724	-11.8405	6.45855e-29	575	2.09079e-23	FALSE	FALSE
2	chr2:190457178:C:T	T	C	0.48659	ENSG00000151690.14	MFSD6	-0.346977	-11.7698	1.26034e-28	575	4.08003e-23	FALSE	FALSE
2	chr2:190376469:T:TAC	TAC	T	0.446	ENSG00000151690.14	MFSD6	-0.346004	-11.4563	2.36932e-27	575	7.67008e-22	FALSE	FALSE
2	chr2:190376460:T:C	C	T	0.4467	ENSG00000151690.14	MFSD6	-0.344068	-11.3856	4.56616e-27	575	1.47818e-21	FALSE	FALSE
2	chr2:68357576:C:T	T	C	0.22512	ENSG00000115956.9	PLEK	0.323478	11.2937	1.06556e-26	815	4.88926e-21	TRUE	FALSE
2	chr2:190376015:G:A	A	G	0.44667	ENSG00000151690.14	MFSD6	-0.343168	-11.2542	1.53283e-26	575	4.96217e-21	FALSE	FALSE
2	chr2:68354602:T:A	A	T	0.22048	ENSG00000115956.9	PLEK	0.321856	11.1176	5.34944e-26	815	2.45456e-20	TRUE	FALSE
2	chr2:68354681:A:G	G	A	0.22086	ENSG00000115956.9	PLEK	0.321225	11.1097	5.75005e-26	815	2.63838e-20	TRUE	FALSE
2	chr2:68353898:T:C	C	T	0.21978	ENSG00000115956.9	PLEK	0.321659	11.0728	8.05e-26	815	3.6937e-20	TRUE	FALSE
2	chr2:68351226:A:G	G	A	0.22364	ENSG00000115956.9	PLEK	0.31573	10.9009	3.81555e-25	815	1.75074e-19	TRUE	FALSE
2	chr2:68364946:G:A	A	G	0.40202	ENSG00000115956.9	PLEK	0.249992	10.4366	2.3631e-23	815	1.0843e-17	TRUE	FALSE
2	chr2:68365183:A:C	C	A	0.40202	ENSG00000115956.9	PLEK	0.249992	10.4366	2.3631e-23	815	1.0843e-17	TRUE	FALSE
2	chr2:68368697:A:G	G	A	0.40256	ENSG00000115956.9	PLEK	0.249992	10.4366	2.3631e-23	815	1.0843e-17	TRUE	FALSE
2	chr2:68375727:A:G	G	A	0.40256	ENSG00000115956.9	PLEK	0.249991	10.4365	2.3645e-23	815	1.08494e-17	TRUE	FALSE
2	chr2:68375215:G:T	T	G	0.40128	ENSG00000115956.9	PLEK	0.250568	10.4295	2.51543e-23	815	1.15419e-17	TRUE	FALSE
2	chr2:68366312:A:G	G	A	0.40147	ENSG00000115956.9	PLEK	0.250419	10.4252	2.61174e-23	815	1.19839e-17	TRUE	FALSE
2	chr2:68374268:A:C	C	A	0.40145	ENSG00000115956.9	PLEK	0.250455	10.425	2.61639e-23	815	1.20052e-17	TRUE	FALSE
2	chr2:68373649:T:C	C	T	0.40145	ENSG00000115956.9	PLEK	0.250457	10.4249	2.6186e-23	815	1.20153e-17	TRUE	FALSE
2	chr2:68374120:A:T	T	A	0.40145	ENSG00000115956.9	PLEK	0.250452	10.4248	2.61935e-23	815	1.20188e-17	TRUE	FALSE
2	chr2:68374270:C:A	A	C	0.40145	ENSG00000115956.9	PLEK	0.250449	10.4248	2.6212e-23	815	1.20273e-17	TRUE	FALSE
2	chr2:68374259:A:G	G	A	0.40146	ENSG00000115956.9	PLEK	0.250449	10.4246	2.62419e-23	815	1.2041e-17	TRUE	FALSE
2	chr2:68375378:A:G	G	A	0.40145	ENSG00000115956.9	PLEK	0.250445	10.4246	2.62537e-23	815	1.20464e-17	TRUE	FALSE
2	chr2:68374855:G:A	A	G	0.40144	ENSG00000115956.9	PLEK	0.250448	10.4245	2.62663e-23	815	1.20522e-17	TRUE	FALSE
2	chr2:68372028:A:G	G	A	0.40147	ENSG00000115956.9	PLEK	0.250418	10.4241	2.63595e-23	815	1.20949e-17	TRUE	FALSE
2	chr2:68372070:T:A	A	T	0.40147	ENSG00000115956.9	PLEK	0.250418	10.4241	2.63595e-23	815	1.20949e-17	TRUE	FALSE
2	chr2:68372499:C:T	T	C	0.40124	ENSG00000115956.9	PLEK	0.250418	10.4241	2.63595e-23	815	1.20949e-17	TRUE	FALSE
2	chr2:68372675:T:C	C	T	0.40147	ENSG00000115956.9	PLEK	0.250418	10.4241	2.63595e-23	815	1.20949e-17	TRUE	FALSE
2	chr2:68372874:A:G	G	A	0.40146	ENSG00000115956.9	PLEK	0.250418	10.4241	2.63595e-23	815	1.20949e-17	TRUE	FALSE
2	chr2:68371885:C:A	A	C	0.40147	ENSG00000115956.9	PLEK	0.250418	10.424	2.63751e-23	815	1.21021e-17	TRUE	FALSE
2	chr2:68375529:G:A	A	G	0.40137	ENSG00000115956.9	PLEK	0.250439	10.4238	2.6433e-23	815	1.21286e-17	TRUE	FALSE
2	chr2:68367631:A:C	C	A	0.40147	ENSG00000115956.9	PLEK	0.250408	10.4238	2.64344e-23	815	1.21293e-17	TRUE	FALSE
2	chr2:68376159:A:G	G	A	0.40144	ENSG00000115956.9	PLEK	0.250428	10.4234	2.65208e-23	815	1.21689e-17	TRUE	FALSE
2	chr2:68376848:A:G	G	A	0.40143	ENSG00000115956.9	PLEK	0.250435	10.4233	2.65417e-23	815	1.21785e-17	TRUE	FALSE
2	chr2:68377248:A:T	T	A	0.40144	ENSG00000115956.9	PLEK	0.250422	10.4232	2.65638e-23	815	1.21887e-17	TRUE	FALSE
2	chr2:68377886:C:T	T	C	0.40143	ENSG00000115956.9	PLEK	0.250421	10.4232	2.65652e-23	815	1.21893e-17	TRUE	FALSE
2	chr2:68376919:C:T	T	C	0.40145	ENSG00000115956.9	PLEK	0.250426	10.4232	2.65674e-23	815	1.21903e-17	TRUE	FALSE
2	chr2:68376580:T:C	C	T	0.40144	ENSG00000115956.9	PLEK	0.25042	10.4232	2.65767e-23	815	1.21946e-17	TRUE	FALSE
2	chr2:68377162:C:T	T	C	0.40144	ENSG00000115956.9	PLEK	0.25042	10.4232	2.65767e-23	815	1.21946e-17	TRUE	FALSE
2	chr2:68377976:C:T	T	C	0.40144	ENSG00000115956.9	PLEK	0.25042	10.4231	2.65949e-23	815	1.22029e-17	TRUE	FALSE
2	chr2:68376473:T:C	C	T	0.40144	ENSG00000115956.9	PLEK	0.25042	10.4228	2.66591e-23	815	1.22324e-17	TRUE	FALSE
2	chr2:68372750:G:A	A	G	0.40141	ENSG00000115956.9	PLEK	0.250421	10.4226	2.67161e-23	815	1.22585e-17	TRUE	FALSE
2	chr2:68374099:A:G	G	A	0.40144	ENSG00000115956.9	PLEK	0.250406	10.4225	2.67307e-23	815	1.22653e-17	TRUE	FALSE
2	chr2:68374684:G:C	C	G	0.40158	ENSG00000115956.9	PLEK	0.250374	10.4167	2.81334e-23	815	1.29089e-17	TRUE	FALSE
2	chr2:68378588:G:A	A	G	0.40153	ENSG00000115956.9	PLEK	0.250043	10.4072	3.05596e-23	815	1.40221e-17	TRUE	FALSE
2	chr2:68378865:C:G	G	C	0.40147	ENSG00000115956.9	PLEK	0.25004	10.4072	3.05723e-23	815	1.40279e-17	TRUE	FALSE
2	chr2:68378803:G:A	A	G	0.40153	ENSG00000115956.9	PLEK	0.250038	10.4071	3.0603e-23	815	1.40421e-17	TRUE	FALSE
2	chr2:68383460:A:G	G	A	0.40155	ENSG00000115956.9	PLEK	0.250032	10.4059	3.09132e-23	815	1.41843e-17	TRUE	FALSE
2	chr2:68378911:C:T	T	C	0.4015	ENSG00000115956.9	PLEK	0.250016	10.4052	3.11063e-23	815	1.4273e-17	TRUE	FALSE
2	chr2:68373586:TA:T	T	TA	0.39903	ENSG00000115956.9	PLEK	0.250385	10.3454	5.24326e-23	815	2.40584e-17	TRUE	FALSE
2	chr2:68383367:A:G	G	A	0.3941	ENSG00000115956.9	PLEK	0.246274	10.3091	7.18759e-23	815	3.29799e-17	TRUE	FALSE
2	chr2:68358687:A:G	G	A	0.39244	ENSG00000115956.9	PLEK	0.245701	10.2478	1.2242e-22	815	5.61719e-17	TRUE	FALSE
2	chr2:68359287:G:A	A	G	0.3914	ENSG00000115956.9	PLEK	0.246072	10.2355	1.36155e-22	815	6.24739e-17	TRUE	FALSE
2	chr2:190482058:TAGG:T	T	TAGG	0.26688	ENSG00000151690.14	MFSD6	-0.350741	-10.0646	5.9237e-22	575	1.91765e-16	FALSE	FALSE
2	chr2:190476114:A:G	G	A	0.26538	ENSG00000151690.14	MFSD6	-0.352227	-10.0574	6.30122e-22	575	2.03986e-16	FALSE	FALSE
2	chr2:190477989:G:A	A	G	0.26641	ENSG00000151690.14	MFSD6	-0.350941	-10.0195	8.70744e-22	575	2.81882e-16	FALSE	FALSE
2	chr2:190506491:T:C	C	T	0.26636	ENSG00000151690.14	MFSD6	-0.350866	-10.0181	8.81121e-22	575	2.85241e-16	FALSE	FALSE
2	chr2:190482584:G:T	T	G	0.26635	ENSG00000151690.14	MFSD6	-0.350763	-10.0165	8.93048e-22	575	2.89102e-16	FALSE	FALSE
2	chr2:190520198:G:A	A	G	0.26632	ENSG00000151690.14	MFSD6	-0.350813	-10.0158	8.99118e-22	575	2.91067e-16	FALSE	FALSE
2	chr2:190479406:C:T	T	C	0.26633	ENSG00000151690.14	MFSD6	-0.350747	-10.0157	8.9933e-22	575	2.91135e-16	FALSE	FALSE
2	chr2:190476640:G:C	C	G	0.2662	ENSG00000151690.14	MFSD6	-0.350476	-10.0047	9.87711e-22	575	3.19747e-16	FALSE	FALSE
2	chr2:190489765:T:C	C	T	0.26837	ENSG00000151690.14	MFSD6	-0.349463	-9.995	1.07307e-21	575	3.47379e-16	FALSE	FALSE
2	chr2:190399771:T:A	A	T	0.2598	ENSG00000151690.14	MFSD6	0.351038	9.98833	1.13578e-21	575	3.67679e-16	FALSE	FALSE
2	chr2:68378102:A:G	G	A	0.38917	ENSG00000115956.9	PLEK	0.242007	9.98829	1.13621e-21	815	5.21345e-16	TRUE	FALSE
2	chr2:190485803:TA:T	T	TA	0.26389	ENSG00000151690.14	MFSD6	-0.352434	-9.98813	1.13773e-21	575	3.6831e-16	FALSE	FALSE
2	chr2:190493441:G:A	A	G	0.26795	ENSG00000151690.14	MFSD6	-0.349938	-9.98751	1.14375e-21	575	3.70262e-16	FALSE	FALSE
2	chr2:190494253:C:G	G	C	0.26795	ENSG00000151690.14	MFSD6	-0.349935	-9.98728	1.14598e-21	575	3.70982e-16	FALSE	FALSE
2	chr2:190495916:T:C	C	T	0.26794	ENSG00000151690.14	MFSD6	-0.349937	-9.98714	1.14735e-21	575	3.71424e-16	FALSE	FALSE
2	chr2:68375843:G:C	C	G	0.38867	ENSG00000115956.9	PLEK	0.241817	9.981	1.20885e-21	815	5.54676e-16	TRUE	FALSE
2	chr2:190480380:ATAGT:A	A	ATAGT	0.26521	ENSG00000151690.14	MFSD6	-0.350759	-9.9697	1.33085e-21	575	4.30831e-16	FALSE	FALSE
2	chr2:190529857:T:C	C	T	0.26667	ENSG00000151690.14	MFSD6	-0.34932	-9.9696	1.33202e-21	575	4.31208e-16	FALSE	FALSE
2	chr2:190530920:T:C	C	T	0.26668	ENSG00000151690.14	MFSD6	-0.349313	-9.96939	1.33435e-21	575	4.31963e-16	FALSE	FALSE
2	chr2:190469305:G:C	C	G	0.26677	ENSG00000151690.14	MFSD6	-0.349241	-9.96607	1.37254e-21	575	4.44325e-16	FALSE	FALSE
2	chr2:10040227:G:A	A	G	0.11435	ENSG00000260077.1	RP11-254F7.2	0.826425	9.94012	1.711e-21	1267	1.22049e-15	FALSE	FALSE
2	chr2:10041227:T:C	C	T	0.11442	ENSG00000260077.1	RP11-254F7.2	0.825373	9.93848	1.735e-21	1267	1.23761e-15	FALSE	FALSE
2	chr2:10040831:G:A	A	G	0.11438	ENSG00000260077.1	RP11-254F7.2	0.825023	9.93348	1.81015e-21	1267	1.29122e-15	FALSE	FALSE
2	chr2:190464680:G:A	A	G	0.26708	ENSG00000151690.14	MFSD6	-0.347761	-9.91726	2.07707e-21	575	6.72398e-16	FALSE	FALSE
2	chr2:68366013:G:A	A	G	0.38125	ENSG00000115956.9	PLEK	0.238692	9.90317	2.34025e-21	815	1.07381e-15	TRUE	FALSE
2	chr2:68365568:A:G	G	A	0.38126	ENSG00000115956.9	PLEK	0.238685	9.90295	2.34457e-21	815	1.0758e-15	TRUE	FALSE
2	chr2:68366881:A:G	G	A	0.38125	ENSG00000115956.9	PLEK	0.238691	9.9029	2.34551e-21	815	1.07622e-15	TRUE	FALSE
2	chr2:190375040:T:TA	TA	T	0.39119	ENSG00000151690.14	MFSD6	-0.315884	-9.87731	2.91219e-21	575	9.42748e-16	FALSE	FALSE
2	chr2:190423345:G:T	T	G	0.26731	ENSG00000151690.14	MFSD6	-0.341048	-9.78815	6.17197e-21	575	1.99802e-15	FALSE	FALSE
2	chr2:190428083:C:G	G	C	0.2668	ENSG00000151690.14	MFSD6	-0.341797	-9.78364	6.41027e-21	575	2.07516e-15	FALSE	FALSE
2	chr2:190428071:T:C	C	T	0.2668	ENSG00000151690.14	MFSD6	-0.341797	-9.78363	6.41058e-21	575	2.07526e-15	FALSE	FALSE
2	chr2:190427412:C:T	T	C	0.2668	ENSG00000151690.14	MFSD6	-0.341795	-9.78325	6.43119e-21	575	2.08194e-15	FALSE	FALSE
2	chr2:190424181:C:T	T	C	0.26681	ENSG00000151690.14	MFSD6	-0.341786	-9.78276	6.45766e-21	575	2.09051e-15	FALSE	FALSE
2	chr2:190421790:A:C	C	A	0.25691	ENSG00000151690.14	MFSD6	-0.346431	-9.77438	6.92823e-21	575	2.24284e-15	FALSE	FALSE
2	chr2:190445802:CGTG:C	C	CGTG	0.26765	ENSG00000151690.14	MFSD6	-0.339923	-9.68729	1.4354e-20	575	4.64674e-15	FALSE	FALSE
2	chr2:10046292:A:G	G	A	0.11453	ENSG00000260077.1	RP11-254F7.2	0.804008	9.66159	1.77819e-20	1267	1.26842e-14	FALSE	FALSE
2	chr2:190438013:C:T	T	C	0.2679	ENSG00000151690.14	MFSD6	-0.337681	-9.63712	2.17945e-20	575	7.05541e-15	FALSE	FALSE
2	chr2:190439260:C:T	T	C	0.26788	ENSG00000151690.14	MFSD6	-0.337753	-9.63615	2.19714e-20	575	7.11269e-15	FALSE	FALSE
2	chr2:190442682:G:T	T	G	0.26837	ENSG00000151690.14	MFSD6	-0.336502	-9.62524	2.40547e-20	575	7.7871e-15	FALSE	FALSE
2	chr2:10051586:C:T	T	C	0.11321	ENSG00000260077.1	RP11-254F7.2	0.804826	9.5834	3.40279e-20	1267	2.42728e-14	FALSE	FALSE
2	chr2:10053051:C:A	A	C	0.11458	ENSG00000260077.1	RP11-254F7.2	0.792569	9.55305	4.37364e-20	1267	3.11981e-14	FALSE	FALSE
2	chr2:10049994:CA:C	C	CA	0.114	ENSG00000260077.1	RP11-254F7.2	0.797636	9.54896	4.52363e-20	1267	3.2268e-14	FALSE	FALSE
2	chr2:10055251:G:A	A	G	0.11396	ENSG00000260077.1	RP11-254F7.2	0.797115	9.5451	4.67023e-20	1267	3.33137e-14	FALSE	FALSE
2	chr2:10042428:TTC:T	T	TTC	0.11232	ENSG00000260077.1	RP11-254F7.2	0.802071	9.5004	6.75001e-20	1267	4.81492e-14	FALSE	FALSE
2	chr2:10042056:G:C	C	G	0.11431	ENSG00000260077.1	RP11-254F7.2	0.794136	9.48639	7.57429e-20	1267	5.4029e-14	FALSE	FALSE
2	chr2:190448603:G:A	A	G	0.26895	ENSG00000151690.14	MFSD6	-0.329853	-9.46502	9.0281e-20	575	2.92262e-14	FALSE	FALSE
2	chr2:181448082:T:A	A	T	0.45388	ENSG00000115232.13	ITGA4	-0.169464	-9.37405	1.89981e-19	925	9.89372e-14	FALSE	FALSE
2	chr2:181459039:G:A	A	G	0.46031	ENSG00000115232.13	ITGA4	-0.168411	-9.34477	2.4114e-19	925	1.2558e-13	FALSE	FALSE
2	chr2:10056907:A:T	T	A	0.11744	ENSG00000260077.1	RP11-254F7.2	0.774982	9.31569	3.05406e-19	1267	2.17853e-13	FALSE	FALSE
2	chr2:181469957:C:T	T	C	0.44878	ENSG00000115232.13	ITGA4	-0.166611	-9.25636	4.93774e-19	925	2.57145e-13	FALSE	FALSE
2	chr2:10039040:A:T	T	A	0.1026	ENSG00000260077.1	RP11-254F7.2	0.818883	9.25501	4.99174e-19	1267	3.56071e-13	FALSE	FALSE
2	chr2:10039137:CACACAA:C	C	CACACAA	0.10248	ENSG00000260077.1	RP11-254F7.2	0.818914	9.2489	5.24432e-19	1267	3.74089e-13	FALSE	FALSE
2	chr2:181459459:CTT:C	C	CTT	0.46142	ENSG00000115232.13	ITGA4	-0.166262	-9.20769	7.31141e-19	925	3.8076e-13	FALSE	FALSE
2	chr2:181459315:G:GT	GT	G	0.4599	ENSG00000115232.13	ITGA4	-0.165357	-9.16884	9.99061e-19	925	5.20286e-13	FALSE	FALSE
2	chr2:10058411:C:G	G	C	0.11308	ENSG00000260077.1	RP11-254F7.2	0.774468	9.15899	1.08129e-18	1267	7.71305e-13	FALSE	FALSE
2	chr2:190465436:A:G	G	A	0.32028	ENSG00000151690.14	MFSD6	0.307039	9.15655	1.10263e-18	575	3.56949e-13	FALSE	FALSE
2	chr2:181443625:A:G	G	A	0.45297	ENSG00000115232.13	ITGA4	-0.165973	-9.14134	1.24553e-18	925	6.48639e-13	FALSE	FALSE
2	chr2:181444109:T:C	C	T	0.45268	ENSG00000115232.13	ITGA4	-0.166643	-9.06265	2.33463e-18	925	1.21581e-12	FALSE	FALSE
2	chr2:96325754:A:G	G	A	0.32957	ENSG00000198885.9	ITPRIPL1	0.273628	9.05612	2.45908e-18	367	5.08098e-13	FALSE	FALSE
2	chr2:190589818:T:C	C	T	0.25776	ENSG00000151690.14	MFSD6	-0.329559	-9.05348	2.51138e-18	575	8.12996e-13	FALSE	FALSE
2	chr2:221543253:C:T	T	C	0.48018	ENSG00000116106.11	EPHA4	0.384331	9.01558	3.39327e-18	814	1.55508e-12	TRUE	FALSE
2	chr2:221536904:A:G	G	A	0.47974	ENSG00000116106.11	EPHA4	0.384307	9.01523	3.40267e-18	814	1.55938e-12	TRUE	FALSE
2	chr2:221541848:G:A	A	G	0.48494	ENSG00000116106.11	EPHA4	0.383195	9.01434	3.42667e-18	814	1.57038e-12	TRUE	FALSE
2	chr2:221535396:T:C	C	T	0.47973	ENSG00000116106.11	EPHA4	0.384188	9.01293	3.46541e-18	814	1.58813e-12	TRUE	FALSE
2	chr2:221536545:C:T	T	C	0.47972	ENSG00000116106.11	EPHA4	0.384168	9.01271	3.47129e-18	814	1.59083e-12	TRUE	FALSE
2	chr2:221531854:T:C	C	T	0.47975	ENSG00000116106.11	EPHA4	0.384187	9.01204	3.48995e-18	814	1.59938e-12	TRUE	FALSE
2	chr2:221532191:T:C	C	T	0.47974	ENSG00000116106.11	EPHA4	0.384185	9.01194	3.49254e-18	814	1.60057e-12	TRUE	FALSE
2	chr2:221542678:G:A	A	G	0.48016	ENSG00000116106.11	EPHA4	0.384117	9.0106	3.53001e-18	814	1.61774e-12	TRUE	FALSE
2	chr2:221543587:T:G	G	T	0.48016	ENSG00000116106.11	EPHA4	0.384098	9.01037	3.53631e-18	814	1.62063e-12	TRUE	FALSE
2	chr2:190577742:G:A	A	G	0.25629	ENSG00000151690.14	MFSD6	-0.326802	-8.97712	4.60119e-18	575	1.48952e-12	FALSE	FALSE
2	chr2:190570990:A:T	T	A	0.25624	ENSG00000151690.14	MFSD6	-0.326858	-8.97555	4.65859e-18	575	1.5081e-12	FALSE	FALSE
2	chr2:190546228:A:T	T	A	0.26005	ENSG00000151690.14	MFSD6	-0.32565	-8.97042	4.85125e-18	575	1.57047e-12	FALSE	FALSE
2	chr2:190564654:A:G	G	A	0.25693	ENSG00000151690.14	MFSD6	-0.326374	-8.95495	5.48173e-18	575	1.77457e-12	FALSE	FALSE
2	chr2:190549137:A:G	G	A	0.25597	ENSG00000151690.14	MFSD6	-0.325935	-8.95146	5.63497e-18	575	1.82418e-12	FALSE	FALSE
2	chr2:190544548:T:C	C	T	0.2559	ENSG00000151690.14	MFSD6	-0.325918	-8.951	5.65547e-18	575	1.83082e-12	FALSE	FALSE
2	chr2:190546069:C:G	G	C	0.25603	ENSG00000151690.14	MFSD6	-0.325919	-8.95077	5.6654e-18	575	1.83403e-12	FALSE	FALSE
2	chr2:190573176:A:G	G	A	0.25679	ENSG00000151690.14	MFSD6	-0.326244	-8.94422	5.96589e-18	575	1.93131e-12	FALSE	FALSE
2	chr2:190579391:TA:T	T	TA	0.25771	ENSG00000151690.14	MFSD6	-0.32596	-8.94366	5.99249e-18	575	1.93992e-12	FALSE	FALSE
2	chr2:190578677:G:T	T	G	0.25779	ENSG00000151690.14	MFSD6	-0.325716	-8.93909	6.21224e-18	575	2.01106e-12	FALSE	FALSE
2	chr2:190557104:C:T	T	C	0.25586	ENSG00000151690.14	MFSD6	-0.325778	-8.93749	6.29082e-18	575	2.0365e-12	FALSE	FALSE
2	chr2:190554716:G:A	A	G	0.25592	ENSG00000151690.14	MFSD6	-0.325776	-8.93748	6.29168e-18	575	2.03677e-12	FALSE	FALSE
2	chr2:221528915:T:C	C	T	0.4803	ENSG00000116106.11	EPHA4	0.380385	8.92844	6.7558e-18	814	3.09606e-12	TRUE	FALSE
2	chr2:221538879:C:T	T	C	0.48294	ENSG00000116106.11	EPHA4	0.381417	8.92361	7.01773e-18	814	3.2161e-12	TRUE	FALSE
2	chr2:221534568:C:T	T	C	0.48292	ENSG00000116106.11	EPHA4	0.381365	8.92354	7.02147e-18	814	3.21781e-12	TRUE	FALSE
2	chr2:221537331:A:T	T	A	0.48291	ENSG00000116106.11	EPHA4	0.381346	8.92336	7.03131e-18	814	3.22232e-12	TRUE	FALSE
2	chr2:221537384:C:G	G	C	0.48291	ENSG00000116106.11	EPHA4	0.381346	8.92336	7.03131e-18	814	3.22232e-12	TRUE	FALSE
2	chr2:221538004:A:C	C	A	0.48291	ENSG00000116106.11	EPHA4	0.381347	8.92331	7.03426e-18	814	3.22368e-12	TRUE	FALSE
2	chr2:221532180:T:C	C	T	0.48294	ENSG00000116106.11	EPHA4	0.381363	8.92247	7.08082e-18	814	3.24501e-12	TRUE	FALSE
2	chr2:221529008:C:T	T	C	0.4824	ENSG00000116106.11	EPHA4	0.38136	8.92243	7.08333e-18	814	3.24616e-12	TRUE	FALSE
2	chr2:221542722:T:C	C	T	0.48335	ENSG00000116106.11	EPHA4	0.381282	8.92119	7.15269e-18	814	3.27795e-12	TRUE	FALSE
2	chr2:221543617:T:A	A	T	0.48282	ENSG00000116106.11	EPHA4	0.381274	8.92097	7.16525e-18	814	3.2837e-12	TRUE	FALSE
2	chr2:221540389:C:T	T	C	0.48289	ENSG00000116106.11	EPHA4	0.381398	8.92063	7.18447e-18	814	3.29251e-12	TRUE	FALSE
2	chr2:221530666:G:C	C	G	0.48296	ENSG00000116106.11	EPHA4	0.381149	8.91471	7.52655e-18	814	3.44928e-12	TRUE	FALSE
2	chr2:221531170:T:G	G	T	0.48318	ENSG00000116106.11	EPHA4	0.381521	8.91149	7.71976e-18	814	3.53783e-12	TRUE	FALSE
2	chr2:221540381:A:C	C	A	0.4818	ENSG00000116106.11	EPHA4	0.382366	8.91046	7.78239e-18	814	3.56653e-12	TRUE	FALSE
2	chr2:190536699:T:C	C	T	0.25636	ENSG00000151690.14	MFSD6	-0.324333	-8.90535	8.10177e-18	575	2.62275e-12	FALSE	FALSE
2	chr2:190540238:G:A	A	G	0.25636	ENSG00000151690.14	MFSD6	-0.324331	-8.90524	8.10865e-18	575	2.62497e-12	FALSE	FALSE
2	chr2:68322689:T:C	C	T	0.20683	ENSG00000115956.9	PLEK	0.273002	8.90021	8.43582e-18	815	3.87073e-12	TRUE	FALSE
2	chr2:68322749:T:C	C	T	0.20683	ENSG00000115956.9	PLEK	0.272995	8.89988	8.45789e-18	815	3.88086e-12	TRUE	FALSE
2	chr2:190603980:G:A	A	G	0.25879	ENSG00000151690.14	MFSD6	-0.323958	-8.88876	9.2291e-18	575	2.98769e-12	FALSE	FALSE
2	chr2:221538071:C:CA	CA	C	0.48254	ENSG00000116106.11	EPHA4	0.379629	8.88551	9.46815e-18	814	4.33908e-12	TRUE	FALSE
2	chr2:190598876:T:G	G	T	0.25903	ENSG00000151690.14	MFSD6	-0.323738	-8.85405	1.2115e-17	575	3.92193e-12	FALSE	FALSE
2	chr2:68326757:C:G	G	C	0.20959	ENSG00000115956.9	PLEK	0.268569	8.85232	1.22806e-17	815	5.6349e-12	TRUE	FALSE
2	chr2:68329105:A:G	G	A	0.2095	ENSG00000115956.9	PLEK	0.268559	8.85214	1.22974e-17	815	5.64259e-12	TRUE	FALSE
2	chr2:68328999:G:A	A	G	0.20947	ENSG00000115956.9	PLEK	0.268616	8.85187	1.23242e-17	815	5.65488e-12	TRUE	FALSE
2	chr2:190534287:T:C	C	T	0.25701	ENSG00000151690.14	MFSD6	-0.322214	-8.85002	1.2503e-17	575	4.04754e-12	FALSE	FALSE
2	chr2:190534475:G:A	A	G	0.25702	ENSG00000151690.14	MFSD6	-0.32219	-8.84875	1.26284e-17	575	4.08811e-12	FALSE	FALSE
2	chr2:68332318:G:A	A	G	0.20554	ENSG00000115956.9	PLEK	0.268291	8.8196	1.58589e-17	815	7.27679e-12	TRUE	FALSE
2	chr2:68326377:T:C	C	T	0.20954	ENSG00000115956.9	PLEK	0.267598	8.81262	1.67475e-17	815	7.68451e-12	TRUE	FALSE
2	chr2:68328378:A:C	C	A	0.20996	ENSG00000115956.9	PLEK	0.267481	8.80779	1.73899e-17	815	7.97927e-12	TRUE	FALSE
2	chr2:68326063:T:C	C	T	0.21138	ENSG00000115956.9	PLEK	0.266344	8.80291	1.80644e-17	815	8.28877e-12	TRUE	FALSE
2	chr2:221525251:G:A	A	G	0.482	ENSG00000116106.11	EPHA4	0.37491	8.79891	1.86366e-17	814	8.54081e-12	TRUE	FALSE
2	chr2:181463487:G:A	A	G	0.47221	ENSG00000115232.13	ITGA4	-0.156578	-8.77314	2.2775e-17	925	1.18606e-11	FALSE	FALSE
2	chr2:68325177:A:C	C	A	0.20909	ENSG00000115956.9	PLEK	0.266079	8.75758	2.57038e-17	815	1.17941e-11	TRUE	FALSE
2	chr2:181470026:G:T	T	G	0.46047	ENSG00000115232.13	ITGA4	-0.155777	-8.75312	2.66091e-17	925	1.38573e-11	FALSE	FALSE
2	chr2:190602423:C:A	A	C	0.2391	ENSG00000151690.14	MFSD6	-0.323491	-8.70585	3.83763e-17	575	1.24234e-11	FALSE	FALSE
2	chr2:221545468:T:C	C	T	0.47155	ENSG00000116106.11	EPHA4	0.375146	8.6851	4.50505e-17	814	2.06458e-11	TRUE	FALSE
2	chr2:68327936:C:T	T	C	0.20905	ENSG00000115956.9	PLEK	0.26582	8.68021	4.67838e-17	815	2.14665e-11	TRUE	FALSE
2	chr2:221525046:GAA:G	G	GAA	0.4851	ENSG00000116106.11	EPHA4	0.370443	8.66136	5.40982e-17	814	2.47922e-11	TRUE	FALSE
2	chr2:68326808:C:T	T	C	0.20223	ENSG00000115956.9	PLEK	0.269648	8.64763	6.01325e-17	815	2.75915e-11	TRUE	FALSE
2	chr2:10051693:A:G	G	A	0.12259	ENSG00000260077.1	RP11-254F7.2	0.712926	8.64178	6.28987e-17	1267	4.48669e-11	FALSE	FALSE
2	chr2:221522212:T:C	C	T	0.48382	ENSG00000116106.11	EPHA4	0.369348	8.6224	7.3e-17	814	3.34546e-11	TRUE	FALSE
2	chr2:221545611:A:C	C	A	0.47284	ENSG00000116106.11	EPHA4	0.371467	8.60737	8.19237e-17	814	3.75442e-11	TRUE	FALSE
2	chr2:221545648:G:A	A	G	0.47473	ENSG00000116106.11	EPHA4	0.372219	8.59523	8.99111e-17	814	4.12046e-11	TRUE	FALSE
2	chr2:221545464:A:G	G	A	0.47476	ENSG00000116106.11	EPHA4	0.372216	8.59514	8.99709e-17	814	4.1232e-11	TRUE	FALSE
2	chr2:181451158:G:T	T	G	0.46817	ENSG00000115232.13	ITGA4	-0.153632	-8.59188	9.22467e-17	925	4.80398e-11	FALSE	FALSE
2	chr2:181454574:C:T	T	C	0.46459	ENSG00000115232.13	ITGA4	-0.153325	-8.59183	9.22831e-17	925	4.80587e-11	FALSE	FALSE
2	chr2:181447545:C:A	A	C	0.43346	ENSG00000115232.13	ITGA4	-0.154275	-8.5806	1.00567e-16	925	5.23725e-11	FALSE	FALSE
2	chr2:181448519:C:T	T	C	0.46669	ENSG00000115232.13	ITGA4	-0.152839	-8.55682	1.20612e-16	925	6.28118e-11	FALSE	FALSE
2	chr2:221519760:A:C	C	A	0.44768	ENSG00000116106.11	EPHA4	0.369978	8.52311	1.55956e-16	814	7.14719e-11	TRUE	FALSE
2	chr2:96373928:C:A	A	C	0.33919	ENSG00000198885.9	ITPRIPL1	0.257311	8.46692	2.3897e-16	367	4.93762e-11	FALSE	FALSE
2	chr2:96334658:A:G	G	A	0.35304	ENSG00000198885.9	ITPRIPL1	0.253734	8.4134	3.58106e-16	367	7.39923e-11	FALSE	FALSE
2	chr2:221523228:A:C	C	A	0.4726	ENSG00000116106.11	EPHA4	0.363252	8.39143	4.22555e-16	814	1.93649e-10	TRUE	FALSE
2	chr2:84846703:A:G	G	A	0.04348	ENSG00000186854.10	TRABD2A	-0.548278	-8.37074	4.93689e-16	948	2.63494e-10	FALSE	FALSE
2	chr2:84846304:G:A	A	G	0.04348	ENSG00000186854.10	TRABD2A	-0.548119	-8.36969	4.97593e-16	948	2.65577e-10	FALSE	FALSE
2	chr2:84846426:G:A	A	G	0.04349	ENSG00000186854.10	TRABD2A	-0.548119	-8.36969	4.97593e-16	948	2.65577e-10	FALSE	FALSE
2	chr2:96312579:G:C	C	G	0.34153	ENSG00000198885.9	ITPRIPL1	0.255538	8.35806	5.42996e-16	367	1.12194e-10	FALSE	FALSE
2	chr2:68337621:A:G	G	A	0.21497	ENSG00000115956.9	PLEK	0.251835	8.35043	5.74963e-16	815	2.63819e-10	TRUE	FALSE
2	chr2:68336114:G:A	A	G	0.21488	ENSG00000115956.9	PLEK	0.251825	8.35007	5.76508e-16	815	2.64528e-10	TRUE	FALSE
2	chr2:84847708:C:A	A	C	0.04295	ENSG00000186854.10	TRABD2A	-0.552856	-8.34864	5.82711e-16	948	3.11007e-10	FALSE	FALSE
2	chr2:10074317:C:G	G	C	0.10135	ENSG00000260077.1	RP11-254F7.2	0.743213	8.34225	6.1132e-16	1267	4.36068e-10	FALSE	FALSE
2	chr2:84849665:G:C	C	G	0.04299	ENSG00000186854.10	TRABD2A	-0.551764	-8.33901	6.26359e-16	948	3.34303e-10	FALSE	FALSE
2	chr2:96380075:T:C	C	T	0.35522	ENSG00000198885.9	ITPRIPL1	0.252259	8.317	7.38493e-16	367	1.52588e-10	FALSE	FALSE
2	chr2:10067164:C:T	T	C	0.10352	ENSG00000260077.1	RP11-254F7.2	0.731997	8.31202	7.66498e-16	1267	5.46759e-10	FALSE	FALSE
2	chr2:96370701:G:A	A	G	0.36315	ENSG00000198885.9	ITPRIPL1	0.247516	8.30436	8.11618e-16	367	1.67697e-10	FALSE	FALSE
2	chr2:96364092:G:A	A	G	0.36582	ENSG00000198885.9	ITPRIPL1	0.248626	8.2996	8.41015e-16	367	1.73771e-10	FALSE	FALSE
2	chr2:68353338:A:G	G	A	0.36338	ENSG00000115956.9	PLEK	0.209328	8.29699	8.57544e-16	815	3.9348e-10	TRUE	FALSE
2	chr2:10072401:T:G	G	T	0.10416	ENSG00000260077.1	RP11-254F7.2	0.729277	8.27767	9.9043e-16	1267	7.06495e-10	FALSE	FALSE
2	chr2:221509231:G:C	C	G	0.42786	ENSG00000116106.11	EPHA4	-0.361958	-8.27637	9.99996e-16	814	4.5828e-10	TRUE	FALSE
2	chr2:96378065:C:A	A	C	0.36538	ENSG00000198885.9	ITPRIPL1	0.248024	8.2475	1.23964e-15	367	2.56136e-10	FALSE	FALSE
2	chr2:68343505:A:G	G	A	0.24101	ENSG00000115956.9	PLEK	0.238064	8.23947	1.31575e-15	815	6.03727e-10	TRUE	FALSE
2	chr2:68344826:A:G	G	A	0.24105	ENSG00000115956.9	PLEK	0.238022	8.23827	1.32756e-15	815	6.09142e-10	TRUE	FALSE
2	chr2:221514769:A:C	C	A	0.43627	ENSG00000116106.11	EPHA4	-0.360876	-8.2346	1.36418e-15	814	6.25178e-10	TRUE	FALSE
2	chr2:221509979:G:C	C	G	0.42626	ENSG00000116106.11	EPHA4	-0.357926	-8.15781	2.40711e-15	814	1.10313e-09	TRUE	FALSE
2	chr2:68356037:T:C	C	T	0.34587	ENSG00000115956.9	PLEK	0.205039	8.12949	2.96473e-15	815	1.36035e-09	TRUE	FALSE
2	chr2:68356896:A:G	G	A	0.34642	ENSG00000115956.9	PLEK	0.204958	8.12716	3.01606e-15	815	1.3839e-09	TRUE	FALSE
2	chr2:68357577:C:G	G	C	0.34645	ENSG00000115956.9	PLEK	0.204762	8.1227	3.11648e-15	815	1.42998e-09	TRUE	FALSE
2	chr2:96350497:G:A	A	G	0.37728	ENSG00000198885.9	ITPRIPL1	0.242891	8.10992	3.42287e-15	367	7.07238e-10	FALSE	FALSE
2	chr2:181445852:CATG:C	C	CATG	0.27257	ENSG00000115232.13	ITGA4	0.166507	8.10214	3.62394e-15	925	1.88726e-09	FALSE	FALSE
2	chr2:68354915:A:G	G	A	0.34272	ENSG00000115956.9	PLEK	0.204791	8.10153	3.64009e-15	815	1.67024e-09	TRUE	FALSE
2	chr2:181453764:G:A	A	G	0.26999	ENSG00000115232.13	ITGA4	0.165433	8.09528	3.81069e-15	925	1.98451e-09	FALSE	FALSE
2	chr2:96294733:C:A	A	C	0.33107	ENSG00000198885.9	ITPRIPL1	0.247644	8.08355	4.15236e-15	367	8.57965e-10	FALSE	FALSE
2	chr2:96399761:A:G	G	A	0.36354	ENSG00000198885.9	ITPRIPL1	0.245152	8.06226	4.85166e-15	367	1.00245e-09	FALSE	FALSE
2	chr2:190495368:C:T	T	C	0.39287	ENSG00000151690.14	MFSD6	-0.270461	-8.03775	5.8018e-15	575	1.87819e-09	FALSE	FALSE
2	chr2:3503315:A:G	G	A	0.33462	ENSG00000182551.13	ADI1	0.252963	8.00391	7.42105e-15	1177	4.91757e-09	FALSE	FALSE
2	chr2:3505938:C:G	G	C	0.33468	ENSG00000182551.13	ADI1	0.252899	8.00235	7.50578e-15	1177	4.97371e-09	FALSE	FALSE
2	chr2:3504849:T:C	C	T	0.33473	ENSG00000182551.13	ADI1	0.252908	8.0021	7.51901e-15	1177	4.98248e-09	FALSE	FALSE
2	chr2:3504160:T:C	C	T	0.33479	ENSG00000182551.13	ADI1	0.252858	8.00179	7.53591e-15	1177	4.99368e-09	FALSE	FALSE
2	chr2:3504143:A:G	G	A	0.33479	ENSG00000182551.13	ADI1	0.252855	8.00175	7.53818e-15	1177	4.99518e-09	FALSE	FALSE
2	chr2:3504144:T:C	C	T	0.33479	ENSG00000182551.13	ADI1	0.252855	8.00175	7.53818e-15	1177	4.99518e-09	FALSE	FALSE
2	chr2:3503572:T:C	C	T	0.33478	ENSG00000182551.13	ADI1	0.252856	8.00172	7.54008e-15	1177	4.99644e-09	FALSE	FALSE
2	chr2:3503573:G:A	A	G	0.33478	ENSG00000182551.13	ADI1	0.252856	8.00172	7.54008e-15	1177	4.99644e-09	FALSE	FALSE
2	chr2:3503439:T:A	A	T	0.33477	ENSG00000182551.13	ADI1	0.252855	8.00171	7.54034e-15	1177	4.99661e-09	FALSE	FALSE
2	chr2:3503424:C:T	T	C	0.33475	ENSG00000182551.13	ADI1	0.252912	8.00158	7.54787e-15	1177	5.0016e-09	FALSE	FALSE
2	chr2:3503453:G:A	A	G	0.33479	ENSG00000182551.13	ADI1	0.252852	8.00156	7.54854e-15	1177	5.00205e-09	FALSE	FALSE
2	chr2:3503507:C:G	G	C	0.33478	ENSG00000182551.13	ADI1	0.252854	8.00156	7.54887e-15	1177	5.00227e-09	FALSE	FALSE
2	chr2:190493143:A:G	G	A	0.39352	ENSG00000151690.14	MFSD6	-0.268955	-7.97093	9.42636e-15	575	3.05155e-09	FALSE	FALSE
2	chr2:190487015:T:C	C	T	0.39341	ENSG00000151690.14	MFSD6	-0.268888	-7.97003	9.48759e-15	575	3.07137e-09	FALSE	FALSE
2	chr2:96410905:A:G	G	A	0.35783	ENSG00000198885.9	ITPRIPL1	0.24169	7.95286	1.07426e-14	367	2.21965e-09	FALSE	FALSE
2	chr2:96404418:C:G	G	C	0.36164	ENSG00000198885.9	ITPRIPL1	0.242883	7.95183	1.08224e-14	367	2.23613e-09	FALSE	FALSE
2	chr2:3501961:T:G	G	T	0.33493	ENSG00000182551.13	ADI1	0.249614	7.89205	1.66512e-14	1177	1.10339e-08	FALSE	FALSE
2	chr2:3502145:C:T	T	C	0.33375	ENSG00000182551.13	ADI1	0.250296	7.88203	1.78925e-14	1177	1.18565e-08	FALSE	FALSE
2	chr2:3501705:C:T	T	C	0.33373	ENSG00000182551.13	ADI1	0.250298	7.88189	1.79113e-14	1177	1.18689e-08	FALSE	FALSE
2	chr2:3501646:G:T	T	G	0.33374	ENSG00000182551.13	ADI1	0.250293	7.8817	1.79354e-14	1177	1.18849e-08	FALSE	FALSE
2	chr2:3501850:G:A	A	G	0.33373	ENSG00000182551.13	ADI1	0.25029	7.88159	1.79497e-14	1177	1.18944e-08	FALSE	FALSE
2	chr2:3501797:G:A	A	G	0.33374	ENSG00000182551.13	ADI1	0.250266	7.8807	1.80645e-14	1177	1.19704e-08	FALSE	FALSE
2	chr2:3502004:C:T	T	C	0.33371	ENSG00000182551.13	ADI1	0.250279	7.88045	1.80977e-14	1177	1.19924e-08	FALSE	FALSE
2	chr2:3501677:A:G	G	A	0.33382	ENSG00000182551.13	ADI1	0.250234	7.87792	1.84285e-14	1177	1.22117e-08	FALSE	FALSE
2	chr2:3501685:A:G	G	A	0.3338	ENSG00000182551.13	ADI1	0.250225	7.87735	1.85042e-14	1177	1.22618e-08	FALSE	FALSE
2	chr2:3501684:T:C	C	T	0.3338	ENSG00000182551.13	ADI1	0.250222	7.87713	1.85332e-14	1177	1.22811e-08	FALSE	FALSE
2	chr2:190398229:C:G	G	C	0.3324	ENSG00000151690.14	MFSD6	0.26469	7.8758	1.87115e-14	575	6.05738e-09	FALSE	FALSE
2	chr2:190406518:C:T	T	C	0.33304	ENSG00000151690.14	MFSD6	0.264574	7.87486	1.88375e-14	575	6.09816e-09	FALSE	FALSE
2	chr2:190406331:CA:C	C	CA	0.33297	ENSG00000151690.14	MFSD6	0.264514	7.87144	1.93052e-14	575	6.24958e-09	FALSE	FALSE
2	chr2:190430350:C:T	T	C	0.33304	ENSG00000151690.14	MFSD6	0.264479	7.8709	1.93807e-14	575	6.27401e-09	FALSE	FALSE
2	chr2:190408755:G:C	C	G	0.33347	ENSG00000151690.14	MFSD6	0.264466	7.86984	1.95291e-14	575	6.32204e-09	FALSE	FALSE
2	chr2:190399347:T:C	C	T	0.33295	ENSG00000151690.14	MFSD6	0.2645	7.86968	1.95508e-14	575	6.32908e-09	FALSE	FALSE
2	chr2:190425828:T:C	C	T	0.33322	ENSG00000151690.14	MFSD6	0.264469	7.86963	1.95579e-14	575	6.33137e-09	FALSE	FALSE
2	chr2:190403426:C:A	A	C	0.33299	ENSG00000151690.14	MFSD6	0.264431	7.86954	1.95706e-14	575	6.33548e-09	FALSE	FALSE
2	chr2:181472157:A:G	G	A	0.28869	ENSG00000115232.13	ITGA4	0.155209	7.86951	1.95742e-14	925	1.01938e-08	FALSE	FALSE
2	chr2:190422065:A:G	G	A	0.33317	ENSG00000151690.14	MFSD6	0.264407	7.86922	1.96154e-14	575	6.34999e-09	FALSE	FALSE
2	chr2:190416594:C:T	T	C	0.33247	ENSG00000151690.14	MFSD6	0.264399	7.86899	1.96479e-14	575	6.36053e-09	FALSE	FALSE
2	chr2:190571142:T:C	C	T	0.33978	ENSG00000151690.14	MFSD6	0.264507	7.86656	1.99925e-14	575	6.47206e-09	FALSE	FALSE
2	chr2:190406562:C:A	A	C	0.33259	ENSG00000151690.14	MFSD6	0.264769	7.86121	2.07741e-14	575	6.72511e-09	FALSE	FALSE
2	chr2:190408694:GCTCCCTCC:G	G	GCTCCCTCC	0.33365	ENSG00000151690.14	MFSD6	0.263662	7.84627	2.31205e-14	575	7.48467e-09	FALSE	FALSE
2	chr2:190413615:G:A	A	G	0.39564	ENSG00000151690.14	MFSD6	-0.263199	-7.84006	2.41692e-14	575	7.82418e-09	FALSE	FALSE
2	chr2:3500916:A:G	G	A	0.34026	ENSG00000182551.13	ADI1	0.245263	7.8227	2.73601e-14	1177	1.81302e-08	FALSE	FALSE
2	chr2:190560363:C:T	T	C	0.33932	ENSG00000151690.14	MFSD6	0.263168	7.82123	2.76495e-14	575	8.95082e-09	FALSE	FALSE
2	chr2:190559424:G:A	A	G	0.33932	ENSG00000151690.14	MFSD6	0.263163	7.82099	2.76964e-14	575	8.96601e-09	FALSE	FALSE
2	chr2:190558015:C:T	T	C	0.3393	ENSG00000151690.14	MFSD6	0.263051	7.81677	2.8543e-14	575	9.24007e-09	FALSE	FALSE
2	chr2:190553753:AC:A	A	AC	0.33934	ENSG00000151690.14	MFSD6	0.263094	7.81671	2.85552e-14	575	9.24402e-09	FALSE	FALSE
2	chr2:190566518:G:T	T	G	0.3394	ENSG00000151690.14	MFSD6	0.262863	7.81174	2.95866e-14	575	9.57793e-09	FALSE	FALSE
2	chr2:190547891:G:A	A	G	0.33959	ENSG00000151690.14	MFSD6	0.262556	7.80191	3.17332e-14	575	1.02728e-08	FALSE	FALSE
2	chr2:190544645:T:C	C	T	0.33955	ENSG00000151690.14	MFSD6	0.262495	7.80012	3.21396e-14	575	1.04044e-08	FALSE	FALSE
2	chr2:190550200:T:C	C	T	0.33958	ENSG00000151690.14	MFSD6	0.262494	7.80004	3.21579e-14	575	1.04103e-08	FALSE	FALSE
2	chr2:190548315:A:C	C	A	0.33958	ENSG00000151690.14	MFSD6	0.262484	7.79977	3.22197e-14	575	1.04303e-08	FALSE	FALSE
2	chr2:190548341:A:C	C	A	0.33958	ENSG00000151690.14	MFSD6	0.262481	7.79976	3.22225e-14	575	1.04312e-08	FALSE	FALSE
2	chr2:3501122:G:GA	GA	G	0.33572	ENSG00000182551.13	ADI1	0.246704	7.79938	3.23101e-14	1177	2.14103e-08	FALSE	FALSE
2	chr2:190562719:A:AT	AT	A	0.33807	ENSG00000151690.14	MFSD6	0.263013	7.79918	3.23563e-14	575	1.04745e-08	FALSE	FALSE
2	chr2:190546527:C:T	T	C	0.33956	ENSG00000151690.14	MFSD6	0.26247	7.79911	3.23723e-14	575	1.04797e-08	FALSE	FALSE
2	chr2:68346649:C:T	T	C	0.25187	ENSG00000115956.9	PLEK	0.223247	7.79307	3.37938e-14	815	1.55061e-08	TRUE	FALSE
2	chr2:68343942:G:A	A	G	0.25119	ENSG00000115956.9	PLEK	0.223708	7.78471	3.58658e-14	815	1.64568e-08	TRUE	FALSE
2	chr2:68343789:G:A	A	G	0.25119	ENSG00000115956.9	PLEK	0.223707	7.78458	3.58976e-14	815	1.64714e-08	TRUE	FALSE
2	chr2:190537156:A:G	G	A	0.33923	ENSG00000151690.14	MFSD6	0.26144	7.78436	3.5953e-14	575	1.16389e-08	FALSE	FALSE
2	chr2:68343133:A:G	G	A	0.25118	ENSG00000115956.9	PLEK	0.223712	7.78429	3.59719e-14	815	1.65055e-08	TRUE	FALSE
2	chr2:10076513:G:A	A	G	0.0994	ENSG00000260077.1	RP11-254F7.2	0.701157	7.78325	3.62378e-14	1267	2.58492e-08	FALSE	FALSE
2	chr2:241862619:G:C	C	G	0.19322	ENSG00000188011.5	RTP5	-0.338457	-7.78284	3.63458e-14	709	1.4508e-08	FALSE	FALSE
2	chr2:84845743:C:T	T	C	0.04447	ENSG00000186854.10	TRABD2A	-0.504836	-7.78151	3.66903e-14	948	1.95825e-08	FALSE	FALSE
2	chr2:190408314:TC:T	T	TC	0.33297	ENSG00000151690.14	MFSD6	0.262603	7.77911	3.73208e-14	575	1.20817e-08	FALSE	FALSE
2	chr2:190540021:A:G	G	A	0.33871	ENSG00000151690.14	MFSD6	0.261958	7.77334	3.88818e-14	575	1.2587e-08	FALSE	FALSE
2	chr2:190535859:CA:C	C	CA	0.33871	ENSG00000151690.14	MFSD6	0.261956	7.77329	3.8898e-14	575	1.25923e-08	FALSE	FALSE
2	chr2:190540085:A:G	G	A	0.3387	ENSG00000151690.14	MFSD6	0.261956	7.77325	3.89077e-14	575	1.25954e-08	FALSE	FALSE
2	chr2:190536677:A:G	G	A	0.33871	ENSG00000151690.14	MFSD6	0.261941	7.77289	3.90073e-14	575	1.26276e-08	FALSE	FALSE
2	chr2:190534356:C:T	T	C	0.33895	ENSG00000151690.14	MFSD6	0.261435	7.76056	4.25768e-14	575	1.37832e-08	FALSE	FALSE
2	chr2:190538185:G:GT	GT	G	0.33728	ENSG00000151690.14	MFSD6	0.262137	7.7545	4.44447e-14	575	1.43879e-08	FALSE	FALSE
2	chr2:190529398:A:G	G	A	0.33945	ENSG00000151690.14	MFSD6	0.26024	7.7487	4.63116e-14	575	1.49922e-08	FALSE	FALSE
2	chr2:190529484:C:A	A	C	0.33934	ENSG00000151690.14	MFSD6	0.260206	7.74649	4.70407e-14	575	1.52283e-08	FALSE	FALSE
2	chr2:190534112:C:T	T	C	0.33885	ENSG00000151690.14	MFSD6	0.260956	7.74277	4.82979e-14	575	1.56352e-08	FALSE	FALSE
2	chr2:190431695:AAG:A	A	AAG	0.33339	ENSG00000151690.14	MFSD6	0.260154	7.72031	5.66121e-14	575	1.83267e-08	FALSE	FALSE
2	chr2:181449526:G:A	A	G	0.30792	ENSG00000115232.13	ITGA4	0.152951	7.71956	5.69142e-14	925	2.96395e-08	FALSE	FALSE
2	chr2:190499982:G:A	A	G	0.33995	ENSG00000151690.14	MFSD6	0.259085	7.71508	5.87436e-14	575	1.90168e-08	FALSE	FALSE
2	chr2:190498770:T:C	C	T	0.34038	ENSG00000151690.14	MFSD6	0.258901	7.71223	5.99383e-14	575	1.94035e-08	FALSE	FALSE
2	chr2:190496522:C:T	T	C	0.34036	ENSG00000151690.14	MFSD6	0.258894	7.71206	6.00099e-14	575	1.94267e-08	FALSE	FALSE
2	chr2:190501853:T:G	G	T	0.3404	ENSG00000151690.14	MFSD6	0.258858	7.71079	6.055e-14	575	1.96015e-08	FALSE	FALSE
2	chr2:190505542:A:G	G	A	0.34132	ENSG00000151690.14	MFSD6	0.258537	7.70785	6.18175e-14	575	2.00119e-08	FALSE	FALSE
2	chr2:190494198:C:T	T	C	0.34027	ENSG00000151690.14	MFSD6	0.258758	7.70702	6.21808e-14	575	2.01295e-08	FALSE	FALSE
2	chr2:190485703:G:A	A	G	0.34026	ENSG00000151690.14	MFSD6	0.258784	7.70697	6.22021e-14	575	2.01364e-08	FALSE	FALSE
2	chr2:190490097:GTT:G	G	GTT	0.34008	ENSG00000151690.14	MFSD6	0.258771	7.7059	6.26776e-14	575	2.02903e-08	FALSE	FALSE
2	chr2:190477946:TG:T	T	TG	0.33986	ENSG00000151690.14	MFSD6	0.258584	7.70235	6.4265e-14	575	2.08042e-08	FALSE	FALSE
2	chr2:190495840:A:C	C	A	0.34024	ENSG00000151690.14	MFSD6	0.258634	7.70211	6.43753e-14	575	2.08399e-08	FALSE	FALSE
2	chr2:190480518:C:T	T	C	0.3402	ENSG00000151690.14	MFSD6	0.258462	7.69863	6.59715e-14	575	2.13566e-08	FALSE	FALSE
2	chr2:190480161:T:C	C	T	0.34019	ENSG00000151690.14	MFSD6	0.258427	7.69849	6.6039e-14	575	2.13785e-08	FALSE	FALSE
2	chr2:190477218:A:G	G	A	0.34044	ENSG00000151690.14	MFSD6	0.258425	7.69844	6.60615e-14	575	2.13858e-08	FALSE	FALSE
2	chr2:190474210:A:T	T	A	0.34032	ENSG00000151690.14	MFSD6	0.258411	7.69673	6.68637e-14	575	2.16455e-08	FALSE	FALSE
2	chr2:190481440:C:T	T	C	0.34019	ENSG00000151690.14	MFSD6	0.258388	7.69641	6.7013e-14	575	2.16938e-08	FALSE	FALSE
2	chr2:190476469:G:C	C	G	0.34041	ENSG00000151690.14	MFSD6	0.258306	7.69368	6.83174e-14	575	2.21161e-08	FALSE	FALSE
2	chr2:84855402:T:G	G	T	0.04244	ENSG00000186854.10	TRABD2A	-0.520393	-7.68456	7.28455e-14	948	3.88794e-08	FALSE	FALSE
2	chr2:241862555:T:C	C	T	0.17429	ENSG00000188011.5	RTP5	-0.347706	-7.68359	7.33454e-14	709	2.9277e-08	FALSE	FALSE
2	chr2:84855498:C:T	T	C	0.04243	ENSG00000186854.10	TRABD2A	-0.52056	-7.68278	7.37645e-14	948	3.93699e-08	FALSE	FALSE
2	chr2:190496824:A:G	G	A	0.34078	ENSG00000151690.14	MFSD6	0.258145	7.67619	7.72656e-14	575	2.50128e-08	FALSE	FALSE
2	chr2:84857335:T:C	C	T	0.04251	ENSG00000186854.10	TRABD2A	-0.518196	-7.67262	7.9235e-14	948	4.22896e-08	FALSE	FALSE
2	chr2:84858322:G:T	T	G	0.04251	ENSG00000186854.10	TRABD2A	-0.518196	-7.67262	7.9235e-14	948	4.22896e-08	FALSE	FALSE
2	chr2:84857078:G:A	A	G	0.04251	ENSG00000186854.10	TRABD2A	-0.518213	-7.6723	7.94122e-14	948	4.23842e-08	FALSE	FALSE
2	chr2:190465571:G:T	T	G	0.33969	ENSG00000151690.14	MFSD6	0.257703	7.65861	8.74275e-14	575	2.83025e-08	FALSE	FALSE
2	chr2:190471208:G:A	A	G	0.33978	ENSG00000151690.14	MFSD6	0.257433	7.65712	8.83489e-14	575	2.86007e-08	FALSE	FALSE
2	chr2:190470757:T:A	A	T	0.3398	ENSG00000151690.14	MFSD6	0.257392	7.65622	8.89065e-14	575	2.87813e-08	FALSE	FALSE
2	chr2:190417698:T:C	C	T	0.33517	ENSG00000151690.14	MFSD6	-0.258645	-7.65152	9.189e-14	575	2.97471e-08	FALSE	FALSE
2	chr2:84856554:G:A	A	G	0.0424	ENSG00000186854.10	TRABD2A	-0.518621	-7.65136	9.19965e-14	948	4.91007e-08	FALSE	FALSE
2	chr2:190474173:AAC:A	A	AAC	0.33913	ENSG00000151690.14	MFSD6	0.257303	7.64596	9.5548e-14	575	3.09313e-08	FALSE	FALSE
2	chr2:190421758:A:G	G	A	0.33577	ENSG00000151690.14	MFSD6	-0.258378	-7.64344	9.7252e-14	575	3.14829e-08	FALSE	FALSE
2	chr2:190421932:A:G	G	A	0.33576	ENSG00000151690.14	MFSD6	-0.25837	-7.64318	9.74287e-14	575	3.15401e-08	FALSE	FALSE
2	chr2:190457000:G:A	A	G	0.33358	ENSG00000151690.14	MFSD6	0.25693	7.64142	9.86331e-14	575	3.193e-08	FALSE	FALSE
2	chr2:190457071:G:A	A	G	0.33363	ENSG00000151690.14	MFSD6	0.256922	7.6413	9.87219e-14	575	3.19587e-08	FALSE	FALSE
2	chr2:190457546:G:C	C	G	0.33363	ENSG00000151690.14	MFSD6	0.256921	7.64126	9.87486e-14	575	3.19674e-08	FALSE	FALSE
2	chr2:190458603:C:T	T	C	0.33363	ENSG00000151690.14	MFSD6	0.256916	7.64114	9.88268e-14	575	3.19927e-08	FALSE	FALSE
2	chr2:190484351:A:G	G	A	0.34079	ENSG00000151690.14	MFSD6	0.256954	7.63586	1.02554e-13	575	3.31992e-08	FALSE	FALSE
2	chr2:190490655:C:A	A	C	0.34081	ENSG00000151690.14	MFSD6	0.256886	7.63535	1.02923e-13	575	3.33189e-08	FALSE	FALSE
2	chr2:190449878:G:C	C	G	0.33296	ENSG00000151690.14	MFSD6	0.255448	7.59915	1.32566e-13	575	4.29149e-08	FALSE	FALSE
2	chr2:96422051:A:C	C	A	0.37273	ENSG00000198885.9	ITPRIPL1	0.23101	7.59831	1.33349e-13	367	2.75526e-08	FALSE	FALSE
2	chr2:190451322:T:C	C	T	0.33298	ENSG00000151690.14	MFSD6	0.255304	7.59649	1.3505e-13	575	4.3719e-08	FALSE	FALSE
2	chr2:190455280:TATTA:T	T	TATTA	0.33298	ENSG00000151690.14	MFSD6	0.255303	7.59643	1.35105e-13	575	4.37367e-08	FALSE	FALSE
2	chr2:190451149:G:T	T	G	0.33298	ENSG00000151690.14	MFSD6	0.255297	7.59622	1.35311e-13	575	4.38035e-08	FALSE	FALSE
2	chr2:190445704:G:A	A	G	0.33299	ENSG00000151690.14	MFSD6	0.255314	7.59619	1.35339e-13	575	4.38125e-08	FALSE	FALSE
2	chr2:190445392:A:G	G	A	0.33297	ENSG00000151690.14	MFSD6	0.255288	7.59586	1.35646e-13	575	4.3912e-08	FALSE	FALSE
2	chr2:190449176:T:G	G	T	0.33298	ENSG00000151690.14	MFSD6	0.255279	7.59581	1.35697e-13	575	4.39285e-08	FALSE	FALSE
2	chr2:190449172:A:G	G	A	0.33298	ENSG00000151690.14	MFSD6	0.255277	7.59573	1.35768e-13	575	4.39514e-08	FALSE	FALSE
2	chr2:190448180:T:C	C	T	0.33333	ENSG00000151690.14	MFSD6	0.254927	7.59087	1.40449e-13	575	4.54668e-08	FALSE	FALSE
2	chr2:96424693:C:T	T	C	0.37392	ENSG00000198885.9	ITPRIPL1	0.229514	7.58503	1.46293e-13	367	3.02272e-08	FALSE	FALSE
2	chr2:190473490:G:T	T	G	0.34034	ENSG00000151690.14	MFSD6	0.255526	7.58484	1.46487e-13	575	4.74215e-08	FALSE	FALSE
2	chr2:190500397:G:A	A	G	0.33794	ENSG00000151690.14	MFSD6	0.256471	7.58435	1.46981e-13	575	4.75815e-08	FALSE	FALSE
2	chr2:26510370:C:T	T	C	0.22979	ENSG00000115155.17	OTOF	-0.346973	-7.56867	1.63943e-13	676	6.23947e-08	TRUE	FALSE
2	chr2:190438799:A:G	G	A	0.33348	ENSG00000151690.14	MFSD6	0.254516	7.56486	1.6835e-13	575	5.4499e-08	FALSE	FALSE
2	chr2:96414386:A:C	C	A	0.37285	ENSG00000198885.9	ITPRIPL1	0.230721	7.56451	1.68757e-13	367	3.48686e-08	FALSE	FALSE
2	chr2:96420224:A:C	C	A	0.37374	ENSG00000198885.9	ITPRIPL1	0.229623	7.54193	1.97415e-13	367	4.07901e-08	FALSE	FALSE
2	chr2:96401336:T:C	C	T	0.378	ENSG00000198885.9	ITPRIPL1	0.229926	7.54062	1.99221e-13	367	4.11633e-08	FALSE	FALSE
2	chr2:96422886:C:A	A	C	0.37452	ENSG00000198885.9	ITPRIPL1	0.229772	7.54013	1.99894e-13	367	4.13023e-08	FALSE	FALSE
2	chr2:96416963:T:A	A	T	0.3744	ENSG00000198885.9	ITPRIPL1	0.229652	7.53904	2.01409e-13	367	4.16154e-08	FALSE	FALSE
2	chr2:190449662:A:AC	AC	A	0.33365	ENSG00000151690.14	MFSD6	0.253534	7.52547	2.21275e-13	575	7.16322e-08	FALSE	FALSE
2	chr2:221529585:A:G	G	A	0.336	ENSG00000116106.11	EPHA4	0.349792	7.52287	2.25302e-13	814	1.03252e-07	TRUE	FALSE
2	chr2:221535503:G:A	A	G	0.336	ENSG00000116106.11	EPHA4	0.349792	7.52287	2.25302e-13	814	1.03252e-07	TRUE	FALSE
2	chr2:221532375:A:G	G	A	0.33809	ENSG00000116106.11	EPHA4	0.349875	7.50578	2.53579e-13	814	1.1621e-07	TRUE	FALSE
2	chr2:96410819:A:G	G	A	0.37441	ENSG00000198885.9	ITPRIPL1	0.229375	7.50422	2.56323e-13	367	5.29618e-08	FALSE	FALSE
2	chr2:96414356:C:G	G	C	0.37442	ENSG00000198885.9	ITPRIPL1	0.229307	7.50208	2.60156e-13	367	5.37537e-08	FALSE	FALSE
2	chr2:96414603:C:T	T	C	0.37447	ENSG00000198885.9	ITPRIPL1	0.229293	7.50202	2.6025e-13	367	5.37731e-08	FALSE	FALSE
2	chr2:96413006:T:C	C	T	0.37447	ENSG00000198885.9	ITPRIPL1	0.229278	7.50097	2.62145e-13	367	5.41647e-08	FALSE	FALSE
2	chr2:221527123:A:C	C	A	0.33868	ENSG00000116106.11	EPHA4	0.349498	7.49249	2.77974e-13	814	1.27391e-07	TRUE	FALSE
2	chr2:84863446:A:G	G	A	0.04184	ENSG00000186854.10	TRABD2A	-0.50592	-7.48555	2.91594e-13	948	1.5563e-07	FALSE	FALSE
2	chr2:96426103:G:A	A	G	0.37517	ENSG00000198885.9	ITPRIPL1	0.229312	7.48136	3.00159e-13	367	6.20192e-08	FALSE	FALSE
2	chr2:96251850:T:G	G	T	0.47579	ENSG00000198885.9	ITPRIPL1	0.220137	7.47808	3.07016e-13	367	6.34359e-08	FALSE	FALSE
2	chr2:84873273:G:A	A	G	0.04204	ENSG00000186854.10	TRABD2A	-0.502447	-7.47303	3.17886e-13	948	1.69663e-07	FALSE	FALSE
2	chr2:96424490:A:G	G	A	0.37506	ENSG00000198885.9	ITPRIPL1	0.227974	7.46983	3.2498e-13	367	6.71477e-08	FALSE	FALSE
2	chr2:181446867:A:G	G	A	0.30992	ENSG00000115232.13	ITGA4	0.146396	7.46905	3.26723e-13	925	1.70149e-07	FALSE	FALSE
2	chr2:3512298:A:T	T	A	0.14234	ENSG00000182551.13	ADI1	-0.338703	-7.46771	3.29745e-13	1177	2.18506e-07	FALSE	FALSE
2	chr2:84860881:A:G	G	A	0.04251	ENSG00000186854.10	TRABD2A	-0.502062	-7.46581	3.34097e-13	948	1.78316e-07	FALSE	FALSE
2	chr2:84863646:C:T	T	C	0.04193	ENSG00000186854.10	TRABD2A	-0.502493	-7.46402	3.38235e-13	948	1.80524e-07	FALSE	FALSE
2	chr2:84868668:AG:A	A	AG	0.04198	ENSG00000186854.10	TRABD2A	-0.501735	-7.46197	3.43041e-13	948	1.83089e-07	FALSE	FALSE
2	chr2:84867549:C:A	A	C	0.04199	ENSG00000186854.10	TRABD2A	-0.501703	-7.46182	3.43395e-13	948	1.83278e-07	FALSE	FALSE
2	chr2:84862316:A:G	G	A	0.04198	ENSG00000186854.10	TRABD2A	-0.501693	-7.46167	3.43763e-13	948	1.83474e-07	FALSE	FALSE
2	chr2:84862353:T:C	C	T	0.04198	ENSG00000186854.10	TRABD2A	-0.501693	-7.46167	3.43763e-13	948	1.83474e-07	FALSE	FALSE
2	chr2:84865674:G:A	A	G	0.04198	ENSG00000186854.10	TRABD2A	-0.501693	-7.46167	3.43763e-13	948	1.83474e-07	FALSE	FALSE
2	chr2:84866223:A:G	G	A	0.04198	ENSG00000186854.10	TRABD2A	-0.501693	-7.46167	3.43763e-13	948	1.83474e-07	FALSE	FALSE
2	chr2:84866434:C:T	T	C	0.04198	ENSG00000186854.10	TRABD2A	-0.501693	-7.46167	3.43763e-13	948	1.83474e-07	FALSE	FALSE
2	chr2:84868051:G:A	A	G	0.04198	ENSG00000186854.10	TRABD2A	-0.501693	-7.46167	3.43763e-13	948	1.83474e-07	FALSE	FALSE
2	chr2:84870466:C:T	T	C	0.04198	ENSG00000186854.10	TRABD2A	-0.501693	-7.46167	3.43763e-13	948	1.83474e-07	FALSE	FALSE
2	chr2:84873722:T:A	A	T	0.04198	ENSG00000186854.10	TRABD2A	-0.501693	-7.46167	3.43763e-13	948	1.83474e-07	FALSE	FALSE
2	chr2:84865177:T:C	C	T	0.04198	ENSG00000186854.10	TRABD2A	-0.501719	-7.46135	3.44509e-13	948	1.83872e-07	FALSE	FALSE
2	chr2:84872987:C:T	T	C	0.04199	ENSG00000186854.10	TRABD2A	-0.501648	-7.46072	3.46003e-13	948	1.8467e-07	FALSE	FALSE
2	chr2:84867966:A:G	G	A	0.04197	ENSG00000186854.10	TRABD2A	-0.501811	-7.45968	3.48493e-13	948	1.85999e-07	FALSE	FALSE
2	chr2:96232558:T:C	C	T	0.21504	ENSG00000198885.9	ITPRIPL1	0.251866	7.45002	3.72415e-13	367	7.69489e-08	FALSE	FALSE
2	chr2:84863833:G:A	A	G	0.04192	ENSG00000186854.10	TRABD2A	-0.502193	-7.44948	3.73803e-13	948	1.99507e-07	FALSE	FALSE
2	chr2:3517280:C:T	T	C	0.14336	ENSG00000182551.13	ADI1	-0.337978	-7.44493	3.85693e-13	1177	2.5558e-07	FALSE	FALSE
2	chr2:221531732:C:CCTAA	CCTAA	C	0.33965	ENSG00000116106.11	EPHA4	0.346417	7.44364	3.891e-13	814	1.78318e-07	TRUE	FALSE
2	chr2:96404615:T:C	C	T	0.37326	ENSG00000198885.9	ITPRIPL1	0.226648	7.43952	4.00287e-13	367	8.27078e-08	FALSE	FALSE
2	chr2:96403016:C:T	T	C	0.37601	ENSG00000198885.9	ITPRIPL1	0.227679	7.43789	4.0477e-13	367	8.36341e-08	FALSE	FALSE
2	chr2:96403874:G:C	C	G	0.37592	ENSG00000198885.9	ITPRIPL1	0.227659	7.43654	4.08554e-13	367	8.44159e-08	FALSE	FALSE
2	chr2:96404019:CCTT:C	C	CCTT	0.37605	ENSG00000198885.9	ITPRIPL1	0.227683	7.4362	4.095e-13	367	8.46113e-08	FALSE	FALSE
2	chr2:96421086:G:A	A	G	0.37817	ENSG00000198885.9	ITPRIPL1	0.227339	7.43543	4.11682e-13	367	8.50622e-08	FALSE	FALSE
2	chr2:96412134:A:G	G	A	0.37498	ENSG00000198885.9	ITPRIPL1	0.227639	7.43528	4.12087e-13	367	8.51459e-08	FALSE	FALSE
2	chr2:96409314:G:A	A	G	0.37501	ENSG00000198885.9	ITPRIPL1	0.227629	7.43519	4.12352e-13	367	8.52007e-08	FALSE	FALSE
2	chr2:96410089:A:G	G	A	0.37197	ENSG00000198885.9	ITPRIPL1	0.226353	7.41116	4.86166e-13	367	1.00452e-07	FALSE	FALSE
2	chr2:3520253:C:T	T	C	0.14495	ENSG00000182551.13	ADI1	-0.334418	-7.40655	5.01757e-13	1177	3.3249e-07	FALSE	FALSE
2	chr2:84830929:A:G	G	A	0.04047	ENSG00000186854.10	TRABD2A	-0.506697	-7.39596	5.39454e-13	948	2.87919e-07	FALSE	FALSE
2	chr2:96566289:TA:T	T	TA	0.23163	ENSG00000198885.9	ITPRIPL1	0.24933	7.39175	5.55196e-13	367	1.14715e-07	FALSE	FALSE
2	chr2:3515801:A:C	C	A	0.1439	ENSG00000182551.13	ADI1	-0.33518	-7.38571	5.78564e-13	1177	3.83386e-07	FALSE	FALSE
2	chr2:84831270:C:T	T	C	0.03881	ENSG00000186854.10	TRABD2A	-0.506947	-7.38415	5.84749e-13	948	3.12095e-07	FALSE	FALSE
2	chr2:3508983:G:A	A	G	0.13792	ENSG00000182551.13	ADI1	0.335678	7.38246	5.9152e-13	1177	3.91971e-07	FALSE	FALSE
2	chr2:3505029:T:C	C	T	0.1379	ENSG00000182551.13	ADI1	0.335523	7.38241	5.9172e-13	1177	3.92104e-07	FALSE	FALSE
2	chr2:3510084:G:A	A	G	0.13787	ENSG00000182551.13	ADI1	0.335529	7.3809	5.97855e-13	1177	3.96169e-07	FALSE	FALSE
2	chr2:84874613:A:G	G	A	0.04306	ENSG00000186854.10	TRABD2A	-0.484807	-7.36247	6.77891e-13	948	3.61807e-07	FALSE	FALSE
2	chr2:84874953:T:G	G	T	0.04309	ENSG00000186854.10	TRABD2A	-0.484803	-7.36243	6.78102e-13	948	3.61919e-07	FALSE	FALSE
2	chr2:84875240:T:G	G	T	0.04308	ENSG00000186854.10	TRABD2A	-0.484791	-7.36212	6.79504e-13	948	3.62668e-07	FALSE	FALSE
2	chr2:84874930:G:A	A	G	0.04311	ENSG00000186854.10	TRABD2A	-0.484598	-7.36103	6.84586e-13	948	3.6538e-07	FALSE	FALSE
2	chr2:3501048:A:G	G	A	0.37238	ENSG00000182551.13	ADI1	0.22904	7.35724	7.02474e-13	1177	4.65495e-07	FALSE	FALSE
2	chr2:84859949:TG:T	T	TG	0.04485	ENSG00000186854.10	TRABD2A	-0.478789	-7.32826	8.55363e-13	948	4.56528e-07	FALSE	FALSE
2	chr2:96181298:T:C	C	T	0.3005	ENSG00000198885.9	ITPRIPL1	0.231768	7.31867	9.12866e-13	367	1.88617e-07	FALSE	FALSE
2	chr2:84837385:A:G	G	A	0.03922	ENSG00000186854.10	TRABD2A	-0.502429	-7.30822	9.79833e-13	948	5.2296e-07	FALSE	FALSE
2	chr2:221525840:A:G	G	A	0.34203	ENSG00000116106.11	EPHA4	0.339724	7.3058	9.95968e-13	814	4.56434e-07	TRUE	FALSE
2	chr2:84843848:A:C	C	A	0.03925	ENSG00000186854.10	TRABD2A	-0.499748	-7.292	1.09346e-12	948	5.83606e-07	FALSE	FALSE
2	chr2:3516276:G:A	A	G	0.14398	ENSG00000182551.13	ADI1	-0.330358	-7.27401	1.2346e-12	1177	8.18111e-07	FALSE	FALSE
2	chr2:84844844:G:A	A	G	0.03921	ENSG00000186854.10	TRABD2A	-0.497629	-7.27178	1.25334e-12	948	6.68935e-07	FALSE	FALSE
2	chr2:241905401:T:C	C	T	0.12191	ENSG00000188011.5	RTP5	-0.368672	-7.2693	1.27453e-12	709	5.08749e-07	FALSE	FALSE
2	chr2:68523917:T:A	A	T	0.30733	ENSG00000115956.9	PLEK	0.199253	7.26162	1.3422e-12	815	6.1586e-07	TRUE	FALSE
2	chr2:3495112:G:T	T	G	0.13213	ENSG00000182551.13	ADI1	0.331897	7.26104	1.34746e-12	1177	8.92898e-07	FALSE	FALSE
2	chr2:68520244:A:G	G	A	0.30721	ENSG00000115956.9	PLEK	0.199075	7.25694	1.38513e-12	815	6.35559e-07	TRUE	FALSE
2	chr2:68637900:A:C	C	A	0.31091	ENSG00000115956.9	PLEK	0.200673	7.24942	1.45711e-12	815	6.6859e-07	TRUE	FALSE
2	chr2:84876549:G:A	A	G	0.04253	ENSG00000186854.10	TRABD2A	-0.483469	-7.24926	1.45861e-12	948	7.78494e-07	FALSE	FALSE
2	chr2:84876925:G:T	T	G	0.04253	ENSG00000186854.10	TRABD2A	-0.483469	-7.24926	1.45861e-12	948	7.78494e-07	FALSE	FALSE
2	chr2:84877282:C:T	T	C	0.04209	ENSG00000186854.10	TRABD2A	-0.483469	-7.24926	1.45861e-12	948	7.78494e-07	FALSE	FALSE
2	chr2:84877668:T:C	C	T	0.04209	ENSG00000186854.10	TRABD2A	-0.483469	-7.24926	1.45861e-12	948	7.78494e-07	FALSE	FALSE
2	chr2:3498854:T:C	C	T	0.14004	ENSG00000182551.13	ADI1	0.326884	7.24753	1.47575e-12	1177	9.7791e-07	FALSE	FALSE
2	chr2:3498264:C:T	T	C	0.14004	ENSG00000182551.13	ADI1	0.326885	7.24751	1.4759e-12	1177	9.78008e-07	FALSE	FALSE
2	chr2:3498284:T:G	G	T	0.14004	ENSG00000182551.13	ADI1	0.326885	7.24751	1.4759e-12	1177	9.78008e-07	FALSE	FALSE
2	chr2:84876469:G:A	A	G	0.04253	ENSG00000186854.10	TRABD2A	-0.482951	-7.24291	1.52233e-12	948	8.12504e-07	FALSE	FALSE
2	chr2:3498427:T:A	A	T	0.13969	ENSG00000182551.13	ADI1	0.328193	7.23747	1.579e-12	1177	1.04633e-06	FALSE	FALSE
2	chr2:181450903:G:A	A	G	0.31926	ENSG00000115232.13	ITGA4	0.139868	7.23685	1.58559e-12	925	8.25737e-07	FALSE	FALSE
2	chr2:3499996:T:C	C	T	0.13953	ENSG00000182551.13	ADI1	0.327878	7.23245	1.63314e-12	1177	1.0822e-06	FALSE	FALSE
2	chr2:3498938:A:G	G	A	0.13952	ENSG00000182551.13	ADI1	0.327907	7.23235	1.63424e-12	1177	1.08293e-06	FALSE	FALSE
2	chr2:3500302:G:A	A	G	0.13951	ENSG00000182551.13	ADI1	0.327888	7.23233	1.63441e-12	1177	1.08304e-06	FALSE	FALSE
2	chr2:3499498:C:T	T	C	0.13952	ENSG00000182551.13	ADI1	0.327883	7.23189	1.63927e-12	1177	1.08626e-06	FALSE	FALSE
2	chr2:3499337:C:T	T	C	0.13952	ENSG00000182551.13	ADI1	0.327893	7.23176	1.6407e-12	1177	1.08721e-06	FALSE	FALSE
2	chr2:68311935:T:C	C	T	0.21066	ENSG00000115956.9	PLEK	0.22181	7.22459	1.72155e-12	815	7.89924e-07	TRUE	FALSE
2	chr2:68316692:A:T	T	A	0.20892	ENSG00000115956.9	PLEK	0.223575	7.22201	1.75162e-12	815	8.0372e-07	TRUE	FALSE
2	chr2:3519553:A:G	G	A	0.14109	ENSG00000182551.13	ADI1	-0.328501	-7.22033	1.77143e-12	1177	1.17384e-06	FALSE	FALSE
2	chr2:3511937:C:T	T	C	0.14289	ENSG00000182551.13	ADI1	-0.327673	-7.21698	1.81171e-12	1177	1.20053e-06	FALSE	FALSE
2	chr2:3512314:C:T	T	C	0.14289	ENSG00000182551.13	ADI1	-0.32766	-7.21659	1.81642e-12	1177	1.20365e-06	FALSE	FALSE
2	chr2:84883707:AC:A	A	AC	0.04137	ENSG00000186854.10	TRABD2A	-0.484658	-7.21267	1.86479e-12	948	9.95281e-07	FALSE	FALSE
2	chr2:84882440:TAAAAC:T	T	TAAAAC	0.04134	ENSG00000186854.10	TRABD2A	-0.484674	-7.20994	1.89918e-12	948	1.01364e-06	FALSE	FALSE
2	chr2:3497796:G:A	A	G	0.13158	ENSG00000182551.13	ADI1	0.332074	7.20924	1.9082e-12	1177	1.26447e-06	FALSE	FALSE
2	chr2:84879592:C:T	T	C	0.04195	ENSG00000186854.10	TRABD2A	-0.483531	-7.2067	1.94093e-12	948	1.03592e-06	FALSE	FALSE
2	chr2:84882002:G:A	A	G	0.04199	ENSG00000186854.10	TRABD2A	-0.48361	-7.20607	1.94916e-12	948	1.04031e-06	FALSE	FALSE
2	chr2:84879526:G:T	T	G	0.04196	ENSG00000186854.10	TRABD2A	-0.483339	-7.20504	1.96257e-12	948	1.04747e-06	FALSE	FALSE
2	chr2:84878807:A:G	G	A	0.04195	ENSG00000186854.10	TRABD2A	-0.483344	-7.20477	1.9662e-12	948	1.04941e-06	FALSE	FALSE
2	chr2:68513387:C:T	T	C	0.30756	ENSG00000115956.9	PLEK	0.19797	7.20388	1.97787e-12	815	9.07538e-07	TRUE	FALSE
2	chr2:68616669:A:C	C	A	0.31186	ENSG00000115956.9	PLEK	0.198781	7.20039	2.02466e-12	815	9.29007e-07	TRUE	FALSE
2	chr2:68505186:G:A	A	G	0.30439	ENSG00000115956.9	PLEK	0.198863	7.19843	2.05142e-12	815	9.41284e-07	TRUE	FALSE
2	chr2:84870078:CT:C	C	CT	0.04295	ENSG00000186854.10	TRABD2A	-0.481494	-7.19642	2.07916e-12	948	1.1097e-06	FALSE	FALSE
2	chr2:3499473:C:T	T	C	0.13923	ENSG00000182551.13	ADI1	0.326988	7.19387	2.11487e-12	1177	1.40142e-06	FALSE	FALSE
2	chr2:3499458:C:T	T	C	0.13978	ENSG00000182551.13	ADI1	0.326937	7.19325	2.12361e-12	1177	1.40721e-06	FALSE	FALSE
2	chr2:3510504:C:T	T	C	0.13699	ENSG00000182551.13	ADI1	0.328979	7.1917	2.14584e-12	1177	1.42195e-06	FALSE	FALSE
2	chr2:71290495:T:C	C	T	0.08668	ENSG00000124374.8	PAIP2B	0.396736	7.18762	2.20511e-12	1267	1.57295e-06	FALSE	FALSE
2	chr2:71382483:A:G	G	A	0.09099	ENSG00000124374.8	PAIP2B	0.389321	7.18656	2.22074e-12	1267	1.5841e-06	FALSE	FALSE
2	chr2:3504796:G:T	T	G	0.13695	ENSG00000182551.13	ADI1	0.328601	7.18171	2.29389e-12	1177	1.52005e-06	FALSE	FALSE
2	chr2:71361815:CT:C	C	CT	0.09167	ENSG00000124374.8	PAIP2B	0.38745	7.17813	2.34941e-12	1267	1.67588e-06	FALSE	FALSE
2	chr2:221519263:C:A	A	C	0.30594	ENSG00000116106.11	EPHA4	0.341693	7.17552	2.39068e-12	814	1.09561e-06	TRUE	FALSE
2	chr2:241905839:G:A	A	G	0.12251	ENSG00000188011.5	RTP5	-0.362925	-7.17475	2.40295e-12	709	9.59179e-07	FALSE	FALSE
2	chr2:241905596:C:A	A	C	0.12304	ENSG00000188011.5	RTP5	-0.362902	-7.17434	2.40957e-12	709	9.61821e-07	FALSE	FALSE
2	chr2:3498627:C:T	T	C	0.14164	ENSG00000182551.13	ADI1	0.322659	7.17002	2.48001e-12	1177	1.64338e-06	FALSE	FALSE
2	chr2:3502748:C:T	T	C	0.13693	ENSG00000182551.13	ADI1	0.327524	7.15815	2.68423e-12	1177	1.77871e-06	FALSE	FALSE
2	chr2:84782200:C:T	T	C	0.03933	ENSG00000186854.10	TRABD2A	-0.492278	-7.15596	2.7236e-12	948	1.45365e-06	FALSE	FALSE
2	chr2:84806922:T:A	A	T	0.03933	ENSG00000186854.10	TRABD2A	-0.492461	-7.1546	2.74846e-12	948	1.46692e-06	FALSE	FALSE
2	chr2:84781307:A:G	G	A	0.03988	ENSG00000186854.10	TRABD2A	-0.491932	-7.15458	2.74882e-12	948	1.46711e-06	FALSE	FALSE
2	chr2:84782695:G:T	T	G	0.03936	ENSG00000186854.10	TRABD2A	-0.491932	-7.15442	2.7518e-12	948	1.4687e-06	FALSE	FALSE
2	chr2:84780375:AG:A	A	AG	0.03936	ENSG00000186854.10	TRABD2A	-0.4919	-7.15429	2.75406e-12	948	1.46991e-06	FALSE	FALSE
2	chr2:84780448:T:C	C	T	0.03935	ENSG00000186854.10	TRABD2A	-0.4919	-7.15429	2.75406e-12	948	1.46991e-06	FALSE	FALSE
2	chr2:84780459:T:C	C	T	0.03935	ENSG00000186854.10	TRABD2A	-0.4919	-7.15429	2.75406e-12	948	1.46991e-06	FALSE	FALSE
2	chr2:84780711:T:G	G	T	0.03936	ENSG00000186854.10	TRABD2A	-0.4919	-7.15429	2.75406e-12	948	1.46991e-06	FALSE	FALSE
2	chr2:84782089:C:A	A	C	0.03936	ENSG00000186854.10	TRABD2A	-0.4919	-7.15429	2.75406e-12	948	1.46991e-06	FALSE	FALSE
2	chr2:84782264:T:C	C	T	0.03936	ENSG00000186854.10	TRABD2A	-0.4919	-7.15429	2.75406e-12	948	1.46991e-06	FALSE	FALSE
2	chr2:84782567:T:G	G	T	0.03936	ENSG00000186854.10	TRABD2A	-0.4919	-7.15429	2.75406e-12	948	1.46991e-06	FALSE	FALSE
2	chr2:84782860:A:G	G	A	0.03936	ENSG00000186854.10	TRABD2A	-0.4919	-7.15429	2.75406e-12	948	1.46991e-06	FALSE	FALSE
2	chr2:84782965:G:A	A	G	0.03936	ENSG00000186854.10	TRABD2A	-0.4919	-7.15429	2.75406e-12	948	1.46991e-06	FALSE	FALSE
2	chr2:84783189:C:T	T	C	0.03936	ENSG00000186854.10	TRABD2A	-0.4919	-7.15429	2.75406e-12	948	1.46991e-06	FALSE	FALSE
2	chr2:84783670:G:A	A	G	0.03989	ENSG00000186854.10	TRABD2A	-0.4919	-7.15429	2.75406e-12	948	1.46991e-06	FALSE	FALSE
2	chr2:84783747:T:C	C	T	0.03989	ENSG00000186854.10	TRABD2A	-0.4919	-7.15429	2.75406e-12	948	1.46991e-06	FALSE	FALSE
2	chr2:84782037:T:C	C	T	0.03935	ENSG00000186854.10	TRABD2A	-0.491906	-7.15402	2.75899e-12	948	1.47254e-06	FALSE	FALSE
2	chr2:84780021:C:T	T	C	0.03936	ENSG00000186854.10	TRABD2A	-0.491973	-7.15389	2.76144e-12	948	1.47385e-06	FALSE	FALSE
2	chr2:84782899:G:GT	GT	G	0.03935	ENSG00000186854.10	TRABD2A	-0.491938	-7.15342	2.77008e-12	948	1.47846e-06	FALSE	FALSE
2	chr2:84781027:G:A	A	G	0.03935	ENSG00000186854.10	TRABD2A	-0.491962	-7.15308	2.77636e-12	948	1.48181e-06	FALSE	FALSE
2	chr2:84781057:C:G	G	C	0.03935	ENSG00000186854.10	TRABD2A	-0.491962	-7.15308	2.77636e-12	948	1.48181e-06	FALSE	FALSE
2	chr2:84780784:T:TA	TA	T	0.03932	ENSG00000186854.10	TRABD2A	-0.492187	-7.15298	2.7782e-12	948	1.48279e-06	FALSE	FALSE
2	chr2:84780318:C:G	G	C	0.03935	ENSG00000186854.10	TRABD2A	-0.492006	-7.15215	2.79356e-12	948	1.49099e-06	FALSE	FALSE
2	chr2:71393161:AAG:A	A	AAG	0.08825	ENSG00000124374.8	PAIP2B	-0.387399	-7.15176	2.80086e-12	1267	1.99792e-06	FALSE	FALSE
2	chr2:84814341:A:AT	AT	A	0.03936	ENSG00000186854.10	TRABD2A	-0.491841	-7.15128	2.80978e-12	948	1.49965e-06	FALSE	FALSE
2	chr2:71411345:T:A	A	T	0.08821	ENSG00000124374.8	PAIP2B	-0.387343	-7.15112	2.81286e-12	1267	2.00647e-06	FALSE	FALSE
2	chr2:84787422:A:T	T	A	0.03936	ENSG00000186854.10	TRABD2A	-0.491783	-7.15103	2.81443e-12	948	1.50213e-06	FALSE	FALSE
2	chr2:71426130:C:G	G	C	0.08823	ENSG00000124374.8	PAIP2B	-0.387325	-7.15099	2.81522e-12	1267	2.00815e-06	FALSE	FALSE
2	chr2:84797223:C:G	G	C	0.03935	ENSG00000186854.10	TRABD2A	-0.49176	-7.15091	2.81682e-12	948	1.5034e-06	FALSE	FALSE
2	chr2:84797332:A:G	G	A	0.03934	ENSG00000186854.10	TRABD2A	-0.49176	-7.15091	2.81682e-12	948	1.5034e-06	FALSE	FALSE
2	chr2:84801718:T:C	C	T	0.03935	ENSG00000186854.10	TRABD2A	-0.49176	-7.15091	2.81682e-12	948	1.5034e-06	FALSE	FALSE
2	chr2:84803683:CTA:C	C	CTA	0.03936	ENSG00000186854.10	TRABD2A	-0.49176	-7.15091	2.81682e-12	948	1.5034e-06	FALSE	FALSE
2	chr2:84786206:G:T	T	G	0.03935	ENSG00000186854.10	TRABD2A	-0.491764	-7.15078	2.81914e-12	948	1.50464e-06	FALSE	FALSE
2	chr2:84790918:G:A	A	G	0.03935	ENSG00000186854.10	TRABD2A	-0.491764	-7.15078	2.81914e-12	948	1.50464e-06	FALSE	FALSE
2	chr2:84809097:A:T	T	A	0.03935	ENSG00000186854.10	TRABD2A	-0.491763	-7.15077	2.81934e-12	948	1.50475e-06	FALSE	FALSE
2	chr2:84810464:C:A	A	C	0.03935	ENSG00000186854.10	TRABD2A	-0.491763	-7.15077	2.81934e-12	948	1.50475e-06	FALSE	FALSE
2	chr2:84816707:G:C	C	G	0.03934	ENSG00000186854.10	TRABD2A	-0.491763	-7.15077	2.81934e-12	948	1.50475e-06	FALSE	FALSE
2	chr2:84824905:C:A	A	C	0.03935	ENSG00000186854.10	TRABD2A	-0.491763	-7.15077	2.81934e-12	948	1.50475e-06	FALSE	FALSE
2	chr2:84807842:G:C	C	G	0.03935	ENSG00000186854.10	TRABD2A	-0.491793	-7.15067	2.82117e-12	948	1.50573e-06	FALSE	FALSE
2	chr2:71431234:C:T	T	C	0.0882	ENSG00000124374.8	PAIP2B	-0.387325	-7.15067	2.82125e-12	1267	2.01245e-06	FALSE	FALSE
2	chr2:71431684:C:T	T	C	0.08806	ENSG00000124374.8	PAIP2B	-0.387324	-7.15063	2.8221e-12	1267	2.01306e-06	FALSE	FALSE
2	chr2:84808816:T:A	A	T	0.03935	ENSG00000186854.10	TRABD2A	-0.49184	-7.15043	2.8258e-12	948	1.5082e-06	FALSE	FALSE
2	chr2:84824212:C:G	G	C	0.03936	ENSG00000186854.10	TRABD2A	-0.491742	-7.15041	2.82606e-12	948	1.50834e-06	FALSE	FALSE
2	chr2:84828124:C:G	G	C	0.03937	ENSG00000186854.10	TRABD2A	-0.491753	-7.15039	2.82654e-12	948	1.50859e-06	FALSE	FALSE
2	chr2:84817229:G:C	C	G	0.03935	ENSG00000186854.10	TRABD2A	-0.491787	-7.14969	2.83974e-12	948	1.51564e-06	FALSE	FALSE
2	chr2:71438171:TC:T	T	TC	0.08821	ENSG00000124374.8	PAIP2B	-0.387298	-7.14803	2.8713e-12	1267	2.04816e-06	FALSE	FALSE
2	chr2:84817661:C:T	T	C	0.03936	ENSG00000186854.10	TRABD2A	-0.4916	-7.14796	2.87266e-12	948	1.53321e-06	FALSE	FALSE
2	chr2:71435440:A:G	G	A	0.08821	ENSG00000124374.8	PAIP2B	-0.387291	-7.14791	2.87353e-12	1267	2.04975e-06	FALSE	FALSE
2	chr2:190393350:G:T	T	G	0.34764	ENSG00000151690.14	MFSD6	0.239458	7.14555	2.91894e-12	575	9.44935e-07	FALSE	FALSE
2	chr2:190391323:C:T	T	C	0.34749	ENSG00000151690.14	MFSD6	0.239718	7.13794	3.07047e-12	575	9.93989e-07	FALSE	FALSE
2	chr2:3511095:C:T	T	C	0.13845	ENSG00000182551.13	ADI1	0.32478	7.1373	3.08355e-12	1177	2.04332e-06	FALSE	FALSE
2	chr2:68492560:C:A	A	C	0.30473	ENSG00000115956.9	PLEK	0.196997	7.13359	3.16061e-12	815	1.45023e-06	TRUE	FALSE
2	chr2:71295443:G:C	C	G	0.08912	ENSG00000124374.8	PAIP2B	0.388345	7.13167	3.20115e-12	1267	2.28345e-06	FALSE	FALSE
2	chr2:3503209:A:G	G	A	0.13845	ENSG00000182551.13	ADI1	0.324371	7.13064	3.22315e-12	1177	2.13582e-06	FALSE	FALSE
2	chr2:71381967:C:T	T	C	0.09154	ENSG00000124374.8	PAIP2B	0.38485	7.1296	3.24542e-12	1267	2.31503e-06	FALSE	FALSE
2	chr2:3507273:C:A	A	C	0.13845	ENSG00000182551.13	ADI1	0.3243	7.12941	3.24957e-12	1177	2.15333e-06	FALSE	FALSE
2	chr2:71377108:T:A	A	T	0.09154	ENSG00000124374.8	PAIP2B	0.384849	7.12785	3.2833e-12	1267	2.34205e-06	FALSE	FALSE
2	chr2:71381065:C:T	T	C	0.09154	ENSG00000124374.8	PAIP2B	0.384803	7.12713	3.29914e-12	1267	2.35335e-06	FALSE	FALSE
2	chr2:241859600:CG:C	C	CG	0.22377	ENSG00000188011.5	RTP5	-0.296207	-7.12674	3.30756e-12	709	1.32027e-06	FALSE	FALSE
2	chr2:71304283:C:T	T	C	0.08733	ENSG00000124374.8	PAIP2B	0.387584	7.12623	3.31875e-12	1267	2.36734e-06	FALSE	FALSE
2	chr2:71384793:G:T	T	G	0.09153	ENSG00000124374.8	PAIP2B	0.384679	7.12499	3.34614e-12	1267	2.38687e-06	FALSE	FALSE
2	chr2:71383832:A:C	C	A	0.09152	ENSG00000124374.8	PAIP2B	0.384699	7.12487	3.34893e-12	1267	2.38886e-06	FALSE	FALSE
2	chr2:71382886:A:G	G	A	0.09153	ENSG00000124374.8	PAIP2B	0.384671	7.12481	3.35014e-12	1267	2.38973e-06	FALSE	FALSE
2	chr2:71382924:A:G	G	A	0.09153	ENSG00000124374.8	PAIP2B	0.384656	7.12454	3.35627e-12	1267	2.3941e-06	FALSE	FALSE
2	chr2:71387324:A:G	G	A	0.09152	ENSG00000124374.8	PAIP2B	0.384668	7.12453	3.35652e-12	1267	2.39428e-06	FALSE	FALSE
2	chr2:3523597:A:G	G	A	0.14246	ENSG00000182551.13	ADI1	-0.324317	-7.12246	3.40297e-12	1177	2.25498e-06	FALSE	FALSE
2	chr2:241853775:C:T	T	C	0.09935	ENSG00000188011.5	RTP5	-0.424811	-7.12129	3.42933e-12	709	1.36888e-06	FALSE	FALSE
2	chr2:71429418:C:A	A	C	0.08869	ENSG00000124374.8	PAIP2B	-0.384553	-7.1189	3.4842e-12	1267	2.48535e-06	FALSE	FALSE
2	chr2:71429419:C:A	A	C	0.08869	ENSG00000124374.8	PAIP2B	-0.384553	-7.1189	3.4842e-12	1267	2.48535e-06	FALSE	FALSE
2	chr2:3497058:A:AC	AC	A	0.13638	ENSG00000182551.13	ADI1	0.326704	7.11852	3.49299e-12	1177	2.31463e-06	FALSE	FALSE
2	chr2:71361206:G:A	A	G	0.0914	ENSG00000124374.8	PAIP2B	0.384237	7.1172	3.52362e-12	1267	2.51347e-06	FALSE	FALSE
2	chr2:71361312:C:T	T	C	0.09138	ENSG00000124374.8	PAIP2B	0.384194	7.1166	3.53769e-12	1267	2.52351e-06	FALSE	FALSE
2	chr2:71365314:G:T	T	G	0.09133	ENSG00000124374.8	PAIP2B	0.384128	7.11556	3.5622e-12	1267	2.54099e-06	FALSE	FALSE
2	chr2:71368108:C:A	A	C	0.09134	ENSG00000124374.8	PAIP2B	0.384075	7.11391	3.60139e-12	1267	2.56895e-06	FALSE	FALSE
2	chr2:71360204:G:A	A	G	0.09133	ENSG00000124374.8	PAIP2B	0.384003	7.11347	3.61182e-12	1267	2.57639e-06	FALSE	FALSE
2	chr2:71360667:C:T	T	C	0.09132	ENSG00000124374.8	PAIP2B	0.383977	7.11294	3.62468e-12	1267	2.58556e-06	FALSE	FALSE
2	chr2:241907583:A:G	G	A	0.12634	ENSG00000188011.5	RTP5	-0.355059	-7.11277	3.62881e-12	709	1.4485e-06	FALSE	FALSE
2	chr2:71346678:G:A	A	G	0.0913	ENSG00000124374.8	PAIP2B	0.383876	7.11133	3.66344e-12	1267	2.61321e-06	FALSE	FALSE
2	chr2:241851697:G:A	A	G	0.09945	ENSG00000188011.5	RTP5	-0.42381	-7.10971	3.7031e-12	709	1.47816e-06	FALSE	FALSE
2	chr2:96157242:T:C	C	T	0.30009	ENSG00000198885.9	ITPRIPL1	0.22567	7.10471	3.82759e-12	367	7.9086e-07	FALSE	FALSE
2	chr2:71333923:G:A	A	G	0.09118	ENSG00000124374.8	PAIP2B	0.383454	7.10467	3.82866e-12	1267	2.73106e-06	FALSE	FALSE
2	chr2:71330983:G:A	A	G	0.09118	ENSG00000124374.8	PAIP2B	0.383455	7.10463	3.82969e-12	1267	2.7318e-06	FALSE	FALSE
2	chr2:71342538:G:A	A	G	0.09118	ENSG00000124374.8	PAIP2B	0.383456	7.10459	3.83073e-12	1267	2.73254e-06	FALSE	FALSE
2	chr2:71340856:C:G	G	C	0.09111	ENSG00000124374.8	PAIP2B	0.383431	7.10424	3.83952e-12	1267	2.73881e-06	FALSE	FALSE
2	chr2:71321554:C:G	G	C	0.09117	ENSG00000124374.8	PAIP2B	0.383472	7.10411	3.84301e-12	1267	2.7413e-06	FALSE	FALSE
2	chr2:71374392:C:T	T	C	0.0914	ENSG00000124374.8	PAIP2B	0.383544	7.10287	3.87473e-12	1267	2.76392e-06	FALSE	FALSE
2	chr2:71314530:G:A	A	G	0.09083	ENSG00000124374.8	PAIP2B	0.383263	7.10087	3.92625e-12	1267	2.80067e-06	FALSE	FALSE
2	chr2:71316756:C:T	T	C	0.0908	ENSG00000124374.8	PAIP2B	0.383199	7.10072	3.93021e-12	1267	2.8035e-06	FALSE	FALSE
2	chr2:71315737:T:C	C	T	0.09079	ENSG00000124374.8	PAIP2B	0.383217	7.10061	3.933e-12	1267	2.80549e-06	FALSE	FALSE
2	chr2:71312268:G:T	T	G	0.09079	ENSG00000124374.8	PAIP2B	0.383231	7.10045	3.93716e-12	1267	2.80846e-06	FALSE	FALSE
2	chr2:71311696:C:A	A	C	0.09081	ENSG00000124374.8	PAIP2B	0.383188	7.10021	3.94349e-12	1267	2.81298e-06	FALSE	FALSE
2	chr2:71431411:C:T	T	C	0.08893	ENSG00000124374.8	PAIP2B	-0.382508	-7.0971	4.02551e-12	1267	2.87148e-06	FALSE	FALSE
2	chr2:71388404:C:T	T	C	0.08892	ENSG00000124374.8	PAIP2B	-0.382487	-7.09672	4.03564e-12	1267	2.87871e-06	FALSE	FALSE
2	chr2:71403979:A:G	G	A	0.08892	ENSG00000124374.8	PAIP2B	-0.382487	-7.09672	4.03564e-12	1267	2.87871e-06	FALSE	FALSE
2	chr2:71331794:G:T	T	G	0.08892	ENSG00000124374.8	PAIP2B	0.382487	7.09672	4.03564e-12	1267	2.87871e-06	FALSE	FALSE
2	chr2:71376717:TA:T	T	TA	0.0913	ENSG00000124374.8	PAIP2B	0.384321	7.09487	4.08534e-12	1267	2.91416e-06	FALSE	FALSE
2	chr2:71420069:G:T	T	G	0.08875	ENSG00000124374.8	PAIP2B	-0.382986	-7.09307	4.13428e-12	1267	2.94907e-06	FALSE	FALSE
2	chr2:71410567:G:A	A	G	0.08877	ENSG00000124374.8	PAIP2B	-0.382789	-7.09075	4.19818e-12	1267	2.99465e-06	FALSE	FALSE
2	chr2:71408332:T:G	G	T	0.08984	ENSG00000124374.8	PAIP2B	-0.382774	-7.09061	4.20185e-12	1267	2.99727e-06	FALSE	FALSE
2	chr2:71410145:G:C	C	G	0.08877	ENSG00000124374.8	PAIP2B	-0.382781	-7.09053	4.20413e-12	1267	2.99889e-06	FALSE	FALSE
2	chr2:71393433:A:G	G	A	0.08879	ENSG00000124374.8	PAIP2B	-0.38277	-7.09043	4.20696e-12	1267	3.00091e-06	FALSE	FALSE
2	chr2:71419636:C:T	T	C	0.08877	ENSG00000124374.8	PAIP2B	-0.382763	-7.09012	4.21571e-12	1267	3.00716e-06	FALSE	FALSE
2	chr2:71398637:G:A	A	G	0.08876	ENSG00000124374.8	PAIP2B	-0.382783	-7.09011	4.21579e-12	1267	3.00721e-06	FALSE	FALSE
2	chr2:71417598:A:T	T	A	0.08877	ENSG00000124374.8	PAIP2B	-0.382744	-7.09004	4.2179e-12	1267	3.00872e-06	FALSE	FALSE
2	chr2:71407500:T:C	C	T	0.08878	ENSG00000124374.8	PAIP2B	-0.382743	-7.08999	4.21913e-12	1267	3.00959e-06	FALSE	FALSE
2	chr2:71404166:T:C	C	T	0.08876	ENSG00000124374.8	PAIP2B	-0.382745	-7.08999	4.21924e-12	1267	3.00967e-06	FALSE	FALSE
2	chr2:71393852:A:G	G	A	0.08879	ENSG00000124374.8	PAIP2B	-0.38276	-7.08997	4.21987e-12	1267	3.01013e-06	FALSE	FALSE
2	chr2:71419425:T:G	G	T	0.08877	ENSG00000124374.8	PAIP2B	-0.382743	-7.08987	4.22242e-12	1267	3.01194e-06	FALSE	FALSE
2	chr2:71419526:C:T	T	C	0.08877	ENSG00000124374.8	PAIP2B	-0.382743	-7.08987	4.22242e-12	1267	3.01194e-06	FALSE	FALSE
2	chr2:71420879:A:G	G	A	0.08877	ENSG00000124374.8	PAIP2B	-0.382743	-7.08987	4.22242e-12	1267	3.01194e-06	FALSE	FALSE
2	chr2:71427320:A:G	G	A	0.08876	ENSG00000124374.8	PAIP2B	-0.382743	-7.08987	4.22242e-12	1267	3.01194e-06	FALSE	FALSE
2	chr2:71417661:T:G	G	T	0.08875	ENSG00000124374.8	PAIP2B	-0.382812	-7.08965	4.2287e-12	1267	3.01642e-06	FALSE	FALSE
2	chr2:71390776:T:C	C	T	0.0888	ENSG00000124374.8	PAIP2B	-0.382729	-7.08955	4.23159e-12	1267	3.01848e-06	FALSE	FALSE
2	chr2:71391193:A:G	G	A	0.0888	ENSG00000124374.8	PAIP2B	-0.382729	-7.08955	4.23159e-12	1267	3.01848e-06	FALSE	FALSE
2	chr2:71399439:CTA:C	C	CTA	0.08864	ENSG00000124374.8	PAIP2B	-0.382744	-7.08888	4.25025e-12	1267	3.03179e-06	FALSE	FALSE
2	chr2:71428456:T:A	A	T	0.08875	ENSG00000124374.8	PAIP2B	-0.382728	-7.08872	4.25468e-12	1267	3.03495e-06	FALSE	FALSE
2	chr2:241907641:A:C	C	A	0.12472	ENSG00000188011.5	RTP5	-0.354439	-7.08757	4.28716e-12	709	1.71129e-06	FALSE	FALSE
2	chr2:241923162:G:A	A	G	0.12458	ENSG00000188011.5	RTP5	-0.355961	-7.08752	4.28859e-12	709	1.71186e-06	FALSE	FALSE
2	chr2:71436364:A:G	G	A	0.08875	ENSG00000124374.8	PAIP2B	-0.382717	-7.08695	4.30492e-12	1267	3.07079e-06	FALSE	FALSE
2	chr2:71436009:G:T	T	G	0.08875	ENSG00000124374.8	PAIP2B	-0.382709	-7.08691	4.30601e-12	1267	3.07157e-06	FALSE	FALSE
2	chr2:71435892:A:AG	AG	A	0.0887	ENSG00000124374.8	PAIP2B	-0.382776	-7.08422	4.38312e-12	1267	3.12657e-06	FALSE	FALSE
2	chr2:96533957:A:G	G	A	0.22689	ENSG00000198885.9	ITPRIPL1	0.236906	7.08097	4.47829e-12	367	9.25308e-07	FALSE	FALSE
2	chr2:241935456:C:T	T	C	0.12452	ENSG00000188011.5	RTP5	-0.354952	-7.07985	4.51156e-12	709	1.80087e-06	FALSE	FALSE
2	chr2:241932078:C:T	T	C	0.12456	ENSG00000188011.5	RTP5	-0.354836	-7.07952	4.52149e-12	709	1.80483e-06	FALSE	FALSE
2	chr2:241939592:C:T	T	C	0.12339	ENSG00000188011.5	RTP5	-0.355864	-7.07835	4.55649e-12	709	1.8188e-06	FALSE	FALSE
2	chr2:241931635:C:T	T	C	0.12456	ENSG00000188011.5	RTP5	-0.354751	-7.07834	4.55682e-12	709	1.81893e-06	FALSE	FALSE
2	chr2:241934126:C:T	T	C	0.12454	ENSG00000188011.5	RTP5	-0.354778	-7.07806	4.5653e-12	709	1.82232e-06	FALSE	FALSE
2	chr2:241924047:G:A	A	G	0.12466	ENSG00000188011.5	RTP5	-0.354783	-7.07765	4.57763e-12	709	1.82724e-06	FALSE	FALSE
2	chr2:241905985:ACT:A	A	ACT	0.12525	ENSG00000188011.5	RTP5	-0.354036	-7.0769	4.6002e-12	709	1.83625e-06	FALSE	FALSE
2	chr2:241930075:C:T	T	C	0.12516	ENSG00000188011.5	RTP5	-0.354721	-7.07625	4.61996e-12	709	1.84414e-06	FALSE	FALSE
2	chr2:241905494:T:C	C	T	0.12579	ENSG00000188011.5	RTP5	-0.354053	-7.07608	4.62521e-12	709	1.84623e-06	FALSE	FALSE
2	chr2:241906634:C:CAG	CAG	C	0.12575	ENSG00000188011.5	RTP5	-0.354128	-7.07608	4.62521e-12	709	1.84623e-06	FALSE	FALSE
2	chr2:241939312:C:T	T	C	0.12342	ENSG00000188011.5	RTP5	-0.355432	-7.0753	4.64915e-12	709	1.85579e-06	FALSE	FALSE
2	chr2:241926912:C:T	T	C	0.12385	ENSG00000188011.5	RTP5	-0.355258	-7.07376	4.69651e-12	709	1.87469e-06	FALSE	FALSE
2	chr2:241939151:A:G	G	A	0.12351	ENSG00000188011.5	RTP5	-0.355183	-7.07272	4.72876e-12	709	1.88756e-06	FALSE	FALSE
2	chr2:71308301:G:A	A	G	0.08967	ENSG00000124374.8	PAIP2B	0.384066	7.07111	4.7793e-12	1267	3.40918e-06	FALSE	FALSE
2	chr2:71291027:G:T	T	G	0.08966	ENSG00000124374.8	PAIP2B	0.383726	7.07108	4.7803e-12	1267	3.40989e-06	FALSE	FALSE
2	chr2:71291056:T:A	A	T	0.08966	ENSG00000124374.8	PAIP2B	0.383718	7.071	4.78292e-12	1267	3.41176e-06	FALSE	FALSE
2	chr2:71291407:C:G	G	C	0.08966	ENSG00000124374.8	PAIP2B	0.383719	7.07081	4.78882e-12	1267	3.41597e-06	FALSE	FALSE
2	chr2:71299494:T:C	C	T	0.08967	ENSG00000124374.8	PAIP2B	0.383766	7.07077	4.79e-12	1267	3.41681e-06	FALSE	FALSE
2	chr2:71304726:A:G	G	A	0.08975	ENSG00000124374.8	PAIP2B	0.383769	7.0706	4.7954e-12	1267	3.42066e-06	FALSE	FALSE
2	chr2:71299687:G:A	A	G	0.08968	ENSG00000124374.8	PAIP2B	0.383704	7.07033	4.8042e-12	1267	3.42693e-06	FALSE	FALSE
2	chr2:241934704:C:A	A	C	0.12451	ENSG00000188011.5	RTP5	-0.354618	-7.06998	4.81509e-12	709	1.92203e-06	FALSE	FALSE
2	chr2:71295035:G:A	A	G	0.08966	ENSG00000124374.8	PAIP2B	0.383656	7.06973	4.82318e-12	1267	3.44048e-06	FALSE	FALSE
2	chr2:71295749:T:C	C	T	0.08965	ENSG00000124374.8	PAIP2B	0.383682	7.06951	4.82998e-12	1267	3.44533e-06	FALSE	FALSE
2	chr2:71306599:G:A	A	G	0.08974	ENSG00000124374.8	PAIP2B	0.383633	7.06863	4.85809e-12	1267	3.46538e-06	FALSE	FALSE
2	chr2:71301712:G:T	T	G	0.08974	ENSG00000124374.8	PAIP2B	0.383627	7.0681	4.87514e-12	1267	3.47754e-06	FALSE	FALSE
2	chr2:71301720:T:C	C	T	0.08973	ENSG00000124374.8	PAIP2B	0.383627	7.0681	4.87514e-12	1267	3.47754e-06	FALSE	FALSE
2	chr2:241861071:G:A	A	G	0.09631	ENSG00000188011.5	RTP5	-0.421655	-7.06786	4.88282e-12	709	1.94906e-06	FALSE	FALSE
2	chr2:241860986:G:C	C	G	0.09634	ENSG00000188011.5	RTP5	-0.421613	-7.06752	4.89401e-12	709	1.95353e-06	FALSE	FALSE
2	chr2:241866172:C:T	T	C	0.09563	ENSG00000188011.5	RTP5	-0.421448	-7.0663	4.93355e-12	709	1.96931e-06	FALSE	FALSE
2	chr2:71294983:T:G	G	T	0.08786	ENSG00000124374.8	PAIP2B	0.382923	7.0645	4.9924e-12	1267	3.56118e-06	FALSE	FALSE
2	chr2:241863870:T:C	C	T	0.0898	ENSG00000188011.5	RTP5	-0.433195	-7.06237	5.06299e-12	709	2.02098e-06	FALSE	FALSE
2	chr2:241930139:C:T	T	C	0.12453	ENSG00000188011.5	RTP5	-0.354039	-7.05957	5.15729e-12	709	2.05862e-06	FALSE	FALSE
2	chr2:241863408:G:C	C	G	0.09654	ENSG00000188011.5	RTP5	-0.419653	-7.05345	5.36936e-12	709	2.14327e-06	FALSE	FALSE
2	chr2:71448277:G:T	T	G	0.08715	ENSG00000124374.8	PAIP2B	-0.382151	-7.03502	6.0612e-12	1267	4.32358e-06	FALSE	FALSE
2	chr2:71275829:G:C	C	G	0.091	ENSG00000124374.8	PAIP2B	0.384637	7.03081	6.23105e-12	1267	4.44474e-06	FALSE	FALSE
2	chr2:221545212:CCGAGGTGGGCGGATCACGAGGT:C	C	CCGAGGTGGGCGGATCACGAGGT	0.40851	ENSG00000116106.11	EPHA4	0.313018	7.03016	6.25745e-12	814	2.86768e-06	TRUE	FALSE
2	chr2:241868057:CCA:C	C	CCA	0.09649	ENSG00000188011.5	RTP5	-0.415537	-7.02088	6.65069e-12	709	2.65474e-06	FALSE	FALSE
2	chr2:241868029:G:A	A	G	0.09704	ENSG00000188011.5	RTP5	-0.415442	-7.02045	6.6694e-12	709	2.6622e-06	FALSE	FALSE
2	chr2:96130118:T:C	C	T	0.20879	ENSG00000198885.9	ITPRIPL1	0.239244	7.01991	6.69323e-12	367	1.38296e-06	FALSE	FALSE
2	chr2:241913671:GTGTC:G	G	GTGTC	0.12272	ENSG00000188011.5	RTP5	-0.352619	-7.01143	7.07545e-12	709	2.82429e-06	FALSE	FALSE
2	chr2:241925084:C:T	T	C	0.12299	ENSG00000188011.5	RTP5	-0.352244	-7.00984	7.14969e-12	709	2.85392e-06	FALSE	FALSE
2	chr2:71224272:G:A	A	G	0.08961	ENSG00000124374.8	PAIP2B	0.384253	7.00296	7.47935e-12	1267	5.33518e-06	FALSE	FALSE
2	chr2:241917769:C:T	T	C	0.12787	ENSG00000188011.5	RTP5	-0.347358	-7.00269	7.49261e-12	709	2.9908e-06	FALSE	FALSE
2	chr2:71421365:T:A	A	T	0.09002	ENSG00000124374.8	PAIP2B	-0.379933	-7.00023	7.61411e-12	1267	5.43131e-06	FALSE	FALSE
2	chr2:241931139:T:C	C	T	0.14802	ENSG00000188011.5	RTP5	-0.32548	-6.99567	7.84442e-12	709	3.13123e-06	FALSE	FALSE
2	chr2:71219739:T:A	A	T	0.08941	ENSG00000124374.8	PAIP2B	0.383664	6.99042	8.11839e-12	1267	5.79102e-06	FALSE	FALSE
2	chr2:71252322:A:G	G	A	0.09007	ENSG00000124374.8	PAIP2B	0.383607	6.98996	8.14286e-12	1267	5.80848e-06	FALSE	FALSE
2	chr2:241914106:G:A	A	G	0.12727	ENSG00000188011.5	RTP5	-0.346376	-6.98929	8.17838e-12	709	3.26454e-06	FALSE	FALSE
2	chr2:241912903:C:T	T	C	0.12727	ENSG00000188011.5	RTP5	-0.346394	-6.98909	8.18942e-12	709	3.26895e-06	FALSE	FALSE
2	chr2:241912941:C:T	T	C	0.12674	ENSG00000188011.5	RTP5	-0.346387	-6.98908	8.18998e-12	709	3.26917e-06	FALSE	FALSE
2	chr2:241917611:T:A	A	T	0.12726	ENSG00000188011.5	RTP5	-0.346334	-6.98876	8.20695e-12	709	3.27594e-06	FALSE	FALSE
2	chr2:241915920:C:T	T	C	0.12725	ENSG00000188011.5	RTP5	-0.346354	-6.98873	8.20889e-12	709	3.27672e-06	FALSE	FALSE
2	chr2:71290722:T:G	G	T	0.22002	ENSG00000124374.8	PAIP2B	0.272652	6.98851	8.22036e-12	1267	5.86376e-06	FALSE	FALSE
2	chr2:241917842:C:T	T	C	0.12726	ENSG00000188011.5	RTP5	-0.346315	-6.98848	8.22202e-12	709	3.28196e-06	FALSE	FALSE
2	chr2:71226030:G:T	T	G	0.08947	ENSG00000124374.8	PAIP2B	0.383434	6.98841	8.22574e-12	1267	5.86759e-06	FALSE	FALSE
2	chr2:71241881:A:G	G	A	0.08944	ENSG00000124374.8	PAIP2B	0.383477	6.98707	8.29826e-12	1267	5.91932e-06	FALSE	FALSE
2	chr2:71230441:T:C	C	T	0.08943	ENSG00000124374.8	PAIP2B	0.383444	6.98696	8.304e-12	1267	5.92342e-06	FALSE	FALSE
2	chr2:71246693:A:C	C	A	0.08944	ENSG00000124374.8	PAIP2B	0.383496	6.98648	8.33025e-12	1267	5.94214e-06	FALSE	FALSE
2	chr2:71265728:C:T	T	C	0.08958	ENSG00000124374.8	PAIP2B	0.383528	6.98533	8.39318e-12	1267	5.98703e-06	FALSE	FALSE
2	chr2:71262674:G:T	T	G	0.09012	ENSG00000124374.8	PAIP2B	0.383371	6.98521	8.39945e-12	1267	5.99151e-06	FALSE	FALSE
2	chr2:71270524:T:C	C	T	0.08959	ENSG00000124374.8	PAIP2B	0.383362	6.98508	8.40672e-12	1267	5.99669e-06	FALSE	FALSE
2	chr2:71268509:T:C	C	T	0.0896	ENSG00000124374.8	PAIP2B	0.38333	6.98471	8.427e-12	1267	6.01115e-06	FALSE	FALSE
2	chr2:71270901:T:C	C	T	0.08959	ENSG00000124374.8	PAIP2B	0.38333	6.98471	8.427e-12	1267	6.01115e-06	FALSE	FALSE
2	chr2:71218054:A:G	G	A	0.08996	ENSG00000124374.8	PAIP2B	0.383184	6.98426	8.45204e-12	1267	6.02902e-06	FALSE	FALSE
2	chr2:71283360:T:A	A	T	0.08855	ENSG00000124374.8	PAIP2B	0.383289	6.98424	8.45293e-12	1267	6.02965e-06	FALSE	FALSE
2	chr2:241925346:T:C	C	T	0.12691	ENSG00000188011.5	RTP5	-0.346083	-6.98259	8.54444e-12	709	3.41066e-06	FALSE	FALSE
2	chr2:71277979:C:G	G	C	0.08849	ENSG00000124374.8	PAIP2B	0.38317	6.98255	8.54661e-12	1267	6.09648e-06	FALSE	FALSE
2	chr2:71442414:T:C	C	T	0.08822	ENSG00000124374.8	PAIP2B	-0.378512	-6.97793	8.80844e-12	1267	6.28324e-06	FALSE	FALSE
2	chr2:71221325:G:T	T	G	0.08786	ENSG00000124374.8	PAIP2B	0.381869	6.96657	9.48587e-12	1267	6.76647e-06	FALSE	FALSE
2	chr2:241918075:C:T	T	C	0.14799	ENSG00000188011.5	RTP5	-0.324331	-6.96409	9.64052e-12	709	3.84818e-06	FALSE	FALSE
2	chr2:71370977:G:A	A	G	0.09196	ENSG00000124374.8	PAIP2B	0.375275	6.96154	9.80205e-12	1267	6.99201e-06	FALSE	FALSE
2	chr2:221516080:G:A	A	G	0.30167	ENSG00000116106.11	EPHA4	-0.336118	-6.96148	9.80574e-12	814	4.49379e-06	TRUE	FALSE
2	chr2:241931518:T:C	C	T	0.14841	ENSG00000188011.5	RTP5	-0.323641	-6.95559	1.01894e-11	709	4.06729e-06	FALSE	FALSE
2	chr2:241938726:A:T	T	A	0.14681	ENSG00000188011.5	RTP5	-0.32361	-6.94568	1.08677e-11	709	4.33801e-06	FALSE	FALSE
2	chr2:71433365:T:TC	TC	T	0.08775	ENSG00000124374.8	PAIP2B	-0.376293	-6.91995	1.28444e-11	1267	9.16215e-06	FALSE	FALSE
2	chr2:190400584:C:T	T	C	0.31437	ENSG00000151690.14	MFSD6	0.237308	6.9149	1.32718e-11	575	4.2964e-06	FALSE	FALSE
2	chr2:190387175:T:C	C	T	0.35494	ENSG00000151690.14	MFSD6	-0.232142	-6.9059	1.40686e-11	575	4.55435e-06	FALSE	FALSE
2	chr2:190382414:G:A	A	G	0.34872	ENSG00000151690.14	MFSD6	0.231416	6.89473	1.51218e-11	575	4.89531e-06	FALSE	FALSE
2	chr2:190400370:G:A	A	G	0.31373	ENSG00000151690.14	MFSD6	0.236523	6.89359	1.52342e-11	575	4.93169e-06	FALSE	FALSE
2	chr2:241840582:C:T	T	C	0.10054	ENSG00000188011.5	RTP5	-0.411896	-6.88616	1.59833e-11	709	6.38e-06	FALSE	FALSE
2	chr2:241932414:T:C	C	T	0.15108	ENSG00000188011.5	RTP5	-0.31696	-6.88003	1.66286e-11	709	6.6376e-06	FALSE	FALSE
2	chr2:190493885:T:C	C	T	0.20229	ENSG00000151690.14	MFSD6	-0.279023	-6.87803	1.68441e-11	575	5.45285e-06	FALSE	FALSE
2	chr2:190494289:T:C	C	T	0.20228	ENSG00000151690.14	MFSD6	-0.278995	-6.87736	1.6917e-11	575	5.47645e-06	FALSE	FALSE
2	chr2:241935472:A:G	G	A	0.15063	ENSG00000188011.5	RTP5	-0.316759	-6.87649	1.7013e-11	709	6.79105e-06	FALSE	FALSE
2	chr2:241932942:A:G	G	A	0.15068	ENSG00000188011.5	RTP5	-0.316678	-6.87643	1.70196e-11	709	6.79368e-06	FALSE	FALSE
2	chr2:190495199:A:AC	AC	A	0.20224	ENSG00000151690.14	MFSD6	-0.279048	-6.8764	1.70225e-11	575	5.5106e-06	FALSE	FALSE
2	chr2:241934562:T:C	C	T	0.15067	ENSG00000188011.5	RTP5	-0.316689	-6.87636	1.70274e-11	709	6.79678e-06	FALSE	FALSE
2	chr2:241871050:G:A	A	G	0.11664	ENSG00000188011.5	RTP5	-0.374434	-6.87436	1.72481e-11	709	6.88489e-06	FALSE	FALSE
2	chr2:241920936:C:T	T	C	0.15113	ENSG00000188011.5	RTP5	-0.31674	-6.8718	1.75352e-11	709	6.99947e-06	FALSE	FALSE
2	chr2:241938604:T:A	A	T	0.14951	ENSG00000188011.5	RTP5	-0.317055	-6.87132	1.75893e-11	709	7.02108e-06	FALSE	FALSE
2	chr2:190604357:A:G	G	A	0.34784	ENSG00000151690.14	MFSD6	0.231817	6.87089	1.76388e-11	575	5.71011e-06	FALSE	FALSE
2	chr2:241932718:C:T	T	C	0.14963	ENSG00000188011.5	RTP5	-0.318146	-6.86843	1.79199e-11	709	7.15303e-06	FALSE	FALSE
2	chr2:241937875:C:T	T	C	0.1496	ENSG00000188011.5	RTP5	-0.31676	-6.8683	1.7935e-11	709	7.15907e-06	FALSE	FALSE
2	chr2:190385720:T:C	C	T	0.34983	ENSG00000151690.14	MFSD6	-0.231398	-6.86679	1.81104e-11	575	5.8628e-06	FALSE	FALSE
2	chr2:190385728:A:T	T	A	0.35118	ENSG00000151690.14	MFSD6	-0.231851	-6.86599	1.82043e-11	575	5.89319e-06	FALSE	FALSE
2	chr2:190529930:C:G	G	C	0.20102	ENSG00000151690.14	MFSD6	-0.278417	-6.85904	1.90377e-11	575	6.16297e-06	FALSE	FALSE
2	chr2:190528720:G:C	C	G	0.20108	ENSG00000151690.14	MFSD6	-0.278335	-6.85747	1.92305e-11	575	6.22538e-06	FALSE	FALSE
2	chr2:190606294:A:G	G	A	0.34794	ENSG00000151690.14	MFSD6	0.230674	6.83239	2.25942e-11	575	7.3143e-06	FALSE	FALSE
2	chr2:241931649:G:A	A	G	0.15177	ENSG00000188011.5	RTP5	-0.312684	-6.82664	2.34441e-11	709	9.3581e-06	FALSE	FALSE
2	chr2:190380367:C:T	T	C	0.34983	ENSG00000151690.14	MFSD6	0.22754	6.82533	2.36415e-11	575	7.65336e-06	FALSE	FALSE
2	chr2:190380100:C:T	T	C	0.35572	ENSG00000151690.14	MFSD6	0.225653	6.81905	2.46121e-11	575	7.96756e-06	FALSE	FALSE
2	chr2:10098426:A:T	T	A	0.1449	ENSG00000260077.1	RP11-254F7.2	0.530051	6.81864	2.46771e-11	1267	1.76027e-05	FALSE	FALSE
2	chr2:241939473:A:C	C	A	0.14914	ENSG00000188011.5	RTP5	-0.315425	-6.81648	2.50212e-11	709	9.98764e-06	FALSE	FALSE
2	chr2:190606882:C:T	T	C	0.34716	ENSG00000151690.14	MFSD6	0.230076	6.81162	2.58124e-11	575	8.35613e-06	FALSE	FALSE
2	chr2:95079137:A:T	T	A	0.27152	ENSG00000172005.10	MAL	-0.187616	-6.78539	3.05247e-11	197	3.38553e-06	TRUE	FALSE
2	chr2:190605348:T:A	A	T	0.34569	ENSG00000151690.14	MFSD6	0.229563	6.77924	3.17458e-11	575	1.02769e-05	FALSE	FALSE
2	chr2:241872311:A:T	T	A	0.11405	ENSG00000188011.5	RTP5	-0.374913	-6.77731	3.21392e-11	709	1.28289e-05	FALSE	FALSE
2	chr2:190381616:A:G	G	A	0.34926	ENSG00000151690.14	MFSD6	0.226913	6.77605	3.23983e-11	575	1.04882e-05	FALSE	FALSE
2	chr2:190583139:G:C	C	G	0.34826	ENSG00000151690.14	MFSD6	0.229456	6.76993	3.36872e-11	575	1.09054e-05	FALSE	FALSE
2	chr2:190575396:A:C	C	A	0.34791	ENSG00000151690.14	MFSD6	0.22949	6.76988	3.36974e-11	575	1.09087e-05	FALSE	FALSE
2	chr2:190582970:A:C	C	A	0.34827	ENSG00000151690.14	MFSD6	0.229442	6.76979	3.37161e-11	575	1.09147e-05	FALSE	FALSE
2	chr2:190588007:T:C	C	T	0.34828	ENSG00000151690.14	MFSD6	0.229439	6.7695	3.37792e-11	575	1.09352e-05	FALSE	FALSE
2	chr2:241872131:C:T	T	C	0.11504	ENSG00000188011.5	RTP5	-0.370353	-6.76457	3.48558e-11	709	1.39133e-05	FALSE	FALSE
2	chr2:190583523:T:C	C	T	0.34878	ENSG00000151690.14	MFSD6	0.228995	6.76456	3.48583e-11	575	1.12845e-05	FALSE	FALSE
2	chr2:241871053:A:G	G	A	0.11606	ENSG00000188011.5	RTP5	-0.369641	-6.76153	3.5538e-11	709	1.41856e-05	FALSE	FALSE
2	chr2:10029173:G:C	C	G	0.18428	ENSG00000172059.10	KLF11	-0.37892	-6.76032	3.58111e-11	1276	2.57262e-05	FALSE	FALSE
2	chr2:241866859:T:C	C	T	0.11546	ENSG00000188011.5	RTP5	-0.36919	-6.75587	3.68398e-11	709	1.47052e-05	FALSE	FALSE
2	chr2:241872208:T:C	C	T	0.11527	ENSG00000188011.5	RTP5	-0.369291	-6.75514	3.70108e-11	709	1.47735e-05	FALSE	FALSE
2	chr2:241838399:T:A	A	T	0.09583	ENSG00000188011.5	RTP5	-0.408307	-6.74362	3.98244e-11	709	1.58966e-05	FALSE	FALSE
2	chr2:10099817:C:G	G	C	0.14066	ENSG00000260077.1	RP11-254F7.2	0.535868	6.74359	3.98305e-11	1267	2.84119e-05	FALSE	FALSE
2	chr2:241846376:G:A	A	G	0.09584	ENSG00000188011.5	RTP5	-0.407608	-6.74095	4.05052e-11	709	1.61684e-05	FALSE	FALSE
2	chr2:10029232:G:A	A	G	0.1841	ENSG00000172059.10	KLF11	-0.37728	-6.73964	4.08427e-11	1276	2.93409e-05	FALSE	FALSE
2	chr2:10030327:C:T	T	C	0.18408	ENSG00000172059.10	KLF11	-0.37727	-6.73945	4.08912e-11	1276	2.93758e-05	FALSE	FALSE
2	chr2:241867263:A:G	G	A	0.11609	ENSG00000188011.5	RTP5	-0.366062	-6.73936	4.09158e-11	709	1.63322e-05	FALSE	FALSE
2	chr2:241869928:T:C	C	T	0.11715	ENSG00000188011.5	RTP5	-0.366018	-6.73854	4.11278e-11	709	1.64169e-05	FALSE	FALSE
2	chr2:241868028:G:A	A	G	0.11662	ENSG00000188011.5	RTP5	-0.366762	-6.73794	4.12856e-11	709	1.64798e-05	FALSE	FALSE
2	chr2:10029933:G:A	A	G	0.18412	ENSG00000172059.10	KLF11	-0.377138	-6.73767	4.1355e-11	1276	2.97089e-05	FALSE	FALSE
2	chr2:241835926:G:A	A	G	0.09663	ENSG00000188011.5	RTP5	-0.407815	-6.73722	4.14737e-11	709	1.65549e-05	FALSE	FALSE
2	chr2:190589746:A:G	G	A	0.34768	ENSG00000151690.14	MFSD6	0.227919	6.7275	4.4112e-11	575	1.42802e-05	FALSE	FALSE
2	chr2:190581704:G:A	A	G	0.34771	ENSG00000151690.14	MFSD6	0.227955	6.72535	4.47172e-11	575	1.44761e-05	FALSE	FALSE
2	chr2:241877510:G:A	A	G	0.09268	ENSG00000188011.5	RTP5	-0.407858	-6.71876	4.66234e-11	709	1.86105e-05	FALSE	FALSE
2	chr2:190589722:A:G	G	A	0.34781	ENSG00000151690.14	MFSD6	0.22769	6.71849	4.67033e-11	575	1.5119e-05	FALSE	FALSE
2	chr2:241871875:C:T	T	C	0.0931	ENSG00000188011.5	RTP5	-0.407547	-6.71793	4.68682e-11	709	1.87082e-05	FALSE	FALSE
2	chr2:71285585:T:G	G	T	0.08259	ENSG00000124374.8	PAIP2B	0.378039	6.71774	4.6926e-11	1267	3.34733e-05	FALSE	FALSE
2	chr2:181449801:C:T	T	C	0.08519	ENSG00000115232.13	ITGA4	0.225329	6.71295	4.83697e-11	925	2.51897e-05	FALSE	FALSE
2	chr2:190571590:A:G	G	A	0.35053	ENSG00000151690.14	MFSD6	0.227422	6.71169	4.87553e-11	575	1.57833e-05	FALSE	FALSE
2	chr2:190381296:A:C	C	A	0.34975	ENSG00000151690.14	MFSD6	0.225167	6.7093	4.94981e-11	575	1.60238e-05	FALSE	FALSE
2	chr2:10029413:C:T	T	C	0.18529	ENSG00000172059.10	KLF11	-0.375235	-6.70219	5.17765e-11	1276	3.71956e-05	FALSE	FALSE
2	chr2:71295922:C:T	T	C	0.34675	ENSG00000124374.8	PAIP2B	0.234859	6.69745	5.33478e-11	1267	3.80541e-05	FALSE	FALSE
2	chr2:96145695:T:C	C	T	0.45512	ENSG00000198885.9	ITPRIPL1	0.196529	6.6938	5.45936e-11	367	1.12802e-05	FALSE	FALSE
2	chr2:190598988:C:T	T	C	0.34705	ENSG00000151690.14	MFSD6	0.226518	6.68507	5.76856e-11	575	1.86743e-05	FALSE	FALSE
2	chr2:95143493:T:C	C	T	0.2511	ENSG00000172005.10	MAL	-0.18701	-6.68113	5.91339e-11	197	6.5586e-06	TRUE	FALSE
2	chr2:71289631:C:CAT	CAT	C	0.34579	ENSG00000124374.8	PAIP2B	0.233452	6.66578	6.51385e-11	1267	4.64647e-05	FALSE	FALSE
2	chr2:190599725:C:T	T	C	0.34697	ENSG00000151690.14	MFSD6	0.225982	6.66419	6.57909e-11	575	2.12981e-05	FALSE	FALSE
2	chr2:95243156:G:A	A	G	0.25402	ENSG00000172005.10	MAL	-0.186485	-6.65757	6.85863e-11	197	7.60698e-06	TRUE	FALSE
2	chr2:95239910:A:G	G	A	0.25308	ENSG00000172005.10	MAL	-0.18645	-6.65659	6.90113e-11	197	7.65412e-06	TRUE	FALSE
2	chr2:95232019:T:C	C	T	0.24487	ENSG00000172005.10	MAL	-0.18429	-6.65451	6.99204e-11	197	7.75495e-06	TRUE	FALSE
2	chr2:3492476:C:T	T	C	0.00937	ENSG00000182551.13	ADI1	-0.99317	-6.64349	7.49294e-11	1177	4.9652e-05	FALSE	FALSE
2	chr2:3492480:C:T	T	C	0.00937	ENSG00000182551.13	ADI1	-0.99317	-6.64349	7.49294e-11	1177	4.9652e-05	FALSE	FALSE
2	chr2:3492791:A:G	G	A	0.00937	ENSG00000182551.13	ADI1	-0.99317	-6.64349	7.49294e-11	1177	4.9652e-05	FALSE	FALSE
2	chr2:241871147:T:C	C	T	0.11788	ENSG00000188011.5	RTP5	-0.363463	-6.63808	7.7515e-11	709	3.09414e-05	FALSE	FALSE
2	chr2:96143592:T:C	C	T	0.45541	ENSG00000198885.9	ITPRIPL1	0.194023	6.6267	8.32426e-11	367	1.71997e-05	FALSE	FALSE
2	chr2:190395747:G:A	A	G	0.32071	ENSG00000151690.14	MFSD6	0.225031	6.61064	9.20415e-11	575	2.97961e-05	FALSE	FALSE
2	chr2:95230288:G:A	A	G	0.25359	ENSG00000172005.10	MAL	-0.18508	-6.60878	9.31161e-11	197	1.03276e-05	TRUE	FALSE
2	chr2:71355123:A:C	C	A	0.11736	ENSG00000124374.8	PAIP2B	0.322372	6.60639	9.45199e-11	1267	6.74231e-05	FALSE	FALSE
2	chr2:71281156:C:G	G	C	0.23512	ENSG00000124374.8	PAIP2B	0.257216	6.60401	9.59347e-11	1267	6.84322e-05	FALSE	FALSE
2	chr2:95248347:G:A	A	G	0.25364	ENSG00000172005.10	MAL	-0.18498	-6.60374	9.60985e-11	197	1.06584e-05	TRUE	FALSE
2	chr2:95063308:T:G	G	T	0.25185	ENSG00000172005.10	MAL	-0.185056	-6.60354	9.62146e-11	197	1.06713e-05	TRUE	FALSE
2	chr2:95063593:A:G	G	A	0.25183	ENSG00000172005.10	MAL	-0.18506	-6.60307	9.6497e-11	197	1.07026e-05	TRUE	FALSE
2	chr2:95076708:A:C	C	A	0.25173	ENSG00000172005.10	MAL	-0.185083	-6.60244	9.68781e-11	197	1.07448e-05	TRUE	FALSE
2	chr2:95074355:T:G	G	T	0.25179	ENSG00000172005.10	MAL	-0.18501	-6.60153	9.74323e-11	197	1.08063e-05	TRUE	FALSE
2	chr2:95243863:C:T	T	C	0.25468	ENSG00000172005.10	MAL	-0.1851	-6.60144	9.74873e-11	197	1.08124e-05	TRUE	FALSE
2	chr2:95062618:G:C	C	G	0.25174	ENSG00000172005.10	MAL	-0.184994	-6.59752	9.99029e-11	197	1.10803e-05	TRUE	FALSE
2	chr2:71333747:CT:C	C	CT	0.11728	ENSG00000124374.8	PAIP2B	0.321878	6.59576	1.01003e-10	1267	7.20475e-05	FALSE	FALSE
2	chr2:95198284:C:T	T	C	0.24238	ENSG00000172005.10	MAL	0.184149	6.59092	1.04097e-10	197	1.15456e-05	TRUE	FALSE
2	chr2:95137680:TG:T	T	TG	0.25146	ENSG00000172005.10	MAL	-0.184462	-6.58946	1.05053e-10	197	1.16515e-05	TRUE	FALSE
2	chr2:95152406:G:A	A	G	0.25206	ENSG00000172005.10	MAL	-0.184657	-6.58935	1.05123e-10	197	1.16593e-05	TRUE	FALSE
2	chr2:95140131:T:G	G	T	0.25143	ENSG00000172005.10	MAL	-0.184464	-6.58914	1.05258e-10	197	1.16743e-05	TRUE	FALSE
2	chr2:95150818:T:A	A	T	0.25205	ENSG00000172005.10	MAL	-0.184636	-6.58876	1.05509e-10	197	1.17021e-05	TRUE	FALSE
2	chr2:95139602:A:T	T	A	0.25146	ENSG00000172005.10	MAL	-0.184458	-6.58863	1.05593e-10	197	1.17114e-05	TRUE	FALSE
2	chr2:241876527:C:CAG	CAG	C	0.11667	ENSG00000188011.5	RTP5	-0.360458	-6.58715	1.0657e-10	709	4.25394e-05	FALSE	FALSE
2	chr2:95172929:A:G	G	A	0.25229	ENSG00000172005.10	MAL	-0.18464	-6.58603	1.07318e-10	197	1.19028e-05	TRUE	FALSE
2	chr2:95183905:T:C	C	T	0.25237	ENSG00000172005.10	MAL	-0.184626	-6.58549	1.07681e-10	197	1.1943e-05	TRUE	FALSE
2	chr2:95190863:A:G	G	A	0.24388	ENSG00000172005.10	MAL	-0.182373	-6.58177	1.10203e-10	197	1.22227e-05	TRUE	FALSE
2	chr2:95032465:G:C	C	G	0.24781	ENSG00000172005.10	MAL	-0.188892	-6.58147	1.1041e-10	197	1.22457e-05	TRUE	FALSE
2	chr2:95260900:A:G	G	A	0.25281	ENSG00000172005.10	MAL	-0.184296	-6.57373	1.15858e-10	197	1.28499e-05	TRUE	FALSE
2	chr2:241876445:A:G	G	A	0.11692	ENSG00000188011.5	RTP5	-0.359503	-6.57352	1.1601e-10	709	4.63073e-05	FALSE	FALSE
2	chr2:241876892:T:C	C	T	0.11666	ENSG00000188011.5	RTP5	-0.359571	-6.57333	1.16153e-10	709	4.63643e-05	FALSE	FALSE
2	chr2:241874009:G:A	A	G	0.11571	ENSG00000188011.5	RTP5	-0.359668	-6.57274	1.16578e-10	709	4.6534e-05	FALSE	FALSE
2	chr2:95250553:G:T	T	G	0.25282	ENSG00000172005.10	MAL	-0.184216	-6.57075	1.18027e-10	197	1.30905e-05	TRUE	FALSE
2	chr2:241876432:T:C	C	T	0.11694	ENSG00000188011.5	RTP5	-0.359399	-6.57052	1.18197e-10	709	4.71803e-05	FALSE	FALSE
2	chr2:95253316:T:C	C	T	0.25287	ENSG00000172005.10	MAL	-0.184173	-6.56984	1.18701e-10	197	1.31653e-05	TRUE	FALSE
2	chr2:95250545:T:A	A	T	0.25284	ENSG00000172005.10	MAL	-0.18417	-6.56893	1.19369e-10	197	1.32394e-05	TRUE	FALSE
2	chr2:95263965:A:G	G	A	0.25267	ENSG00000172005.10	MAL	-0.184242	-6.56869	1.19548e-10	197	1.32592e-05	TRUE	FALSE
2	chr2:95257717:T:C	C	T	0.25275	ENSG00000172005.10	MAL	-0.184141	-6.56752	1.20419e-10	197	1.33558e-05	TRUE	FALSE
2	chr2:95264882:A:G	G	A	0.25272	ENSG00000172005.10	MAL	-0.184157	-6.56629	1.21347e-10	197	1.34587e-05	TRUE	FALSE
2	chr2:95180413:T:C	C	T	0.25264	ENSG00000172005.10	MAL	-0.184224	-6.56456	1.22662e-10	197	1.36045e-05	TRUE	FALSE
2	chr2:95131928:C:A	A	C	0.25162	ENSG00000172005.10	MAL	-0.183791	-6.55978	1.26358e-10	197	1.40145e-05	TRUE	FALSE
2	chr2:241850169:C:T	T	C	0.1232	ENSG00000188011.5	RTP5	-0.360083	-6.55786	1.27871e-10	709	5.1042e-05	FALSE	FALSE
2	chr2:95214257:T:C	C	T	0.24427	ENSG00000172005.10	MAL	0.183284	6.55653	1.28928e-10	197	1.42995e-05	TRUE	FALSE
2	chr2:95076933:C:A	A	C	0.25246	ENSG00000172005.10	MAL	-0.183672	-6.5539	1.31052e-10	197	1.45351e-05	TRUE	FALSE
2	chr2:95050899:G:C	C	G	0.25574	ENSG00000172005.10	MAL	-0.18376	-6.55291	1.31862e-10	197	1.46249e-05	TRUE	FALSE
2	chr2:95084674:T:C	C	T	0.26476	ENSG00000172005.10	MAL	-0.184724	-6.55226	1.32395e-10	197	1.4684e-05	TRUE	FALSE
2	chr2:241871326:G:A	A	G	0.06272	ENSG00000188011.5	RTP5	-0.463669	-6.55112	1.33329e-10	709	5.32207e-05	FALSE	FALSE
2	chr2:181461409:C:G	G	C	0.08213	ENSG00000115232.13	ITGA4	0.222294	6.5419	1.41178e-10	925	7.35218e-05	FALSE	FALSE
2	chr2:95125783:C:T	T	C	0.25182	ENSG00000172005.10	MAL	-0.183081	-6.54146	1.41564e-10	197	1.5701e-05	TRUE	FALSE
2	chr2:95116997:T:C	C	T	0.25179	ENSG00000172005.10	MAL	-0.183053	-6.54042	1.42477e-10	197	1.58023e-05	TRUE	FALSE
2	chr2:95196350:C:G	G	C	0.24244	ENSG00000172005.10	MAL	0.182724	6.53973	1.43091e-10	197	1.58704e-05	TRUE	FALSE
2	chr2:95140422:C:G	G	C	0.252	ENSG00000172005.10	MAL	-0.183025	-6.53721	1.45343e-10	197	1.61201e-05	TRUE	FALSE
2	chr2:95139305:C:T	T	C	0.25196	ENSG00000172005.10	MAL	-0.183016	-6.5367	1.45799e-10	197	1.61707e-05	TRUE	FALSE
2	chr2:95257874:G:A	A	G	0.25204	ENSG00000172005.10	MAL	-0.184196	-6.53666	1.45834e-10	197	1.61746e-05	TRUE	FALSE
2	chr2:181550371:C:A	A	C	0.11182	ENSG00000115232.13	ITGA4	0.195687	6.53274	1.49422e-10	925	7.78153e-05	FALSE	FALSE
2	chr2:95183781:C:T	T	C	0.25304	ENSG00000172005.10	MAL	-0.183174	-6.53251	1.49631e-10	197	1.65958e-05	TRUE	FALSE
2	chr2:95182270:T:C	C	T	0.25283	ENSG00000172005.10	MAL	-0.183127	-6.53163	1.50446e-10	197	1.66861e-05	TRUE	FALSE
2	chr2:181551025:C:T	T	C	0.11156	ENSG00000115232.13	ITGA4	0.196144	6.53142	1.50641e-10	925	7.84503e-05	FALSE	FALSE
2	chr2:95182606:G:A	A	G	0.25282	ENSG00000172005.10	MAL	-0.183135	-6.53136	1.50695e-10	197	1.67138e-05	TRUE	FALSE
2	chr2:95189807:C:T	T	C	0.25285	ENSG00000172005.10	MAL	-0.183077	-6.52926	1.52668e-10	197	1.69325e-05	TRUE	FALSE
2	chr2:95150620:G:A	A	G	0.24441	ENSG00000172005.10	MAL	-0.180935	-6.52924	1.52686e-10	197	1.69345e-05	TRUE	FALSE
2	chr2:95146627:G:A	A	G	0.24441	ENSG00000172005.10	MAL	-0.180933	-6.52918	1.52751e-10	197	1.69418e-05	TRUE	FALSE
2	chr2:95169869:C:T	T	C	0.24441	ENSG00000172005.10	MAL	-0.180933	-6.52918	1.52751e-10	197	1.69418e-05	TRUE	FALSE
2	chr2:181543103:T:A	A	T	0.11148	ENSG00000115232.13	ITGA4	0.195915	6.52454	1.57195e-10	925	8.1863e-05	FALSE	FALSE
2	chr2:181549631:T:C	C	T	0.11148	ENSG00000115232.13	ITGA4	0.1959	6.52412	1.57601e-10	925	8.20745e-05	FALSE	FALSE
2	chr2:181543067:CA:C	C	CA	0.11149	ENSG00000115232.13	ITGA4	0.195895	6.52405	1.57669e-10	925	8.21103e-05	FALSE	FALSE
2	chr2:181549795:T:G	G	T	0.11148	ENSG00000115232.13	ITGA4	0.195895	6.52405	1.57669e-10	925	8.21103e-05	FALSE	FALSE
2	chr2:181548267:C:T	T	C	0.11148	ENSG00000115232.13	ITGA4	0.195909	6.52404	1.57684e-10	925	8.21176e-05	FALSE	FALSE
2	chr2:181548511:C:T	T	C	0.11148	ENSG00000115232.13	ITGA4	0.195902	6.52401	1.5771e-10	925	8.21315e-05	FALSE	FALSE
2	chr2:181545622:G:A	A	G	0.11148	ENSG00000115232.13	ITGA4	0.195893	6.52396	1.5776e-10	925	8.21577e-05	FALSE	FALSE
2	chr2:181551553:TA:T	T	TA	0.11148	ENSG00000115232.13	ITGA4	0.195883	6.52289	1.58802e-10	925	8.27003e-05	FALSE	FALSE
2	chr2:181547016:C:T	T	C	0.11126	ENSG00000115232.13	ITGA4	0.196355	6.52172	1.59962e-10	925	8.33042e-05	FALSE	FALSE
2	chr2:95260406:C:A	A	C	0.25346	ENSG00000172005.10	MAL	-0.182654	-6.51549	1.66232e-10	197	1.8437e-05	TRUE	FALSE
2	chr2:181546982:T:C	C	T	0.11097	ENSG00000115232.13	ITGA4	0.196109	6.51064	1.71286e-10	925	8.92015e-05	FALSE	FALSE
2	chr2:181557914:T:C	C	T	0.11095	ENSG00000115232.13	ITGA4	0.196057	6.50825	1.7383e-10	925	9.05263e-05	FALSE	FALSE
2	chr2:181544503:CA:C	C	CA	0.11095	ENSG00000115232.13	ITGA4	0.196026	6.50825	1.73831e-10	925	9.05269e-05	FALSE	FALSE
2	chr2:181547983:T:C	C	T	0.11095	ENSG00000115232.13	ITGA4	0.196031	6.50819	1.73902e-10	925	9.0564e-05	FALSE	FALSE
2	chr2:181549009:C:T	T	C	0.11095	ENSG00000115232.13	ITGA4	0.196027	6.50812	1.73978e-10	925	9.06033e-05	FALSE	FALSE
2	chr2:181550464:C:G	G	C	0.11095	ENSG00000115232.13	ITGA4	0.196025	6.50809	1.74003e-10	925	9.06164e-05	FALSE	FALSE
2	chr2:181551655:T:C	C	T	0.11095	ENSG00000115232.13	ITGA4	0.196025	6.50809	1.74003e-10	925	9.06164e-05	FALSE	FALSE
2	chr2:181560128:C:A	A	C	0.11095	ENSG00000115232.13	ITGA4	0.196045	6.50804	1.74057e-10	925	9.06447e-05	FALSE	FALSE
2	chr2:181560820:T:A	A	T	0.11095	ENSG00000115232.13	ITGA4	0.196045	6.50804	1.74057e-10	925	9.06447e-05	FALSE	FALSE
2	chr2:181551118:G:T	T	G	0.11092	ENSG00000115232.13	ITGA4	0.196019	6.50784	1.74273e-10	925	9.07571e-05	FALSE	FALSE
2	chr2:181543506:C:T	T	C	0.11095	ENSG00000115232.13	ITGA4	0.196025	6.50777	1.74349e-10	925	9.07967e-05	FALSE	FALSE
2	chr2:181465856:T:C	C	T	0.08557	ENSG00000115232.13	ITGA4	0.217625	6.50021	1.82668e-10	925	9.51288e-05	FALSE	FALSE
2	chr2:95050122:T:C	C	T	0.25439	ENSG00000172005.10	MAL	-0.182238	-6.49578	1.87725e-10	197	2.08207e-05	TRUE	FALSE
2	chr2:96189561:T:C	C	T	0.46978	ENSG00000198885.9	ITPRIPL1	0.192834	6.49283	1.91173e-10	367	3.95003e-05	FALSE	FALSE
2	chr2:10029173:G:C	C	G	0.18428	ENSG00000260077.1	RP11-254F7.2	-0.435965	-6.49041	1.94041e-10	1267	0.000138414	FALSE	FALSE
2	chr2:181460765:G:T	T	G	0.08236	ENSG00000115232.13	ITGA4	0.219561	6.47712	2.10569e-10	925	0.000109659	FALSE	FALSE
2	chr2:181460766:C:T	T	C	0.08236	ENSG00000115232.13	ITGA4	0.219561	6.47712	2.10569e-10	925	0.000109659	FALSE	FALSE
2	chr2:95281337:A:G	G	A	0.24776	ENSG00000172005.10	MAL	-0.182686	-6.47696	2.10785e-10	197	2.33784e-05	TRUE	FALSE
2	chr2:241824777:G:T	T	G	0.11632	ENSG00000188011.5	RTP5	-0.367693	-6.47288	2.1613e-10	709	8.62721e-05	FALSE	FALSE
2	chr2:241826468:G:A	A	G	0.1162	ENSG00000188011.5	RTP5	-0.367879	-6.47202	2.1728e-10	709	8.67309e-05	FALSE	FALSE
2	chr2:190394988:CAT:C	C	CAT	0.21572	ENSG00000151690.14	MFSD6	-0.253082	-6.47131	2.18228e-10	575	7.0646e-05	FALSE	FALSE
2	chr2:241830583:T:C	C	T	0.11622	ENSG00000188011.5	RTP5	-0.367563	-6.47085	2.1884e-10	709	8.73536e-05	FALSE	FALSE
2	chr2:241832052:C:T	T	C	0.11561	ENSG00000188011.5	RTP5	-0.367653	-6.47073	2.18998e-10	709	8.7417e-05	FALSE	FALSE
2	chr2:71219032:C:T	T	C	0.35063	ENSG00000124374.8	PAIP2B	0.225696	6.46807	2.22613e-10	1267	0.000158794	FALSE	FALSE
2	chr2:241825398:G:T	T	G	0.11625	ENSG00000188011.5	RTP5	-0.367378	-6.46791	2.22826e-10	709	8.8945e-05	FALSE	FALSE
2	chr2:95057164:C:A	A	C	0.25524	ENSG00000172005.10	MAL	-0.180841	-6.4488	2.50538e-10	197	2.77874e-05	TRUE	FALSE
2	chr2:96428799:C:G	G	C	0.38651	ENSG00000198885.9	ITPRIPL1	0.197285	6.44084	2.63039e-10	367	5.43494e-05	FALSE	FALSE
2	chr2:3491767:T:C	C	T	0.00954	ENSG00000182551.13	ADI1	-0.945621	-6.43354	2.75059e-10	1177	0.000182268	FALSE	FALSE
2	chr2:3492239:A:G	G	A	0.00954	ENSG00000182551.13	ADI1	-0.945621	-6.43354	2.75059e-10	1177	0.000182268	FALSE	FALSE
2	chr2:3492289:A:G	G	A	0.00954	ENSG00000182551.13	ADI1	-0.945621	-6.43354	2.75059e-10	1177	0.000182268	FALSE	FALSE
2	chr2:3491934:C:T	T	C	0.00955	ENSG00000182551.13	ADI1	-0.945437	-6.43218	2.77348e-10	1177	0.000183785	FALSE	FALSE
2	chr2:95068878:A:G	G	A	0.25249	ENSG00000172005.10	MAL	-0.180668	-6.43003	2.81015e-10	197	3.11677e-05	TRUE	FALSE
2	chr2:95071934:A:C	C	A	0.24129	ENSG00000172005.10	MAL	-0.185287	-6.42931	2.82268e-10	197	3.13066e-05	TRUE	FALSE
2	chr2:241827868:G:A	A	G	0.11519	ENSG00000188011.5	RTP5	-0.366592	-6.42691	2.8642e-10	709	0.000114329	FALSE	FALSE
2	chr2:241962361:T:TA	TA	T	0.11302	ENSG00000188011.5	RTP5	-0.350879	-6.42683	2.8657e-10	709	0.000114389	FALSE	FALSE
2	chr2:10029933:G:A	A	G	0.18412	ENSG00000260077.1	RP11-254F7.2	-0.431193	-6.42512	2.89576e-10	1267	0.000206561	FALSE	FALSE
2	chr2:10030327:C:T	T	C	0.18408	ENSG00000260077.1	RP11-254F7.2	-0.431238	-6.42509	2.89626e-10	1267	0.000206596	FALSE	FALSE
2	chr2:3491566:C:A	A	C	0.009	ENSG00000182551.13	ADI1	-0.946533	-6.42372	2.92062e-10	1177	0.000193535	FALSE	FALSE
2	chr2:10029232:G:A	A	G	0.1841	ENSG00000260077.1	RP11-254F7.2	-0.431074	-6.42246	2.94316e-10	1267	0.000209942	FALSE	FALSE
2	chr2:95068102:T:C	C	T	0.25081	ENSG00000172005.10	MAL	-0.181015	-6.42156	2.95939e-10	197	3.28229e-05	TRUE	FALSE
2	chr2:95105351:T:C	C	T	0.24923	ENSG00000172005.10	MAL	-0.181452	-6.42031	2.98201e-10	197	3.30737e-05	TRUE	FALSE
2	chr2:95065356:C:G	G	C	0.2508	ENSG00000172005.10	MAL	-0.180991	-6.4203	2.98222e-10	197	3.30762e-05	TRUE	FALSE
2	chr2:95018672:A:G	G	A	0.25086	ENSG00000172005.10	MAL	-0.182071	-6.41845	3.01604e-10	197	3.34513e-05	TRUE	FALSE
2	chr2:3493265:G:A	A	G	0.22226	ENSG00000182551.13	ADI1	0.248352	6.41813	3.02208e-10	1177	0.000200258	FALSE	FALSE
2	chr2:181464809:A:T	T	A	0.08528	ENSG00000115232.13	ITGA4	0.216868	6.41188	3.13933e-10	925	0.000163488	FALSE	FALSE
2	chr2:241862555:T:C	C	T	0.17429	ENSG00000188389.10	PDCD1	-0.367265	-6.41102	3.15598e-10	732	0.000130063	TRUE	FALSE
2	chr2:71249484:A:G	G	A	0.37878	ENSG00000124374.8	PAIP2B	0.219193	6.41078	3.16046e-10	1267	0.000225442	FALSE	FALSE
2	chr2:241960492:C:A	A	C	0.11446	ENSG00000188011.5	RTP5	-0.342573	-6.40961	3.18323e-10	709	0.000127064	FALSE	FALSE
2	chr2:84705712:G:A	A	G	0.05844	ENSG00000186854.10	TRABD2A	-0.392449	-6.40877	3.19943e-10	948	0.000170761	FALSE	FALSE
2	chr2:241962424:T:A	A	T	0.11433	ENSG00000188011.5	RTP5	-0.342457	-6.40868	3.20124e-10	709	0.000127783	FALSE	FALSE
2	chr2:84680425:A:G	G	A	0.06411	ENSG00000186854.10	TRABD2A	0.392797	6.40859	3.20295e-10	948	0.000170949	FALSE	FALSE
2	chr2:241947870:C:A	A	C	0.11312	ENSG00000188011.5	RTP5	-0.344183	-6.40299	3.31415e-10	709	0.00013229	FALSE	FALSE
2	chr2:241952844:AG:A	A	AG	0.1124	ENSG00000188011.5	RTP5	-0.345805	-6.40283	3.31743e-10	709	0.000132421	FALSE	FALSE
2	chr2:95054885:C:A	A	C	0.25564	ENSG00000172005.10	MAL	-0.179468	-6.40173	3.33966e-10	197	3.70405e-05	TRUE	FALSE
2	chr2:241946919:T:C	C	T	0.11225	ENSG00000188011.5	RTP5	-0.344086	-6.40069	3.36094e-10	709	0.000134157	FALSE	FALSE
2	chr2:181531841:A:G	G	A	0.10355	ENSG00000115232.13	ITGA4	0.197697	6.4005	3.36479e-10	925	0.00017523	FALSE	FALSE
2	chr2:241949094:G:A	A	G	0.11309	ENSG00000188011.5	RTP5	-0.344024	-6.39971	3.38109e-10	709	0.000134962	FALSE	FALSE
2	chr2:181569741:G:A	A	G	0.1113	ENSG00000115232.13	ITGA4	0.193709	6.39824	3.4113e-10	925	0.000177652	FALSE	FALSE
2	chr2:84694309:A:G	G	A	0.05964	ENSG00000186854.10	TRABD2A	-0.39057	-6.39741	3.42872e-10	948	0.000182999	FALSE	FALSE
2	chr2:71259120:T:C	C	T	0.37753	ENSG00000124374.8	PAIP2B	0.218377	6.3974	3.4288e-10	1267	0.000244584	FALSE	FALSE
2	chr2:181566311:A:G	G	A	0.11101	ENSG00000115232.13	ITGA4	0.193559	6.39343	3.51263e-10	925	0.000182929	FALSE	FALSE
2	chr2:181567582:A:G	G	A	0.11101	ENSG00000115232.13	ITGA4	0.193559	6.39318	3.51811e-10	925	0.000183214	FALSE	FALSE
2	chr2:181577004:G:T	T	G	0.11096	ENSG00000115232.13	ITGA4	0.193538	6.3928	3.52614e-10	925	0.000183633	FALSE	FALSE
2	chr2:84713274:T:C	C	T	0.05846	ENSG00000186854.10	TRABD2A	-0.390872	-6.39145	3.55527e-10	948	0.000189754	FALSE	FALSE
2	chr2:84706842:G:A	A	G	0.05846	ENSG00000186854.10	TRABD2A	-0.390848	-6.39108	3.56329e-10	948	0.000190182	FALSE	FALSE
2	chr2:84698998:T:A	A	T	0.05952	ENSG00000186854.10	TRABD2A	-0.390824	-6.39106	3.56358e-10	948	0.000190197	FALSE	FALSE
2	chr2:84695111:A:G	G	A	0.05952	ENSG00000186854.10	TRABD2A	-0.390858	-6.39106	3.56377e-10	948	0.000190207	FALSE	FALSE
2	chr2:168154458:C:T	T	C	0.26253	ENSG00000198648.10	STK39	-0.222425	-6.39103	3.56438e-10	1274	0.000255659	TRUE	FALSE
2	chr2:84697441:G:A	A	G	0.05846	ENSG00000186854.10	TRABD2A	-0.390823	-6.391	3.56507e-10	948	0.000190276	FALSE	FALSE
2	chr2:84708892:C:T	T	C	0.05846	ENSG00000186854.10	TRABD2A	-0.390823	-6.391	3.56507e-10	948	0.000190276	FALSE	FALSE
2	chr2:84696495:C:T	T	C	0.05846	ENSG00000186854.10	TRABD2A	-0.39083	-6.39099	3.56518e-10	948	0.000190282	FALSE	FALSE
2	chr2:84697142:G:A	A	G	0.05952	ENSG00000186854.10	TRABD2A	-0.390814	-6.39096	3.56583e-10	948	0.000190317	FALSE	FALSE
2	chr2:84701659:G:C	C	G	0.05846	ENSG00000186854.10	TRABD2A	-0.390814	-6.39096	3.56583e-10	948	0.000190317	FALSE	FALSE
2	chr2:84689766:T:A	A	T	0.05951	ENSG00000186854.10	TRABD2A	-0.390864	-6.39093	3.56648e-10	948	0.000190352	FALSE	FALSE
2	chr2:84690646:G:A	A	G	0.05951	ENSG00000186854.10	TRABD2A	-0.390848	-6.3909	3.56714e-10	948	0.000190387	FALSE	FALSE
2	chr2:84691205:G:A	A	G	0.05846	ENSG00000186854.10	TRABD2A	-0.390848	-6.3909	3.56714e-10	948	0.000190387	FALSE	FALSE
2	chr2:84691504:A:G	G	A	0.05846	ENSG00000186854.10	TRABD2A	-0.390848	-6.3909	3.56714e-10	948	0.000190387	FALSE	FALSE
2	chr2:84691523:G:A	A	G	0.05846	ENSG00000186854.10	TRABD2A	-0.390848	-6.3909	3.56714e-10	948	0.000190387	FALSE	FALSE
2	chr2:84692917:C:T	T	C	0.05951	ENSG00000186854.10	TRABD2A	-0.390848	-6.3909	3.56714e-10	948	0.000190387	FALSE	FALSE
2	chr2:84697495:G:A	A	G	0.05953	ENSG00000186854.10	TRABD2A	-0.390813	-6.39082	3.56882e-10	948	0.000190476	FALSE	FALSE
2	chr2:84718345:G:A	A	G	0.0595	ENSG00000186854.10	TRABD2A	-0.390812	-6.39081	3.56919e-10	948	0.000190496	FALSE	FALSE
2	chr2:84726079:T:A	A	T	0.05844	ENSG00000186854.10	TRABD2A	-0.390812	-6.39081	3.56919e-10	948	0.000190496	FALSE	FALSE
2	chr2:84731337:G:A	A	G	0.05844	ENSG00000186854.10	TRABD2A	-0.390812	-6.39081	3.56919e-10	948	0.000190496	FALSE	FALSE
2	chr2:84699195:GA:G	G	GA	0.0587	ENSG00000186854.10	TRABD2A	-0.390844	-6.39076	3.57025e-10	948	0.000190553	FALSE	FALSE
2	chr2:84692547:C:T	T	C	0.05951	ENSG00000186854.10	TRABD2A	-0.390945	-6.39059	3.57393e-10	948	0.000190749	FALSE	FALSE
2	chr2:84723219:C:T	T	C	0.05843	ENSG00000186854.10	TRABD2A	-0.390808	-6.3905	3.57593e-10	948	0.000190856	FALSE	FALSE
2	chr2:84723170:A:G	G	A	0.05845	ENSG00000186854.10	TRABD2A	-0.390797	-6.39048	3.5763e-10	948	0.000190875	FALSE	FALSE
2	chr2:84720897:G:A	A	G	0.05949	ENSG00000186854.10	TRABD2A	-0.390809	-6.39016	3.58314e-10	948	0.000191241	FALSE	FALSE
2	chr2:84692755:G:A	A	G	0.05951	ENSG00000186854.10	TRABD2A	-0.390839	-6.38966	3.59404e-10	948	0.000191822	FALSE	FALSE
2	chr2:84692768:G:A	A	G	0.05951	ENSG00000186854.10	TRABD2A	-0.390839	-6.38966	3.59404e-10	948	0.000191822	FALSE	FALSE
2	chr2:84738681:G:A	A	G	0.05818	ENSG00000186854.10	TRABD2A	-0.390725	-6.38859	3.61753e-10	948	0.000193077	FALSE	FALSE
2	chr2:181532065:A:G	G	A	0.10347	ENSG00000115232.13	ITGA4	0.197338	6.38855	3.61841e-10	925	0.000188438	FALSE	FALSE
2	chr2:84714903:C:T	T	C	0.05846	ENSG00000186854.10	TRABD2A	-0.390607	-6.38688	3.65533e-10	948	0.000195094	FALSE	FALSE
2	chr2:181535259:A:G	G	A	0.10682	ENSG00000115232.13	ITGA4	-0.196776	-6.38637	3.66683e-10	925	0.00019096	FALSE	FALSE
2	chr2:71260262:AC:A	A	AC	0.35353	ENSG00000124374.8	PAIP2B	0.22272	6.38228	3.75907e-10	1267	0.000268142	FALSE	FALSE
2	chr2:3490415:A:C	C	A	0.01013	ENSG00000182551.13	ADI1	-0.932868	-6.37861	3.8436e-10	1177	0.000254697	FALSE	FALSE
2	chr2:221490753:G:C	C	G	0.27675	ENSG00000116106.11	EPHA4	-0.318026	-6.37859	3.84412e-10	814	0.000176169	TRUE	FALSE
2	chr2:3486048:C:T	T	C	0.01169	ENSG00000182551.13	ADI1	-0.871551	-6.37492	3.93076e-10	1177	0.000260472	FALSE	FALSE
2	chr2:3490035:G:A	A	G	0.01013	ENSG00000182551.13	ADI1	-0.932406	-6.3749	3.93131e-10	1177	0.000260508	FALSE	FALSE
2	chr2:71207699:T:C	C	T	0.09613	ENSG00000124374.8	PAIP2B	0.343259	6.37478	3.93411e-10	1267	0.000280628	FALSE	FALSE
2	chr2:95069395:C:T	T	C	0.25139	ENSG00000172005.10	MAL	-0.17958	-6.37162	4.01028e-10	197	4.44784e-05	TRUE	FALSE
2	chr2:95067972:C:T	T	C	0.2514	ENSG00000172005.10	MAL	-0.17959	-6.37101	4.025e-10	197	4.46417e-05	TRUE	FALSE
2	chr2:241945331:G:T	T	G	0.1125	ENSG00000188011.5	RTP5	-0.342834	-6.37085	4.02898e-10	709	0.000160824	FALSE	FALSE
2	chr2:241944762:G:A	A	G	0.1125	ENSG00000188011.5	RTP5	-0.342846	-6.37083	4.0295e-10	709	0.000160845	FALSE	FALSE
2	chr2:71283736:G:A	A	G	0.38057	ENSG00000124374.8	PAIP2B	0.219043	6.36982	4.05426e-10	1267	0.000289199	FALSE	FALSE
2	chr2:241943461:G:A	A	G	0.11253	ENSG00000188011.5	RTP5	-0.342743	-6.36873	4.08122e-10	709	0.000162909	FALSE	FALSE
2	chr2:241825767:CA:C	C	CA	0.11136	ENSG00000188011.5	RTP5	-0.366023	-6.3626	4.23564e-10	709	0.000169073	FALSE	FALSE
2	chr2:241902238:C:G	G	C	0.07233	ENSG00000188011.5	RTP5	-0.424569	-6.3617	4.25887e-10	709	0.00017	FALSE	FALSE
2	chr2:3486101:A:T	T	A	0.0117	ENSG00000182551.13	ADI1	-0.869003	-6.3616	4.26125e-10	1177	0.000282372	FALSE	FALSE
2	chr2:181541977:A:C	C	A	0.1039	ENSG00000115232.13	ITGA4	0.196924	6.36153	4.26314e-10	925	0.000222014	FALSE	FALSE
2	chr2:181541967:A:G	G	A	0.1039	ENSG00000115232.13	ITGA4	0.196916	6.36135	4.26778e-10	925	0.000222255	FALSE	FALSE
2	chr2:241950543:C:CT	CT	C	0.11281	ENSG00000188011.5	RTP5	-0.343262	-6.36112	4.27364e-10	709	0.00017059	FALSE	FALSE
2	chr2:241903086:G:A	A	G	0.07187	ENSG00000188011.5	RTP5	-0.424506	-6.35859	4.33965e-10	709	0.000173225	FALSE	FALSE
2	chr2:221494322:T:C	C	T	0.27715	ENSG00000116106.11	EPHA4	-0.317564	-6.35644	4.39667e-10	814	0.000201491	TRUE	FALSE
2	chr2:96428274:A:T	T	A	0.38772	ENSG00000198885.9	ITPRIPL1	0.194596	6.3552	4.42973e-10	367	9.15275e-05	FALSE	FALSE
2	chr2:96438025:C:G	G	C	0.38643	ENSG00000198885.9	ITPRIPL1	0.19425	6.35378	4.46801e-10	367	9.23186e-05	FALSE	FALSE
2	chr2:96436156:T:G	G	T	0.3863	ENSG00000198885.9	ITPRIPL1	0.194246	6.35172	4.52392e-10	367	9.34737e-05	FALSE	FALSE
2	chr2:10029413:C:T	T	C	0.18529	ENSG00000260077.1	RP11-254F7.2	-0.426299	-6.34797	4.62782e-10	1267	0.000330112	FALSE	FALSE
2	chr2:181534759:G:T	T	G	0.10383	ENSG00000115232.13	ITGA4	0.195368	6.34552	4.69668e-10	925	0.000244592	FALSE	FALSE
2	chr2:181536389:C:T	T	C	0.10383	ENSG00000115232.13	ITGA4	0.195368	6.34552	4.69668e-10	925	0.000244592	FALSE	FALSE
2	chr2:241903340:C:G	G	C	0.07253	ENSG00000188011.5	RTP5	-0.42204	-6.34396	4.74132e-10	709	0.000189258	FALSE	FALSE
2	chr2:241902620:G:A	A	G	0.07201	ENSG00000188011.5	RTP5	-0.422331	-6.34385	4.74452e-10	709	0.000189386	FALSE	FALSE
2	chr2:241970836:A:C	C	A	0.11616	ENSG00000188011.5	RTP5	-0.335327	-6.34342	4.75688e-10	709	0.000189879	FALSE	FALSE
2	chr2:3494413:G:A	A	G	0.2283	ENSG00000182551.13	ADI1	0.241614	6.3417	4.80646e-10	1177	0.000318501	FALSE	FALSE
2	chr2:181464920:T:G	G	T	0.2242	ENSG00000115232.13	ITGA4	-0.138929	-6.34113	4.82314e-10	925	0.000251177	FALSE	FALSE
2	chr2:241903781:A:C	C	A	0.07208	ENSG00000188011.5	RTP5	-0.421845	-6.34112	4.82327e-10	709	0.000192529	FALSE	FALSE
2	chr2:181533051:CAT:C	C	CAT	0.10352	ENSG00000115232.13	ITGA4	0.195649	6.33826	4.90757e-10	925	0.000255574	FALSE	FALSE
2	chr2:181539646:A:C	C	A	0.1035	ENSG00000115232.13	ITGA4	0.195623	6.33787	4.91885e-10	925	0.000256162	FALSE	FALSE
2	chr2:181537230:G:T	T	G	0.10353	ENSG00000115232.13	ITGA4	0.195633	6.33756	4.92824e-10	925	0.00025665	FALSE	FALSE
2	chr2:181539523:A:C	C	A	0.10352	ENSG00000115232.13	ITGA4	0.195617	6.33754	4.9288e-10	925	0.00025668	FALSE	FALSE
2	chr2:181540660:T:A	A	T	0.10352	ENSG00000115232.13	ITGA4	0.195617	6.33754	4.9288e-10	925	0.00025668	FALSE	FALSE
2	chr2:181540335:G:C	C	G	0.10352	ENSG00000115232.13	ITGA4	0.195623	6.33752	4.92928e-10	925	0.000256705	FALSE	FALSE
2	chr2:181539548:A:T	T	A	0.10352	ENSG00000115232.13	ITGA4	0.195619	6.33748	4.93046e-10	925	0.000256766	FALSE	FALSE
2	chr2:71284957:A:C	C	A	0.22968	ENSG00000124374.8	PAIP2B	0.251479	6.33426	5.02744e-10	1267	0.000358618	FALSE	FALSE
2	chr2:241970662:G:A	A	G	0.11646	ENSG00000188011.5	RTP5	-0.333987	-6.33213	5.09229e-10	709	0.000203268	FALSE	FALSE
2	chr2:241961202:A:G	G	A	0.11663	ENSG00000188011.5	RTP5	-0.333977	-6.33079	5.13383e-10	709	0.000204926	FALSE	FALSE
2	chr2:241968317:C:G	G	C	0.11652	ENSG00000188011.5	RTP5	-0.333895	-6.32962	5.17025e-10	709	0.000206379	FALSE	FALSE
2	chr2:241963062:A:G	G	A	0.11653	ENSG00000188011.5	RTP5	-0.333912	-6.3294	5.17685e-10	709	0.000206643	FALSE	FALSE
2	chr2:241967339:T:C	C	T	0.11656	ENSG00000188011.5	RTP5	-0.33385	-6.32932	5.17952e-10	709	0.000206749	FALSE	FALSE
2	chr2:241974449:G:C	C	G	0.11642	ENSG00000188011.5	RTP5	-0.333858	-6.32923	5.18234e-10	709	0.000206862	FALSE	FALSE
2	chr2:241961802:C:T	T	C	0.11655	ENSG00000188011.5	RTP5	-0.333828	-6.32877	5.19679e-10	709	0.000207439	FALSE	FALSE
2	chr2:241960585:C:A	A	C	0.1167	ENSG00000188011.5	RTP5	-0.333904	-6.32814	5.21654e-10	709	0.000208227	FALSE	FALSE
2	chr2:241974467:A:G	G	A	0.11645	ENSG00000188011.5	RTP5	-0.333692	-6.32764	5.23238e-10	709	0.000208859	FALSE	FALSE
2	chr2:95021359:A:G	G	A	0.24068	ENSG00000172005.10	MAL	-0.176251	-6.32754	5.23545e-10	197	5.8067e-05	TRUE	FALSE
2	chr2:241975181:C:T	T	C	0.11645	ENSG00000188011.5	RTP5	-0.333699	-6.32752	5.23598e-10	709	0.000209003	FALSE	FALSE
2	chr2:241975184:C:T	T	C	0.11645	ENSG00000188011.5	RTP5	-0.333699	-6.32752	5.23598e-10	709	0.000209003	FALSE	FALSE
2	chr2:241976326:C:T	T	C	0.11645	ENSG00000188011.5	RTP5	-0.333762	-6.32741	5.23955e-10	709	0.000209145	FALSE	FALSE
2	chr2:241976485:C:T	T	C	0.11643	ENSG00000188011.5	RTP5	-0.333755	-6.32691	5.2552e-10	709	0.00020977	FALSE	FALSE
2	chr2:181537710:GT:G	G	GT	0.10357	ENSG00000115232.13	ITGA4	0.19519	6.32547	5.30125e-10	925	0.000276076	FALSE	FALSE
2	chr2:181537764:C:T	T	C	0.10356	ENSG00000115232.13	ITGA4	0.195187	6.32526	5.30795e-10	925	0.000276425	FALSE	FALSE
2	chr2:181509933:A:T	T	A	0.1035	ENSG00000115232.13	ITGA4	0.195972	6.32444	5.33431e-10	925	0.000277797	FALSE	FALSE
2	chr2:84378533:C:A	A	C	0.05692	ENSG00000186854.10	TRABD2A	-0.392206	-6.32423	5.34105e-10	948	0.000285065	FALSE	FALSE
2	chr2:84391283:G:GC	GC	G	0.05687	ENSG00000186854.10	TRABD2A	-0.392542	-6.32378	5.3553e-10	948	0.000285825	FALSE	FALSE
2	chr2:181515344:A:G	G	A	0.10351	ENSG00000115232.13	ITGA4	0.195884	6.32375	5.35632e-10	925	0.000278944	FALSE	FALSE
2	chr2:181515484:A:C	C	A	0.10352	ENSG00000115232.13	ITGA4	0.195854	6.32291	5.38363e-10	925	0.000280366	FALSE	FALSE
2	chr2:181533746:A:G	G	A	0.10299	ENSG00000115232.13	ITGA4	0.195838	6.32274	5.38903e-10	925	0.000280647	FALSE	FALSE
2	chr2:181535035:G:T	T	G	0.10299	ENSG00000115232.13	ITGA4	0.195835	6.32272	5.38978e-10	925	0.000280686	FALSE	FALSE
2	chr2:181540836:G:A	A	G	0.10299	ENSG00000115232.13	ITGA4	0.195837	6.32271	5.3902e-10	925	0.000280708	FALSE	FALSE
2	chr2:181534603:AG:A	A	AG	0.10298	ENSG00000115232.13	ITGA4	0.195851	6.32264	5.39241e-10	925	0.000280823	FALSE	FALSE
2	chr2:84392962:A:G	G	A	0.05692	ENSG00000186854.10	TRABD2A	-0.392044	-6.32241	5.39984e-10	948	0.000288203	FALSE	FALSE
2	chr2:84387129:G:T	T	G	0.05692	ENSG00000186854.10	TRABD2A	-0.391982	-6.32215	5.40831e-10	948	0.000288655	FALSE	FALSE
2	chr2:84389272:G:T	T	G	0.05692	ENSG00000186854.10	TRABD2A	-0.391982	-6.32215	5.40831e-10	948	0.000288655	FALSE	FALSE
2	chr2:84389431:C:T	T	C	0.05692	ENSG00000186854.10	TRABD2A	-0.391982	-6.32215	5.40831e-10	948	0.000288655	FALSE	FALSE
2	chr2:84389942:G:A	A	G	0.05692	ENSG00000186854.10	TRABD2A	-0.391982	-6.32215	5.40831e-10	948	0.000288655	FALSE	FALSE
2	chr2:84391813:C:T	T	C	0.05692	ENSG00000186854.10	TRABD2A	-0.391982	-6.32215	5.40831e-10	948	0.000288655	FALSE	FALSE
2	chr2:84392567:A:G	G	A	0.05692	ENSG00000186854.10	TRABD2A	-0.391982	-6.32215	5.40831e-10	948	0.000288655	FALSE	FALSE
2	chr2:84393237:T:C	C	T	0.05692	ENSG00000186854.10	TRABD2A	-0.391982	-6.32215	5.40831e-10	948	0.000288655	FALSE	FALSE
2	chr2:84386984:G:A	A	G	0.05695	ENSG00000186854.10	TRABD2A	-0.391946	-6.31996	5.48031e-10	948	0.000292497	FALSE	FALSE
2	chr2:181526602:A:G	G	A	0.10285	ENSG00000115232.13	ITGA4	0.196257	6.3166	5.59208e-10	925	0.000291221	FALSE	FALSE
2	chr2:190463714:G:T	T	G	0.17584	ENSG00000151690.14	MFSD6	0.257873	6.31291	5.71797e-10	575	0.000185105	FALSE	FALSE
2	chr2:84741125:G:A	A	G	0.05872	ENSG00000186854.10	TRABD2A	-0.383453	-6.31154	5.76507e-10	948	0.000307696	FALSE	FALSE
2	chr2:168186204:A:G	G	A	0.25916	ENSG00000198648.10	STK39	-0.219863	-6.3115	5.76658e-10	1274	0.000413615	TRUE	FALSE
2	chr2:84754173:CT:C	C	CT	0.05841	ENSG00000186854.10	TRABD2A	-0.384147	-6.3101	5.81528e-10	948	0.000310376	FALSE	FALSE
2	chr2:84728467:T:A	A	T	0.05897	ENSG00000186854.10	TRABD2A	-0.383259	-6.30876	5.8625e-10	948	0.000312896	FALSE	FALSE
2	chr2:84763121:A:G	G	A	0.05903	ENSG00000186854.10	TRABD2A	-0.383304	-6.30805	5.88769e-10	948	0.00031424	FALSE	FALSE
2	chr2:84736252:T:C	C	T	0.05973	ENSG00000186854.10	TRABD2A	-0.383409	-6.30714	5.91982e-10	948	0.000315955	FALSE	FALSE
2	chr2:84762041:A:G	G	A	0.05903	ENSG00000186854.10	TRABD2A	-0.383175	-6.30673	5.93441e-10	948	0.000316734	FALSE	FALSE
2	chr2:84754444:G:A	A	G	0.0585	ENSG00000186854.10	TRABD2A	-0.383178	-6.30654	5.94142e-10	948	0.000317108	FALSE	FALSE
2	chr2:84755139:T:C	C	T	0.05955	ENSG00000186854.10	TRABD2A	-0.383143	-6.30641	5.94578e-10	948	0.000317341	FALSE	FALSE
2	chr2:84761367:A:G	G	A	0.05903	ENSG00000186854.10	TRABD2A	-0.383143	-6.30641	5.94578e-10	948	0.000317341	FALSE	FALSE
2	chr2:84765232:G:C	C	G	0.0585	ENSG00000186854.10	TRABD2A	-0.383143	-6.30641	5.94578e-10	948	0.000317341	FALSE	FALSE
2	chr2:84746578:A:G	G	A	0.05858	ENSG00000186854.10	TRABD2A	-0.383189	-6.3064	5.94636e-10	948	0.000317372	FALSE	FALSE
2	chr2:84738373:T:C	C	T	0.05867	ENSG00000186854.10	TRABD2A	-0.383142	-6.30613	5.95597e-10	948	0.000317884	FALSE	FALSE
2	chr2:84744401:T:C	C	T	0.05865	ENSG00000186854.10	TRABD2A	-0.383142	-6.30613	5.95597e-10	948	0.000317884	FALSE	FALSE
2	chr2:84745932:G:A	A	G	0.05865	ENSG00000186854.10	TRABD2A	-0.383142	-6.30613	5.95597e-10	948	0.000317884	FALSE	FALSE
2	chr2:84736915:G:C	C	G	0.0587	ENSG00000186854.10	TRABD2A	-0.383147	-6.30611	5.95674e-10	948	0.000317926	FALSE	FALSE
2	chr2:190622347:G:A	A	G	0.40443	ENSG00000151690.14	MFSD6	-0.211673	-6.30567	5.97259e-10	575	0.000193348	FALSE	FALSE
2	chr2:84741476:A:G	G	A	0.05871	ENSG00000186854.10	TRABD2A	-0.383121	-6.3056	5.9749e-10	948	0.000318895	FALSE	FALSE
2	chr2:190463126:A:G	G	A	0.17567	ENSG00000151690.14	MFSD6	0.257632	6.30207	6.10298e-10	575	0.000197569	FALSE	FALSE
2	chr2:84758396:G:A	A	G	0.05853	ENSG00000186854.10	TRABD2A	-0.382949	-6.30192	6.10852e-10	948	0.000326026	FALSE	FALSE
2	chr2:71282799:GT:G	G	GT	0.3534	ENSG00000124374.8	PAIP2B	0.220496	6.29967	6.19173e-10	1267	0.000441669	FALSE	FALSE
2	chr2:181584824:T:C	C	T	0.11227	ENSG00000115232.13	ITGA4	0.190476	6.29967	6.19187e-10	925	0.000322457	FALSE	FALSE
2	chr2:71279323:G:A	A	G	0.35423	ENSG00000124374.8	PAIP2B	0.220377	6.29682	6.2987e-10	1267	0.000449299	FALSE	FALSE
2	chr2:71279783:G:A	A	G	0.35386	ENSG00000124374.8	PAIP2B	0.220376	6.29681	6.29903e-10	1267	0.000449323	FALSE	FALSE
2	chr2:71278352:C:T	T	C	0.35386	ENSG00000124374.8	PAIP2B	0.220377	6.29678	6.30041e-10	1267	0.000449421	FALSE	FALSE
2	chr2:241904704:A:C	C	A	0.07269	ENSG00000188011.5	RTP5	-0.419814	-6.29666	6.30473e-10	709	0.000251664	FALSE	FALSE
2	chr2:190378387:T:A	A	T	0.1861	ENSG00000151690.14	MFSD6	-0.265023	-6.29174	6.49401e-10	575	0.000210227	FALSE	FALSE
2	chr2:71287648:G:A	A	G	0.38408	ENSG00000124374.8	PAIP2B	0.21686	6.29138	6.50772e-10	1267	0.000464209	FALSE	FALSE
2	chr2:71280284:G:A	A	G	0.35249	ENSG00000124374.8	PAIP2B	0.219593	6.28525	6.75178e-10	1267	0.000481619	FALSE	FALSE
2	chr2:84691894:C:T	T	C	0.06058	ENSG00000186854.10	TRABD2A	-0.379013	-6.28442	6.78548e-10	948	0.000362157	FALSE	FALSE
2	chr2:96446207:T:C	C	T	0.38954	ENSG00000198885.9	ITPRIPL1	0.193133	6.28432	6.78961e-10	367	0.000140288	FALSE	FALSE
2	chr2:241981178:A:T	T	A	0.11946	ENSG00000188011.5	RTP5	-0.33394	-6.28277	6.85277e-10	709	0.00027354	FALSE	FALSE
2	chr2:168186153:A:G	G	A	0.25942	ENSG00000198648.10	STK39	-0.218089	-6.27836	7.03631e-10	1274	0.000504688	TRUE	FALSE
2	chr2:241903207:C:T	T	C	0.07477	ENSG00000188011.5	RTP5	-0.413326	-6.27738	7.07778e-10	709	0.000282521	FALSE	FALSE
2	chr2:241902068:C:T	T	C	0.07431	ENSG00000188011.5	RTP5	-0.413343	-6.27675	7.1048e-10	709	0.0002836	FALSE	FALSE
2	chr2:241902067:G:T	T	G	0.07432	ENSG00000188011.5	RTP5	-0.413339	-6.27662	7.11032e-10	709	0.000283821	FALSE	FALSE
2	chr2:94993504:A:G	G	A	0.24794	ENSG00000172005.10	MAL	-0.179486	-6.2718	7.31844e-10	197	8.11696e-05	TRUE	FALSE
2	chr2:84426423:T:C	C	T	0.06036	ENSG00000186854.10	TRABD2A	0.392407	6.26975	7.4086e-10	948	0.000395415	FALSE	FALSE
2	chr2:84420340:G:A	A	G	0.06036	ENSG00000186854.10	TRABD2A	0.392379	6.26963	7.41407e-10	948	0.000395707	FALSE	FALSE
2	chr2:84422923:C:T	T	C	0.06036	ENSG00000186854.10	TRABD2A	0.392381	6.26962	7.41473e-10	948	0.000395742	FALSE	FALSE
2	chr2:84432203:A:C	C	A	0.06035	ENSG00000186854.10	TRABD2A	0.392255	6.26732	7.51735e-10	948	0.000401219	FALSE	FALSE
2	chr2:84433746:G:A	A	G	0.06036	ENSG00000186854.10	TRABD2A	0.392118	6.26562	7.59395e-10	948	0.000405307	FALSE	FALSE
2	chr2:84435809:A:G	G	A	0.06036	ENSG00000186854.10	TRABD2A	0.392054	6.26435	7.65189e-10	948	0.0004084	FALSE	FALSE
2	chr2:84436393:C:G	G	C	0.06036	ENSG00000186854.10	TRABD2A	0.392054	6.26435	7.65189e-10	948	0.0004084	FALSE	FALSE
2	chr2:84439871:C:G	G	C	0.06036	ENSG00000186854.10	TRABD2A	0.392054	6.26435	7.65189e-10	948	0.0004084	FALSE	FALSE
2	chr2:84440422:G:C	C	G	0.06036	ENSG00000186854.10	TRABD2A	0.392054	6.26435	7.65189e-10	948	0.0004084	FALSE	FALSE
2	chr2:84440740:C:T	T	C	0.06036	ENSG00000186854.10	TRABD2A	0.392054	6.26435	7.65189e-10	948	0.0004084	FALSE	FALSE
2	chr2:190612945:AAT:A	A	AAT	0.33069	ENSG00000151690.14	MFSD6	0.218028	6.26411	7.66304e-10	575	0.000248072	FALSE	FALSE
2	chr2:84437273:G:C	C	G	0.06036	ENSG00000186854.10	TRABD2A	0.392034	6.26399	7.66852e-10	948	0.000409287	FALSE	FALSE
2	chr2:181580731:T:C	C	T	0.11056	ENSG00000115232.13	ITGA4	0.190203	6.26377	7.6789e-10	925	0.000399898	FALSE	FALSE
2	chr2:181581242:T:C	C	T	0.11057	ENSG00000115232.13	ITGA4	0.190195	6.2636	7.68631e-10	925	0.000400284	FALSE	FALSE
2	chr2:181581328:G:T	T	G	0.11057	ENSG00000115232.13	ITGA4	0.190199	6.26358	7.68745e-10	925	0.000400343	FALSE	FALSE
2	chr2:181584080:G:C	C	G	0.11057	ENSG00000115232.13	ITGA4	0.190179	6.26298	7.71481e-10	925	0.000401768	FALSE	FALSE
2	chr2:181583325:G:T	T	G	0.11057	ENSG00000115232.13	ITGA4	0.190181	6.26296	7.71618e-10	925	0.000401839	FALSE	FALSE
2	chr2:84437820:C:T	T	C	0.06035	ENSG00000186854.10	TRABD2A	0.392029	6.26271	7.72738e-10	948	0.000412429	FALSE	FALSE
2	chr2:84466049:T:G	G	T	0.06057	ENSG00000186854.10	TRABD2A	0.389274	6.26228	7.74763e-10	948	0.00041351	FALSE	FALSE
2	chr2:84429329:C:T	T	C	0.06039	ENSG00000186854.10	TRABD2A	0.391926	6.26109	7.80256e-10	948	0.000416441	FALSE	FALSE
2	chr2:94999988:C:G	G	C	0.25381	ENSG00000172005.10	MAL	-0.178829	-6.25905	7.89852e-10	197	8.76033e-05	TRUE	FALSE
2	chr2:95283239:A:G	G	A	0.25652	ENSG00000172005.10	MAL	-0.174413	-6.25693	7.99925e-10	197	8.87205e-05	TRUE	FALSE
2	chr2:95284297:A:C	C	A	0.25645	ENSG00000172005.10	MAL	-0.174454	-6.25502	8.09083e-10	197	8.97362e-05	TRUE	FALSE
2	chr2:3516068:A:G	G	A	0.34919	ENSG00000182551.13	ADI1	-0.199266	-6.25403	8.13887e-10	1177	0.000539323	FALSE	FALSE
2	chr2:3515845:A:G	G	A	0.34972	ENSG00000182551.13	ADI1	-0.199222	-6.253	8.18913e-10	1177	0.000542654	FALSE	FALSE
2	chr2:3515467:TTAAGA:T	T	TTAAGA	0.34971	ENSG00000182551.13	ADI1	-0.199219	-6.25298	8.19026e-10	1177	0.000542729	FALSE	FALSE
2	chr2:3515500:T:C	C	T	0.34971	ENSG00000182551.13	ADI1	-0.199216	-6.25288	8.19498e-10	1177	0.000543041	FALSE	FALSE
2	chr2:26514361:G:A	A	G	0.19203	ENSG00000115155.17	OTOF	-0.307489	-6.25193	8.24153e-10	676	0.000313663	TRUE	FALSE
2	chr2:26514366:A:T	T	A	0.19204	ENSG00000115155.17	OTOF	-0.307467	-6.25154	8.2608e-10	676	0.000314396	TRUE	FALSE
2	chr2:26514188:G:A	A	G	0.19202	ENSG00000115155.17	OTOF	-0.307445	-6.25103	8.28628e-10	676	0.000315366	TRUE	FALSE
2	chr2:96442528:T:C	C	T	0.38799	ENSG00000198885.9	ITPRIPL1	0.191528	6.24634	8.52114e-10	367	0.000176065	FALSE	FALSE
2	chr2:96444927:G:C	C	G	0.3879	ENSG00000198885.9	ITPRIPL1	0.191521	6.24295	8.69552e-10	367	0.000179668	FALSE	FALSE
2	chr2:84465268:A:G	G	A	0.06	ENSG00000186854.10	TRABD2A	0.390549	6.24189	8.75084e-10	948	0.000467053	FALSE	FALSE
2	chr2:84465167:A:G	G	A	0.06	ENSG00000186854.10	TRABD2A	0.390526	6.24162	8.76492e-10	948	0.000467805	FALSE	FALSE
2	chr2:84466147:C:T	T	C	0.06	ENSG00000186854.10	TRABD2A	0.390526	6.24162	8.76492e-10	948	0.000467805	FALSE	FALSE
2	chr2:84473477:T:C	C	T	0.06	ENSG00000186854.10	TRABD2A	0.390526	6.24162	8.76492e-10	948	0.000467805	FALSE	FALSE
2	chr2:84447363:G:A	A	G	0.06011	ENSG00000186854.10	TRABD2A	0.390595	6.23987	8.85658e-10	948	0.000472697	FALSE	FALSE
2	chr2:84446231:A:G	G	A	0.06012	ENSG00000186854.10	TRABD2A	0.39056	6.23968	8.86677e-10	948	0.000473241	FALSE	FALSE
2	chr2:168154981:A:G	G	A	0.26465	ENSG00000198648.10	STK39	-0.217413	-6.23452	9.14368e-10	1274	0.000655841	TRUE	FALSE
2	chr2:84453424:A:T	T	A	0.06016	ENSG00000186854.10	TRABD2A	0.390281	6.23418	9.16202e-10	948	0.000488999	FALSE	FALSE
2	chr2:168154908:A:G	G	A	0.26466	ENSG00000198648.10	STK39	-0.217381	-6.2338	9.18295e-10	1274	0.000658658	TRUE	FALSE
2	chr2:168155169:A:G	G	A	0.26466	ENSG00000198648.10	STK39	-0.21738	-6.2338	9.18314e-10	1274	0.000658672	TRUE	FALSE
2	chr2:168155198:G:A	A	G	0.26466	ENSG00000198648.10	STK39	-0.217379	-6.23373	9.18678e-10	1274	0.000658933	TRUE	FALSE
2	chr2:168155368:C:T	T	C	0.26466	ENSG00000198648.10	STK39	-0.217354	-6.2331	9.22121e-10	1274	0.000661403	TRUE	FALSE
2	chr2:168155287:G:A	A	G	0.26466	ENSG00000198648.10	STK39	-0.217346	-6.23265	9.24602e-10	1274	0.000663182	TRUE	FALSE
2	chr2:168185049:C:T	T	C	0.25413	ENSG00000198648.10	STK39	-0.217237	-6.23065	9.35672e-10	1274	0.000671122	TRUE	FALSE
2	chr2:84455527:A:T	T	A	0.06008	ENSG00000186854.10	TRABD2A	0.390169	6.23035	9.37375e-10	948	0.0005003	FALSE	FALSE
2	chr2:84456290:C:T	T	C	0.06007	ENSG00000186854.10	TRABD2A	0.390214	6.23033	9.37473e-10	948	0.000500352	FALSE	FALSE
2	chr2:84455618:A:G	G	A	0.06008	ENSG00000186854.10	TRABD2A	0.390148	6.23023	9.38029e-10	948	0.000500649	FALSE	FALSE
2	chr2:241859600:CG:C	C	CG	0.22377	ENSG00000188389.10	PDCD1	-0.326114	-6.22884	9.45824e-10	732	0.000389789	TRUE	FALSE
2	chr2:84686464:T:G	G	T	0.05899	ENSG00000186854.10	TRABD2A	-0.378889	-6.22858	9.473e-10	948	0.000505597	FALSE	FALSE
2	chr2:84391458:G:T	T	G	0.05804	ENSG00000186854.10	TRABD2A	-0.382175	-6.223	9.79262e-10	948	0.000522656	FALSE	FALSE
2	chr2:84390981:T:C	C	T	0.05797	ENSG00000186854.10	TRABD2A	-0.38242	-6.22203	9.84949e-10	948	0.000525691	FALSE	FALSE
2	chr2:84398412:G:A	A	G	0.05639	ENSG00000186854.10	TRABD2A	-0.388565	-6.22198	9.85257e-10	948	0.000525855	FALSE	FALSE
2	chr2:84399042:C:T	T	C	0.0564	ENSG00000186854.10	TRABD2A	-0.388513	-6.22185	9.85994e-10	948	0.000526249	FALSE	FALSE
2	chr2:84413152:G:A	A	G	0.0564	ENSG00000186854.10	TRABD2A	-0.388481	-6.22167	9.87056e-10	948	0.000526816	FALSE	FALSE
2	chr2:84394862:T:C	C	T	0.0564	ENSG00000186854.10	TRABD2A	-0.388474	-6.22155	9.87738e-10	948	0.00052718	FALSE	FALSE
2	chr2:84402895:A:G	G	A	0.0564	ENSG00000186854.10	TRABD2A	-0.388463	-6.22152	9.87947e-10	948	0.000527291	FALSE	FALSE
2	chr2:84405970:A:C	C	A	0.05633	ENSG00000186854.10	TRABD2A	-0.388463	-6.22152	9.87947e-10	948	0.000527291	FALSE	FALSE
2	chr2:84406281:G:A	A	G	0.0564	ENSG00000186854.10	TRABD2A	-0.388463	-6.22152	9.87947e-10	948	0.000527291	FALSE	FALSE
2	chr2:84407574:A:G	G	A	0.0564	ENSG00000186854.10	TRABD2A	-0.388463	-6.22152	9.87947e-10	948	0.000527291	FALSE	FALSE
2	chr2:84407819:A:G	G	A	0.0564	ENSG00000186854.10	TRABD2A	-0.388463	-6.22152	9.87947e-10	948	0.000527291	FALSE	FALSE
2	chr2:84411191:C:T	T	C	0.05639	ENSG00000186854.10	TRABD2A	-0.388525	-6.22094	9.91348e-10	948	0.000529106	FALSE	FALSE
2	chr2:168208914:G:C	C	G	0.25918	ENSG00000198648.10	STK39	-0.215897	-6.21676	1.01633e-09	1274	0.000728973	TRUE	FALSE
2	chr2:190617324:A:AT	AT	A	0.3296	ENSG00000151690.14	MFSD6	0.218866	6.21611	1.02023e-09	575	0.000330273	FALSE	FALSE
2	chr2:181472720:G:T	T	G	0.08614	ENSG00000115232.13	ITGA4	0.207007	6.21388	1.03384e-09	925	0.000538398	FALSE	FALSE
2	chr2:241899939:C:T	T	C	0.07804	ENSG00000188011.5	RTP5	-0.401008	-6.21311	1.0386e-09	709	0.000414576	FALSE	FALSE
2	chr2:241899990:C:T	T	C	0.07804	ENSG00000188011.5	RTP5	-0.401013	-6.21309	1.03872e-09	709	0.000414623	FALSE	FALSE
2	chr2:241900231:C:T	T	C	0.07848	ENSG00000188011.5	RTP5	-0.400973	-6.21301	1.03918e-09	709	0.000414808	FALSE	FALSE
2	chr2:241896944:C:A	A	C	0.07901	ENSG00000188011.5	RTP5	-0.400972	-6.21299	1.03933e-09	709	0.000414865	FALSE	FALSE
2	chr2:241899248:T:G	G	T	0.07848	ENSG00000188011.5	RTP5	-0.400968	-6.21288	1.04e-09	709	0.000415133	FALSE	FALSE
2	chr2:168184876:T:G	G	T	0.25732	ENSG00000198648.10	STK39	-0.215834	-6.21239	1.04304e-09	1274	0.000748136	TRUE	FALSE
2	chr2:3489363:AC:A	A	AC	0.34906	ENSG00000182551.13	ADI1	0.205987	6.21083	1.05273e-09	1177	0.000697592	FALSE	FALSE
2	chr2:84671742:A:G	G	A	0.06278	ENSG00000186854.10	TRABD2A	0.384623	6.19908	1.12878e-09	948	0.000602457	FALSE	FALSE
2	chr2:84670393:A:G	G	A	0.06278	ENSG00000186854.10	TRABD2A	0.384617	6.199	1.12933e-09	948	0.000602752	FALSE	FALSE
2	chr2:84674976:G:T	T	G	0.06278	ENSG00000186854.10	TRABD2A	0.384617	6.199	1.12933e-09	948	0.000602752	FALSE	FALSE
2	chr2:84667764:C:A	A	C	0.06279	ENSG00000186854.10	TRABD2A	0.384613	6.19888	1.13012e-09	948	0.000603174	FALSE	FALSE
2	chr2:190462421:T:C	C	T	0.17628	ENSG00000151690.14	MFSD6	0.253171	6.19842	1.13324e-09	575	0.000366858	FALSE	FALSE
2	chr2:241901353:C:T	T	C	0.07797	ENSG00000188011.5	RTP5	-0.400732	-6.19752	1.13928e-09	709	0.000454765	FALSE	FALSE
2	chr2:71387817:A:G	G	A	0.16259	ENSG00000124374.8	PAIP2B	0.270243	6.19464	1.15891e-09	1267	0.000826672	FALSE	FALSE
2	chr2:168207786:TC:T	T	TC	0.2543	ENSG00000198648.10	STK39	-0.215867	-6.19355	1.16639e-09	1274	0.000836605	TRUE	FALSE
2	chr2:168208958:A:C	C	A	0.25506	ENSG00000198648.10	STK39	-0.215268	-6.18947	1.19493e-09	1274	0.00085708	TRUE	FALSE
2	chr2:168185260:A:G	G	A	0.25413	ENSG00000198648.10	STK39	-0.216001	-6.18901	1.19821e-09	1274	0.00085943	TRUE	FALSE
2	chr2:168186413:C:T	T	C	0.25411	ENSG00000198648.10	STK39	-0.215891	-6.18882	1.19957e-09	1274	0.000860408	TRUE	FALSE
2	chr2:168190774:C:T	T	C	0.25359	ENSG00000198648.10	STK39	-0.217027	-6.1881	1.20466e-09	1274	0.000864059	TRUE	FALSE
2	chr2:84633839:G:A	A	G	0.05788	ENSG00000186854.10	TRABD2A	-0.383258	-6.18659	1.21551e-09	948	0.000648748	FALSE	FALSE
2	chr2:84643141:G:A	A	G	0.05798	ENSG00000186854.10	TRABD2A	-0.382274	-6.18179	1.25049e-09	948	0.000667417	FALSE	FALSE
2	chr2:84638321:G:A	A	G	0.05798	ENSG00000186854.10	TRABD2A	-0.382205	-6.1811	1.25561e-09	948	0.000670151	FALSE	FALSE
2	chr2:84634662:C:A	A	C	0.05798	ENSG00000186854.10	TRABD2A	-0.382186	-6.181	1.25639e-09	948	0.000670567	FALSE	FALSE
2	chr2:84640742:T:C	C	T	0.05798	ENSG00000186854.10	TRABD2A	-0.382186	-6.181	1.25639e-09	948	0.000670567	FALSE	FALSE
2	chr2:84645423:AAAT:A	A	AAAT	0.05798	ENSG00000186854.10	TRABD2A	-0.382186	-6.181	1.25639e-09	948	0.000670567	FALSE	FALSE
2	chr2:84647684:GA:G	G	GA	0.05798	ENSG00000186854.10	TRABD2A	-0.382186	-6.181	1.25639e-09	948	0.000670567	FALSE	FALSE
2	chr2:84642872:G:A	A	G	0.05798	ENSG00000186854.10	TRABD2A	-0.382188	-6.18094	1.25686e-09	948	0.000670816	FALSE	FALSE
2	chr2:84632251:G:C	C	G	0.05798	ENSG00000186854.10	TRABD2A	-0.382182	-6.18069	1.25869e-09	948	0.000671793	FALSE	FALSE
2	chr2:84633821:C:T	T	C	0.05798	ENSG00000186854.10	TRABD2A	-0.382182	-6.18069	1.25869e-09	948	0.000671793	FALSE	FALSE
2	chr2:84633877:C:T	T	C	0.05788	ENSG00000186854.10	TRABD2A	-0.382201	-6.18029	1.26169e-09	948	0.000673393	FALSE	FALSE
2	chr2:3513602:T:C	C	T	0.34819	ENSG00000182551.13	ADI1	-0.196908	-6.17991	1.26447e-09	1177	0.000837905	FALSE	FALSE
2	chr2:3491443:A:T	T	A	0.01067	ENSG00000182551.13	ADI1	-0.879285	-6.17743	1.28322e-09	1177	0.000850326	FALSE	FALSE
2	chr2:221453649:G:C	C	G	0.32672	ENSG00000116106.11	EPHA4	-0.29908	-6.17729	1.28422e-09	814	0.000588537	TRUE	FALSE
2	chr2:3489398:T:G	G	T	0.19952	ENSG00000182551.13	ADI1	0.254404	6.17262	1.32016e-09	1177	0.000874809	FALSE	FALSE
2	chr2:190460875:A:C	C	A	0.17509	ENSG00000151690.14	MFSD6	0.252745	6.16942	1.34544e-09	575	0.000435551	FALSE	FALSE
2	chr2:190458569:C:T	T	C	0.17509	ENSG00000151690.14	MFSD6	0.252745	6.16926	1.34668e-09	575	0.000435953	FALSE	FALSE
2	chr2:168185094:T:C	C	T	0.2536	ENSG00000198648.10	STK39	-0.215073	-6.16275	1.39941e-09	1274	0.00100374	TRUE	FALSE
2	chr2:168185127:T:C	C	T	0.2536	ENSG00000198648.10	STK39	-0.215069	-6.16267	1.40009e-09	1274	0.00100423	TRUE	FALSE
2	chr2:168154390:T:G	G	T	0.26359	ENSG00000198648.10	STK39	-0.214965	-6.16163	1.40868e-09	1274	0.00101039	TRUE	FALSE
2	chr2:168155621:GT:G	G	GT	0.26552	ENSG00000198648.10	STK39	-0.215127	-6.15779	1.44098e-09	1274	0.00103356	TRUE	FALSE
2	chr2:96479916:GT:G	G	GT	0.38352	ENSG00000198885.9	ITPRIPL1	0.188873	6.15671	1.45018e-09	367	0.000299637	FALSE	FALSE
2	chr2:168193231:G:A	A	G	0.25339	ENSG00000198648.10	STK39	-0.214591	-6.15443	1.46982e-09	1274	0.00105425	TRUE	FALSE
2	chr2:168190062:G:A	A	G	0.25286	ENSG00000198648.10	STK39	-0.215708	-6.1532	1.48048e-09	1274	0.00106189	TRUE	FALSE
2	chr2:168190273:T:A	A	T	0.25286	ENSG00000198648.10	STK39	-0.215708	-6.1532	1.48048e-09	1274	0.00106189	TRUE	FALSE
2	chr2:168153787:G:A	A	G	0.26406	ENSG00000198648.10	STK39	-0.214694	-6.1516	1.49457e-09	1274	0.001072	TRUE	FALSE
2	chr2:71312532:A:G	G	A	0.19209	ENSG00000124374.8	PAIP2B	0.251222	6.14907	1.51703e-09	1267	0.00108213	FALSE	FALSE
2	chr2:71313676:C:G	G	C	0.19208	ENSG00000124374.8	PAIP2B	0.251229	6.14892	1.51833e-09	1267	0.00108306	FALSE	FALSE
2	chr2:95333467:G:C	C	G	0.26356	ENSG00000172005.10	MAL	-0.168955	-6.14817	1.5251e-09	197	0.00016915	TRUE	FALSE
2	chr2:71312491:GATAAC:G	G	GATAAC	0.19207	ENSG00000124374.8	PAIP2B	0.251217	6.14815	1.52523e-09	1267	0.00108798	FALSE	FALSE
2	chr2:3510390:A:C	C	A	0.34366	ENSG00000182551.13	ADI1	0.195858	6.14554	1.54888e-09	1177	0.00102637	FALSE	FALSE
2	chr2:84469872:A:G	G	A	0.06053	ENSG00000186854.10	TRABD2A	0.380914	6.14157	1.58552e-09	948	0.000846231	FALSE	FALSE
2	chr2:168153740:G:A	A	G	0.26461	ENSG00000198648.10	STK39	-0.21322	-6.13889	1.61065e-09	1274	0.00115526	TRUE	FALSE
2	chr2:3510778:G:A	A	G	0.34505	ENSG00000182551.13	ADI1	0.194787	6.13533	1.64478e-09	1177	0.00108991	FALSE	FALSE
2	chr2:241974805:G:T	T	G	0.12622	ENSG00000188011.5	RTP5	-0.314816	-6.13525	1.64552e-09	709	0.000656837	FALSE	FALSE
2	chr2:3504360:A:G	G	A	0.34505	ENSG00000182551.13	ADI1	0.194784	6.13521	1.64589e-09	1177	0.00109065	FALSE	FALSE
2	chr2:84659915:C:G	G	C	0.06249	ENSG00000186854.10	TRABD2A	0.380485	6.13481	1.6498e-09	948	0.000880538	FALSE	FALSE
2	chr2:168180430:C:T	T	C	0.26085	ENSG00000198648.10	STK39	-0.214125	-6.1338	1.65966e-09	1274	0.00119041	TRUE	FALSE
2	chr2:168171744:T:G	G	T	0.25402	ENSG00000198648.10	STK39	-0.215754	-6.13126	1.68463e-09	1274	0.00120832	TRUE	FALSE
2	chr2:68509860:T:C	C	T	0.40065	ENSG00000115956.9	PLEK	-0.15818	-6.13061	1.69106e-09	815	0.000775936	TRUE	FALSE
2	chr2:168201255:C:T	T	C	0.25699	ENSG00000198648.10	STK39	-0.213604	-6.12856	1.71155e-09	1274	0.00122763	TRUE	FALSE
2	chr2:168137229:T:C	C	T	0.27733	ENSG00000198648.10	STK39	-0.208427	-6.12703	1.72699e-09	1274	0.00123871	TRUE	FALSE
2	chr2:3502870:T:C	C	T	0.34406	ENSG00000182551.13	ADI1	0.195179	6.12657	1.73168e-09	1177	0.0011475	FALSE	FALSE
2	chr2:84513836:C:A	A	C	0.06191	ENSG00000186854.10	TRABD2A	0.382552	6.12591	1.73841e-09	948	0.00092783	FALSE	FALSE
2	chr2:181472005:CT:C	C	CT	0.08746	ENSG00000115232.13	ITGA4	0.203552	6.12509	1.74675e-09	925	0.000909666	FALSE	FALSE
2	chr2:3503555:A:G	G	A	0.34363	ENSG00000182551.13	ADI1	0.195334	6.12419	1.75609e-09	1177	0.00116367	FALSE	FALSE
2	chr2:3504955:T:G	G	T	0.3438	ENSG00000182551.13	ADI1	0.195157	6.12227	1.77596e-09	1177	0.00117684	FALSE	FALSE
2	chr2:3503426:A:C	C	A	0.34384	ENSG00000182551.13	ADI1	0.195085	6.12078	1.79157e-09	1177	0.00118718	FALSE	FALSE
2	chr2:168180221:T:C	C	T	0.25626	ENSG00000198648.10	STK39	-0.214552	-6.12076	1.79175e-09	1274	0.00128515	TRUE	FALSE
2	chr2:3510939:A:C	C	A	0.34377	ENSG00000182551.13	ADI1	0.195087	6.12023	1.79729e-09	1177	0.00119098	FALSE	FALSE
2	chr2:3504173:T:C	C	T	0.34385	ENSG00000182551.13	ADI1	0.195055	6.11971	1.80282e-09	1177	0.00119464	FALSE	FALSE
2	chr2:190609958:A:C	C	A	0.33511	ENSG00000151690.14	MFSD6	-0.214071	-6.1191	1.80934e-09	575	0.000585729	FALSE	FALSE
2	chr2:181477729:C:T	T	C	0.08697	ENSG00000115232.13	ITGA4	0.203839	6.11755	1.82585e-09	925	0.000950859	FALSE	FALSE
2	chr2:181501814:T:A	A	T	0.10084	ENSG00000115232.13	ITGA4	0.191681	6.11613	1.84112e-09	925	0.000958808	FALSE	FALSE
2	chr2:181499916:G:T	T	G	0.10083	ENSG00000115232.13	ITGA4	0.191677	6.11602	1.84224e-09	925	0.000959392	FALSE	FALSE
2	chr2:84409739:G:GT	GT	G	0.05607	ENSG00000186854.10	TRABD2A	-0.385678	-6.11347	1.87006e-09	948	0.000998095	FALSE	FALSE
2	chr2:84663960:G:A	A	G	0.06264	ENSG00000186854.10	TRABD2A	0.379019	6.11336	1.87124e-09	948	0.000998728	FALSE	FALSE
2	chr2:181502204:GT:G	G	GT	0.10065	ENSG00000115232.13	ITGA4	0.192148	6.11332	1.87164e-09	925	0.000974706	FALSE	FALSE
2	chr2:95089916:A:G	G	A	0.23908	ENSG00000172005.10	MAL	-0.174937	-6.11323	1.87272e-09	197	0.000207705	TRUE	FALSE
2	chr2:84662565:A:G	G	A	0.06264	ENSG00000186854.10	TRABD2A	0.379006	6.11267	1.87878e-09	948	0.00100275	FALSE	FALSE
2	chr2:181517589:G:A	A	G	0.10118	ENSG00000115232.13	ITGA4	0.190098	6.09755	2.05277e-09	925	0.00106903	FALSE	FALSE
2	chr2:26514780:T:C	C	T	0.19346	ENSG00000115155.17	OTOF	-0.299504	-6.09659	2.06439e-09	676	0.000785681	TRUE	FALSE
2	chr2:241961593:C:T	T	C	0.11624	ENSG00000188011.5	RTP5	-0.326209	-6.09578	2.07415e-09	709	0.000827934	FALSE	FALSE
2	chr2:71307498:C:G	G	C	0.1697	ENSG00000124374.8	PAIP2B	0.261833	6.08845	2.16491e-09	1267	0.00154427	FALSE	FALSE
2	chr2:190422957:A:G	G	A	0.17613	ENSG00000151690.14	MFSD6	0.24913	6.08691	2.18455e-09	575	0.000707192	FALSE	FALSE
2	chr2:190422959:A:C	C	A	0.17607	ENSG00000151690.14	MFSD6	0.249128	6.08689	2.1848e-09	575	0.000707274	FALSE	FALSE
2	chr2:84662560:T:C	C	T	0.06322	ENSG00000186854.10	TRABD2A	0.377505	6.08623	2.19317e-09	948	0.00117055	FALSE	FALSE
2	chr2:190428329:A:G	G	A	0.17611	ENSG00000151690.14	MFSD6	0.249068	6.0848	2.21158e-09	575	0.000715945	FALSE	FALSE
2	chr2:190431703:G:A	A	G	0.17608	ENSG00000151690.14	MFSD6	0.249057	6.08441	2.21662e-09	575	0.000717574	FALSE	FALSE
2	chr2:3485521:G:A	A	G	0.01223	ENSG00000182551.13	ADI1	-0.80637	-6.08021	2.27174e-09	1177	0.00150537	FALSE	FALSE
2	chr2:3475900:G:A	A	G	0.01223	ENSG00000182551.13	ADI1	-0.806297	-6.08003	2.27408e-09	1177	0.00150692	FALSE	FALSE
2	chr2:3475800:G:A	A	G	0.01223	ENSG00000182551.13	ADI1	-0.806242	-6.07958	2.2801e-09	1177	0.00151091	FALSE	FALSE
2	chr2:3475875:C:A	A	C	0.01223	ENSG00000182551.13	ADI1	-0.806242	-6.07958	2.2801e-09	1177	0.00151091	FALSE	FALSE
2	chr2:3478494:C:T	T	C	0.01223	ENSG00000182551.13	ADI1	-0.806141	-6.07916	2.28569e-09	1177	0.00151462	FALSE	FALSE
2	chr2:3477155:C:T	T	C	0.01223	ENSG00000182551.13	ADI1	-0.806114	-6.07895	2.28849e-09	1177	0.00151647	FALSE	FALSE
2	chr2:3478827:A:T	T	A	0.01223	ENSG00000182551.13	ADI1	-0.806114	-6.07895	2.28849e-09	1177	0.00151647	FALSE	FALSE
2	chr2:68402772:TC:T	T	TC	0.45125	ENSG00000115956.9	PLEK	-0.153987	-6.07892	2.28891e-09	815	0.00105026	TRUE	FALSE
2	chr2:3493416:G:A	A	G	0.21801	ENSG00000182551.13	ADI1	0.241155	6.07881	2.29037e-09	1177	0.00151771	FALSE	FALSE
2	chr2:96543422:C:T	T	C	0.15629	ENSG00000198885.9	ITPRIPL1	-0.238966	-6.07658	2.3203e-09	367	0.000479422	FALSE	FALSE
2	chr2:168144018:A:G	G	A	0.2759	ENSG00000198648.10	STK39	-0.206872	-6.07607	2.32726e-09	1274	0.00166926	TRUE	FALSE
2	chr2:168142624:C:T	T	C	0.27601	ENSG00000198648.10	STK39	-0.206842	-6.07396	2.35604e-09	1274	0.00168989	TRUE	FALSE
2	chr2:190624128:T:G	G	T	0.33777	ENSG00000151690.14	MFSD6	-0.214109	-6.07377	2.35862e-09	575	0.000763544	FALSE	FALSE
2	chr2:168141891:A:G	G	A	0.27636	ENSG00000198648.10	STK39	-0.206501	-6.07358	2.36129e-09	1274	0.00169366	TRUE	FALSE
2	chr2:168187608:G:T	T	G	0.25612	ENSG00000198648.10	STK39	-0.212396	-6.07295	2.36995e-09	1274	0.00169988	TRUE	FALSE
2	chr2:95348080:C:T	T	C	0.26412	ENSG00000172005.10	MAL	-0.166954	-6.07261	2.37471e-09	197	0.000263381	TRUE	FALSE
2	chr2:68419335:T:C	C	T	0.4545	ENSG00000115956.9	PLEK	0.149795	6.07142	2.39115e-09	815	0.00109717	TRUE	FALSE
2	chr2:95311164:C:T	T	C	0.26771	ENSG00000172005.10	MAL	-0.168984	-6.07059	2.40276e-09	197	0.000266493	TRUE	FALSE
2	chr2:168140587:A:G	G	A	0.27563	ENSG00000198648.10	STK39	-0.206772	-6.07037	2.40592e-09	1274	0.00172568	TRUE	FALSE
2	chr2:168180629:G:A	A	G	0.25608	ENSG00000198648.10	STK39	-0.212826	-6.06972	2.41498e-09	1274	0.00173217	TRUE	FALSE
2	chr2:190460688:A:G	G	A	0.1756	ENSG00000151690.14	MFSD6	0.248616	6.06971	2.41521e-09	575	0.000781865	FALSE	FALSE
2	chr2:95338014:T:G	G	T	0.26359	ENSG00000172005.10	MAL	-0.167052	-6.0695	2.41814e-09	197	0.000268198	TRUE	FALSE
2	chr2:95334108:G:A	A	G	0.26361	ENSG00000172005.10	MAL	-0.166839	-6.06865	2.43018e-09	197	0.000269534	TRUE	FALSE
2	chr2:95346090:C:G	G	C	0.26355	ENSG00000172005.10	MAL	-0.16683	-6.06862	2.43058e-09	197	0.000269578	TRUE	FALSE
2	chr2:95348384:G:A	A	G	0.26407	ENSG00000172005.10	MAL	-0.166825	-6.06837	2.43404e-09	197	0.000269962	TRUE	FALSE
2	chr2:95347159:C:G	G	C	0.26355	ENSG00000172005.10	MAL	-0.166819	-6.06827	2.43544e-09	197	0.000270118	TRUE	FALSE
2	chr2:95343570:C:A	A	C	0.26415	ENSG00000172005.10	MAL	-0.166837	-6.06813	2.43754e-09	197	0.00027035	TRUE	FALSE
2	chr2:95336903:A:G	G	A	0.26359	ENSG00000172005.10	MAL	-0.166819	-6.06799	2.43942e-09	197	0.000270559	TRUE	FALSE
2	chr2:95335195:A:T	T	A	0.2636	ENSG00000172005.10	MAL	-0.166818	-6.06792	2.44054e-09	197	0.000270683	TRUE	FALSE
2	chr2:95349143:G:A	A	G	0.26408	ENSG00000172005.10	MAL	-0.16681	-6.06789	2.44086e-09	197	0.000270719	TRUE	FALSE
2	chr2:84504283:G:T	T	G	0.06218	ENSG00000186854.10	TRABD2A	0.377089	6.06683	2.45601e-09	948	0.00131083	FALSE	FALSE
2	chr2:84507840:T:G	G	T	0.06218	ENSG00000186854.10	TRABD2A	0.377089	6.06683	2.45601e-09	948	0.00131083	FALSE	FALSE
2	chr2:84507927:G:A	A	G	0.06218	ENSG00000186854.10	TRABD2A	0.377089	6.06683	2.45601e-09	948	0.00131083	FALSE	FALSE
2	chr2:84509671:G:A	A	G	0.06218	ENSG00000186854.10	TRABD2A	0.377089	6.06683	2.45601e-09	948	0.00131083	FALSE	FALSE
2	chr2:84512238:G:T	T	G	0.06218	ENSG00000186854.10	TRABD2A	0.377089	6.06683	2.45601e-09	948	0.00131083	FALSE	FALSE
2	chr2:84504458:G:A	A	G	0.06218	ENSG00000186854.10	TRABD2A	0.377085	6.06653	2.46035e-09	948	0.00131315	FALSE	FALSE
2	chr2:3493033:T:C	C	T	0.22005	ENSG00000182551.13	ADI1	0.239345	6.06572	2.47203e-09	1177	0.0016381	FALSE	FALSE
2	chr2:3457549:T:A	A	T	0.01165	ENSG00000182551.13	ADI1	-0.806104	-6.06266	2.51645e-09	1177	0.00166753	FALSE	FALSE
2	chr2:95341555:T:C	C	T	0.25612	ENSG00000172005.10	MAL	-0.165083	-6.06219	2.52332e-09	197	0.000279864	TRUE	FALSE
2	chr2:84630521:CAG:C	C	CAG	0.05772	ENSG00000186854.10	TRABD2A	-0.378149	-6.06168	2.53075e-09	948	0.00135072	FALSE	FALSE
2	chr2:95349993:T:C	C	T	0.26362	ENSG00000172005.10	MAL	-0.166715	-6.06167	2.531e-09	197	0.000280716	TRUE	FALSE
2	chr2:241980338:C:A	A	C	0.1089	ENSG00000188011.5	RTP5	-0.331536	-6.06152	2.53324e-09	709	0.00101119	FALSE	FALSE
2	chr2:84625516:T:C	C	T	0.05772	ENSG00000186854.10	TRABD2A	-0.378102	-6.06142	2.53472e-09	948	0.00135284	FALSE	FALSE
2	chr2:84626652:G:A	A	G	0.05772	ENSG00000186854.10	TRABD2A	-0.378102	-6.06142	2.53472e-09	948	0.00135284	FALSE	FALSE
2	chr2:84627014:C:A	A	C	0.05772	ENSG00000186854.10	TRABD2A	-0.378102	-6.06142	2.53472e-09	948	0.00135284	FALSE	FALSE
2	chr2:84628993:G:A	A	G	0.05773	ENSG00000186854.10	TRABD2A	-0.378102	-6.06142	2.53472e-09	948	0.00135284	FALSE	FALSE
2	chr2:84629938:C:T	T	C	0.05772	ENSG00000186854.10	TRABD2A	-0.378102	-6.06142	2.53472e-09	948	0.00135284	FALSE	FALSE
2	chr2:168182743:G:C	C	G	0.25626	ENSG00000198648.10	STK39	-0.211323	-6.05518	2.62833e-09	1274	0.0018852	TRUE	FALSE
2	chr2:168182860:C:T	T	C	0.25626	ENSG00000198648.10	STK39	-0.211311	-6.05484	2.63362e-09	1274	0.00188899	TRUE	FALSE
2	chr2:95309070:A:G	G	A	0.26389	ENSG00000172005.10	MAL	-0.169335	-6.05442	2.64008e-09	197	0.000292814	TRUE	FALSE
2	chr2:168184630:A:C	C	A	0.25627	ENSG00000198648.10	STK39	-0.211288	-6.05405	2.64572e-09	1274	0.00189768	TRUE	FALSE
2	chr2:241980459:C:T	T	C	0.10855	ENSG00000188011.5	RTP5	-0.331165	-6.05399	2.64661e-09	709	0.00105644	FALSE	FALSE
2	chr2:168142691:C:T	T	C	0.27164	ENSG00000198648.10	STK39	-0.206622	-6.05378	2.64981e-09	1274	0.00190061	TRUE	FALSE
2	chr2:168182469:A:G	G	A	0.25573	ENSG00000198648.10	STK39	-0.212333	-6.05218	2.6747e-09	1274	0.00191846	TRUE	FALSE
2	chr2:68422565:C:T	T	C	0.45546	ENSG00000115956.9	PLEK	0.149214	6.05064	2.69863e-09	815	0.00123825	TRUE	FALSE
2	chr2:68313246:T:C	C	T	0.36531	ENSG00000115956.9	PLEK	0.151235	6.04776	2.74421e-09	815	0.00125917	TRUE	FALSE
2	chr2:168139891:G:T	T	G	0.27083	ENSG00000198648.10	STK39	-0.206477	-6.04673	2.76071e-09	1274	0.00198015	TRUE	FALSE
2	chr2:84497061:G:C	C	G	0.06184	ENSG00000186854.10	TRABD2A	0.376123	6.04641	2.76581e-09	948	0.00147618	FALSE	FALSE
2	chr2:84497064:G:A	A	G	0.06184	ENSG00000186854.10	TRABD2A	0.376123	6.04641	2.76581e-09	948	0.00147618	FALSE	FALSE
2	chr2:84497549:C:G	G	C	0.06184	ENSG00000186854.10	TRABD2A	0.376123	6.04641	2.76581e-09	948	0.00147618	FALSE	FALSE
2	chr2:84502608:A:G	G	A	0.06183	ENSG00000186854.10	TRABD2A	0.376123	6.04641	2.76581e-09	948	0.00147618	FALSE	FALSE
2	chr2:84493267:A:G	G	A	0.06184	ENSG00000186854.10	TRABD2A	0.376122	6.04639	2.76614e-09	948	0.00147636	FALSE	FALSE
2	chr2:168180380:C:T	T	C	0.25553	ENSG00000198648.10	STK39	-0.211917	-6.04353	2.81244e-09	1274	0.00201725	TRUE	FALSE
2	chr2:181501380:G:C	C	G	0.13198	ENSG00000115232.13	ITGA4	-0.174574	-6.04346	2.81365e-09	925	0.00146528	FALSE	FALSE
2	chr2:168180103:G:T	T	G	0.25555	ENSG00000198648.10	STK39	-0.211934	-6.04326	2.81697e-09	1274	0.0020205	TRUE	FALSE
2	chr2:3492550:G:A	A	G	0.22018	ENSG00000182551.13	ADI1	0.238179	6.04259	2.82786e-09	1177	0.00187389	FALSE	FALSE
2	chr2:95292029:G:A	A	G	0.25426	ENSG00000172005.10	MAL	-0.169351	-6.04171	2.84232e-09	197	0.000315245	TRUE	FALSE
2	chr2:84667714:G:A	A	G	0.06332	ENSG00000186854.10	TRABD2A	0.372598	6.03769	2.90942e-09	948	0.00155283	FALSE	FALSE
2	chr2:84669902:G:A	A	G	0.06332	ENSG00000186854.10	TRABD2A	0.372543	6.03675	2.92545e-09	948	0.00156138	FALSE	FALSE
2	chr2:168152328:A:G	G	A	0.28262	ENSG00000198648.10	STK39	-0.204385	-6.03654	2.92897e-09	1274	0.00210084	TRUE	FALSE
2	chr2:84513285:G:T	T	G	0.05751	ENSG00000186854.10	TRABD2A	0.374588	6.03532	2.94986e-09	948	0.00157441	FALSE	FALSE
2	chr2:95306959:G:A	A	G	0.2655	ENSG00000172005.10	MAL	-0.168843	-6.03403	2.97194e-09	197	0.00032962	TRUE	FALSE
2	chr2:241905401:T:C	C	T	0.12191	ENSG00000188389.10	PDCD1	-0.386634	-6.02864	3.06623e-09	732	0.00126364	TRUE	FALSE
2	chr2:190629685:A:G	G	A	0.34241	ENSG00000151690.14	MFSD6	-0.213225	-6.02841	3.07032e-09	575	0.000993939	FALSE	FALSE
2	chr2:168152363:C:T	T	C	0.28232	ENSG00000198648.10	STK39	-0.203866	-6.02472	3.13677e-09	1274	0.00224989	TRUE	FALSE
2	chr2:168152541:T:C	C	T	0.28232	ENSG00000198648.10	STK39	-0.203866	-6.02472	3.13677e-09	1274	0.00224989	TRUE	FALSE
2	chr2:68395526:C:T	T	C	0.44654	ENSG00000115956.9	PLEK	-0.151831	-6.02469	3.13735e-09	815	0.00143956	TRUE	FALSE
2	chr2:168152102:A:C	C	A	0.28247	ENSG00000198648.10	STK39	-0.203865	-6.02467	3.1377e-09	1274	0.00225055	TRUE	FALSE
2	chr2:168151980:A:G	G	A	0.28231	ENSG00000198648.10	STK39	-0.203858	-6.02441	3.1423e-09	1274	0.00225386	TRUE	FALSE
2	chr2:68395016:CTG:C	C	CTG	0.44653	ENSG00000115956.9	PLEK	-0.151814	-6.02414	3.14734e-09	815	0.00144414	TRUE	FALSE
2	chr2:84657837:A:G	G	A	0.05751	ENSG00000186854.10	TRABD2A	0.370141	6.0239	3.15161e-09	948	0.00168209	FALSE	FALSE
2	chr2:84656394:T:G	G	T	0.05746	ENSG00000186854.10	TRABD2A	-0.370339	-6.02177	3.19081e-09	948	0.00170301	FALSE	FALSE
2	chr2:84644819:A:T	T	A	0.05851	ENSG00000186854.10	TRABD2A	-0.370307	-6.02154	3.19496e-09	948	0.00170523	FALSE	FALSE
2	chr2:84650597:A:C	C	A	0.058	ENSG00000186854.10	TRABD2A	-0.370307	-6.02154	3.19496e-09	948	0.00170523	FALSE	FALSE
2	chr2:71258090:G:A	A	G	0.12773	ENSG00000124374.8	PAIP2B	0.287529	6.01942	3.23447e-09	1267	0.00230722	FALSE	FALSE
2	chr2:71254551:C:T	T	C	0.12826	ENSG00000124374.8	PAIP2B	0.287501	6.01916	3.23935e-09	1267	0.00231069	FALSE	FALSE
2	chr2:95279820:G:A	A	G	0.2473	ENSG00000172005.10	MAL	-0.172143	-6.01886	3.24504e-09	197	0.00035991	TRUE	FALSE
2	chr2:95280082:G:T	T	G	0.24732	ENSG00000172005.10	MAL	-0.172071	-6.01745	3.27149e-09	197	0.000362844	TRUE	FALSE
2	chr2:190470903:G:GTA	GTA	G	0.14913	ENSG00000151690.14	MFSD6	0.266506	6.01662	3.28725e-09	575	0.00106416	FALSE	FALSE
2	chr2:168152916:A:C	C	A	0.28211	ENSG00000198648.10	STK39	-0.203488	-6.01632	3.29309e-09	1274	0.00236201	TRUE	FALSE
2	chr2:71374912:A:G	G	A	0.12758	ENSG00000124374.8	PAIP2B	0.286906	6.01498	3.31874e-09	1267	0.00236733	FALSE	FALSE
2	chr2:168151140:GTCACTTA:G	G	GTCACTTA	0.28228	ENSG00000198648.10	STK39	-0.203567	-6.01457	3.32656e-09	1274	0.00238601	TRUE	FALSE
2	chr2:168151148:T:A	A	T	0.28228	ENSG00000198648.10	STK39	-0.203567	-6.01457	3.32656e-09	1274	0.00238601	TRUE	FALSE
2	chr2:168151702:G:A	A	G	0.28247	ENSG00000198648.10	STK39	-0.20353	-6.0131	3.35504e-09	1274	0.00240644	TRUE	FALSE
2	chr2:71340834:A:G	G	A	0.12755	ENSG00000124374.8	PAIP2B	0.28685	6.0125	3.36656e-09	1267	0.00240144	FALSE	FALSE
2	chr2:168151642:C:G	G	C	0.28249	ENSG00000198648.10	STK39	-0.203497	-6.01216	3.37323e-09	1274	0.00241949	TRUE	FALSE
2	chr2:71270105:T:C	C	T	0.12791	ENSG00000124374.8	PAIP2B	0.286763	6.01201	3.37615e-09	1267	0.00240828	FALSE	FALSE
2	chr2:71365140:A:G	G	A	0.12757	ENSG00000124374.8	PAIP2B	0.28676	6.01193	3.37768e-09	1267	0.00240937	FALSE	FALSE
2	chr2:71268771:T:A	A	T	0.1279	ENSG00000124374.8	PAIP2B	0.286754	6.01185	3.3793e-09	1267	0.00241052	FALSE	FALSE
2	chr2:71271143:G:A	A	G	0.1279	ENSG00000124374.8	PAIP2B	0.286754	6.01185	3.3793e-09	1267	0.00241052	FALSE	FALSE
2	chr2:71357142:T:G	G	T	0.1278	ENSG00000124374.8	PAIP2B	0.286275	6.01128	3.39036e-09	1267	0.00241841	FALSE	FALSE
2	chr2:71361397:T:C	C	T	0.1276	ENSG00000124374.8	PAIP2B	0.286705	6.01117	3.39266e-09	1267	0.00242005	FALSE	FALSE
2	chr2:71317906:G:T	T	G	0.12758	ENSG00000124374.8	PAIP2B	0.286717	6.01109	3.39414e-09	1267	0.00242111	FALSE	FALSE
2	chr2:168151610:G:A	A	G	0.28251	ENSG00000198648.10	STK39	-0.203448	-6.01104	3.39517e-09	1274	0.00243523	TRUE	FALSE
2	chr2:168151037:C:T	T	C	0.2825	ENSG00000198648.10	STK39	-0.203447	-6.01103	3.39545e-09	1274	0.00243543	TRUE	FALSE
2	chr2:168150253:C:A	A	C	0.28251	ENSG00000198648.10	STK39	-0.203444	-6.01098	3.39637e-09	1274	0.00243609	TRUE	FALSE
2	chr2:168151552:C:T	T	C	0.28251	ENSG00000198648.10	STK39	-0.203442	-6.01093	3.39735e-09	1274	0.00243679	TRUE	FALSE
2	chr2:168151696:G:A	A	G	0.28251	ENSG00000198648.10	STK39	-0.20343	-6.01056	3.40459e-09	1274	0.00244199	TRUE	FALSE
2	chr2:168150701:A:G	G	A	0.28238	ENSG00000198648.10	STK39	-0.20348	-6.00904	3.4347e-09	1274	0.00246358	TRUE	FALSE
2	chr2:241862619:G:C	C	G	0.19322	ENSG00000188389.10	PDCD1	-0.332631	-6.0084	3.44741e-09	732	0.00142073	TRUE	FALSE
2	chr2:241901623:G:A	A	G	0.05404	ENSG00000188011.5	RTP5	-0.453009	-6.00599	3.49565e-09	709	0.00139535	FALSE	FALSE
2	chr2:168148067:A:G	G	A	0.28232	ENSG00000198648.10	STK39	-0.203069	-6.0029	3.55871e-09	1274	0.00255253	TRUE	FALSE
2	chr2:168149190:GGTA:G	G	GGTA	0.28232	ENSG00000198648.10	STK39	-0.203069	-6.0029	3.55871e-09	1274	0.00255253	TRUE	FALSE
2	chr2:3501673:A:G	G	A	0.34279	ENSG00000182551.13	ADI1	0.192158	6.00281	3.56052e-09	1177	0.00235938	FALSE	FALSE
2	chr2:3501707:C:T	T	C	0.34274	ENSG00000182551.13	ADI1	0.192157	6.00275	3.56179e-09	1177	0.00236023	FALSE	FALSE
2	chr2:95327498:C:CT	CT	C	0.2679	ENSG00000172005.10	MAL	-0.16623	-6.00201	3.57697e-09	197	0.000396725	TRUE	FALSE
2	chr2:3502205:A:T	T	A	0.34278	ENSG00000182551.13	ADI1	0.19213	6.00175	3.58244e-09	1177	0.00237391	FALSE	FALSE
2	chr2:168146042:T:C	C	T	0.28285	ENSG00000198648.10	STK39	-0.203207	-6.00069	3.60449e-09	1274	0.00258536	TRUE	FALSE
2	chr2:68396170:A:G	G	A	0.45421	ENSG00000115956.9	PLEK	-0.151114	-6.00067	3.60481e-09	815	0.00165405	TRUE	FALSE
2	chr2:68397128:G:A	A	G	0.45421	ENSG00000115956.9	PLEK	-0.151114	-6.00067	3.60481e-09	815	0.00165405	TRUE	FALSE
2	chr2:84516244:C:A	A	C	0.06255	ENSG00000186854.10	TRABD2A	0.371936	6.0004	3.61036e-09	948	0.00192693	FALSE	FALSE
2	chr2:68396783:T:C	C	T	0.45282	ENSG00000115956.9	PLEK	-0.15161	-5.99996	3.61963e-09	815	0.00166085	TRUE	FALSE
2	chr2:68401431:A:G	G	A	0.45288	ENSG00000115956.9	PLEK	-0.151582	-5.99939	3.63154e-09	815	0.00166631	TRUE	FALSE
2	chr2:68395820:G:C	C	G	0.45288	ENSG00000115956.9	PLEK	-0.15158	-5.99935	3.63248e-09	815	0.00166674	TRUE	FALSE
2	chr2:68403165:C:G	G	C	0.45289	ENSG00000115956.9	PLEK	-0.151578	-5.99932	3.63304e-09	815	0.001667	TRUE	FALSE
2	chr2:168149407:T:G	G	T	0.28236	ENSG00000198648.10	STK39	-0.202985	-5.99926	3.63429e-09	1274	0.00260674	TRUE	FALSE
2	chr2:68402906:A:G	G	A	0.45285	ENSG00000115956.9	PLEK	-0.151597	-5.99913	3.63708e-09	815	0.00166886	TRUE	FALSE
2	chr2:68401592:T:C	C	T	0.45286	ENSG00000115956.9	PLEK	-0.151575	-5.99897	3.64035e-09	815	0.00167036	TRUE	FALSE
2	chr2:68402784:C:T	T	C	0.45288	ENSG00000115956.9	PLEK	-0.151565	-5.99876	3.64467e-09	815	0.00167234	TRUE	FALSE
2	chr2:95330206:C:T	T	C	0.26774	ENSG00000172005.10	MAL	-0.166196	-5.99867	3.64658e-09	197	0.000404446	TRUE	FALSE
2	chr2:68401375:A:G	G	A	0.45291	ENSG00000115956.9	PLEK	-0.151565	-5.99862	3.64781e-09	815	0.00167378	TRUE	FALSE
2	chr2:68398346:A:G	G	A	0.45287	ENSG00000115956.9	PLEK	-0.151564	-5.99861	3.64785e-09	815	0.0016738	TRUE	FALSE
2	chr2:68396142:T:C	C	T	0.45286	ENSG00000115956.9	PLEK	-0.151563	-5.99859	3.64828e-09	815	0.00167399	TRUE	FALSE
2	chr2:68403741:A:T	T	A	0.45288	ENSG00000115956.9	PLEK	-0.151561	-5.99859	3.64839e-09	815	0.00167405	TRUE	FALSE
2	chr2:68404128:T:G	G	T	0.45288	ENSG00000115956.9	PLEK	-0.151561	-5.99857	3.64881e-09	815	0.00167424	TRUE	FALSE
2	chr2:68399148:C:T	T	C	0.45288	ENSG00000115956.9	PLEK	-0.15156	-5.99856	3.64894e-09	815	0.0016743	TRUE	FALSE
2	chr2:68401564:C:T	T	C	0.45287	ENSG00000115956.9	PLEK	-0.151562	-5.99847	3.65084e-09	815	0.00167517	TRUE	FALSE
2	chr2:68399499:T:G	G	T	0.45287	ENSG00000115956.9	PLEK	-0.15156	-5.99846	3.65101e-09	815	0.00167525	TRUE	FALSE
2	chr2:68398585:T:G	G	T	0.45288	ENSG00000115956.9	PLEK	-0.151557	-5.99846	3.65109e-09	815	0.00167528	TRUE	FALSE
2	chr2:68400443:T:C	C	T	0.45288	ENSG00000115956.9	PLEK	-0.151557	-5.99844	3.65152e-09	815	0.00167548	TRUE	FALSE
2	chr2:68401993:A:G	G	A	0.45288	ENSG00000115956.9	PLEK	-0.151557	-5.99844	3.65152e-09	815	0.00167548	TRUE	FALSE
2	chr2:68403514:C:T	T	C	0.45288	ENSG00000115956.9	PLEK	-0.151557	-5.99844	3.65152e-09	815	0.00167548	TRUE	FALSE
2	chr2:68403793:A:G	G	A	0.45288	ENSG00000115956.9	PLEK	-0.151557	-5.99844	3.65152e-09	815	0.00167548	TRUE	FALSE
2	chr2:68401962:T:C	C	T	0.45288	ENSG00000115956.9	PLEK	-0.151557	-5.99842	3.65198e-09	815	0.00167569	TRUE	FALSE
2	chr2:68404691:A:G	G	A	0.45288	ENSG00000115956.9	PLEK	-0.151557	-5.99841	3.65205e-09	815	0.00167573	TRUE	FALSE
2	chr2:68400309:A:G	G	A	0.45288	ENSG00000115956.9	PLEK	-0.151557	-5.99841	3.65214e-09	815	0.00167577	TRUE	FALSE
2	chr2:68402992:G:T	T	G	0.45288	ENSG00000115956.9	PLEK	-0.151557	-5.99841	3.65218e-09	815	0.00167578	TRUE	FALSE
2	chr2:68398554:G:A	A	G	0.45288	ENSG00000115956.9	PLEK	-0.151557	-5.9984	3.65241e-09	815	0.00167589	TRUE	FALSE
2	chr2:68398304:A:G	G	A	0.45288	ENSG00000115956.9	PLEK	-0.151556	-5.99836	3.65327e-09	815	0.00167629	TRUE	FALSE
2	chr2:68400136:G:A	A	G	0.4529	ENSG00000115956.9	PLEK	-0.151559	-5.99832	3.65406e-09	815	0.00167665	TRUE	FALSE
2	chr2:68402139:A:G	G	A	0.45288	ENSG00000115956.9	PLEK	-0.151551	-5.9982	3.65653e-09	815	0.00167778	TRUE	FALSE
2	chr2:68403285:G:C	C	G	0.45253	ENSG00000115956.9	PLEK	-0.151552	-5.99818	3.65692e-09	815	0.00167796	TRUE	FALSE
2	chr2:68402768:T:A	A	T	0.45287	ENSG00000115956.9	PLEK	-0.151554	-5.99812	3.65816e-09	815	0.00167853	TRUE	FALSE
2	chr2:68395107:T:C	C	T	0.44541	ENSG00000115956.9	PLEK	-0.15076	-5.99806	3.65953e-09	815	0.00167916	TRUE	FALSE
2	chr2:68403516:G:A	A	G	0.45288	ENSG00000115956.9	PLEK	-0.151547	-5.99793	3.66219e-09	815	0.00168038	TRUE	FALSE
2	chr2:68397749:TTTATG:T	T	TTTATG	0.45272	ENSG00000115956.9	PLEK	-0.151568	-5.99793	3.66226e-09	815	0.00168041	TRUE	FALSE
2	chr2:68398493:C:T	T	C	0.45289	ENSG00000115956.9	PLEK	-0.151554	-5.99783	3.66444e-09	815	0.00168141	TRUE	FALSE
2	chr2:168146963:C:T	T	C	0.27658	ENSG00000198648.10	STK39	-0.204485	-5.99739	3.67378e-09	1274	0.00263506	TRUE	FALSE
2	chr2:68396711:GA:G	G	GA	0.45291	ENSG00000115956.9	PLEK	-0.151553	-5.99736	3.67436e-09	815	0.00168596	TRUE	FALSE
2	chr2:241971445:A:G	G	A	0.12332	ENSG00000188011.5	RTP5	-0.312818	-5.99674	3.68743e-09	709	0.0014719	FALSE	FALSE
2	chr2:71176051:G:C	C	G	0.32452	ENSG00000124374.8	PAIP2B	-0.210601	-5.9955	3.71397e-09	1267	0.00264925	FALSE	FALSE
2	chr2:68403235:G:A	A	G	0.45223	ENSG00000115956.9	PLEK	-0.151532	-5.9953	3.71834e-09	815	0.00170614	TRUE	FALSE
2	chr2:68400984:A:T	T	A	0.4528	ENSG00000115956.9	PLEK	-0.151503	-5.9952	3.72036e-09	815	0.00170707	TRUE	FALSE
2	chr2:168144518:G:C	C	G	0.27665	ENSG00000198648.10	STK39	-0.204359	-5.99358	3.75529e-09	1274	0.00269353	TRUE	FALSE
2	chr2:68400968:C:T	T	C	0.45267	ENSG00000115956.9	PLEK	-0.151485	-5.99256	3.77741e-09	815	0.00173324	TRUE	FALSE
2	chr2:68401642:GTC:G	G	GTC	0.4523	ENSG00000115956.9	PLEK	-0.151556	-5.99013	3.83077e-09	815	0.00175773	TRUE	FALSE
2	chr2:96476926:T:A	A	T	0.38796	ENSG00000198885.9	ITPRIPL1	0.183565	5.98751	3.88908e-09	367	0.000803566	FALSE	FALSE
2	chr2:168140265:T:C	C	T	0.27773	ENSG00000198648.10	STK39	-0.203271	-5.98694	3.90189e-09	1274	0.00279868	TRUE	FALSE
2	chr2:221478765:CAG:C	C	CAG	0.41454	ENSG00000116106.11	EPHA4	-0.268507	-5.98683	3.9044e-09	814	0.00178931	TRUE	FALSE
2	chr2:95314592:A:G	G	A	0.26462	ENSG00000172005.10	MAL	-0.167388	-5.98657	3.91011e-09	197	0.000433675	TRUE	FALSE
2	chr2:168145594:A:G	G	A	0.27689	ENSG00000198648.10	STK39	-0.203624	-5.98423	3.96339e-09	1274	0.00284279	TRUE	FALSE
2	chr2:68419963:C:T	T	C	0.45475	ENSG00000115956.9	PLEK	0.147304	5.98256	4.00149e-09	815	0.00183607	TRUE	FALSE
2	chr2:241919450:C:A	A	C	0.05828	ENSG00000188011.5	RTP5	-0.44092	-5.98161	4.02352e-09	709	0.00160606	FALSE	FALSE
2	chr2:96474405:T:G	G	T	0.38631	ENSG00000198885.9	ITPRIPL1	0.182823	5.98052	4.0489e-09	367	0.000836587	FALSE	FALSE
2	chr2:221439913:C:A	A	C	0.32385	ENSG00000116106.11	EPHA4	-0.290621	-5.97918	4.08021e-09	814	0.00186989	TRUE	FALSE
2	chr2:68419869:G:A	A	G	0.45715	ENSG00000115956.9	PLEK	0.147762	5.97448	4.19219e-09	815	0.00192357	TRUE	FALSE
2	chr2:241901621:A:G	G	A	0.08628	ENSG00000188011.5	RTP5	-0.377582	-5.97287	4.23102e-09	709	0.00168888	FALSE	FALSE
2	chr2:84656594:C:T	T	C	0.06301	ENSG00000186854.10	TRABD2A	0.368515	5.97238	4.24315e-09	948	0.00226467	FALSE	FALSE
2	chr2:68405130:C:T	T	C	0.45242	ENSG00000115956.9	PLEK	-0.151133	-5.96918	4.32177e-09	815	0.00198302	TRUE	FALSE
2	chr2:181468720:A:G	G	A	0.25322	ENSG00000115232.13	ITGA4	-0.129767	-5.96854	4.33787e-09	925	0.00225905	FALSE	FALSE
2	chr2:68411467:C:G	G	C	0.45234	ENSG00000115956.9	PLEK	-0.151017	-5.96605	4.40042e-09	815	0.00201911	TRUE	FALSE
2	chr2:71432691:T:TA	TA	T	0.1261	ENSG00000124374.8	PAIP2B	0.28894	5.96582	4.40613e-09	1267	0.00314299	FALSE	FALSE
2	chr2:68405503:G:T	T	G	0.45231	ENSG00000115956.9	PLEK	-0.150986	-5.96533	4.41855e-09	815	0.00202743	TRUE	FALSE
2	chr2:68411345:T:C	C	T	0.45231	ENSG00000115956.9	PLEK	-0.150996	-5.96521	4.42164e-09	815	0.00202885	TRUE	FALSE
2	chr2:68405726:A:G	G	A	0.45232	ENSG00000115956.9	PLEK	-0.150981	-5.96508	4.42478e-09	815	0.00203029	TRUE	FALSE
2	chr2:68408747:A:G	G	A	0.45232	ENSG00000115956.9	PLEK	-0.150988	-5.96507	4.42508e-09	815	0.00203043	TRUE	FALSE
2	chr2:68410578:T:C	C	T	0.45241	ENSG00000115956.9	PLEK	-0.150983	-5.96494	4.42834e-09	815	0.00203192	TRUE	FALSE
2	chr2:68410736:G:C	C	G	0.45233	ENSG00000115956.9	PLEK	-0.150983	-5.96493	4.42873e-09	815	0.0020321	TRUE	FALSE
2	chr2:68405604:T:C	C	T	0.45232	ENSG00000115956.9	PLEK	-0.150983	-5.96492	4.42899e-09	815	0.00203222	TRUE	FALSE
2	chr2:68405937:T:A	A	T	0.45232	ENSG00000115956.9	PLEK	-0.150976	-5.96488	4.43003e-09	815	0.0020327	TRUE	FALSE
2	chr2:68405820:C:A	A	C	0.45232	ENSG00000115956.9	PLEK	-0.150977	-5.96485	4.43062e-09	815	0.00203297	TRUE	FALSE
2	chr2:68407788:A:C	C	A	0.45233	ENSG00000115956.9	PLEK	-0.150968	-5.96425	4.44608e-09	815	0.00204006	TRUE	FALSE
2	chr2:111460808:T:G	G	T	0.06665	ENSG00000172965.15	AC068491.1	0.40539	5.9638	4.45762e-09	1129	0.00283338	FALSE	FALSE
2	chr2:68408392:G:C	C	G	0.4524	ENSG00000115956.9	PLEK	-0.150978	-5.96256	4.48937e-09	815	0.00205993	TRUE	FALSE
2	chr2:68410567:A:G	G	A	0.45177	ENSG00000115956.9	PLEK	-0.150909	-5.96181	4.50887e-09	815	0.00206887	TRUE	FALSE
2	chr2:241905839:G:A	A	G	0.12251	ENSG00000188389.10	PDCD1	-0.381116	-5.96086	4.53334e-09	732	0.00186826	TRUE	FALSE
2	chr2:241905596:C:A	A	C	0.12304	ENSG00000188389.10	PDCD1	-0.38109	-5.96049	4.54311e-09	732	0.00187229	TRUE	FALSE
2	chr2:111462762:T:C	C	T	0.06654	ENSG00000172965.15	AC068491.1	0.404491	5.95942	4.57105e-09	1129	0.00290548	FALSE	FALSE
2	chr2:111462131:G:A	A	G	0.06661	ENSG00000172965.15	AC068491.1	0.404386	5.9584	4.59787e-09	1129	0.00292253	FALSE	FALSE
2	chr2:95307383:T:C	C	T	0.26457	ENSG00000172005.10	MAL	-0.16661	-5.95497	4.68942e-09	197	0.000520109	TRUE	FALSE
2	chr2:96430776:C:T	T	C	0.12361	ENSG00000198885.9	ITPRIPL1	-0.258776	-5.95275	4.74943e-09	367	0.000981333	FALSE	FALSE
2	chr2:95302457:A:G	G	A	0.26404	ENSG00000172005.10	MAL	-0.16731	-5.95212	4.76668e-09	197	0.000528678	TRUE	FALSE
2	chr2:95304131:C:G	G	C	0.26456	ENSG00000172005.10	MAL	-0.16731	-5.95212	4.76668e-09	197	0.000528678	TRUE	FALSE
2	chr2:95305674:C:A	A	C	0.26403	ENSG00000172005.10	MAL	-0.167308	-5.95204	4.76868e-09	197	0.000528899	TRUE	FALSE
2	chr2:95305204:C:T	T	C	0.26404	ENSG00000172005.10	MAL	-0.167306	-5.95194	4.77156e-09	197	0.000529218	TRUE	FALSE
2	chr2:95304618:G:A	A	G	0.26403	ENSG00000172005.10	MAL	-0.167307	-5.95187	4.77336e-09	197	0.000529418	TRUE	FALSE
2	chr2:95308109:T:C	C	T	0.26506	ENSG00000172005.10	MAL	-0.166523	-5.94871	4.86085e-09	197	0.000539122	TRUE	FALSE
2	chr2:68401197:G:A	A	G	0.45163	ENSG00000115956.9	PLEK	-0.150756	-5.94598	4.93751e-09	815	0.00226555	TRUE	FALSE
2	chr2:95308107:C:T	T	C	0.26503	ENSG00000172005.10	MAL	-0.166438	-5.94508	4.96282e-09	197	0.000550431	TRUE	FALSE
2	chr2:84531048:T:C	C	T	0.06174	ENSG00000186854.10	TRABD2A	0.372621	5.94352	5.00759e-09	948	0.00267267	FALSE	FALSE
2	chr2:241964925:C:T	T	C	0.12509	ENSG00000188011.5	RTP5	-0.306225	-5.94238	5.04036e-09	709	0.00201194	FALSE	FALSE
2	chr2:84521318:T:C	C	T	0.06113	ENSG00000186854.10	TRABD2A	0.372285	5.93892	5.14104e-09	948	0.0027439	FALSE	FALSE
2	chr2:84525970:T:C	C	T	0.06113	ENSG00000186854.10	TRABD2A	0.372285	5.93892	5.14104e-09	948	0.0027439	FALSE	FALSE
2	chr2:84529899:A:G	G	A	0.06328	ENSG00000186854.10	TRABD2A	0.364098	5.93694	5.19985e-09	948	0.00277529	FALSE	FALSE
2	chr2:84537724:G:A	A	G	0.06106	ENSG00000186854.10	TRABD2A	0.372041	5.93686	5.20218e-09	948	0.00277653	FALSE	FALSE
2	chr2:84539073:G:A	A	G	0.06106	ENSG00000186854.10	TRABD2A	0.372041	5.93686	5.20218e-09	948	0.00277653	FALSE	FALSE
2	chr2:84545401:A:C	C	A	0.06106	ENSG00000186854.10	TRABD2A	0.372043	5.93679	5.20416e-09	948	0.00277759	FALSE	FALSE
2	chr2:84531076:G:A	A	G	0.0617	ENSG00000186854.10	TRABD2A	0.372156	5.93646	5.21416e-09	948	0.00278292	FALSE	FALSE
2	chr2:84529217:T:G	G	T	0.06113	ENSG00000186854.10	TRABD2A	0.372128	5.9363	5.2189e-09	948	0.00278545	FALSE	FALSE
2	chr2:84530471:T:C	C	T	0.06167	ENSG00000186854.10	TRABD2A	0.372089	5.93556	5.24098e-09	948	0.00279724	FALSE	FALSE
2	chr2:84823364:G:A	A	G	0.07135	ENSG00000186854.10	TRABD2A	-0.301698	-5.93551	5.24252e-09	948	0.00279806	FALSE	FALSE
2	chr2:190475169:C:G	G	C	0.15064	ENSG00000151690.14	MFSD6	0.257659	5.93521	5.25155e-09	575	0.00170006	FALSE	FALSE
2	chr2:3493890:G:A	A	G	0.22734	ENSG00000182551.13	ADI1	0.229786	5.9337	5.29686e-09	1177	0.00350997	FALSE	FALSE
2	chr2:190548163:T:G	G	T	0.18704	ENSG00000151690.14	MFSD6	-0.25176	-5.93319	5.31237e-09	575	0.00171975	FALSE	FALSE
2	chr2:241963306:C:A	A	C	0.12534	ENSG00000188011.5	RTP5	-0.305392	-5.93132	5.36954e-09	709	0.00214334	FALSE	FALSE
2	chr2:84508353:G:A	A	G	0.06113	ENSG00000186854.10	TRABD2A	0.371823	5.93122	5.37267e-09	948	0.00286752	FALSE	FALSE
2	chr2:84516642:T:C	C	T	0.06113	ENSG00000186854.10	TRABD2A	0.371823	5.93122	5.37267e-09	948	0.00286752	FALSE	FALSE
2	chr2:84519795:C:A	A	C	0.06113	ENSG00000186854.10	TRABD2A	0.371823	5.93122	5.37267e-09	948	0.00286752	FALSE	FALSE
2	chr2:84507602:T:C	C	T	0.06121	ENSG00000186854.10	TRABD2A	0.371758	5.93094	5.3813e-09	948	0.00287213	FALSE	FALSE
2	chr2:68419651:G:A	A	G	0.45661	ENSG00000115956.9	PLEK	0.146695	5.93034	5.39992e-09	815	0.00247772	TRUE	FALSE
2	chr2:190545862:G:A	A	G	0.18744	ENSG00000151690.14	MFSD6	-0.251113	-5.92899	5.44168e-09	575	0.00176161	FALSE	FALSE
2	chr2:190564233:C:T	T	C	0.18649	ENSG00000151690.14	MFSD6	-0.251617	-5.92842	5.45941e-09	575	0.00176735	FALSE	FALSE
2	chr2:84529554:AT:A	A	AT	0.06115	ENSG00000186854.10	TRABD2A	0.371599	5.92705	5.50216e-09	948	0.00293663	FALSE	FALSE
2	chr2:84506700:A:AG	AG	A	0.06126	ENSG00000186854.10	TRABD2A	0.371501	5.92676	5.51155e-09	948	0.00294165	FALSE	FALSE
2	chr2:96584305:T:C	C	T	0.3619	ENSG00000198885.9	ITPRIPL1	-0.181388	-5.92631	5.52558e-09	367	0.0011417	FALSE	FALSE
2	chr2:84562802:G:A	A	G	0.06091	ENSG00000186854.10	TRABD2A	0.371203	5.92571	5.54454e-09	948	0.00295925	FALSE	FALSE
2	chr2:84564045:C:A	A	C	0.06085	ENSG00000186854.10	TRABD2A	0.371203	5.92571	5.54454e-09	948	0.00295925	FALSE	FALSE
2	chr2:241967882:G:A	A	G	0.12513	ENSG00000188011.5	RTP5	-0.305021	-5.92525	5.55931e-09	709	0.00221909	FALSE	FALSE
2	chr2:84529782:T:C	C	T	0.06117	ENSG00000186854.10	TRABD2A	0.371518	5.92507	5.56488e-09	948	0.00297011	FALSE	FALSE
2	chr2:241966724:A:T	T	A	0.12539	ENSG00000188011.5	RTP5	-0.304915	-5.9246	5.57989e-09	709	0.00222731	FALSE	FALSE
2	chr2:241966860:TACTC:T	T	TACTC	0.12523	ENSG00000188011.5	RTP5	-0.305095	-5.92447	5.584e-09	709	0.00222895	FALSE	FALSE
2	chr2:241967916:C:T	T	C	0.1254	ENSG00000188011.5	RTP5	-0.304881	-5.92424	5.59122e-09	709	0.00223183	FALSE	FALSE
2	chr2:190467443:T:A	A	T	0.16234	ENSG00000151690.14	MFSD6	0.249331	5.9241	5.59574e-09	575	0.00181148	FALSE	FALSE
2	chr2:241968673:T:C	C	T	0.12532	ENSG00000188011.5	RTP5	-0.304895	-5.92394	5.60106e-09	709	0.00223576	FALSE	FALSE
2	chr2:241967321:G:A	A	G	0.12532	ENSG00000188011.5	RTP5	-0.304884	-5.92379	5.60569e-09	709	0.00223761	FALSE	FALSE
2	chr2:241964104:G:A	A	G	0.1254	ENSG00000188011.5	RTP5	-0.30488	-5.92377	5.60648e-09	709	0.00223792	FALSE	FALSE
2	chr2:84571025:G:A	A	G	0.06118	ENSG00000186854.10	TRABD2A	0.370988	5.92376	5.60659e-09	948	0.00299237	FALSE	FALSE
2	chr2:84557251:T:G	G	T	0.06093	ENSG00000186854.10	TRABD2A	0.371155	5.92363	5.61089e-09	948	0.00299467	FALSE	FALSE
2	chr2:241967107:C:G	G	C	0.12532	ENSG00000188011.5	RTP5	-0.304882	-5.92358	5.61245e-09	709	0.0022403	FALSE	FALSE
2	chr2:241965512:A:G	G	A	0.1254	ENSG00000188011.5	RTP5	-0.304867	-5.92354	5.61359e-09	709	0.00224076	FALSE	FALSE
2	chr2:241964056:G:A	A	G	0.12513	ENSG00000188011.5	RTP5	-0.304883	-5.92347	5.61607e-09	709	0.00224175	FALSE	FALSE
2	chr2:241961236:T:C	C	T	0.12539	ENSG00000188011.5	RTP5	-0.304882	-5.92343	5.61733e-09	709	0.00224225	FALSE	FALSE
2	chr2:241966713:A:T	T	A	0.12532	ENSG00000188011.5	RTP5	-0.304846	-5.92329	5.62163e-09	709	0.00224397	FALSE	FALSE
2	chr2:84568367:T:C	C	T	0.06095	ENSG00000186854.10	TRABD2A	0.370903	5.92328	5.62224e-09	948	0.00300073	FALSE	FALSE
2	chr2:84812813:G:A	A	G	0.07073	ENSG00000186854.10	TRABD2A	-0.301608	-5.92321	5.62433e-09	948	0.00300184	FALSE	FALSE
2	chr2:84557075:G:A	A	G	0.06094	ENSG00000186854.10	TRABD2A	0.371042	5.92311	5.62745e-09	948	0.0030035	FALSE	FALSE
2	chr2:95300298:T:G	G	T	0.25181	ENSG00000172005.10	MAL	-0.163239	-5.92296	5.63252e-09	197	0.000624708	TRUE	FALSE
2	chr2:84550706:A:G	G	A	0.06095	ENSG00000186854.10	TRABD2A	0.371005	5.92272	5.64e-09	948	0.0030102	FALSE	FALSE
2	chr2:84555209:T:C	C	T	0.06095	ENSG00000186854.10	TRABD2A	0.370986	5.92262	5.64319e-09	948	0.0030119	FALSE	FALSE
2	chr2:190407424:G:A	A	G	0.13792	ENSG00000151690.14	MFSD6	0.285789	5.92232	5.65304e-09	575	0.00183003	FALSE	FALSE
2	chr2:68409357:A:AG	AG	A	0.45087	ENSG00000115956.9	PLEK	-0.150415	-5.91936	5.74931e-09	815	0.00263804	TRUE	FALSE
2	chr2:95317478:A:G	G	A	0.26511	ENSG00000172005.10	MAL	-0.164845	-5.91796	5.79562e-09	197	0.000642798	TRUE	FALSE
2	chr2:84557157:T:C	C	T	0.0609	ENSG00000186854.10	TRABD2A	0.371109	5.91772	5.80333e-09	948	0.00309738	FALSE	FALSE
2	chr2:181492556:AT:A	A	AT	0.11936	ENSG00000115232.13	ITGA4	-0.177072	-5.91626	5.8519e-09	925	0.00304752	FALSE	FALSE
2	chr2:95323524:A:T	T	A	0.26569	ENSG00000172005.10	MAL	-0.164776	-5.91509	5.89132e-09	197	0.000653412	TRUE	FALSE
2	chr2:95319182:G:A	A	G	0.26539	ENSG00000172005.10	MAL	-0.164764	-5.91424	5.91994e-09	197	0.000656586	TRUE	FALSE
2	chr2:181493931:GA:G	G	GA	0.11928	ENSG00000115232.13	ITGA4	-0.176973	-5.91299	5.96224e-09	925	0.00310499	FALSE	FALSE
2	chr2:95319483:G:A	A	G	0.2647	ENSG00000172005.10	MAL	-0.164679	-5.91291	5.96503e-09	197	0.000661587	TRUE	FALSE
2	chr2:95311843:T:G	G	T	0.26555	ENSG00000172005.10	MAL	-0.164712	-5.91171	6.00573e-09	197	0.000666102	TRUE	FALSE
2	chr2:181489541:TCTGA:T	T	TCTGA	0.11453	ENSG00000115232.13	ITGA4	-0.1792	-5.91171	6.00578e-09	925	0.00312766	FALSE	FALSE
2	chr2:181489546:A:T	T	A	0.11453	ENSG00000115232.13	ITGA4	-0.1792	-5.91171	6.00578e-09	925	0.00312766	FALSE	FALSE
2	chr2:84502619:G:A	A	G	0.06079	ENSG00000186854.10	TRABD2A	0.370888	5.91096	6.03153e-09	948	0.00321917	FALSE	FALSE
2	chr2:84490624:T:C	C	T	0.0608	ENSG00000186854.10	TRABD2A	0.370854	5.91082	6.03632e-09	948	0.00322173	FALSE	FALSE
2	chr2:84492163:A:G	G	A	0.06079	ENSG00000186854.10	TRABD2A	0.370854	5.91082	6.03632e-09	948	0.00322173	FALSE	FALSE
2	chr2:95313548:G:A	A	G	0.2655	ENSG00000172005.10	MAL	-0.164705	-5.91005	6.06309e-09	197	0.000672464	TRUE	FALSE
2	chr2:3499139:G:C	C	G	0.34801	ENSG00000182551.13	ADI1	0.189185	5.90902	6.09868e-09	1177	0.0040413	FALSE	FALSE
2	chr2:68419404:C:T	T	C	0.46532	ENSG00000115956.9	PLEK	0.146021	5.90815	6.12895e-09	815	0.00281224	TRUE	FALSE
2	chr2:84579429:G:A	A	G	0.06108	ENSG00000186854.10	TRABD2A	0.3705	5.90542	6.22527e-09	948	0.00332258	FALSE	FALSE
2	chr2:84582361:C:G	G	C	0.06108	ENSG00000186854.10	TRABD2A	0.3705	5.90542	6.22527e-09	948	0.00332258	FALSE	FALSE
2	chr2:84583467:A:G	G	A	0.06107	ENSG00000186854.10	TRABD2A	0.370524	5.90531	6.22911e-09	948	0.00332462	FALSE	FALSE
2	chr2:84583395:A:G	G	A	0.06108	ENSG00000186854.10	TRABD2A	0.370493	5.90526	6.23066e-09	948	0.00332545	FALSE	FALSE
2	chr2:84581902:G:A	A	G	0.06106	ENSG00000186854.10	TRABD2A	0.370496	5.9051	6.23636e-09	948	0.0033285	FALSE	FALSE
2	chr2:3494099:G:A	A	G	0.19074	ENSG00000182551.13	ADI1	0.250411	5.90476	6.24861e-09	1177	0.00414065	FALSE	FALSE
2	chr2:84606939:T:C	C	T	0.06205	ENSG00000186854.10	TRABD2A	0.369872	5.90306	6.30955e-09	948	0.00336756	FALSE	FALSE
2	chr2:190421006:A:G	G	A	0.16526	ENSG00000151690.14	MFSD6	0.247752	5.90299	6.31185e-09	575	0.0020433	FALSE	FALSE
2	chr2:84520182:G:A	A	G	0.06258	ENSG00000186854.10	TRABD2A	0.366081	5.90092	6.3866e-09	948	0.00340868	FALSE	FALSE
2	chr2:84596240:T:C	C	T	0.06148	ENSG00000186854.10	TRABD2A	0.370619	5.90073	6.39366e-09	948	0.00341245	FALSE	FALSE
2	chr2:84597093:T:C	C	T	0.06148	ENSG00000186854.10	TRABD2A	0.370619	5.90073	6.39366e-09	948	0.00341245	FALSE	FALSE
2	chr2:84598554:C:T	T	C	0.06148	ENSG00000186854.10	TRABD2A	0.370619	5.90073	6.39366e-09	948	0.00341245	FALSE	FALSE
2	chr2:84591998:G:T	T	G	0.06156	ENSG00000186854.10	TRABD2A	0.370278	5.89917	6.45054e-09	948	0.00344281	FALSE	FALSE
2	chr2:84587059:A:C	C	A	0.0613	ENSG00000186854.10	TRABD2A	0.370274	5.89911	6.45283e-09	948	0.00344403	FALSE	FALSE
2	chr2:84587260:C:T	T	C	0.0613	ENSG00000186854.10	TRABD2A	0.370274	5.89911	6.45283e-09	948	0.00344403	FALSE	FALSE
2	chr2:84608679:T:G	G	T	0.06166	ENSG00000186854.10	TRABD2A	0.370548	5.89853	6.47429e-09	948	0.00345548	FALSE	FALSE
2	chr2:84615776:AT:A	A	AT	0.05748	ENSG00000186854.10	TRABD2A	-0.369818	-5.8976	6.50857e-09	948	0.00347378	FALSE	FALSE
2	chr2:84611383:G:A	A	G	0.05746	ENSG00000186854.10	TRABD2A	-0.369454	-5.89752	6.51149e-09	948	0.00347534	FALSE	FALSE
2	chr2:84615508:G:T	T	G	0.05746	ENSG00000186854.10	TRABD2A	-0.369454	-5.89752	6.51149e-09	948	0.00347534	FALSE	FALSE
2	chr2:84621086:G:A	A	G	0.05745	ENSG00000186854.10	TRABD2A	-0.369454	-5.89752	6.51149e-09	948	0.00347534	FALSE	FALSE
2	chr2:84623357:A:G	G	A	0.05745	ENSG00000186854.10	TRABD2A	-0.369454	-5.89752	6.51149e-09	948	0.00347534	FALSE	FALSE
2	chr2:71394849:C:CA	CA	C	0.14344	ENSG00000124374.8	PAIP2B	0.270115	5.89549	6.58724e-09	1267	0.00469882	FALSE	FALSE
2	chr2:71442863:T:C	C	T	0.18306	ENSG00000124374.8	PAIP2B	0.247462	5.89237	6.70522e-09	1267	0.00478298	FALSE	FALSE
2	chr2:111468788:C:T	T	C	0.06675	ENSG00000172965.15	AC068491.1	0.396607	5.89187	6.72408e-09	1129	0.00427401	FALSE	FALSE
2	chr2:181475717:G:A	A	G	0.07997	ENSG00000115232.13	ITGA4	0.204061	5.89069	6.76968e-09	925	0.00352548	FALSE	FALSE
2	chr2:190534402:G:C	C	G	0.18759	ENSG00000151690.14	MFSD6	-0.25026	-5.89011	6.79208e-09	575	0.00219877	FALSE	FALSE
2	chr2:190534430:G:A	A	G	0.18759	ENSG00000151690.14	MFSD6	-0.250251	-5.88978	6.80462e-09	575	0.00220283	FALSE	FALSE
2	chr2:190534652:C:G	G	C	0.18759	ENSG00000151690.14	MFSD6	-0.250243	-5.8896	6.81173e-09	575	0.00220513	FALSE	FALSE
2	chr2:10100048:G:A	A	G	0.18364	ENSG00000260077.1	RP11-254F7.2	0.426989	5.88815	6.86793e-09	1267	0.00489904	FALSE	FALSE
2	chr2:241907641:A:C	C	A	0.12472	ENSG00000188389.10	PDCD1	-0.372026	-5.88734	6.89958e-09	732	0.00284343	TRUE	FALSE
2	chr2:10025103:C:T	T	C	0.0702	ENSG00000260077.1	RP11-254F7.2	0.625026	5.88716	6.90683e-09	1267	0.00492678	FALSE	FALSE
2	chr2:96675026:G:A	A	G	0.38157	ENSG00000198885.9	ITPRIPL1	-0.179045	-5.88672	6.92385e-09	367	0.00143061	FALSE	FALSE
2	chr2:241907583:A:G	G	A	0.12634	ENSG00000188389.10	PDCD1	-0.37137	-5.88567	6.96542e-09	732	0.00287056	TRUE	FALSE
2	chr2:221488788:G:A	A	G	0.41422	ENSG00000116106.11	EPHA4	-0.266455	-5.88558	6.96902e-09	814	0.00319378	TRUE	FALSE
2	chr2:96547018:T:C	C	T	0.38691	ENSG00000198885.9	ITPRIPL1	0.177269	5.88205	7.11002e-09	367	0.00146908	FALSE	FALSE
2	chr2:84341068:T:C	C	T	0.05544	ENSG00000186854.10	TRABD2A	-0.3752	-5.88063	7.16764e-09	948	0.00382554	FALSE	FALSE
2	chr2:84342328:T:G	G	T	0.05545	ENSG00000186854.10	TRABD2A	-0.375195	-5.88057	7.1703e-09	948	0.00382696	FALSE	FALSE
2	chr2:96564337:G:A	A	G	0.38631	ENSG00000198885.9	ITPRIPL1	0.177826	5.87986	7.19919e-09	367	0.0014875	FALSE	FALSE
2	chr2:84340734:G:A	A	G	0.05535	ENSG00000186854.10	TRABD2A	-0.376099	-5.87927	7.22311e-09	948	0.00385515	FALSE	FALSE
2	chr2:84361412:C:A	A	C	0.0564	ENSG00000186854.10	TRABD2A	-0.368093	-5.87882	7.24197e-09	948	0.00386522	FALSE	FALSE
2	chr2:3499538:T:C	C	T	0.33951	ENSG00000182551.13	ADI1	0.188602	5.87843	7.25793e-09	1177	0.00480948	FALSE	FALSE
2	chr2:84361095:C:T	T	C	0.05535	ENSG00000186854.10	TRABD2A	-0.374874	-5.87691	7.32087e-09	948	0.00390732	FALSE	FALSE
2	chr2:241905985:ACT:A	A	ACT	0.12525	ENSG00000188389.10	PDCD1	-0.371485	-5.87672	7.32846e-09	732	0.00302017	TRUE	FALSE
2	chr2:84353705:G:C	C	G	0.05534	ENSG00000186854.10	TRABD2A	-0.374853	-5.87668	7.33026e-09	948	0.00391234	FALSE	FALSE
2	chr2:84355426:G:A	A	G	0.05534	ENSG00000186854.10	TRABD2A	-0.374853	-5.87668	7.33026e-09	948	0.00391234	FALSE	FALSE
2	chr2:84360549:A:G	G	A	0.05533	ENSG00000186854.10	TRABD2A	-0.374853	-5.87668	7.33026e-09	948	0.00391234	FALSE	FALSE
2	chr2:84361797:G:T	T	G	0.05534	ENSG00000186854.10	TRABD2A	-0.374853	-5.87668	7.33026e-09	948	0.00391234	FALSE	FALSE
2	chr2:84355304:C:T	T	C	0.05534	ENSG00000186854.10	TRABD2A	-0.374852	-5.87654	7.3359e-09	948	0.00391535	FALSE	FALSE
2	chr2:241905494:T:C	C	T	0.12579	ENSG00000188389.10	PDCD1	-0.371517	-5.87631	7.34573e-09	732	0.00302729	TRUE	FALSE
2	chr2:84367211:G:A	A	G	0.05533	ENSG00000186854.10	TRABD2A	-0.374857	-5.87572	7.37015e-09	948	0.00393362	FALSE	FALSE
2	chr2:68407916:T:C	C	T	0.45571	ENSG00000115956.9	PLEK	-0.149197	-5.87351	7.46318e-09	815	0.00342444	TRUE	FALSE
2	chr2:241906634:C:CAG	CAG	C	0.12575	ENSG00000188389.10	PDCD1	-0.371419	-5.87332	7.47142e-09	732	0.00307909	TRUE	FALSE
2	chr2:190482672:CT:C	C	CT	0.16319	ENSG00000151690.14	MFSD6	0.247265	5.87282	7.49263e-09	575	0.00242555	FALSE	FALSE
2	chr2:84334559:G:T	T	G	0.056	ENSG00000186854.10	TRABD2A	-0.373301	-5.87208	7.5239e-09	948	0.00401568	FALSE	FALSE
2	chr2:84350911:GA:G	G	GA	0.05524	ENSG00000186854.10	TRABD2A	-0.374647	-5.87104	7.56844e-09	948	0.00403946	FALSE	FALSE
2	chr2:96611752:A:G	G	A	0.38334	ENSG00000198885.9	ITPRIPL1	-0.176889	-5.86996	7.61516e-09	367	0.00157345	FALSE	FALSE
2	chr2:96500467:A:G	G	A	0.38616	ENSG00000198885.9	ITPRIPL1	0.177192	5.86955	7.63278e-09	367	0.00157709	FALSE	FALSE
2	chr2:190501981:A:G	G	A	0.16347	ENSG00000151690.14	MFSD6	0.246483	5.86786	7.70627e-09	575	0.00249471	FALSE	FALSE
2	chr2:84530213:C:T	T	C	0.06257	ENSG00000186854.10	TRABD2A	0.364571	5.86747	7.7232e-09	948	0.00412206	FALSE	FALSE
2	chr2:190487209:C:G	G	C	0.16327	ENSG00000151690.14	MFSD6	0.247041	5.86712	7.73849e-09	575	0.00250514	FALSE	FALSE
2	chr2:190490237:C:A	A	C	0.16326	ENSG00000151690.14	MFSD6	0.246989	5.86608	7.78451e-09	575	0.00252004	FALSE	FALSE
2	chr2:190530301:C:T	T	C	0.16326	ENSG00000151690.14	MFSD6	0.247112	5.86542	7.81344e-09	575	0.00252941	FALSE	FALSE
2	chr2:190533627:A:C	C	A	0.16323	ENSG00000151690.14	MFSD6	0.247112	5.86526	7.82052e-09	575	0.0025317	FALSE	FALSE
2	chr2:190492123:A:G	G	A	0.16326	ENSG00000151690.14	MFSD6	0.24694	5.86463	7.84862e-09	575	0.0025408	FALSE	FALSE
2	chr2:95316345:C:T	T	C	0.26659	ENSG00000172005.10	MAL	-0.163446	-5.86447	7.85583e-09	197	0.000871298	TRUE	FALSE
2	chr2:181492095:A:G	G	A	0.11269	ENSG00000115232.13	ITGA4	0.176094	5.86403	7.87535e-09	925	0.00410128	FALSE	FALSE
2	chr2:190518622:A:G	G	A	0.16323	ENSG00000151690.14	MFSD6	0.247006	5.86387	7.88247e-09	575	0.00255175	FALSE	FALSE
2	chr2:190398842:G:C	C	G	0.05272	ENSG00000151690.14	MFSD6	-0.402441	-5.86383	7.88438e-09	575	0.00255237	FALSE	FALSE
2	chr2:181494406:A:G	G	A	0.11269	ENSG00000115232.13	ITGA4	0.176079	5.8636	7.89449e-09	925	0.00411125	FALSE	FALSE
2	chr2:181493728:A:T	T	A	0.11269	ENSG00000115232.13	ITGA4	0.176075	5.86357	7.89596e-09	925	0.00411202	FALSE	FALSE
2	chr2:181492807:A:G	G	A	0.11269	ENSG00000115232.13	ITGA4	0.176074	5.86355	7.89662e-09	925	0.00411236	FALSE	FALSE
2	chr2:190522353:T:G	G	T	0.16324	ENSG00000151690.14	MFSD6	0.246981	5.86334	7.9062e-09	575	0.00255944	FALSE	FALSE
2	chr2:95312042:T:C	C	T	0.25821	ENSG00000172005.10	MAL	-0.161687	-5.86262	7.93842e-09	197	0.000880458	TRUE	FALSE
2	chr2:190483619:G:C	C	G	0.15254	ENSG00000151690.14	MFSD6	0.253558	5.8623	7.95309e-09	575	0.00257462	FALSE	FALSE
2	chr2:95322844:C:T	T	C	0.26623	ENSG00000172005.10	MAL	-0.163295	-5.86218	7.95807e-09	197	0.000882638	TRUE	FALSE
2	chr2:190420390:T:G	G	T	0.05272	ENSG00000151690.14	MFSD6	-0.402234	-5.86185	7.97302e-09	575	0.00258107	FALSE	FALSE
2	chr2:190474407:A:G	G	A	0.1523	ENSG00000151690.14	MFSD6	0.253515	5.8614	7.99334e-09	575	0.00258764	FALSE	FALSE
2	chr2:221494435:C:T	T	C	0.41452	ENSG00000116106.11	EPHA4	-0.265956	-5.8611	8.00729e-09	814	0.0036696	TRUE	FALSE
2	chr2:3500180:A:G	G	A	0.33958	ENSG00000182551.13	ADI1	0.187648	5.86107	8.00841e-09	1177	0.00530678	FALSE	FALSE
2	chr2:71199570:C:T	T	C	0.27249	ENSG00000124374.8	PAIP2B	-0.214969	-5.86101	8.01135e-09	1267	0.00571467	FALSE	FALSE
2	chr2:71369041:ATAGT:A	A	ATAGT	0.12599	ENSG00000124374.8	PAIP2B	0.280981	5.86037	8.04017e-09	1267	0.00573522	FALSE	FALSE
2	chr2:71286557:T:G	G	T	0.14634	ENSG00000124374.8	PAIP2B	0.265121	5.86033	8.04196e-09	1267	0.0057365	FALSE	FALSE
2	chr2:190511849:C:T	T	C	0.16322	ENSG00000151690.14	MFSD6	0.246762	5.86027	8.04504e-09	575	0.00260438	FALSE	FALSE
2	chr2:71298472:A:G	G	A	0.14643	ENSG00000124374.8	PAIP2B	0.264727	5.86005	8.05481e-09	1267	0.00574567	FALSE	FALSE
2	chr2:181489542:C:T	T	C	0.11024	ENSG00000115232.13	ITGA4	0.177586	5.8599	8.06153e-09	925	0.00419824	FALSE	FALSE
2	chr2:181451737:A:C	C	A	0.09646	ENSG00000115232.13	ITGA4	0.186414	5.85966	8.07271e-09	925	0.00420406	FALSE	FALSE
2	chr2:190533819:G:A	A	G	0.15245	ENSG00000151690.14	MFSD6	0.253614	5.85794	8.15181e-09	575	0.00263895	FALSE	FALSE
2	chr2:190562164:G:A	A	G	0.18587	ENSG00000151690.14	MFSD6	-0.24933	-5.85788	8.15424e-09	575	0.00263973	FALSE	FALSE
2	chr2:71285777:T:C	C	T	0.12856	ENSG00000124374.8	PAIP2B	0.284247	5.85748	8.17279e-09	1267	0.00582982	FALSE	FALSE
2	chr2:190560839:G:A	A	G	0.18604	ENSG00000151690.14	MFSD6	-0.249168	-5.85632	8.22677e-09	575	0.00266321	FALSE	FALSE
2	chr2:9988460:G:C	C	G	0.17706	ENSG00000172059.10	KLF11	0.334489	5.85576	8.25276e-09	1276	0.00592868	FALSE	FALSE
2	chr2:221492606:G:T	T	G	0.41404	ENSG00000116106.11	EPHA4	-0.265357	-5.85521	8.27845e-09	814	0.00379387	TRUE	FALSE
2	chr2:221491399:G:A	A	G	0.41405	ENSG00000116106.11	EPHA4	-0.265341	-5.85478	8.2986e-09	814	0.0038031	TRUE	FALSE
2	chr2:181509061:G:A	A	G	0.11315	ENSG00000115232.13	ITGA4	0.174888	5.85446	8.3138e-09	925	0.00432962	FALSE	FALSE
2	chr2:221487909:C:T	T	C	0.41587	ENSG00000116106.11	EPHA4	-0.26427	-5.85433	8.31978e-09	814	0.0038128	TRUE	FALSE
2	chr2:190539542:T:C	C	T	0.18696	ENSG00000151690.14	MFSD6	-0.249145	-5.8542	8.32604e-09	575	0.00269535	FALSE	FALSE
2	chr2:190523132:A:G	G	A	0.15245	ENSG00000151690.14	MFSD6	0.253336	5.8538	8.34477e-09	575	0.00270141	FALSE	FALSE
2	chr2:190547692:ATTTTTTTTCTTTTTGTAT:A	A	ATTTTTTTTCTTTTTGTAT	0.18636	ENSG00000151690.14	MFSD6	-0.249188	-5.85372	8.34845e-09	575	0.0027026	FALSE	FALSE
2	chr2:3488976:T:C	C	T	0.3428	ENSG00000182551.13	ADI1	0.194772	5.85222	8.41972e-09	1177	0.00557934	FALSE	FALSE
2	chr2:190536246:T:G	G	T	0.18703	ENSG00000151690.14	MFSD6	-0.248795	-5.84868	8.58973e-09	575	0.00278071	FALSE	FALSE
2	chr2:190460529:C:G	G	C	0.22624	ENSG00000151690.14	MFSD6	-0.214093	-5.84865	8.59127e-09	575	0.00278121	FALSE	FALSE
2	chr2:190537573:A:G	G	A	0.18704	ENSG00000151690.14	MFSD6	-0.248788	-5.84856	8.59555e-09	575	0.00278259	FALSE	FALSE
2	chr2:190542143:T:C	C	T	0.18704	ENSG00000151690.14	MFSD6	-0.24879	-5.84856	8.59574e-09	575	0.00278266	FALSE	FALSE
2	chr2:190552443:T:G	G	T	0.18651	ENSG00000151690.14	MFSD6	-0.248787	-5.84854	8.59691e-09	575	0.00278303	FALSE	FALSE
2	chr2:190546642:A:C	C	A	0.1865	ENSG00000151690.14	MFSD6	-0.248829	-5.84851	8.59838e-09	575	0.00278351	FALSE	FALSE
2	chr2:190547417:GC:G	G	GC	0.18649	ENSG00000151690.14	MFSD6	-0.248797	-5.84829	8.60879e-09	575	0.00278688	FALSE	FALSE
2	chr2:190557547:T:C	C	T	0.18649	ENSG00000151690.14	MFSD6	-0.248688	-5.84522	8.75953e-09	575	0.00283568	FALSE	FALSE
2	chr2:3520445:A:T	T	A	0.0673	ENSG00000182551.13	ADI1	-0.386698	-5.84518	8.76153e-09	1177	0.00580584	FALSE	FALSE
2	chr2:190554041:T:A	A	T	0.18646	ENSG00000151690.14	MFSD6	-0.248687	-5.84516	8.76231e-09	575	0.00283658	FALSE	FALSE
2	chr2:190553472:C:G	G	C	0.18649	ENSG00000151690.14	MFSD6	-0.248683	-5.84508	8.76661e-09	575	0.00283797	FALSE	FALSE
2	chr2:84538248:A:G	G	A	0.06267	ENSG00000186854.10	TRABD2A	0.361336	5.84463	8.78875e-09	948	0.00469077	FALSE	FALSE
2	chr2:95324018:G:A	A	G	0.26531	ENSG00000172005.10	MAL	-0.162734	-5.84449	8.79568e-09	197	0.000975538	TRUE	FALSE
2	chr2:84524658:A:T	T	A	0.06273	ENSG00000186854.10	TRABD2A	0.361402	5.84409	8.81548e-09	948	0.00470503	FALSE	FALSE
2	chr2:190544890:C:G	G	C	0.15481	ENSG00000151690.14	MFSD6	0.253287	5.84408	8.81593e-09	575	0.00285394	FALSE	FALSE
2	chr2:71325028:C:T	T	C	0.18622	ENSG00000124374.8	PAIP2B	0.241967	5.84398	8.82092e-09	1267	0.00629215	FALSE	FALSE
2	chr2:71286028:A:G	G	A	0.12841	ENSG00000124374.8	PAIP2B	0.284165	5.84383	8.82856e-09	1267	0.0062976	FALSE	FALSE
2	chr2:190564750:T:C	C	T	0.18596	ENSG00000151690.14	MFSD6	-0.248638	-5.84375	8.83279e-09	575	0.0028594	FALSE	FALSE
2	chr2:71285760:T:C	C	T	0.1284	ENSG00000124374.8	PAIP2B	0.284159	5.84359	8.84076e-09	1267	0.0063063	FALSE	FALSE
2	chr2:71315825:C:T	T	C	0.18592	ENSG00000124374.8	PAIP2B	0.242517	5.84338	8.85128e-09	1267	0.0063138	FALSE	FALSE
2	chr2:190537954:A:G	G	A	0.18699	ENSG00000151690.14	MFSD6	-0.248633	-5.84283	8.87881e-09	575	0.00287429	FALSE	FALSE
2	chr2:84544356:G:A	A	G	0.06265	ENSG00000186854.10	TRABD2A	0.361202	5.84235	8.90275e-09	948	0.00475161	FALSE	FALSE
2	chr2:190560223:G:A	A	G	0.18691	ENSG00000151690.14	MFSD6	-0.248069	-5.84234	8.90301e-09	575	0.00288213	FALSE	FALSE
2	chr2:84537042:T:C	C	T	0.06265	ENSG00000186854.10	TRABD2A	0.36118	5.84214	8.91349e-09	948	0.00475734	FALSE	FALSE
2	chr2:221485858:TA:T	T	TA	0.41493	ENSG00000116106.11	EPHA4	-0.264704	-5.84207	8.91675e-09	814	0.00408638	TRUE	FALSE
2	chr2:84537907:T:C	C	T	0.06265	ENSG00000186854.10	TRABD2A	0.361162	5.84205	8.91797e-09	948	0.00475973	FALSE	FALSE
2	chr2:84543154:C:A	A	C	0.06265	ENSG00000186854.10	TRABD2A	0.361162	5.84205	8.91797e-09	948	0.00475973	FALSE	FALSE
2	chr2:84545878:C:T	T	C	0.06265	ENSG00000186854.10	TRABD2A	0.361162	5.84205	8.91797e-09	948	0.00475973	FALSE	FALSE
2	chr2:84522712:G:A	A	G	0.06271	ENSG00000186854.10	TRABD2A	0.361365	5.84204	8.9184e-09	948	0.00475997	FALSE	FALSE
2	chr2:71390896:G:A	A	G	0.18549	ENSG00000124374.8	PAIP2B	0.242339	5.84202	8.91911e-09	1267	0.00636219	FALSE	FALSE
2	chr2:71328108:C:T	T	C	0.18603	ENSG00000124374.8	PAIP2B	0.241813	5.8418	8.9303e-09	1267	0.00637017	FALSE	FALSE
2	chr2:221488294:C:T	T	C	0.41445	ENSG00000116106.11	EPHA4	-0.264661	-5.84174	8.93358e-09	814	0.0040941	TRUE	FALSE
2	chr2:221483714:A:G	G	A	0.41558	ENSG00000116106.11	EPHA4	-0.264652	-5.84173	8.93409e-09	814	0.00409433	TRUE	FALSE
2	chr2:95131927:A:G	G	A	0.29624	ENSG00000172005.10	MAL	-0.152314	-5.84138	8.95142e-09	197	0.000992811	TRUE	FALSE
2	chr2:71385163:A:G	G	A	0.18549	ENSG00000124374.8	PAIP2B	0.242281	5.8413	8.95557e-09	1267	0.0063882	FALSE	FALSE
2	chr2:71385551:G:A	A	G	0.1855	ENSG00000124374.8	PAIP2B	0.242281	5.8413	8.95557e-09	1267	0.0063882	FALSE	FALSE
2	chr2:71379556:A:G	G	A	0.18551	ENSG00000124374.8	PAIP2B	0.242268	5.84112	8.96477e-09	1267	0.00639476	FALSE	FALSE
2	chr2:221489493:C:T	T	C	0.41446	ENSG00000116106.11	EPHA4	-0.26463	-5.84106	8.96789e-09	814	0.00410982	TRUE	FALSE
2	chr2:221485601:C:T	T	C	0.41499	ENSG00000116106.11	EPHA4	-0.264632	-5.84105	8.96838e-09	814	0.00411005	TRUE	FALSE
2	chr2:221487685:C:T	T	C	0.41446	ENSG00000116106.11	EPHA4	-0.264631	-5.84104	8.96893e-09	814	0.0041103	TRUE	FALSE
2	chr2:221486068:C:T	T	C	0.415	ENSG00000116106.11	EPHA4	-0.264625	-5.84096	8.97289e-09	814	0.00411211	TRUE	FALSE
2	chr2:221487995:G:A	A	G	0.41446	ENSG00000116106.11	EPHA4	-0.264624	-5.8409	8.9761e-09	814	0.00411358	TRUE	FALSE
2	chr2:221487139:CA:C	C	CA	0.41499	ENSG00000116106.11	EPHA4	-0.264622	-5.84086	8.97796e-09	814	0.00411444	TRUE	FALSE
2	chr2:221487992:G:A	A	G	0.415	ENSG00000116106.11	EPHA4	-0.264621	-5.84081	8.98046e-09	814	0.00411558	TRUE	FALSE
2	chr2:221488693:G:A	A	G	0.41446	ENSG00000116106.11	EPHA4	-0.26462	-5.8408	8.98082e-09	814	0.00411575	TRUE	FALSE
2	chr2:221488139:T:G	G	T	0.41446	ENSG00000116106.11	EPHA4	-0.264619	-5.8408	8.98098e-09	814	0.00411582	TRUE	FALSE
2	chr2:221485880:G:A	A	G	0.41499	ENSG00000116106.11	EPHA4	-0.2646	-5.84018	9.01227e-09	814	0.00413016	TRUE	FALSE
2	chr2:190563576:AT:A	A	AT	0.18589	ENSG00000151690.14	MFSD6	-0.248587	-5.84003	9.01991e-09	575	0.00291997	FALSE	FALSE
2	chr2:221488721:A:G	G	A	0.41445	ENSG00000116106.11	EPHA4	-0.26458	-5.83929	9.05806e-09	814	0.00415115	TRUE	FALSE
2	chr2:95298228:C:CAGGACT	CAGGACT	C	0.26823	ENSG00000172005.10	MAL	-0.164171	-5.8386	9.09296e-09	197	0.00100851	TRUE	FALSE
2	chr2:71351211:G:T	T	G	0.18549	ENSG00000124374.8	PAIP2B	0.242096	5.83783	9.13299e-09	1267	0.00651475	FALSE	FALSE
2	chr2:71370257:A:G	G	A	0.18554	ENSG00000124374.8	PAIP2B	0.242083	5.83766	9.14165e-09	1267	0.00652093	FALSE	FALSE
2	chr2:71364896:A:G	G	A	0.18554	ENSG00000124374.8	PAIP2B	0.242076	5.83747	9.15144e-09	1267	0.00652791	FALSE	FALSE
2	chr2:71323312:G:A	A	G	0.18497	ENSG00000124374.8	PAIP2B	0.24204	5.83649	9.20197e-09	1267	0.00656396	FALSE	FALSE
2	chr2:84520163:G:A	A	G	0.06271	ENSG00000186854.10	TRABD2A	0.360953	5.83644	9.20493e-09	948	0.00491289	FALSE	FALSE
2	chr2:71338191:G:A	A	G	0.18549	ENSG00000124374.8	PAIP2B	0.242051	5.83643	9.20526e-09	1267	0.0065663	FALSE	FALSE
2	chr2:71334814:G:C	C	G	0.18546	ENSG00000124374.8	PAIP2B	0.242037	5.83559	9.24886e-09	1267	0.00659741	FALSE	FALSE
2	chr2:71335298:G:A	A	G	0.18494	ENSG00000124374.8	PAIP2B	0.242018	5.83547	9.25532e-09	1267	0.00660202	FALSE	FALSE
2	chr2:71336525:C:T	T	C	0.18546	ENSG00000124374.8	PAIP2B	0.242012	5.83524	9.26711e-09	1267	0.00661043	FALSE	FALSE
2	chr2:221490005:G:T	T	G	0.41446	ENSG00000116106.11	EPHA4	-0.264442	-5.83469	9.29588e-09	814	0.00426013	TRUE	FALSE
2	chr2:71368955:T:G	G	T	0.18555	ENSG00000124374.8	PAIP2B	0.241942	5.83349	9.35928e-09	1267	0.00667617	FALSE	FALSE
2	chr2:84337823:T:G	G	T	0.05638	ENSG00000186854.10	TRABD2A	-0.367919	-5.83304	9.38312e-09	948	0.005008	FALSE	FALSE
2	chr2:84529435:T:A	A	T	0.06274	ENSG00000186854.10	TRABD2A	0.360753	5.83286	9.3927e-09	948	0.00501311	FALSE	FALSE
2	chr2:84529637:C:T	T	C	0.06274	ENSG00000186854.10	TRABD2A	0.360753	5.83286	9.3927e-09	948	0.00501311	FALSE	FALSE
2	chr2:241924047:G:A	A	G	0.12466	ENSG00000188389.10	PDCD1	-0.369608	-5.83266	9.40313e-09	732	0.00387518	TRUE	FALSE
2	chr2:71444737:G:A	A	G	0.12396	ENSG00000124374.8	PAIP2B	0.284292	5.83249	9.4119e-09	1267	0.00671371	FALSE	FALSE
2	chr2:190562980:C:A	A	C	0.1541	ENSG00000151690.14	MFSD6	0.253333	5.83226	9.42412e-09	575	0.00305082	FALSE	FALSE
2	chr2:241923162:G:A	A	G	0.12458	ENSG00000188389.10	PDCD1	-0.370313	-5.83182	9.44749e-09	732	0.00389346	TRUE	FALSE
2	chr2:241932078:C:T	T	C	0.12456	ENSG00000188389.10	PDCD1	-0.369514	-5.83166	9.45642e-09	732	0.00389714	TRUE	FALSE
2	chr2:84332403:T:C	C	T	0.05636	ENSG00000186854.10	TRABD2A	-0.36795	-5.83162	9.45832e-09	948	0.00504813	FALSE	FALSE
2	chr2:190397987:C:T	T	C	0.05362	ENSG00000151690.14	MFSD6	-0.3958	-5.83147	9.4666e-09	575	0.00306458	FALSE	FALSE
2	chr2:84559916:T:G	G	T	0.06198	ENSG00000186854.10	TRABD2A	0.360348	5.83109	9.48653e-09	948	0.00506319	FALSE	FALSE
2	chr2:84560890:C:T	T	C	0.0625	ENSG00000186854.10	TRABD2A	0.360348	5.83109	9.48653e-09	948	0.00506319	FALSE	FALSE
2	chr2:190562978:T:A	A	T	0.15409	ENSG00000151690.14	MFSD6	0.253281	5.83106	9.48833e-09	575	0.00307161	FALSE	FALSE
2	chr2:84563204:G:C	C	G	0.06252	ENSG00000186854.10	TRABD2A	0.360339	5.83091	9.49651e-09	948	0.00506852	FALSE	FALSE
2	chr2:71390634:A:G	G	A	0.18604	ENSG00000124374.8	PAIP2B	0.241645	5.83058	9.51415e-09	1267	0.00678664	FALSE	FALSE
2	chr2:241930075:C:T	T	C	0.12516	ENSG00000188389.10	PDCD1	-0.36948	-5.83048	9.51918e-09	732	0.00392301	TRUE	FALSE
2	chr2:241934126:C:T	T	C	0.12454	ENSG00000188389.10	PDCD1	-0.369453	-5.83048	9.51963e-09	732	0.00392319	TRUE	FALSE
2	chr2:241935456:C:T	T	C	0.12452	ENSG00000188389.10	PDCD1	-0.369548	-5.83046	9.52057e-09	732	0.00392358	TRUE	FALSE
2	chr2:241931635:C:T	T	C	0.12456	ENSG00000188389.10	PDCD1	-0.369407	-5.8304	9.52361e-09	732	0.00392483	TRUE	FALSE
2	chr2:190398387:T:G	G	T	0.05361	ENSG00000151690.14	MFSD6	-0.395735	-5.82994	9.54822e-09	575	0.003091	FALSE	FALSE
2	chr2:84709076:A:G	G	A	0.08946	ENSG00000186854.10	TRABD2A	-0.285862	-5.82962	9.56551e-09	948	0.00510534	FALSE	FALSE
2	chr2:84335997:A:G	G	A	0.05634	ENSG00000186854.10	TRABD2A	-0.367984	-5.82922	9.587e-09	948	0.00511681	FALSE	FALSE
2	chr2:241934704:C:A	A	C	0.12451	ENSG00000188389.10	PDCD1	-0.369554	-5.8285	9.62632e-09	732	0.00396716	TRUE	FALSE
2	chr2:84551979:T:C	C	T	0.06254	ENSG00000186854.10	TRABD2A	0.360181	5.8283	9.63704e-09	948	0.00514352	FALSE	FALSE
2	chr2:84549376:T:A	A	T	0.06202	ENSG00000186854.10	TRABD2A	0.360143	5.8281	9.64771e-09	948	0.00514922	FALSE	FALSE
2	chr2:190466578:G:C	C	G	0.15213	ENSG00000151690.14	MFSD6	0.252274	5.82645	9.73793e-09	575	0.00315241	FALSE	FALSE
2	chr2:190400147:G:T	T	G	0.05327	ENSG00000151690.14	MFSD6	-0.396963	-5.82452	9.84478e-09	575	0.003187	FALSE	FALSE
2	chr2:84535804:G:A	A	G	0.06158	ENSG00000186854.10	TRABD2A	0.362479	5.82355	9.89863e-09	948	0.00528314	FALSE	FALSE
2	chr2:84699272:C:T	T	C	0.08928	ENSG00000186854.10	TRABD2A	-0.286007	-5.82201	9.98471e-09	948	0.00532908	FALSE	FALSE
2	chr2:84699360:C:T	T	C	0.08928	ENSG00000186854.10	TRABD2A	-0.286007	-5.82201	9.98471e-09	948	0.00532908	FALSE	FALSE
2	chr2:84699944:AG:A	A	AG	0.08928	ENSG00000186854.10	TRABD2A	-0.286007	-5.82201	9.98471e-09	948	0.00532908	FALSE	FALSE
2	chr2:84700788:A:G	G	A	0.08927	ENSG00000186854.10	TRABD2A	-0.286007	-5.82201	9.98471e-09	948	0.00532908	FALSE	FALSE
2	chr2:84700217:G:A	A	G	0.08929	ENSG00000186854.10	TRABD2A	-0.285998	-5.82177	9.99811e-09	948	0.00533623	FALSE	FALSE
2	chr2:84716594:C:A	A	C	0.08927	ENSG00000186854.10	TRABD2A	-0.285971	-5.82177	9.99834e-09	948	0.00533635	FALSE	FALSE
2	chr2:95301998:A:G	G	A	0.25147	ENSG00000172005.10	MAL	-0.167349	-5.82106	1.00384e-08	197	0.00111337	TRUE	FALSE
2	chr2:84719772:C:T	T	C	0.08925	ENSG00000186854.10	TRABD2A	-0.285919	-5.81953	1.01251e-08	948	0.00540401	FALSE	FALSE
2	chr2:71437594:G:T	T	G	0.12455	ENSG00000124374.8	PAIP2B	0.283398	5.81646	1.03015e-08	1267	0.0073483	FALSE	FALSE
2	chr2:71200218:A:C	C	A	0.27309	ENSG00000124374.8	PAIP2B	-0.213512	-5.81628	1.03121e-08	1267	0.00735587	FALSE	FALSE
2	chr2:71200644:C:G	G	C	0.27309	ENSG00000124374.8	PAIP2B	-0.213511	-5.81616	1.03192e-08	1267	0.00736087	FALSE	FALSE
2	chr2:84491951:C:T	T	C	0.06184	ENSG00000186854.10	TRABD2A	0.361676	5.8158	1.03397e-08	948	0.00551854	FALSE	FALSE
2	chr2:84490231:C:CT	CT	C	0.06134	ENSG00000186854.10	TRABD2A	0.36167	5.8157	1.03454e-08	948	0.00552158	FALSE	FALSE
2	chr2:84488928:A:G	G	A	0.06133	ENSG00000186854.10	TRABD2A	0.361669	5.81568	1.03468e-08	948	0.00552234	FALSE	FALSE
2	chr2:84490191:A:G	G	A	0.06184	ENSG00000186854.10	TRABD2A	0.361669	5.81568	1.03468e-08	948	0.00552234	FALSE	FALSE
2	chr2:84491307:C:T	T	C	0.06184	ENSG00000186854.10	TRABD2A	0.361669	5.81568	1.03468e-08	948	0.00552234	FALSE	FALSE
2	chr2:71440597:C:T	T	C	0.12419	ENSG00000124374.8	PAIP2B	0.28309	5.81456	1.04123e-08	1267	0.00742732	FALSE	FALSE
2	chr2:71365308:A:AT	AT	A	0.18416	ENSG00000124374.8	PAIP2B	0.242818	5.81422	1.0432e-08	1267	0.00744139	FALSE	FALSE
2	chr2:241930139:C:T	T	C	0.12453	ENSG00000188389.10	PDCD1	-0.368575	-5.81386	1.04536e-08	732	0.00430809	TRUE	FALSE
2	chr2:71202620:A:T	T	A	0.11052	ENSG00000124374.8	PAIP2B	0.295165	5.81371	1.0462e-08	1267	0.00746279	FALSE	FALSE
2	chr2:168154985:T:C	C	T	0.27536	ENSG00000198648.10	STK39	-0.202132	-5.8137	1.04624e-08	1274	0.00750431	TRUE	FALSE
2	chr2:71196330:C:T	T	C	0.11052	ENSG00000124374.8	PAIP2B	0.295164	5.81364	1.04662e-08	1267	0.00746577	FALSE	FALSE
2	chr2:96577795:C:T	T	C	0.38012	ENSG00000198885.9	ITPRIPL1	-0.175613	-5.81348	1.04754e-08	367	0.00216444	FALSE	FALSE
2	chr2:95296800:C:G	G	C	0.26511	ENSG00000172005.10	MAL	-0.163589	-5.81315	1.04953e-08	197	0.00116405	TRUE	FALSE
2	chr2:96577321:C:T	T	C	0.38011	ENSG00000198885.9	ITPRIPL1	-0.175601	-5.81301	1.05033e-08	367	0.0021702	FALSE	FALSE
2	chr2:190540554:T:A	A	T	0.16756	ENSG00000151690.14	MFSD6	-0.243648	-5.81197	1.05652e-08	575	0.00342023	FALSE	FALSE
2	chr2:71191041:T:C	C	T	0.11065	ENSG00000124374.8	PAIP2B	0.295073	5.81158	1.05882e-08	1267	0.00755279	FALSE	FALSE
2	chr2:84582124:G:A	A	G	0.06215	ENSG00000186854.10	TRABD2A	0.359639	5.81078	1.06358e-08	948	0.00567656	FALSE	FALSE
2	chr2:241939592:C:T	T	C	0.12339	ENSG00000188389.10	PDCD1	-0.369388	-5.81072	1.06398e-08	732	0.00438482	TRUE	FALSE
2	chr2:71398118:T:C	C	T	0.14293	ENSG00000124374.8	PAIP2B	0.269034	5.81061	1.06463e-08	1267	0.0075942	FALSE	FALSE
2	chr2:84489716:GA:G	G	GA	0.06185	ENSG00000186854.10	TRABD2A	0.361321	5.8096	1.07067e-08	948	0.00571441	FALSE	FALSE
2	chr2:241926912:C:T	T	C	0.12385	ENSG00000188389.10	PDCD1	-0.368908	-5.80954	1.07103e-08	732	0.00441387	TRUE	FALSE
2	chr2:241913671:GTGTC:G	G	GTGTC	0.12272	ENSG00000188389.10	PDCD1	-0.369003	-5.80712	1.08573e-08	732	0.00447446	TRUE	FALSE
2	chr2:241939151:A:G	G	A	0.12351	ENSG00000188389.10	PDCD1	-0.36867	-5.80605	1.09223e-08	732	0.00450125	TRUE	FALSE
2	chr2:84492266:A:G	G	A	0.05751	ENSG00000186854.10	TRABD2A	0.360246	5.80558	1.09512e-08	948	0.0058449	FALSE	FALSE
2	chr2:221479476:G:A	A	G	0.41693	ENSG00000116106.11	EPHA4	-0.260182	-5.80543	1.09607e-08	814	0.0050231	TRUE	FALSE
2	chr2:84528925:G:A	A	G	0.05857	ENSG00000186854.10	TRABD2A	0.358478	5.80537	1.09643e-08	948	0.00585188	FALSE	FALSE
2	chr2:84529326:C:A	A	C	0.05857	ENSG00000186854.10	TRABD2A	0.358478	5.80537	1.09643e-08	948	0.00585188	FALSE	FALSE
2	chr2:84559050:A:G	G	A	0.05859	ENSG00000186854.10	TRABD2A	0.358478	5.80537	1.09643e-08	948	0.00585188	FALSE	FALSE
2	chr2:84573481:C:A	A	C	0.05857	ENSG00000186854.10	TRABD2A	0.358478	5.80537	1.09643e-08	948	0.00585188	FALSE	FALSE
2	chr2:241939312:C:T	T	C	0.12342	ENSG00000188389.10	PDCD1	-0.368716	-5.80454	1.10157e-08	732	0.00453974	TRUE	FALSE
2	chr2:84720406:G:C	C	G	0.08979	ENSG00000186854.10	TRABD2A	-0.283511	-5.80376	1.10635e-08	948	0.00590488	FALSE	FALSE
2	chr2:84724793:G:A	A	G	0.09011	ENSG00000186854.10	TRABD2A	-0.284006	-5.80354	1.10775e-08	948	0.00591231	FALSE	FALSE
2	chr2:241925084:C:T	T	C	0.12299	ENSG00000188389.10	PDCD1	-0.368446	-5.80309	1.11056e-08	732	0.00457678	TRUE	FALSE
2	chr2:181519565:T:G	G	T	0.1128	ENSG00000115232.13	ITGA4	0.173463	5.80239	1.11491e-08	925	0.00580616	FALSE	FALSE
2	chr2:96588379:G:A	A	G	0.37201	ENSG00000198885.9	ITPRIPL1	-0.175692	-5.80233	1.11529e-08	367	0.00230442	FALSE	FALSE
2	chr2:181520916:A:G	G	A	0.11281	ENSG00000115232.13	ITGA4	0.173401	5.80058	1.12629e-08	925	0.00586545	FALSE	FALSE
2	chr2:181523901:A:G	G	A	0.11243	ENSG00000115232.13	ITGA4	0.173373	5.79992	1.1305e-08	925	0.00588735	FALSE	FALSE
2	chr2:181524576:T:C	C	T	0.11244	ENSG00000115232.13	ITGA4	0.173368	5.79984	1.131e-08	925	0.00588995	FALSE	FALSE
2	chr2:96619180:G:A	A	G	0.37357	ENSG00000198885.9	ITPRIPL1	-0.174731	-5.79724	1.14762e-08	367	0.00237123	FALSE	FALSE
2	chr2:84370645:G:A	A	G	0.05585	ENSG00000186854.10	TRABD2A	-0.368206	-5.79581	1.15684e-08	948	0.00617435	FALSE	FALSE
2	chr2:84373646:A:G	G	A	0.05585	ENSG00000186854.10	TRABD2A	-0.368206	-5.79581	1.15684e-08	948	0.00617435	FALSE	FALSE
2	chr2:190566015:A:G	G	A	0.16738	ENSG00000151690.14	MFSD6	-0.243191	-5.79575	1.15727e-08	575	0.00374636	FALSE	FALSE
2	chr2:96583405:G:A	A	G	0.38376	ENSG00000198885.9	ITPRIPL1	-0.175118	-5.79547	1.15908e-08	367	0.0023949	FALSE	FALSE
2	chr2:71379774:C:T	T	C	0.14298	ENSG00000124374.8	PAIP2B	0.264192	5.79545	1.15919e-08	1267	0.00826878	FALSE	FALSE
2	chr2:181525380:A:T	T	A	0.11239	ENSG00000115232.13	ITGA4	0.173312	5.79537	1.15975e-08	925	0.00603969	FALSE	FALSE
2	chr2:84376365:TG:T	T	TG	0.05582	ENSG00000186854.10	TRABD2A	-0.368447	-5.79527	1.1604e-08	948	0.00619333	FALSE	FALSE
2	chr2:190442000:A:G	G	A	0.22471	ENSG00000151690.14	MFSD6	-0.211741	-5.79498	1.16225e-08	575	0.00376249	FALSE	FALSE
2	chr2:181585217:G:C	C	G	0.11984	ENSG00000115232.13	ITGA4	0.169622	5.79409	1.16809e-08	925	0.00608314	FALSE	FALSE
2	chr2:84733798:CA:C	C	CA	0.08948	ENSG00000186854.10	TRABD2A	-0.283848	-5.79203	1.18165e-08	948	0.00630675	FALSE	FALSE
2	chr2:84352369:T:A	A	T	0.0559	ENSG00000186854.10	TRABD2A	-0.366061	-5.79201	1.18179e-08	948	0.00630749	FALSE	FALSE
2	chr2:84734611:G:A	A	G	0.08947	ENSG00000186854.10	TRABD2A	-0.283842	-5.79175	1.18354e-08	948	0.00631684	FALSE	FALSE
2	chr2:84721946:A:G	G	A	0.0898	ENSG00000186854.10	TRABD2A	-0.283282	-5.79074	1.19023e-08	948	0.00635252	FALSE	FALSE
2	chr2:84731956:A:G	G	A	0.08951	ENSG00000186854.10	TRABD2A	-0.283263	-5.78906	1.20149e-08	948	0.00641264	FALSE	FALSE
2	chr2:68418605:T:C	C	T	0.40836	ENSG00000115956.9	PLEK	-0.148414	-5.78896	1.20214e-08	815	0.00551596	TRUE	FALSE
2	chr2:190446286:A:G	G	A	0.22599	ENSG00000151690.14	MFSD6	-0.211839	-5.78668	1.21764e-08	575	0.00394179	FALSE	FALSE
2	chr2:190439423:A:G	G	A	0.22586	ENSG00000151690.14	MFSD6	-0.211851	-5.78645	1.21917e-08	575	0.00394675	FALSE	FALSE
2	chr2:190553249:GA:G	G	GA	0.16565	ENSG00000151690.14	MFSD6	-0.246865	-5.78512	1.22829e-08	575	0.00397629	FALSE	FALSE
2	chr2:84343570:A:C	C	A	0.05598	ENSG00000186854.10	TRABD2A	-0.365599	-5.78305	1.24262e-08	948	0.00663217	FALSE	FALSE
2	chr2:84345044:CT:C	C	CT	0.05598	ENSG00000186854.10	TRABD2A	-0.365599	-5.78305	1.24262e-08	948	0.00663217	FALSE	FALSE
2	chr2:84345316:C:T	T	C	0.05598	ENSG00000186854.10	TRABD2A	-0.365599	-5.78305	1.24262e-08	948	0.00663217	FALSE	FALSE
2	chr2:84346754:G:A	A	G	0.05598	ENSG00000186854.10	TRABD2A	-0.365599	-5.78305	1.24262e-08	948	0.00663217	FALSE	FALSE
2	chr2:190452950:C:T	T	C	0.22649	ENSG00000151690.14	MFSD6	-0.211697	-5.78292	1.24353e-08	575	0.00402562	FALSE	FALSE
2	chr2:84345528:T:C	C	T	0.05598	ENSG00000186854.10	TRABD2A	-0.365562	-5.7825	1.24648e-08	948	0.00665275	FALSE	FALSE
2	chr2:84342617:A:C	C	A	0.05599	ENSG00000186854.10	TRABD2A	-0.365567	-5.78218	1.24871e-08	948	0.00666469	FALSE	FALSE
2	chr2:71405846:AGTGCATATTAAGTGGTCTAATAG:A	A	AGTGCATATTAAGTGGTCTAATAG	0.12465	ENSG00000124374.8	PAIP2B	0.280971	5.78119	1.25566e-08	1267	0.00895686	FALSE	FALSE
2	chr2:96498750:CT:C	C	CT	0.38676	ENSG00000198885.9	ITPRIPL1	0.174172	5.78085	1.25801e-08	367	0.00259932	FALSE	FALSE
2	chr2:71189232:T:C	C	T	0.27376	ENSG00000124374.8	PAIP2B	-0.212463	-5.77993	1.26453e-08	1267	0.00902017	FALSE	FALSE
2	chr2:84349079:G:C	C	G	0.05587	ENSG00000186854.10	TRABD2A	-0.365338	-5.77987	1.26499e-08	948	0.00675153	FALSE	FALSE
2	chr2:84357912:C:G	G	C	0.05586	ENSG00000186854.10	TRABD2A	-0.365286	-5.77957	1.26709e-08	948	0.00676277	FALSE	FALSE
2	chr2:84349747:G:A	A	G	0.05587	ENSG00000186854.10	TRABD2A	-0.365283	-5.7795	1.26761e-08	948	0.00676557	FALSE	FALSE
2	chr2:68416834:G:A	A	G	0.40813	ENSG00000115956.9	PLEK	-0.148406	-5.77942	1.26816e-08	815	0.0058189	TRUE	FALSE
2	chr2:68413070:A:G	G	A	0.41017	ENSG00000115956.9	PLEK	-0.147882	-5.77927	1.2692e-08	815	0.00582366	TRUE	FALSE
2	chr2:84350977:C:T	T	C	0.05587	ENSG00000186854.10	TRABD2A	-0.365266	-5.77925	1.26939e-08	948	0.00677504	FALSE	FALSE
2	chr2:84350534:G:A	A	G	0.05587	ENSG00000186854.10	TRABD2A	-0.365264	-5.77922	1.26955e-08	948	0.00677588	FALSE	FALSE
2	chr2:84351209:A:C	C	A	0.05587	ENSG00000186854.10	TRABD2A	-0.365264	-5.77922	1.26955e-08	948	0.00677588	FALSE	FALSE
2	chr2:84358657:A:G	G	A	0.05587	ENSG00000186854.10	TRABD2A	-0.365264	-5.77922	1.26955e-08	948	0.00677588	FALSE	FALSE
2	chr2:84358794:T:C	C	T	0.05587	ENSG00000186854.10	TRABD2A	-0.365264	-5.77922	1.26955e-08	948	0.00677588	FALSE	FALSE
2	chr2:84359002:G:A	A	G	0.05587	ENSG00000186854.10	TRABD2A	-0.365264	-5.77922	1.26955e-08	948	0.00677588	FALSE	FALSE
2	chr2:84359871:A:G	G	A	0.05587	ENSG00000186854.10	TRABD2A	-0.365264	-5.77922	1.26955e-08	948	0.00677588	FALSE	FALSE
2	chr2:84360283:G:A	A	G	0.05587	ENSG00000186854.10	TRABD2A	-0.365264	-5.77922	1.26955e-08	948	0.00677588	FALSE	FALSE
2	chr2:84360724:A:G	G	A	0.05587	ENSG00000186854.10	TRABD2A	-0.365264	-5.77922	1.26955e-08	948	0.00677588	FALSE	FALSE
2	chr2:84361126:C:T	T	C	0.05587	ENSG00000186854.10	TRABD2A	-0.365264	-5.77922	1.26955e-08	948	0.00677588	FALSE	FALSE
2	chr2:84361311:A:G	G	A	0.05587	ENSG00000186854.10	TRABD2A	-0.365264	-5.77922	1.26955e-08	948	0.00677588	FALSE	FALSE
2	chr2:84361369:A:G	G	A	0.05587	ENSG00000186854.10	TRABD2A	-0.365264	-5.77922	1.26955e-08	948	0.00677588	FALSE	FALSE
2	chr2:84361440:C:G	G	C	0.05587	ENSG00000186854.10	TRABD2A	-0.365264	-5.77922	1.26955e-08	948	0.00677588	FALSE	FALSE
2	chr2:84362211:G:A	A	G	0.05587	ENSG00000186854.10	TRABD2A	-0.365264	-5.77922	1.26955e-08	948	0.00677588	FALSE	FALSE
2	chr2:84352452:C:T	T	C	0.05587	ENSG00000186854.10	TRABD2A	-0.365263	-5.77909	1.27052e-08	948	0.00678109	FALSE	FALSE
2	chr2:84366864:A:T	T	A	0.05586	ENSG00000186854.10	TRABD2A	-0.365263	-5.77824	1.27655e-08	948	0.00681326	FALSE	FALSE
2	chr2:84368047:C:T	T	C	0.05586	ENSG00000186854.10	TRABD2A	-0.365263	-5.77824	1.27655e-08	948	0.00681326	FALSE	FALSE
2	chr2:84364758:T:C	C	T	0.05585	ENSG00000186854.10	TRABD2A	-0.365279	-5.7779	1.27895e-08	948	0.00682606	FALSE	FALSE
2	chr2:71182220:T:C	C	T	0.27423	ENSG00000124374.8	PAIP2B	-0.211972	-5.77685	1.28655e-08	1267	0.00917726	FALSE	FALSE
2	chr2:71190004:C:T	T	C	0.27422	ENSG00000124374.8	PAIP2B	-0.21197	-5.77664	1.288e-08	1267	0.0091876	FALSE	FALSE
2	chr2:68412958:T:C	C	T	0.41002	ENSG00000115956.9	PLEK	-0.147753	-5.776	1.29264e-08	815	0.00593121	TRUE	FALSE
2	chr2:84372135:G:A	A	G	0.05894	ENSG00000186854.10	TRABD2A	-0.355236	-5.7759	1.29335e-08	948	0.00690294	FALSE	FALSE
2	chr2:84516860:C:A	A	C	0.06308	ENSG00000186854.10	TRABD2A	0.355952	5.7716	1.32489e-08	948	0.00707124	FALSE	FALSE
2	chr2:71346210:A:G	G	A	0.1887	ENSG00000124374.8	PAIP2B	0.237626	5.77151	1.32549e-08	1267	0.00945503	FALSE	FALSE
2	chr2:71351554:T:G	G	T	0.1887	ENSG00000124374.8	PAIP2B	0.237612	5.77069	1.33159e-08	1267	0.00949849	FALSE	FALSE
2	chr2:71180040:G:A	A	G	0.27391	ENSG00000124374.8	PAIP2B	-0.212095	-5.77045	1.33343e-08	1267	0.00951164	FALSE	FALSE
2	chr2:71179992:C:T	T	C	0.27392	ENSG00000124374.8	PAIP2B	-0.212087	-5.77037	1.33399e-08	1267	0.00951561	FALSE	FALSE
2	chr2:71180005:A:G	G	A	0.27392	ENSG00000124374.8	PAIP2B	-0.212087	-5.77037	1.33399e-08	1267	0.00951561	FALSE	FALSE
2	chr2:71299730:T:G	G	T	0.18628	ENSG00000124374.8	PAIP2B	0.238907	5.77034	1.33425e-08	1267	0.00951749	FALSE	FALSE
2	chr2:71180038:G:A	A	G	0.27392	ENSG00000124374.8	PAIP2B	-0.212082	-5.77021	1.33517e-08	1267	0.00952406	FALSE	FALSE
2	chr2:71180032:A:G	G	A	0.27392	ENSG00000124374.8	PAIP2B	-0.21208	-5.7702	1.33526e-08	1267	0.00952467	FALSE	FALSE
2	chr2:71306062:A:G	G	A	0.18708	ENSG00000124374.8	PAIP2B	0.238907	5.77014	1.33574e-08	1267	0.0095281	FALSE	FALSE
2	chr2:71306854:C:G	G	C	0.18708	ENSG00000124374.8	PAIP2B	0.238876	5.7694	1.34124e-08	1267	0.00956732	FALSE	FALSE
2	chr2:71348340:A:T	T	A	0.18872	ENSG00000124374.8	PAIP2B	0.237557	5.769	1.34424e-08	1267	0.00958877	FALSE	FALSE
2	chr2:71205000:G:A	A	G	0.27534	ENSG00000124374.8	PAIP2B	0.211622	5.76869	1.34656e-08	1267	0.0096053	FALSE	FALSE
2	chr2:71181739:T:C	C	T	0.27384	ENSG00000124374.8	PAIP2B	-0.212048	-5.76834	1.34921e-08	1267	0.00962421	FALSE	FALSE
2	chr2:71302645:A:G	G	A	0.18739	ENSG00000124374.8	PAIP2B	0.238479	5.76755	1.35521e-08	1267	0.00966702	FALSE	FALSE
2	chr2:181508968:C:T	T	C	0.11297	ENSG00000115232.13	ITGA4	0.172508	5.76602	1.36679e-08	925	0.00711791	FALSE	FALSE
2	chr2:71180429:G:A	A	G	0.27389	ENSG00000124374.8	PAIP2B	-0.211926	-5.76576	1.36883e-08	1267	0.00976414	FALSE	FALSE
2	chr2:71180371:T:C	C	T	0.27389	ENSG00000124374.8	PAIP2B	-0.211926	-5.76571	1.36922e-08	1267	0.00976692	FALSE	FALSE
2	chr2:71181588:T:G	G	T	0.27389	ENSG00000124374.8	PAIP2B	-0.211926	-5.7657	1.36925e-08	1267	0.00976716	FALSE	FALSE
2	chr2:71184199:C:G	G	C	0.27442	ENSG00000124374.8	PAIP2B	-0.211925	-5.76565	1.36967e-08	1267	0.00977018	FALSE	FALSE
2	chr2:95300996:A:G	G	A	0.26563	ENSG00000172005.10	MAL	-0.161752	-5.76554	1.37051e-08	197	0.00152005	TRUE	FALSE
2	chr2:241895346:G:A	A	G	0.04726	ENSG00000188011.5	RTP5	-0.474441	-5.76429	1.38011e-08	709	0.00550895	FALSE	FALSE
2	chr2:241843350:C:G	G	C	0.04788	ENSG00000188011.5	RTP5	-0.476012	-5.76111	1.4048e-08	709	0.00560749	FALSE	FALSE
2	chr2:71196518:G:C	C	G	0.27409	ENSG00000124374.8	PAIP2B	-0.211536	-5.7609	1.40645e-08	1267	0.0100325	FALSE	FALSE
2	chr2:71211654:T:C	C	T	0.45072	ENSG00000124374.8	PAIP2B	0.193358	5.7607	1.40802e-08	1267	0.0100437	FALSE	FALSE
2	chr2:241912903:C:T	T	C	0.12727	ENSG00000188389.10	PDCD1	-0.36081	-5.76065	1.40845e-08	732	0.00580445	TRUE	FALSE
2	chr2:241912941:C:T	T	C	0.12674	ENSG00000188389.10	PDCD1	-0.36076	-5.75992	1.4142e-08	732	0.00582814	TRUE	FALSE
2	chr2:241917611:T:A	A	T	0.12726	ENSG00000188389.10	PDCD1	-0.360703	-5.75962	1.41654e-08	732	0.00583777	TRUE	FALSE
2	chr2:68413283:A:G	G	A	0.40966	ENSG00000115956.9	PLEK	-0.147222	-5.75956	1.417e-08	815	0.00650184	TRUE	FALSE
2	chr2:241915920:C:T	T	C	0.12725	ENSG00000188389.10	PDCD1	-0.360718	-5.75951	1.41744e-08	732	0.0058415	TRUE	FALSE
2	chr2:241917842:C:T	T	C	0.12726	ENSG00000188389.10	PDCD1	-0.360685	-5.75943	1.41805e-08	732	0.005844	TRUE	FALSE
2	chr2:241914106:G:A	A	G	0.12727	ENSG00000188389.10	PDCD1	-0.360707	-5.75939	1.41837e-08	732	0.00584533	TRUE	FALSE
2	chr2:71205683:T:G	G	T	0.27477	ENSG00000124374.8	PAIP2B	0.211293	5.75673	1.43958e-08	1267	0.0102688	FALSE	FALSE
2	chr2:190513444:C:T	T	C	0.16375	ENSG00000151690.14	MFSD6	0.242263	5.75656	1.44091e-08	575	0.0046646	FALSE	FALSE
2	chr2:181470146:T:C	C	T	0.11716	ENSG00000115232.13	ITGA4	0.167857	5.75349	1.46579e-08	925	0.00763346	FALSE	FALSE
2	chr2:241925346:T:C	C	T	0.12691	ENSG00000188389.10	PDCD1	-0.360167	-5.75003	1.49439e-08	732	0.00615864	TRUE	FALSE
2	chr2:96640499:G:A	A	G	0.37964	ENSG00000198885.9	ITPRIPL1	-0.174193	-5.74913	1.50183e-08	367	0.00310311	FALSE	FALSE
2	chr2:71179448:G:GCTA	GCTA	G	0.27266	ENSG00000124374.8	PAIP2B	-0.212028	-5.74884	1.50427e-08	1267	0.0107303	FALSE	FALSE
2	chr2:71202595:T:C	C	T	0.11004	ENSG00000124374.8	PAIP2B	0.292686	5.74882	1.50446e-08	1267	0.0107317	FALSE	FALSE
2	chr2:181538660:T:G	G	T	0.11282	ENSG00000115232.13	ITGA4	0.171532	5.74846	1.5075e-08	925	0.00785069	FALSE	FALSE
2	chr2:84344051:G:A	A	G	0.05648	ENSG00000186854.10	TRABD2A	-0.361175	-5.7477	1.51392e-08	948	0.00808016	FALSE	FALSE
2	chr2:84728301:A:G	G	A	0.09033	ENSG00000186854.10	TRABD2A	-0.28035	-5.747	1.51983e-08	948	0.00811171	FALSE	FALSE
2	chr2:181533602:A:G	G	A	0.11281	ENSG00000115232.13	ITGA4	0.171472	5.74574	1.53054e-08	925	0.00797066	FALSE	FALSE
2	chr2:221498790:CTTTTTTTTTTTTTTTTT:C	C	CTTTTTTTTTTTTTTTTT	0.28725	ENSG00000116106.11	EPHA4	-0.287269	-5.74554	1.53218e-08	814	0.00702171	TRUE	FALSE
2	chr2:71441888:A:G	G	A	0.14127	ENSG00000124374.8	PAIP2B	0.265491	5.74546	1.5329e-08	1267	0.0109345	FALSE	FALSE
2	chr2:84764887:T:G	G	T	0.09039	ENSG00000186854.10	TRABD2A	-0.28027	-5.74539	1.53347e-08	948	0.00818452	FALSE	FALSE
2	chr2:71437639:C:A	A	C	0.14172	ENSG00000124374.8	PAIP2B	0.265481	5.74537	1.53365e-08	1267	0.0109399	FALSE	FALSE
2	chr2:71441416:TAAA:T	T	TAAA	0.14127	ENSG00000124374.8	PAIP2B	0.265489	5.74487	1.53798e-08	1267	0.0109707	FALSE	FALSE
2	chr2:71281947:G:C	C	G	0.12737	ENSG00000124374.8	PAIP2B	0.281452	5.74449	1.54116e-08	1267	0.0109935	FALSE	FALSE
2	chr2:71282677:A:G	G	A	0.12737	ENSG00000124374.8	PAIP2B	0.281452	5.74449	1.54116e-08	1267	0.0109935	FALSE	FALSE
2	chr2:71282249:T:C	C	T	0.12738	ENSG00000124374.8	PAIP2B	0.281459	5.74442	1.54181e-08	1267	0.0109981	FALSE	FALSE
2	chr2:96486709:G:A	A	G	0.38772	ENSG00000198885.9	ITPRIPL1	0.175943	5.74364	1.54848e-08	367	0.00319949	FALSE	FALSE
2	chr2:94981304:A:C	C	A	0.25614	ENSG00000172005.10	MAL	-0.166677	-5.74205	1.56227e-08	197	0.00173273	TRUE	FALSE
2	chr2:68413249:G:C	C	G	0.41018	ENSG00000115956.9	PLEK	-0.146873	-5.74171	1.56522e-08	815	0.00718195	TRUE	FALSE
2	chr2:241917769:C:T	T	C	0.12787	ENSG00000188389.10	PDCD1	-0.359629	-5.73457	1.62864e-08	732	0.00671188	TRUE	FALSE
2	chr2:71282536:G:A	A	G	0.12567	ENSG00000124374.8	PAIP2B	0.280442	5.73226	1.6497e-08	1267	0.0117677	FALSE	FALSE
2	chr2:190407971:CG:C	C	CG	0.05354	ENSG00000151690.14	MFSD6	-0.391342	-5.73174	1.65453e-08	575	0.00535611	FALSE	FALSE
2	chr2:221493241:T:A	A	T	0.4135	ENSG00000116106.11	EPHA4	-0.259442	-5.72392	1.72791e-08	814	0.00791872	TRUE	FALSE
2	chr2:168155917:C:G	G	C	0.27275	ENSG00000198648.10	STK39	-0.200394	-5.72354	1.73159e-08	1274	0.01242	TRUE	FALSE
2	chr2:71171659:C:T	T	C	0.27373	ENSG00000124374.8	PAIP2B	-0.212517	-5.72325	1.73441e-08	1267	0.0123719	FALSE	FALSE
2	chr2:71178646:C:T	T	C	0.27351	ENSG00000124374.8	PAIP2B	-0.211121	-5.72303	1.73653e-08	1267	0.012387	FALSE	FALSE
2	chr2:94986215:G:C	C	G	0.25635	ENSG00000172005.10	MAL	-0.166074	-5.7184	1.7817e-08	197	0.0019761	TRUE	FALSE
2	chr2:96494645:G:A	A	G	0.38728	ENSG00000198885.9	ITPRIPL1	0.172448	5.7117	1.84911e-08	367	0.00382065	FALSE	FALSE
2	chr2:71426246:T:G	G	T	0.1429	ENSG00000124374.8	PAIP2B	0.263227	5.71086	1.85773e-08	1267	0.0132516	FALSE	FALSE
2	chr2:168211557:A:G	G	A	0.27892	ENSG00000198648.10	STK39	-0.195573	-5.7039	1.9308e-08	1274	0.0138489	TRUE	FALSE
2	chr2:168208697:A:C	C	A	0.27886	ENSG00000198648.10	STK39	-0.19557	-5.70377	1.93212e-08	1274	0.0138583	TRUE	FALSE
2	chr2:168211905:A:G	G	A	0.27892	ENSG00000198648.10	STK39	-0.195564	-5.70342	1.93592e-08	1274	0.0138856	TRUE	FALSE
2	chr2:71396734:C:T	T	C	0.18326	ENSG00000124374.8	PAIP2B	0.240402	5.70294	1.94101e-08	1267	0.0138456	FALSE	FALSE
2	chr2:96502225:T:C	C	T	0.38445	ENSG00000198885.9	ITPRIPL1	0.171046	5.70088	1.96327e-08	367	0.00405654	FALSE	FALSE
2	chr2:84369238:ATTCT:A	A	ATTCT	0.05632	ENSG00000186854.10	TRABD2A	-0.358883	-5.69898	1.98404e-08	948	0.0105893	FALSE	FALSE
2	chr2:84369410:A:T	T	A	0.05638	ENSG00000186854.10	TRABD2A	-0.358671	-5.69874	1.98669e-08	948	0.0106035	FALSE	FALSE
2	chr2:84372257:C:G	G	C	0.05638	ENSG00000186854.10	TRABD2A	-0.358671	-5.69874	1.98669e-08	948	0.0106035	FALSE	FALSE
2	chr2:84373528:G:C	C	G	0.05638	ENSG00000186854.10	TRABD2A	-0.358671	-5.69874	1.98669e-08	948	0.0106035	FALSE	FALSE
2	chr2:84370822:G:A	A	G	0.05638	ENSG00000186854.10	TRABD2A	-0.358693	-5.69853	1.98904e-08	948	0.010616	FALSE	FALSE
2	chr2:84370882:G:T	T	G	0.05635	ENSG00000186854.10	TRABD2A	-0.358729	-5.69789	1.99602e-08	948	0.0106532	FALSE	FALSE
2	chr2:190455452:G:A	A	G	0.14443	ENSG00000151690.14	MFSD6	0.256095	5.69563	2.02114e-08	575	0.00654292	FALSE	FALSE
2	chr2:71448512:C:T	T	C	0.13182	ENSG00000124374.8	PAIP2B	-0.267768	-5.69084	2.07535e-08	1267	0.0148039	FALSE	FALSE
2	chr2:96536506:A:C	C	A	0.38436	ENSG00000198885.9	ITPRIPL1	0.171617	5.68797	2.10861e-08	367	0.00435683	FALSE	FALSE
2	chr2:96514091:A:G	G	A	0.3863	ENSG00000198885.9	ITPRIPL1	0.171594	5.68732	2.11617e-08	367	0.00437245	FALSE	FALSE
2	chr2:96401144:A:C	C	A	0.33987	ENSG00000198885.9	ITPRIPL1	0.173335	5.68655	2.12518e-08	367	0.00439106	FALSE	FALSE
2	chr2:3489789:A:G	G	A	0.33434	ENSG00000182551.13	ADI1	0.190871	5.68318	2.16502e-08	1177	0.0143465	FALSE	FALSE
2	chr2:181498116:T:A	A	T	0.11515	ENSG00000115232.13	ITGA4	-0.170197	-5.68262	2.17177e-08	925	0.01131	FALSE	FALSE
2	chr2:96537400:A:C	C	A	0.38125	ENSG00000198885.9	ITPRIPL1	0.170642	5.68169	2.18293e-08	367	0.00451038	FALSE	FALSE
2	chr2:190605526:C:G	G	C	0.1591	ENSG00000151690.14	MFSD6	0.245993	5.67925	2.21251e-08	575	0.00716245	FALSE	FALSE
2	chr2:71174269:C:G	G	C	0.27364	ENSG00000124374.8	PAIP2B	-0.21004	-5.67782	2.23004e-08	1267	0.0159074	FALSE	FALSE
2	chr2:241851697:G:A	A	G	0.09945	ENSG00000188389.10	PDCD1	-0.428593	-5.67645	2.24694e-08	732	0.00926002	TRUE	FALSE
2	chr2:96518795:C:G	G	C	0.3859	ENSG00000198885.9	ITPRIPL1	0.170637	5.67533	2.2609e-08	367	0.00467149	FALSE	FALSE
2	chr2:190445861:A:AT	AT	A	0.14405	ENSG00000151690.14	MFSD6	0.255698	5.67353	2.28341e-08	575	0.00739197	FALSE	FALSE
2	chr2:3466344:T:C	C	T	0.36642	ENSG00000182551.13	ADI1	0.185998	5.67322	2.2873e-08	1177	0.0151568	FALSE	FALSE
2	chr2:241853775:C:T	T	C	0.09935	ENSG00000188389.10	PDCD1	-0.428734	-5.67319	2.28765e-08	732	0.00942776	TRUE	FALSE
2	chr2:168203081:A:C	C	A	0.28199	ENSG00000198648.10	STK39	-0.194518	-5.6699	2.32958e-08	1274	0.0167092	TRUE	FALSE
2	chr2:190569454:T:C	C	T	0.15415	ENSG00000151690.14	MFSD6	0.247584	5.66732	2.36286e-08	575	0.00764917	FALSE	FALSE
2	chr2:190606669:C:T	T	C	0.15936	ENSG00000151690.14	MFSD6	0.24543	5.66669	2.37108e-08	575	0.00767579	FALSE	FALSE
2	chr2:84362675:T:TC	TC	T	0.05555	ENSG00000186854.10	TRABD2A	-0.361797	-5.66651	2.37342e-08	948	0.0126675	FALSE	FALSE
2	chr2:168187492:C:T	T	C	0.27958	ENSG00000198648.10	STK39	-0.195704	-5.65973	2.46359e-08	1274	0.0176704	TRUE	FALSE
2	chr2:96663137:A:G	G	A	0.38211	ENSG00000198885.9	ITPRIPL1	-0.172153	-5.65857	2.47945e-08	367	0.00512307	FALSE	FALSE
2	chr2:10095316:C:T	T	C	0.11132	ENSG00000260077.1	RP11-254F7.2	-0.465001	-5.6584	2.48174e-08	1267	0.0177028	FALSE	FALSE
2	chr2:221498279:C:A	A	C	0.41472	ENSG00000116106.11	EPHA4	-0.257724	-5.65746	2.49456e-08	814	0.0114321	TRUE	FALSE
2	chr2:71227999:G:A	A	G	0.14913	ENSG00000124374.8	PAIP2B	0.255565	5.65698	2.50123e-08	1267	0.0178418	FALSE	FALSE
2	chr2:71253122:G:C	C	G	0.14951	ENSG00000124374.8	PAIP2B	0.255557	5.65646	2.50828e-08	1267	0.0178921	FALSE	FALSE
2	chr2:71275452:C:T	T	C	0.14873	ENSG00000124374.8	PAIP2B	0.255702	5.65635	2.50987e-08	1267	0.0179035	FALSE	FALSE
2	chr2:190572298:A:G	G	A	0.15368	ENSG00000151690.14	MFSD6	0.24915	5.65635	2.50987e-08	575	0.00812509	FALSE	FALSE
2	chr2:71267296:A:C	C	A	0.14895	ENSG00000124374.8	PAIP2B	0.255542	5.65616	2.51248e-08	1267	0.017922	FALSE	FALSE
2	chr2:71265439:A:G	G	A	0.14895	ENSG00000124374.8	PAIP2B	0.255533	5.65592	2.51582e-08	1267	0.0179458	FALSE	FALSE
2	chr2:71240497:G:A	A	G	0.1492	ENSG00000124374.8	PAIP2B	0.25545	5.6555	2.52156e-08	1267	0.0179868	FALSE	FALSE
2	chr2:71283413:GCTT:G	G	GCTT	0.10131	ENSG00000124374.8	PAIP2B	0.30389	5.65317	2.55417e-08	1267	0.0182195	FALSE	FALSE
2	chr2:71297222:G:C	C	G	0.10118	ENSG00000124374.8	PAIP2B	0.303518	5.64894	2.6142e-08	1267	0.0186476	FALSE	FALSE
2	chr2:94973759:G:A	A	G	0.24321	ENSG00000172005.10	MAL	-0.160748	-5.64714	2.64008e-08	197	0.00292814	TRUE	FALSE
2	chr2:84341086:C:T	T	C	0.05617	ENSG00000186854.10	TRABD2A	-0.358094	-5.64458	2.67742e-08	948	0.01429	FALSE	FALSE
2	chr2:96671754:G:T	T	G	0.38045	ENSG00000198885.9	ITPRIPL1	-0.171828	-5.64392	2.68715e-08	367	0.00555222	FALSE	FALSE
2	chr2:84341759:C:T	T	C	0.05595	ENSG00000186854.10	TRABD2A	-0.358121	-5.64338	2.69519e-08	948	0.0143849	FALSE	FALSE
2	chr2:3490603:A:G	G	A	0.3344	ENSG00000182551.13	ADI1	0.189468	5.64273	2.7048e-08	1177	0.0179234	FALSE	FALSE
2	chr2:3490551:A:G	G	A	0.33325	ENSG00000182551.13	ADI1	0.190028	5.64147	2.72352e-08	1177	0.0180474	FALSE	FALSE
2	chr2:190581965:C:A	A	C	0.16214	ENSG00000151690.14	MFSD6	-0.242361	-5.64101	2.73045e-08	575	0.00883914	FALSE	FALSE
2	chr2:71269956:G:A	A	G	0.14924	ENSG00000124374.8	PAIP2B	0.254947	5.64025	2.7418e-08	1267	0.0195578	FALSE	FALSE
2	chr2:65053051:A:G	G	A	0.42179	ENSG00000011523.13	CEP68	-0.154152	-5.63975	2.74942e-08	872	0.0134979	TRUE	FALSE
2	chr2:3490530:C:A	A	C	0.33368	ENSG00000182551.13	ADI1	0.190047	5.63741	2.78495e-08	1177	0.0184545	FALSE	FALSE
2	chr2:84357355:C:T	T	C	0.05781	ENSG00000186854.10	TRABD2A	-0.35335	-5.63601	2.80629e-08	948	0.0149779	FALSE	FALSE
2	chr2:3490594:C:T	T	C	0.33351	ENSG00000182551.13	ADI1	0.189757	5.63342	2.84643e-08	1177	0.0188619	FALSE	FALSE
2	chr2:190403536:G:A	A	G	0.20962	ENSG00000151690.14	MFSD6	0.218449	5.62913	2.91412e-08	575	0.00943374	FALSE	FALSE
2	chr2:3474660:G:C	C	G	0.0117	ENSG00000182551.13	ADI1	-0.774049	-5.62699	2.94847e-08	1177	0.0195381	FALSE	FALSE
2	chr2:3479810:G:A	A	G	0.0117	ENSG00000182551.13	ADI1	-0.773917	-5.62636	2.95857e-08	1177	0.019605	FALSE	FALSE
2	chr2:3479841:C:T	T	C	0.0117	ENSG00000182551.13	ADI1	-0.773917	-5.62636	2.95857e-08	1177	0.019605	FALSE	FALSE
2	chr2:3479916:C:T	T	C	0.0117	ENSG00000182551.13	ADI1	-0.773917	-5.62636	2.95857e-08	1177	0.019605	FALSE	FALSE
2	chr2:3480811:A:T	T	A	0.0117	ENSG00000182551.13	ADI1	-0.773917	-5.62636	2.95857e-08	1177	0.019605	FALSE	FALSE
2	chr2:241980230:T:C	C	T	0.12154	ENSG00000188011.5	RTP5	-0.294499	-5.62568	2.96969e-08	709	0.011854	FALSE	FALSE
2	chr2:3461403:G:A	A	G	0.01116	ENSG00000182551.13	ADI1	-0.774537	-5.62511	2.9789e-08	1177	0.0197397	FALSE	FALSE
2	chr2:3461070:G:A	A	G	0.01116	ENSG00000182551.13	ADI1	-0.774502	-5.62483	2.98351e-08	1177	0.0197703	FALSE	FALSE
2	chr2:3461198:A:G	G	A	0.01116	ENSG00000182551.13	ADI1	-0.774502	-5.62483	2.98351e-08	1177	0.0197703	FALSE	FALSE
2	chr2:3462595:G:A	A	G	0.01116	ENSG00000182551.13	ADI1	-0.774445	-5.62436	2.99111e-08	1177	0.0198206	FALSE	FALSE
2	chr2:3467181:C:T	T	C	0.01169	ENSG00000182551.13	ADI1	-0.774478	-5.62424	2.99314e-08	1177	0.0198341	FALSE	FALSE
2	chr2:3468539:G:C	C	G	0.01169	ENSG00000182551.13	ADI1	-0.774457	-5.62406	2.9961e-08	1177	0.0198537	FALSE	FALSE
2	chr2:68401150:C:T	T	C	0.46015	ENSG00000115956.9	PLEK	-0.141981	-5.62397	2.99753e-08	815	0.013754	TRUE	FALSE
2	chr2:71211489:C:T	T	C	0.18456	ENSG00000124374.8	PAIP2B	0.237406	5.62321	3.01008e-08	1267	0.0214715	FALSE	FALSE
2	chr2:190597407:C:T	T	C	0.15986	ENSG00000151690.14	MFSD6	0.243205	5.62303	3.01308e-08	575	0.00975409	FALSE	FALSE
2	chr2:190441257:T:C	C	T	0.22638	ENSG00000151690.14	MFSD6	-0.206232	-5.62182	3.03298e-08	575	0.00981852	FALSE	FALSE
2	chr2:221482935:A:C	C	A	0.41664	ENSG00000116106.11	EPHA4	-0.254682	-5.62124	3.04262e-08	814	0.0139438	TRUE	FALSE
2	chr2:221482895:A:G	G	A	0.41658	ENSG00000116106.11	EPHA4	-0.254672	-5.62093	3.04782e-08	814	0.0139676	TRUE	FALSE
2	chr2:3464210:C:T	T	C	0.01115	ENSG00000182551.13	ADI1	-0.7747	-5.62068	3.05208e-08	1177	0.0202246	FALSE	FALSE
2	chr2:221481100:T:C	C	T	0.41667	ENSG00000116106.11	EPHA4	-0.254651	-5.61939	3.07354e-08	814	0.0140855	TRUE	FALSE
2	chr2:3463687:C:T	T	C	0.01115	ENSG00000182551.13	ADI1	-0.774261	-5.61892	3.08151e-08	1177	0.0204197	FALSE	FALSE
2	chr2:3468359:G:A	A	G	0.01169	ENSG00000182551.13	ADI1	-0.77438	-5.61877	3.08399e-08	1177	0.0204361	FALSE	FALSE
2	chr2:241931139:T:C	C	T	0.14802	ENSG00000188389.10	PDCD1	-0.330753	-5.6169	3.11573e-08	732	0.0128404	TRUE	FALSE
2	chr2:168190996:T:C	C	T	0.27968	ENSG00000198648.10	STK39	-0.194566	-5.61569	3.13642e-08	1274	0.0224963	TRUE	FALSE
2	chr2:190438986:G:T	T	G	0.05378	ENSG00000151690.14	MFSD6	-0.380909	-5.61356	3.17304e-08	575	0.0102719	FALSE	FALSE
2	chr2:190438987:G:A	A	G	0.05378	ENSG00000151690.14	MFSD6	-0.380909	-5.61356	3.17304e-08	575	0.0102719	FALSE	FALSE
2	chr2:190444958:A:G	G	A	0.0543	ENSG00000151690.14	MFSD6	-0.38083	-5.61246	3.19217e-08	575	0.0103338	FALSE	FALSE
2	chr2:96533063:T:C	C	T	0.38124	ENSG00000198885.9	ITPRIPL1	0.168042	5.61222	3.19648e-08	367	0.00660459	FALSE	FALSE
2	chr2:95964780:T:C	C	T	0.33376	ENSG00000198885.9	ITPRIPL1	-0.178992	-5.61214	3.19784e-08	367	0.00660741	FALSE	FALSE
2	chr2:3456686:C:G	G	C	0.0111	ENSG00000182551.13	ADI1	-0.774114	-5.61104	3.21707e-08	1177	0.021318	FALSE	FALSE
2	chr2:190488162:A:C	C	A	0.05423	ENSG00000151690.14	MFSD6	-0.380726	-5.61054	3.22589e-08	575	0.010443	FALSE	FALSE
2	chr2:3456455:A:G	G	A	0.0111	ENSG00000182551.13	ADI1	-0.773942	-5.61035	3.2292e-08	1177	0.0213983	FALSE	FALSE
2	chr2:3457118:G:A	A	G	0.0111	ENSG00000182551.13	ADI1	-0.773942	-5.61035	3.2292e-08	1177	0.0213983	FALSE	FALSE
2	chr2:241840582:C:T	T	C	0.10054	ENSG00000188389.10	PDCD1	-0.424205	-5.6103	3.23009e-08	732	0.0133117	TRUE	FALSE
2	chr2:3460492:A:T	T	A	0.01112	ENSG00000182551.13	ADI1	-0.773722	-5.60907	3.25194e-08	1177	0.021549	FALSE	FALSE
2	chr2:190520007:GCAC:G	G	GCAC	0.05421	ENSG00000151690.14	MFSD6	-0.380656	-5.60848	3.26245e-08	575	0.0105614	FALSE	FALSE
2	chr2:190486432:G:A	A	G	0.05425	ENSG00000151690.14	MFSD6	-0.380592	-5.60769	3.27648e-08	575	0.0106068	FALSE	FALSE
2	chr2:241918075:C:T	T	C	0.14799	ENSG00000188389.10	PDCD1	-0.330409	-5.60709	3.2873e-08	732	0.0135475	TRUE	FALSE
2	chr2:71442945:G:C	C	G	0.16506	ENSG00000124374.8	PAIP2B	0.243158	5.60624	3.30247e-08	1267	0.0235572	FALSE	FALSE
2	chr2:168199831:C:CA	CA	C	0.2808	ENSG00000198648.10	STK39	-0.192493	-5.60602	3.30641e-08	1274	0.0237156	TRUE	FALSE
2	chr2:71209009:G:A	A	G	0.45206	ENSG00000124374.8	PAIP2B	0.188591	5.60588	3.30902e-08	1267	0.0236039	FALSE	FALSE
2	chr2:190466130:G:T	T	G	0.2151	ENSG00000151690.14	MFSD6	-0.210478	-5.60374	3.34789e-08	575	0.0108379	FALSE	FALSE
2	chr2:190579100:TAGAA:T	T	TAGAA	0.14849	ENSG00000151690.14	MFSD6	0.252114	5.6026	3.36868e-08	575	0.0109053	FALSE	FALSE
2	chr2:168205326:G:T	T	G	0.28142	ENSG00000198648.10	STK39	-0.19231	-5.6026	3.36879e-08	1274	0.0241631	TRUE	FALSE
2	chr2:168152455:T:C	C	T	0.29303	ENSG00000198648.10	STK39	-0.188432	-5.60238	3.37274e-08	1274	0.0241914	TRUE	FALSE
2	chr2:168186945:T:C	C	T	0.28031	ENSG00000198648.10	STK39	-0.193051	-5.60131	3.39245e-08	1274	0.0243327	TRUE	FALSE
2	chr2:96721994:G:A	A	G	0.21017	ENSG00000198885.9	ITPRIPL1	-0.1989	-5.60033	3.41074e-08	367	0.0070473	FALSE	FALSE
2	chr2:190411194:T:C	C	T	0.2098	ENSG00000151690.14	MFSD6	0.217689	5.59845	3.44589e-08	575	0.0111552	FALSE	FALSE
2	chr2:241931518:T:C	C	T	0.14841	ENSG00000188389.10	PDCD1	-0.329555	-5.59771	3.45975e-08	732	0.0142582	TRUE	FALSE
2	chr2:168184964:C:G	G	C	0.28148	ENSG00000198648.10	STK39	-0.191898	-5.5971	3.47135e-08	1274	0.0248987	TRUE	FALSE
2	chr2:68441327:C:T	T	C	0.45496	ENSG00000115956.9	PLEK	0.144869	5.59583	3.49532e-08	815	0.0160381	TRUE	FALSE
2	chr2:241939473:A:C	C	A	0.14914	ENSG00000188389.10	PDCD1	-0.32708	-5.59536	3.50432e-08	732	0.0144418	TRUE	FALSE
2	chr2:190408754:G:A	A	G	0.20997	ENSG00000151690.14	MFSD6	0.217441	5.59405	3.52941e-08	575	0.0114256	FALSE	FALSE
2	chr2:190400688:G:A	A	G	0.20997	ENSG00000151690.14	MFSD6	0.217492	5.59278	3.55388e-08	575	0.0115048	FALSE	FALSE
2	chr2:190411010:G:A	A	G	0.20969	ENSG00000151690.14	MFSD6	0.217425	5.59195	3.57011e-08	575	0.0115573	FALSE	FALSE
2	chr2:190400794:C:T	T	C	0.20905	ENSG00000151690.14	MFSD6	0.217203	5.58898	3.62815e-08	575	0.0117452	FALSE	FALSE
2	chr2:190402447:A:G	G	A	0.20908	ENSG00000151690.14	MFSD6	0.217199	5.58876	3.6326e-08	575	0.0117596	FALSE	FALSE
2	chr2:190400425:G:A	A	G	0.20902	ENSG00000151690.14	MFSD6	0.217219	5.58848	3.63811e-08	575	0.0117775	FALSE	FALSE
2	chr2:190400727:A:T	T	A	0.20908	ENSG00000151690.14	MFSD6	0.217186	5.58837	3.64033e-08	575	0.0117847	FALSE	FALSE
2	chr2:190408058:T:G	G	T	0.21007	ENSG00000151690.14	MFSD6	0.217115	5.58664	3.67469e-08	575	0.0118959	FALSE	FALSE
2	chr2:168137419:A:G	G	A	0.15495	ENSG00000198648.10	STK39	-0.229199	-5.58594	3.68862e-08	1274	0.0264571	TRUE	FALSE
2	chr2:168191577:C:T	T	C	0.28012	ENSG00000198648.10	STK39	-0.191995	-5.58392	3.72949e-08	1274	0.0267502	TRUE	FALSE
2	chr2:190401733:A:G	G	A	0.20903	ENSG00000151690.14	MFSD6	0.217006	5.58189	3.77077e-08	575	0.0122069	FALSE	FALSE
2	chr2:71183532:A:C	C	A	0.14314	ENSG00000124374.8	PAIP2B	0.25892	5.58067	3.79599e-08	1267	0.0270776	FALSE	FALSE
2	chr2:190406162:G:A	A	G	0.20887	ENSG00000151690.14	MFSD6	0.216905	5.5797	3.81597e-08	575	0.0123533	FALSE	FALSE
2	chr2:84769172:T:C	C	T	0.16027	ENSG00000186854.10	TRABD2A	-0.20654	-5.57732	3.86565e-08	948	0.0206319	FALSE	FALSE
2	chr2:168200212:A:G	G	A	0.28092	ENSG00000198648.10	STK39	-0.191295	-5.57519	3.91065e-08	1274	0.0280496	TRUE	FALSE
2	chr2:221479103:G:C	C	G	0.41712	ENSG00000116106.11	EPHA4	-0.250731	-5.57344	3.94804e-08	814	0.0180932	TRUE	FALSE
2	chr2:71216515:A:G	G	A	0.20553	ENSG00000124374.8	PAIP2B	0.220337	5.57259	3.96632e-08	1267	0.0282926	FALSE	FALSE
2	chr2:190503238:G:A	A	G	0.06579	ENSG00000151690.14	MFSD6	-0.34609	-5.57212	3.97634e-08	575	0.0128724	FALSE	FALSE
2	chr2:190525400:G:A	A	G	0.21191	ENSG00000151690.14	MFSD6	-0.210914	-5.5705	4.01149e-08	575	0.0129862	FALSE	FALSE
2	chr2:241938726:A:T	T	A	0.14681	ENSG00000188389.10	PDCD1	-0.32841	-5.56999	4.02259e-08	732	0.0165777	TRUE	FALSE
2	chr2:68422697:C:T	T	C	0.32682	ENSG00000115956.9	PLEK	0.148109	5.56891	4.04643e-08	815	0.0185668	TRUE	FALSE
2	chr2:190469002:C:T	T	C	0.21459	ENSG00000151690.14	MFSD6	-0.208548	-5.56885	4.04765e-08	575	0.0131033	FALSE	FALSE
2	chr2:68422497:C:A	A	C	0.32678	ENSG00000115956.9	PLEK	0.148073	5.56745	4.0785e-08	815	0.018714	TRUE	FALSE
2	chr2:168145041:T:C	C	T	0.28734	ENSG00000198648.10	STK39	-0.1885	-5.56616	4.10718e-08	1274	0.0294593	TRUE	FALSE
2	chr2:71203136:G:A	A	G	0.14243	ENSG00000124374.8	PAIP2B	0.258053	5.56586	4.11393e-08	1267	0.0293455	FALSE	FALSE
2	chr2:65048915:T:C	C	T	0.42951	ENSG00000011523.13	CEP68	-0.151581	-5.56203	4.20006e-08	872	0.0206196	TRUE	FALSE
2	chr2:190484027:T:G	G	T	0.21304	ENSG00000151690.14	MFSD6	0.209113	5.56112	4.22102e-08	575	0.0136645	FALSE	FALSE
2	chr2:221480427:T:C	C	T	0.41769	ENSG00000116106.11	EPHA4	-0.250616	-5.55959	4.25599e-08	814	0.0195044	TRUE	FALSE
2	chr2:190441098:T:C	C	T	0.22667	ENSG00000151690.14	MFSD6	-0.203964	-5.55744	4.30601e-08	575	0.0139396	FALSE	FALSE
2	chr2:190484345:T:A	A	T	0.06561	ENSG00000151690.14	MFSD6	-0.345077	-5.55712	4.31347e-08	575	0.0139638	FALSE	FALSE
2	chr2:168184714:A:T	T	A	0.27988	ENSG00000198648.10	STK39	-0.191374	-5.55504	4.36231e-08	1274	0.0312892	TRUE	FALSE
2	chr2:84346733:T:A	A	T	0.05651	ENSG00000186854.10	TRABD2A	-0.349051	-5.55189	4.43732e-08	948	0.023683	FALSE	FALSE
2	chr2:3490491:C:T	T	C	0.33308	ENSG00000182551.13	ADI1	0.187083	5.55071	4.46581e-08	1177	0.0295928	FALSE	FALSE
2	chr2:190435392:G:A	A	G	0.23758	ENSG00000151690.14	MFSD6	-0.200982	-5.5488	4.51217e-08	575	0.014607	FALSE	FALSE
2	chr2:168184528:AACCC:A	A	AACCC	0.27935	ENSG00000198648.10	STK39	-0.192093	-5.54838	4.52238e-08	1274	0.0324373	TRUE	FALSE
2	chr2:84354261:A:G	G	A	0.05641	ENSG00000186854.10	TRABD2A	-0.34875	-5.54832	4.52386e-08	948	0.0241449	FALSE	FALSE
2	chr2:84349276:G:A	A	G	0.0564	ENSG00000186854.10	TRABD2A	-0.348738	-5.54825	4.52561e-08	948	0.0241543	FALSE	FALSE
2	chr2:84350460:C:T	T	C	0.0564	ENSG00000186854.10	TRABD2A	-0.348738	-5.54825	4.52561e-08	948	0.0241543	FALSE	FALSE
2	chr2:84355590:G:A	A	G	0.0564	ENSG00000186854.10	TRABD2A	-0.348738	-5.54825	4.52561e-08	948	0.0241543	FALSE	FALSE
2	chr2:84361127:A:G	G	A	0.05642	ENSG00000186854.10	TRABD2A	-0.348738	-5.54825	4.52561e-08	948	0.0241543	FALSE	FALSE
2	chr2:84367125:C:T	T	C	0.05641	ENSG00000186854.10	TRABD2A	-0.34878	-5.54796	4.53269e-08	948	0.024192	FALSE	FALSE
2	chr2:84348924:T:G	G	T	0.05646	ENSG00000186854.10	TRABD2A	-0.348496	-5.54697	4.5571e-08	948	0.0243223	FALSE	FALSE
2	chr2:190553018:C:T	T	C	0.05465	ENSG00000151690.14	MFSD6	-0.374364	-5.54099	4.70669e-08	575	0.0152367	FALSE	FALSE
2	chr2:190453427:T:C	C	T	0.06566	ENSG00000151690.14	MFSD6	-0.344167	-5.54059	4.71677e-08	575	0.0152694	FALSE	FALSE
2	chr2:241822095:C:T	T	C	0.13568	ENSG00000188011.5	RTP5	-0.281453	-5.54033	4.72355e-08	709	0.0188549	FALSE	FALSE
2	chr2:181489801:A:T	T	A	0.11432	ENSG00000115232.13	ITGA4	0.167029	5.53952	4.7443e-08	925	0.0247072	FALSE	FALSE
2	chr2:68423241:A:G	G	A	0.33121	ENSG00000115956.9	PLEK	0.147253	5.53801	4.78315e-08	815	0.0219472	TRUE	FALSE
2	chr2:96355926:G:T	T	G	0.32712	ENSG00000198885.9	ITPRIPL1	0.171195	5.53675	4.81582e-08	367	0.00995049	FALSE	FALSE
2	chr2:241932414:T:C	C	T	0.15108	ENSG00000188389.10	PDCD1	-0.322605	-5.53597	4.83613e-08	732	0.0199304	TRUE	FALSE
2	chr2:190422656:G:C	C	G	0.23666	ENSG00000151690.14	MFSD6	0.20058	5.53492	4.86351e-08	575	0.0157444	FALSE	FALSE
2	chr2:190384270:G:A	A	G	0.13761	ENSG00000151690.14	MFSD6	-0.271654	-5.5341	4.88527e-08	575	0.0158148	FALSE	FALSE
2	chr2:241934562:T:C	C	T	0.15067	ENSG00000188389.10	PDCD1	-0.322347	-5.53341	4.90331e-08	732	0.0202073	TRUE	FALSE
2	chr2:190588292:G:A	A	G	0.06482	ENSG00000151690.14	MFSD6	-0.341798	-5.53289	4.91704e-08	575	0.0159177	FALSE	FALSE
2	chr2:241932942:A:G	G	A	0.15068	ENSG00000188389.10	PDCD1	-0.322269	-5.53228	4.93347e-08	732	0.0203316	TRUE	FALSE
2	chr2:241935472:A:G	G	A	0.15063	ENSG00000188389.10	PDCD1	-0.322348	-5.53225	4.93415e-08	732	0.0203344	TRUE	FALSE
2	chr2:190604260:G:C	C	G	0.15843	ENSG00000151690.14	MFSD6	0.240146	5.53167	4.94969e-08	575	0.0160234	FALSE	FALSE
2	chr2:190604261:G:A	A	G	0.15843	ENSG00000151690.14	MFSD6	0.240124	5.53141	4.95669e-08	575	0.016046	FALSE	FALSE
2	chr2:190442493:C:G	G	C	0.22702	ENSG00000151690.14	MFSD6	-0.202914	-5.53113	4.96402e-08	575	0.0160698	FALSE	FALSE
2	chr2:241920936:C:T	T	C	0.15113	ENSG00000188389.10	PDCD1	-0.322436	-5.53052	4.98046e-08	732	0.0205253	TRUE	FALSE
2	chr2:241932718:C:T	T	C	0.14963	ENSG00000188389.10	PDCD1	-0.323855	-5.52768	5.05737e-08	732	0.0208422	TRUE	FALSE
2	chr2:26493729:A:T	T	A	0.11176	ENSG00000115155.17	OTOF	-0.340848	-5.5256	5.11435e-08	676	0.0194646	TRUE	FALSE
2	chr2:3464720:TC:T	T	TC	0.01106	ENSG00000182551.13	ADI1	-0.770609	-5.52528	5.12316e-08	1177	0.0339487	FALSE	FALSE
2	chr2:168145282:T:C	C	T	0.15371	ENSG00000198648.10	STK39	-0.227718	-5.51622	5.37956e-08	1274	0.0385855	TRUE	FALSE
2	chr2:241938604:T:A	A	T	0.14951	ENSG00000188389.10	PDCD1	-0.321798	-5.51281	5.47916e-08	732	0.0225805	TRUE	FALSE
2	chr2:230773425:T:C	C	T	0.23405	ENSG00000135932.10	CAB39	-0.133925	-5.51184	5.50788e-08	1023	0.0317226	FALSE	FALSE
2	chr2:230773914:A:G	G	A	0.23405	ENSG00000135932.10	CAB39	-0.133917	-5.51155	5.51621e-08	1023	0.0317706	FALSE	FALSE
2	chr2:230786705:T:G	G	T	0.234	ENSG00000135932.10	CAB39	-0.133935	-5.51086	5.53693e-08	1023	0.0318899	FALSE	FALSE
2	chr2:230732358:T:C	C	T	0.234	ENSG00000135932.10	CAB39	-0.133931	-5.51082	5.53812e-08	1023	0.0318967	FALSE	FALSE
2	chr2:230732267:G:A	A	G	0.23399	ENSG00000135932.10	CAB39	-0.13393	-5.51079	5.53897e-08	1023	0.0319017	FALSE	FALSE
2	chr2:230733148:G:A	A	G	0.23398	ENSG00000135932.10	CAB39	-0.133926	-5.51068	5.54233e-08	1023	0.031921	FALSE	FALSE
2	chr2:230744698:A:G	G	A	0.23401	ENSG00000135932.10	CAB39	-0.133924	-5.51052	5.54702e-08	1023	0.031948	FALSE	FALSE
2	chr2:230761159:G:C	C	G	0.23399	ENSG00000135932.10	CAB39	-0.133894	-5.50936	5.58176e-08	1023	0.0321481	FALSE	FALSE
2	chr2:230781074:T:C	C	T	0.23404	ENSG00000135932.10	CAB39	-0.133891	-5.50935	5.582e-08	1023	0.0321495	FALSE	FALSE
2	chr2:230765979:C:T	T	C	0.23401	ENSG00000135932.10	CAB39	-0.133881	-5.50912	5.58903e-08	1023	0.03219	FALSE	FALSE
2	chr2:230779251:T:G	G	T	0.23403	ENSG00000135932.10	CAB39	-0.133858	-5.50861	5.60432e-08	1023	0.032278	FALSE	FALSE
2	chr2:230781396:A:G	G	A	0.23402	ENSG00000135932.10	CAB39	-0.133856	-5.50849	5.60799e-08	1023	0.0322991	FALSE	FALSE
2	chr2:230717583:A:C	C	A	0.23461	ENSG00000135932.10	CAB39	-0.134155	-5.5083	5.61365e-08	1023	0.0323317	FALSE	FALSE
2	chr2:241937875:C:T	T	C	0.1496	ENSG00000188389.10	PDCD1	-0.321373	-5.50818	5.61727e-08	732	0.0231497	TRUE	FALSE
2	chr2:168210223:T:C	C	T	0.27998	ENSG00000198648.10	STK39	-0.189241	-5.50674	5.66095e-08	1274	0.0406039	TRUE	FALSE
2	chr2:230734805:C:CT	CT	C	0.23374	ENSG00000135932.10	CAB39	-0.133896	-5.50664	5.664e-08	1023	0.0326218	FALSE	FALSE
2	chr2:230777140:AATGATGTAT:A	A	AATGATGTAT	0.23399	ENSG00000135932.10	CAB39	-0.133821	-5.5059	5.68666e-08	1023	0.0327522	FALSE	FALSE
2	chr2:230792323:C:T	T	C	0.2335	ENSG00000135932.10	CAB39	-0.133809	-5.50544	5.70071e-08	1023	0.0328332	FALSE	FALSE
2	chr2:230790163:G:A	A	G	0.23349	ENSG00000135932.10	CAB39	-0.133792	-5.50462	5.7258e-08	1023	0.0329777	FALSE	FALSE
2	chr2:230801231:T:C	C	T	0.23397	ENSG00000135932.10	CAB39	-0.133828	-5.50423	5.73764e-08	1023	0.0330459	FALSE	FALSE
2	chr2:230739949:T:G	G	T	0.23418	ENSG00000135932.10	CAB39	-0.133803	-5.50202	5.80636e-08	1023	0.0334417	FALSE	FALSE
2	chr2:65050817:A:G	G	A	0.42031	ENSG00000011523.13	CEP68	-0.150621	-5.50153	5.82154e-08	872	0.0285801	TRUE	FALSE
2	chr2:168253884:C:T	T	C	0.12451	ENSG00000198648.10	STK39	-0.247746	-5.50071	5.8472e-08	1274	0.0419398	TRUE	FALSE
2	chr2:84324329:G:C	C	G	0.06059	ENSG00000186854.10	TRABD2A	-0.331808	-5.50061	5.85056e-08	948	0.0312258	FALSE	FALSE
2	chr2:241931649:G:A	A	G	0.15177	ENSG00000188389.10	PDCD1	-0.318475	-5.49827	5.92441e-08	732	0.0244154	TRUE	FALSE
2	chr2:71446985:G:A	A	G	0.16346	ENSG00000124374.8	PAIP2B	0.240707	5.49367	6.07246e-08	1267	0.0433161	FALSE	FALSE
2	chr2:71345325:C:T	T	C	0.23433	ENSG00000124374.8	PAIP2B	0.211586	5.49344	6.07989e-08	1267	0.0433691	FALSE	FALSE
2	chr2:84323272:A:G	G	A	0.0607	ENSG00000186854.10	TRABD2A	-0.330603	-5.49083	6.16556e-08	948	0.0329071	FALSE	FALSE
2	chr2:230777756:G:A	A	G	0.23537	ENSG00000135932.10	CAB39	-0.132775	-5.48903	6.22543e-08	1023	0.0358553	FALSE	FALSE
2	chr2:65050232:CATTT:C	C	CATTT	0.38314	ENSG00000011523.13	CEP68	-0.151483	-5.48848	6.24396e-08	872	0.0306538	TRUE	FALSE
2	chr2:230764163:T:C	C	T	0.23536	ENSG00000135932.10	CAB39	-0.132752	-5.48833	6.24901e-08	1023	0.0359911	FALSE	FALSE
2	chr2:230794843:A:AC	AC	A	0.23393	ENSG00000135932.10	CAB39	-0.133611	-5.48831	6.24946e-08	1023	0.0359937	FALSE	FALSE
2	chr2:230796048:G:C	C	G	0.23391	ENSG00000135932.10	CAB39	-0.133558	-5.48634	6.3158e-08	1023	0.0363758	FALSE	FALSE
2	chr2:190381466:A:G	G	A	0.04091	ENSG00000151690.14	MFSD6	-0.417804	-5.48614	6.32253e-08	575	0.0204676	FALSE	FALSE
2	chr2:84319858:G:A	A	G	0.06059	ENSG00000186854.10	TRABD2A	-0.330684	-5.48605	6.32568e-08	948	0.0337617	FALSE	FALSE
2	chr2:84322762:G:T	T	G	0.06059	ENSG00000186854.10	TRABD2A	-0.330684	-5.48605	6.32568e-08	948	0.0337617	FALSE	FALSE
2	chr2:84322597:C:G	G	C	0.06059	ENSG00000186854.10	TRABD2A	-0.330695	-5.48543	6.34673e-08	948	0.033874	FALSE	FALSE
2	chr2:230803682:G:A	A	G	0.23306	ENSG00000135932.10	CAB39	-0.133439	-5.48377	6.40348e-08	1023	0.0368808	FALSE	FALSE
2	chr2:94933736:T:A	A	T	0.22431	ENSG00000172005.10	MAL	0.165993	5.48373	6.40495e-08	197	0.00710379	TRUE	FALSE
2	chr2:190373227:T:C	C	T	0.22414	ENSG00000151690.14	MFSD6	0.209428	5.48286	6.43476e-08	575	0.0208309	FALSE	FALSE
2	chr2:190590898:A:C	C	A	0.15054	ENSG00000151690.14	MFSD6	0.246244	5.48217	6.45846e-08	575	0.0209077	FALSE	FALSE
2	chr2:84423155:C:T	T	C	0.07255	ENSG00000186854.10	TRABD2A	0.306424	5.48005	6.53225e-08	948	0.0348642	FALSE	FALSE
2	chr2:94966460:G:A	A	G	0.24473	ENSG00000172005.10	MAL	-0.164637	-5.47988	6.53841e-08	197	0.00725181	TRUE	FALSE
2	chr2:168170213:A:C	C	A	0.28026	ENSG00000198648.10	STK39	-0.188394	-5.47973	6.54348e-08	1274	0.0469339	TRUE	FALSE
2	chr2:168170235:T:C	C	T	0.28026	ENSG00000198648.10	STK39	-0.188394	-5.47973	6.54348e-08	1274	0.0469339	TRUE	FALSE
2	chr2:84429000:C:T	T	C	0.07258	ENSG00000186854.10	TRABD2A	0.306331	5.47832	6.59302e-08	948	0.0351885	FALSE	FALSE
2	chr2:168169948:AG:A	A	AG	0.28026	ENSG00000198648.10	STK39	-0.188263	-5.47694	6.64196e-08	1274	0.0476403	TRUE	FALSE
2	chr2:168170041:C:T	T	C	0.28027	ENSG00000198648.10	STK39	-0.18823	-5.47614	6.67062e-08	1274	0.0478458	TRUE	FALSE
2	chr2:168170057:C:A	A	C	0.28027	ENSG00000198648.10	STK39	-0.18823	-5.47614	6.67062e-08	1274	0.0478458	TRUE	FALSE
2	chr2:168170061:A:C	C	A	0.28027	ENSG00000198648.10	STK39	-0.18823	-5.4761	6.67196e-08	1274	0.0478555	TRUE	FALSE
2	chr2:168170084:A:G	G	A	0.28027	ENSG00000198648.10	STK39	-0.18823	-5.4761	6.67196e-08	1274	0.0478555	TRUE	FALSE
2	chr2:84439103:C:T	T	C	0.07207	ENSG00000186854.10	TRABD2A	0.306199	5.47602	6.67493e-08	948	0.0356257	FALSE	FALSE
2	chr2:84437329:A:G	G	A	0.07259	ENSG00000186854.10	TRABD2A	0.306178	5.47569	6.6864e-08	948	0.0356869	FALSE	FALSE
2	chr2:168141946:TTATTTA:T	T	TTATTTA	0.15413	ENSG00000198648.10	STK39	-0.225531	-5.47265	6.7962e-08	1274	0.0487466	TRUE	FALSE
2	chr2:168139983:C:T	T	C	0.15414	ENSG00000198648.10	STK39	-0.225502	-5.47235	6.80721e-08	1274	0.0488255	TRUE	FALSE
2	chr2:168143147:C:A	A	C	0.15415	ENSG00000198648.10	STK39	-0.225493	-5.47213	6.81509e-08	1274	0.048882	TRUE	FALSE
2	chr2:168171357:C:T	T	C	0.28007	ENSG00000198648.10	STK39	-0.188037	-5.47209	6.81663e-08	1274	0.0488931	TRUE	FALSE
2	chr2:168170913:C:T	T	C	0.28007	ENSG00000198648.10	STK39	-0.188032	-5.47194	6.82219e-08	1274	0.048933	TRUE	FALSE
2	chr2:168170534:C:T	T	C	0.28006	ENSG00000198648.10	STK39	-0.188031	-5.4719	6.82333e-08	1274	0.0489412	TRUE	FALSE
2	chr2:168170690:G:A	A	G	0.28006	ENSG00000198648.10	STK39	-0.188031	-5.4719	6.82333e-08	1274	0.0489412	TRUE	FALSE
2	chr2:168145174:G:C	C	G	0.15413	ENSG00000198648.10	STK39	-0.225481	-5.47163	6.83337e-08	1274	0.0490131	TRUE	FALSE
2	chr2:168145342:C:T	T	C	0.15413	ENSG00000198648.10	STK39	-0.225478	-5.47156	6.83599e-08	1274	0.0490319	TRUE	FALSE
2	chr2:168145623:T:C	C	T	0.15408	ENSG00000198648.10	STK39	-0.225477	-5.47155	6.8364e-08	1274	0.0490349	TRUE	FALSE
2	chr2:168171222:C:T	T	C	0.28009	ENSG00000198648.10	STK39	-0.187989	-5.47091	6.85975e-08	1274	0.0492024	TRUE	FALSE
2	chr2:71373224:A:G	G	A	0.23681	ENSG00000124374.8	PAIP2B	0.208717	5.47033	6.88104e-08	1267	0.0490839	FALSE	FALSE
2	chr2:168138561:G:C	C	G	0.15387	ENSG00000198648.10	STK39	-0.225698	-5.4699	6.89669e-08	1274	0.0494674	TRUE	FALSE
2	chr2:71373794:C:T	T	C	0.23681	ENSG00000124374.8	PAIP2B	0.208691	5.46981	6.9e-08	1267	0.0492192	FALSE	FALSE
2	chr2:168210986:A:C	C	A	0.15309	ENSG00000198648.10	STK39	-0.223502	-5.46964	6.90654e-08	1274	0.049538	TRUE	FALSE
2	chr2:71367089:G:A	A	G	0.23765	ENSG00000124374.8	PAIP2B	0.208662	5.46927	6.92016e-08	1267	0.0493629	FALSE	FALSE
2	chr2:71366405:G:A	A	G	0.23765	ENSG00000124374.8	PAIP2B	0.208661	5.46923	6.92154e-08	1267	0.0493728	FALSE	FALSE
2	chr2:168169571:A:T	T	A	0.28008	ENSG00000198648.10	STK39	-0.187869	-5.46833	6.95486e-08	1274	0.0498846	TRUE	FALSE
2	chr2:168169576:G:T	T	G	0.28008	ENSG00000198648.10	STK39	-0.187869	-5.46833	6.95486e-08	1274	0.0498846	TRUE	FALSE
2	chr2:168169579:G:A	A	G	0.28008	ENSG00000198648.10	STK39	-0.187869	-5.46833	6.95486e-08	1274	0.0498846	TRUE	FALSE
2	chr2:168211238:TATCTC:T	T	TATCTC	0.15301	ENSG00000198648.10	STK39	-0.223517	-5.46812	6.96273e-08	1274	0.049941	TRUE	FALSE
2	chr2:190622295:C:T	T	C	0.05268	ENSG00000151690.14	MFSD6	-0.366512	-5.46503	7.07884e-08	575	0.022916	FALSE	FALSE
2	chr2:241979732:T:C	C	T	0.12691	ENSG00000188011.5	RTP5	-0.293918	-5.4642	7.10996e-08	709	0.0283806	FALSE	FALSE
2	chr2:94902357:T:C	C	T	0.22328	ENSG00000172005.10	MAL	0.166158	5.45987	7.27635e-08	197	0.00807027	TRUE	FALSE
2	chr2:84320772:T:A	A	T	0.06113	ENSG00000186854.10	TRABD2A	-0.32693	-5.45889	7.31455e-08	948	0.0390395	FALSE	FALSE
2	chr2:84450016:A:G	G	A	0.07182	ENSG00000186854.10	TRABD2A	0.304961	5.45394	7.51025e-08	948	0.040084	FALSE	FALSE
2	chr2:84447993:A:G	G	A	0.07234	ENSG00000186854.10	TRABD2A	0.304962	5.45385	7.51384e-08	948	0.0401032	FALSE	FALSE
2	chr2:84445358:A:G	G	A	0.07234	ENSG00000186854.10	TRABD2A	0.304958	5.45379	7.51635e-08	948	0.0401166	FALSE	FALSE
2	chr2:190534057:A:ACAGC	ACAGC	A	0.22086	ENSG00000151690.14	MFSD6	-0.204813	-5.45169	7.60088e-08	575	0.024606	FALSE	FALSE
2	chr2:84463421:G:A	A	G	0.07232	ENSG00000186854.10	TRABD2A	0.30478	5.44915	7.70434e-08	948	0.0411199	FALSE	FALSE
2	chr2:190520339:G:C	C	G	0.2161	ENSG00000151690.14	MFSD6	-0.204713	-5.44613	7.82955e-08	575	0.0253462	FALSE	FALSE
2	chr2:68392849:C:A	A	C	0.44073	ENSG00000115956.9	PLEK	0.134978	5.44543	7.85867e-08	815	0.0360591	TRUE	FALSE
2	chr2:190534707:T:C	C	T	0.21588	ENSG00000151690.14	MFSD6	-0.204606	-5.44525	7.86634e-08	575	0.0254653	FALSE	FALSE
2	chr2:94779086:T:G	G	T	0.22528	ENSG00000172005.10	MAL	0.177567	5.44511	7.87214e-08	197	0.00873107	TRUE	FALSE
2	chr2:65057097:A:T	T	A	0.38388	ENSG00000011523.13	CEP68	-0.15042	-5.44442	7.90095e-08	872	0.0387886	TRUE	FALSE
2	chr2:65052280:A:G	G	A	0.38363	ENSG00000011523.13	CEP68	-0.150401	-5.44371	7.93084e-08	872	0.0389354	TRUE	FALSE
2	chr2:65052671:T:C	C	T	0.38365	ENSG00000011523.13	CEP68	-0.150388	-5.44325	7.95056e-08	872	0.0390322	TRUE	FALSE
2	chr2:190510752:T:G	G	T	0.21586	ENSG00000151690.14	MFSD6	-0.204456	-5.44308	7.95758e-08	575	0.0257607	FALSE	FALSE
2	chr2:190386324:T:C	C	T	0.04134	ENSG00000151690.14	MFSD6	-0.408484	-5.44191	8.0074e-08	575	0.025922	FALSE	FALSE
2	chr2:190386959:C:T	T	C	0.04134	ENSG00000151690.14	MFSD6	-0.408484	-5.44191	8.0074e-08	575	0.025922	FALSE	FALSE
2	chr2:190510649:G:A	A	G	0.21587	ENSG00000151690.14	MFSD6	-0.204391	-5.44102	8.04516e-08	575	0.0260442	FALSE	FALSE
2	chr2:190531530:T:C	C	T	0.21589	ENSG00000151690.14	MFSD6	-0.204389	-5.44055	8.06532e-08	575	0.0261094	FALSE	FALSE
2	chr2:241871326:G:A	A	G	0.06272	ENSG00000188389.10	PDCD1	-0.485616	-5.43969	8.10256e-08	732	0.0333919	TRUE	FALSE
2	chr2:84430280:C:T	T	C	0.06869	ENSG00000186854.10	TRABD2A	0.303036	5.43709	8.21515e-08	948	0.0438462	FALSE	FALSE
2	chr2:65049318:T:C	C	T	0.38376	ENSG00000011523.13	CEP68	-0.150266	-5.43609	8.25923e-08	872	0.0405475	TRUE	FALSE
2	chr2:65049602:A:G	G	A	0.38376	ENSG00000011523.13	CEP68	-0.150266	-5.43609	8.25927e-08	872	0.0405477	TRUE	FALSE
2	chr2:96717526:T:G	G	T	0.21399	ENSG00000198885.9	ITPRIPL1	-0.190643	-5.43423	8.34104e-08	367	0.0172343	FALSE	FALSE
2	chr2:94959920:G:C	C	G	0.24285	ENSG00000172005.10	MAL	-0.164497	-5.43155	8.46084e-08	197	0.009384	TRUE	FALSE
2	chr2:190497018:C:T	T	C	0.21574	ENSG00000151690.14	MFSD6	-0.204197	-5.42981	8.53968e-08	575	0.0276451	FALSE	FALSE
2	chr2:65053760:G:C	C	G	0.25419	ENSG00000011523.13	CEP68	-0.164257	-5.41977	9.00711e-08	872	0.0442192	TRUE	FALSE
2	chr2:65054267:C:T	T	C	0.2542	ENSG00000011523.13	CEP68	-0.164248	-5.41943	9.02305e-08	872	0.0442974	TRUE	FALSE
2	chr2:65055574:G:C	C	G	0.25416	ENSG00000011523.13	CEP68	-0.164196	-5.41644	9.16734e-08	872	0.0450057	TRUE	FALSE
2	chr2:65050889:C:T	T	C	0.25423	ENSG00000011523.13	CEP68	-0.164179	-5.4164	9.16917e-08	872	0.0450148	TRUE	FALSE
2	chr2:84639128:G:T	T	G	0.07871	ENSG00000186854.10	TRABD2A	-0.288361	-5.4137	9.30146e-08	948	0.0496441	FALSE	FALSE
2	chr2:84639556:T:C	C	T	0.07871	ENSG00000186854.10	TRABD2A	-0.288347	-5.41343	9.31469e-08	948	0.0497148	FALSE	FALSE
2	chr2:84641784:A:C	C	A	0.07871	ENSG00000186854.10	TRABD2A	-0.288347	-5.41343	9.31469e-08	948	0.0497148	FALSE	FALSE
2	chr2:84642430:A:C	C	A	0.07871	ENSG00000186854.10	TRABD2A	-0.288352	-5.41343	9.3149e-08	948	0.0497159	FALSE	FALSE
2	chr2:84641631:G:A	A	G	0.07871	ENSG00000186854.10	TRABD2A	-0.288351	-5.41343	9.31492e-08	948	0.049716	FALSE	FALSE
2	chr2:84642422:C:T	T	C	0.0787	ENSG00000186854.10	TRABD2A	-0.288354	-5.41324	9.32407e-08	948	0.0497648	FALSE	FALSE
2	chr2:190613120:C:T	T	C	0.18209	ENSG00000151690.14	MFSD6	-0.23685	-5.41319	9.32665e-08	575	0.0301927	FALSE	FALSE
2	chr2:94963293:T:G	G	T	0.24285	ENSG00000172005.10	MAL	-0.163904	-5.41294	9.33924e-08	197	0.0103582	TRUE	FALSE
2	chr2:65056040:G:A	A	G	0.25507	ENSG00000011523.13	CEP68	-0.1636	-5.4123	9.37079e-08	872	0.0460046	TRUE	FALSE
2	chr2:190613485:C:A	A	C	0.18206	ENSG00000151690.14	MFSD6	-0.236835	-5.41225	9.37339e-08	575	0.030344	FALSE	FALSE
2	chr2:190611751:C:T	T	C	0.18207	ENSG00000151690.14	MFSD6	-0.236837	-5.41217	9.37713e-08	575	0.0303561	FALSE	FALSE
2	chr2:94965674:T:C	C	T	0.24298	ENSG00000172005.10	MAL	-0.163826	-5.41207	9.38208e-08	197	0.0104058	TRUE	FALSE
2	chr2:190374424:C:A	A	C	0.17063	ENSG00000151690.14	MFSD6	-0.23631	-5.40232	9.87913e-08	575	0.0319812	FALSE	FALSE
2	chr2:94943618:AAC:A	A	AAC	0.22536	ENSG00000172005.10	MAL	0.162997	5.40109	9.94391e-08	197	0.0110289	TRUE	FALSE
2	chr2:94938369:A:G	G	A	0.22488	ENSG00000172005.10	MAL	0.163191	5.39036	1.05238e-07	197	0.011672	TRUE	FALSE
2	chr2:94920504:T:G	G	T	0.22485	ENSG00000172005.10	MAL	0.163098	5.38912	1.05932e-07	197	0.011749	TRUE	FALSE
2	chr2:94930196:T:C	C	T	0.22897	ENSG00000172005.10	MAL	0.159689	5.37547	1.13839e-07	197	0.012626	TRUE	FALSE
2	chr2:96297946:A:G	G	A	0.31877	ENSG00000198885.9	ITPRIPL1	0.167349	5.37302	1.15316e-07	367	0.0238267	FALSE	FALSE
2	chr2:190557472:G:A	A	G	0.21769	ENSG00000151690.14	MFSD6	-0.201109	-5.37165	1.16147e-07	575	0.0375997	FALSE	FALSE
2	chr2:96595856:G:A	A	G	0.31132	ENSG00000198885.9	ITPRIPL1	-0.167779	-5.3603	1.23295e-07	367	0.0254754	FALSE	FALSE
2	chr2:94962300:A:G	G	A	0.24347	ENSG00000172005.10	MAL	-0.162093	-5.35591	1.26171e-07	197	0.0139937	TRUE	FALSE
2	chr2:96349335:T:C	C	T	0.32002	ENSG00000198885.9	ITPRIPL1	0.165796	5.35423	1.27288e-07	367	0.0263003	FALSE	FALSE
2	chr2:190420139:C:G	G	C	0.17062	ENSG00000151690.14	MFSD6	-0.238114	-5.35236	1.28548e-07	575	0.0416143	FALSE	FALSE
2	chr2:190429454:C:A	A	C	0.17063	ENSG00000151690.14	MFSD6	-0.23811	-5.3522	1.28656e-07	575	0.041649	FALSE	FALSE
2	chr2:190427846:C:A	A	C	0.1706	ENSG00000151690.14	MFSD6	-0.238088	-5.35165	1.29027e-07	575	0.0417694	FALSE	FALSE
2	chr2:94928728:T:C	C	T	0.2253	ENSG00000172005.10	MAL	0.161403	5.33268	1.42514e-07	197	0.0158064	TRUE	FALSE
2	chr2:190545134:GA:G	G	GA	0.21751	ENSG00000151690.14	MFSD6	-0.199587	-5.32962	1.44812e-07	575	0.0468791	FALSE	FALSE
2	chr2:94887285:A:T	T	A	0.2228	ENSG00000172005.10	MAL	0.162671	5.32139	1.51177e-07	197	0.0167672	TRUE	FALSE
2	chr2:96278815:G:A	A	G	0.32109	ENSG00000198885.9	ITPRIPL1	0.163712	5.31719	1.54528e-07	367	0.0319287	FALSE	FALSE
2	chr2:95857446:A:C	C	A	0.30382	ENSG00000198885.9	ITPRIPL1	-0.172081	-5.31377	1.57314e-07	367	0.0325043	FALSE	FALSE
2	chr2:95839732:A:T	T	A	0.29992	ENSG00000198885.9	ITPRIPL1	-0.171951	-5.30584	1.63952e-07	367	0.0338759	FALSE	FALSE
2	chr2:95041774:A:G	G	A	0.3286	ENSG00000172005.10	MAL	-0.139158	-5.27081	1.96681e-07	197	0.0218141	TRUE	FALSE
2	chr2:94890975:C:A	A	C	0.22332	ENSG00000172005.10	MAL	0.160907	5.26509	2.02593e-07	197	0.0224698	TRUE	FALSE
2	chr2:94793241:T:A	A	T	0.22607	ENSG00000172005.10	MAL	0.170456	5.25073	2.18213e-07	197	0.0242023	TRUE	FALSE
2	chr2:96015850:C:T	T	C	0.41062	ENSG00000198885.9	ITPRIPL1	-0.159048	-5.24278	2.27355e-07	367	0.0469763	FALSE	FALSE
2	chr2:96266108:T:C	C	T	0.30866	ENSG00000198885.9	ITPRIPL1	0.165536	5.24068	2.29834e-07	367	0.0474886	FALSE	FALSE
2	chr2:95156702:A:G	G	A	0.4377	ENSG00000172005.10	MAL	-0.129946	-5.23618	2.35224e-07	197	0.0260889	TRUE	FALSE
2	chr2:96179243:A:G	G	A	0.31764	ENSG00000198885.9	ITPRIPL1	0.163027	5.23516	2.36463e-07	367	0.0488582	FALSE	FALSE
2	chr2:95034985:G:A	A	G	0.32004	ENSG00000172005.10	MAL	-0.135883	-5.22426	2.50108e-07	197	0.0277397	TRUE	FALSE
2	chr2:95124586:C:T	T	C	0.38988	ENSG00000172005.10	MAL	-0.133765	-5.22287	2.51906e-07	197	0.0279392	TRUE	FALSE
2	chr2:94922862:G:A	A	G	0.22347	ENSG00000172005.10	MAL	0.158509	5.21542	2.61734e-07	197	0.0290292	TRUE	FALSE
2	chr2:95139264:A:G	G	A	0.3898	ENSG00000172005.10	MAL	-0.133456	-5.2112	2.67463e-07	197	0.0296646	TRUE	FALSE
2	chr2:95119230:T:C	C	T	0.38339	ENSG00000172005.10	MAL	-0.131912	-5.20465	2.76606e-07	197	0.0306786	TRUE	FALSE
2	chr2:94802645:T:C	C	T	0.22762	ENSG00000172005.10	MAL	0.168113	5.20443	2.76917e-07	197	0.0307132	TRUE	FALSE
2	chr2:95079375:G:A	A	G	0.44761	ENSG00000172005.10	MAL	-0.130938	-5.18714	3.02557e-07	197	0.0335569	TRUE	FALSE
2	chr2:94871144:C:T	T	C	0.2439	ENSG00000172005.10	MAL	0.15397	5.16652	3.36136e-07	197	0.0372811	TRUE	FALSE
2	chr2:94821824:A:G	G	A	0.22874	ENSG00000172005.10	MAL	0.165358	5.16107	3.45585e-07	197	0.0383292	TRUE	FALSE
2	chr2:94839183:G:A	A	G	0.24246	ENSG00000172005.10	MAL	0.155129	5.1433	3.78252e-07	197	0.0419523	TRUE	FALSE
2	chr2:94826415:T:C	C	T	0.24354	ENSG00000172005.10	MAL	0.153927	5.11813	4.29686e-07	197	0.0476569	TRUE	FALSE
3	chr3:27713235:G:C	C	G	0.23741	ENSG00000272282.1	RP11-222K16.2	0.514084	17.1727	4.6209e-53	875	2.27637e-47	FALSE	FALSE
3	chr3:32245299:G:A	A	G	0.19644	ENSG00000170293.8	CMTM8	-0.892777	-16.6997	8.80725e-51	1392	6.90221e-45	TRUE	FALSE
3	chr3:27712108:C:T	T	C	0.20185	ENSG00000272282.1	RP11-222K16.2	0.500808	15.4308	9.03979e-45	875	4.45323e-39	FALSE	FALSE
3	chr3:27712197:T:C	C	T	0.21368	ENSG00000272282.1	RP11-222K16.2	0.48584	15.1755	1.39468e-43	875	6.87056e-38	FALSE	FALSE
3	chr3:38439160:T:C	C	T	0.33155	ENSG00000114739.13	ACVR2B	-0.518073	-15.0346	6.26641e-43	845	2.98115e-37	FALSE	FALSE
3	chr3:38439850:C:T	T	C	0.33168	ENSG00000114739.13	ACVR2B	-0.518007	-15.0151	7.71257e-43	845	3.66914e-37	FALSE	FALSE
3	chr3:38446311:G:A	A	G	0.32961	ENSG00000114739.13	ACVR2B	-0.514599	-14.9517	1.51442e-42	845	7.20463e-37	FALSE	FALSE
3	chr3:38468897:A:G	G	A	0.33045	ENSG00000114739.13	ACVR2B	-0.515528	-14.9473	1.5866e-42	845	7.54799e-37	FALSE	FALSE
3	chr3:38466079:T:G	G	T	0.33093	ENSG00000114739.13	ACVR2B	-0.515548	-14.9461	1.60572e-42	845	7.63898e-37	FALSE	FALSE
3	chr3:38420888:A:G	G	A	0.33111	ENSG00000114739.13	ACVR2B	-0.515661	-14.9434	1.65279e-42	845	7.86292e-37	FALSE	FALSE
3	chr3:27705932:AT:A	A	AT	0.21752	ENSG00000272282.1	RP11-222K16.2	0.473341	14.8915	2.8671e-42	875	1.4124e-36	FALSE	FALSE
3	chr3:27712801:G:C	C	G	0.18124	ENSG00000272282.1	RP11-222K16.2	0.511824	14.8082	6.9303e-42	875	3.41404e-36	FALSE	FALSE
3	chr3:27714760:T:C	C	T	0.19917	ENSG00000272282.1	RP11-222K16.2	0.492691	14.7554	1.21059e-41	875	5.96367e-36	FALSE	FALSE
3	chr3:38427625:A:G	G	A	0.33326	ENSG00000114739.13	ACVR2B	-0.51007	-14.687	2.49213e-41	845	1.18559e-35	FALSE	FALSE
3	chr3:27712483:TA:T	T	TA	0.17966	ENSG00000272282.1	RP11-222K16.2	0.50639	14.6671	3.07391e-41	875	1.51428e-35	FALSE	FALSE
3	chr3:38413440:A:G	G	A	0.3312	ENSG00000114739.13	ACVR2B	-0.506524	-14.605	5.90682e-41	845	2.81008e-35	FALSE	FALSE
3	chr3:38426262:T:A	A	T	0.33273	ENSG00000114739.13	ACVR2B	-0.50756	-14.5964	6.46619e-41	845	3.07619e-35	FALSE	FALSE
3	chr3:27717913:C:T	T	C	0.17719	ENSG00000272282.1	RP11-222K16.2	0.507769	14.5845	7.3287e-41	875	3.6103e-35	FALSE	FALSE
3	chr3:27704204:G:A	A	G	0.22087	ENSG00000272282.1	RP11-222K16.2	0.461121	14.4097	4.58022e-40	875	2.25633e-34	FALSE	FALSE
3	chr3:27695160:A:G	G	A	0.22091	ENSG00000272282.1	RP11-222K16.2	0.459138	14.3516	8.41187e-40	875	4.1439e-34	FALSE	FALSE
3	chr3:27710927:A:T	T	A	0.18188	ENSG00000272282.1	RP11-222K16.2	0.491599	14.3119	1.27234e-39	875	6.26786e-34	FALSE	FALSE
3	chr3:27709370:T:A	A	T	0.18188	ENSG00000272282.1	RP11-222K16.2	0.491606	14.3115	1.27807e-39	875	6.29609e-34	FALSE	FALSE
3	chr3:27711833:A:G	G	A	0.18214	ENSG00000272282.1	RP11-222K16.2	0.490439	14.311	1.28433e-39	875	6.32691e-34	FALSE	FALSE
3	chr3:27708487:T:C	C	T	0.18189	ENSG00000272282.1	RP11-222K16.2	0.491575	14.311	1.28482e-39	875	6.32935e-34	FALSE	FALSE
3	chr3:27709250:G:C	C	G	0.18188	ENSG00000272282.1	RP11-222K16.2	0.491572	14.3106	1.29016e-39	875	6.35567e-34	FALSE	FALSE
3	chr3:27707108:G:A	A	G	0.18189	ENSG00000272282.1	RP11-222K16.2	0.491572	14.3106	1.29017e-39	875	6.35571e-34	FALSE	FALSE
3	chr3:27706431:T:C	C	T	0.18188	ENSG00000272282.1	RP11-222K16.2	0.491576	14.3105	1.29097e-39	875	6.35965e-34	FALSE	FALSE
3	chr3:27706029:G:T	T	G	0.18189	ENSG00000272282.1	RP11-222K16.2	0.491576	14.3104	1.2922e-39	875	6.3657e-34	FALSE	FALSE
3	chr3:27706611:T:C	C	T	0.18188	ENSG00000272282.1	RP11-222K16.2	0.491585	14.3104	1.29253e-39	875	6.36734e-34	FALSE	FALSE
3	chr3:27706116:G:C	C	G	0.18181	ENSG00000272282.1	RP11-222K16.2	0.49196	14.3095	1.30471e-39	875	6.42735e-34	FALSE	FALSE
3	chr3:27710801:T:A	A	T	0.17747	ENSG00000272282.1	RP11-222K16.2	0.497751	14.1973	4.19524e-39	875	2.06668e-33	FALSE	FALSE
3	chr3:27744579:G:A	A	G	0.18326	ENSG00000272282.1	RP11-222K16.2	-0.498211	-13.8471	1.56161e-37	875	7.69287e-32	FALSE	FALSE
3	chr3:27702462:C:A	A	C	0.18675	ENSG00000272282.1	RP11-222K16.2	0.474555	13.8368	1.73716e-37	875	8.55767e-32	FALSE	FALSE
3	chr3:27703014:C:A	A	C	0.18624	ENSG00000272282.1	RP11-222K16.2	0.477313	13.8241	1.97938e-37	875	9.75093e-32	FALSE	FALSE
3	chr3:27697764:G:A	A	G	0.1862	ENSG00000272282.1	RP11-222K16.2	0.477336	13.8222	2.01639e-37	875	9.93324e-32	FALSE	FALSE
3	chr3:27696576:G:A	A	G	0.18622	ENSG00000272282.1	RP11-222K16.2	0.477308	13.822	2.02119e-37	875	9.95686e-32	FALSE	FALSE
3	chr3:27699175:C:A	A	C	0.18621	ENSG00000272282.1	RP11-222K16.2	0.477311	13.8219	2.02268e-37	875	9.96424e-32	FALSE	FALSE
3	chr3:27699231:C:T	T	C	0.18621	ENSG00000272282.1	RP11-222K16.2	0.477311	13.8219	2.02268e-37	875	9.96424e-32	FALSE	FALSE
3	chr3:27703860:A:C	C	A	0.18568	ENSG00000272282.1	RP11-222K16.2	0.477311	13.8214	2.03414e-37	875	1.00207e-31	FALSE	FALSE
3	chr3:27700647:A:C	C	A	0.1862	ENSG00000272282.1	RP11-222K16.2	0.477315	13.8212	2.03751e-37	875	1.00373e-31	FALSE	FALSE
3	chr3:27700648:G:A	A	G	0.18621	ENSG00000272282.1	RP11-222K16.2	0.477284	13.8211	2.04086e-37	875	1.00538e-31	FALSE	FALSE
3	chr3:27700251:A:G	G	A	0.18622	ENSG00000272282.1	RP11-222K16.2	0.477269	13.8209	2.04475e-37	875	1.0073e-31	FALSE	FALSE
3	chr3:27703873:G:T	T	G	0.18569	ENSG00000272282.1	RP11-222K16.2	0.477265	13.8204	2.05573e-37	875	1.01271e-31	FALSE	FALSE
3	chr3:27704679:T:C	C	T	0.18566	ENSG00000272282.1	RP11-222K16.2	0.47729	13.8184	2.09685e-37	875	1.03296e-31	FALSE	FALSE
3	chr3:27682790:G:A	A	G	0.18516	ENSG00000272282.1	RP11-222K16.2	0.475798	13.7709	3.41327e-37	875	1.68146e-31	FALSE	FALSE
3	chr3:27688155:G:A	A	G	0.18593	ENSG00000272282.1	RP11-222K16.2	0.475403	13.77	3.4455e-37	875	1.69734e-31	FALSE	FALSE
3	chr3:27691937:G:A	A	G	0.18595	ENSG00000272282.1	RP11-222K16.2	0.475414	13.77	3.44602e-37	875	1.6976e-31	FALSE	FALSE
3	chr3:27692166:T:C	C	T	0.18594	ENSG00000272282.1	RP11-222K16.2	0.475376	13.7691	3.4772e-37	875	1.71296e-31	FALSE	FALSE
3	chr3:27692582:A:G	G	A	0.18594	ENSG00000272282.1	RP11-222K16.2	0.475368	13.769	3.48027e-37	875	1.71447e-31	FALSE	FALSE
3	chr3:27696359:G:T	T	G	0.18594	ENSG00000272282.1	RP11-222K16.2	0.475363	13.769	3.48239e-37	875	1.71551e-31	FALSE	FALSE
3	chr3:27692320:C:T	T	C	0.18593	ENSG00000272282.1	RP11-222K16.2	0.475377	13.7687	3.49132e-37	875	1.71991e-31	FALSE	FALSE
3	chr3:27692162:C:T	T	C	0.18594	ENSG00000272282.1	RP11-222K16.2	0.47536	13.7687	3.49166e-37	875	1.72008e-31	FALSE	FALSE
3	chr3:27687618:A:G	G	A	0.18594	ENSG00000272282.1	RP11-222K16.2	0.475336	13.7686	3.49415e-37	875	1.72131e-31	FALSE	FALSE
3	chr3:27690931:G:A	A	G	0.18594	ENSG00000272282.1	RP11-222K16.2	0.475369	13.7686	3.49611e-37	875	1.72227e-31	FALSE	FALSE
3	chr3:27686902:C:G	G	C	0.18594	ENSG00000272282.1	RP11-222K16.2	0.47532	13.7685	3.49726e-37	875	1.72284e-31	FALSE	FALSE
3	chr3:27690544:T:A	A	T	0.18595	ENSG00000272282.1	RP11-222K16.2	0.475349	13.7685	3.49842e-37	875	1.72341e-31	FALSE	FALSE
3	chr3:27687364:T:G	G	T	0.18592	ENSG00000272282.1	RP11-222K16.2	0.475364	13.7684	3.50275e-37	875	1.72554e-31	FALSE	FALSE
3	chr3:27685989:T:A	A	T	0.18596	ENSG00000272282.1	RP11-222K16.2	0.475314	13.7683	3.50448e-37	875	1.72639e-31	FALSE	FALSE
3	chr3:27686341:T:G	G	T	0.18594	ENSG00000272282.1	RP11-222K16.2	0.475317	13.7683	3.50633e-37	875	1.7273e-31	FALSE	FALSE
3	chr3:27684812:A:G	G	A	0.18594	ENSG00000272282.1	RP11-222K16.2	0.475318	13.7683	3.50656e-37	875	1.72742e-31	FALSE	FALSE
3	chr3:27694831:T:C	C	T	0.18595	ENSG00000272282.1	RP11-222K16.2	0.475331	13.7681	3.51401e-37	875	1.73109e-31	FALSE	FALSE
3	chr3:27690370:A:C	C	A	0.18583	ENSG00000272282.1	RP11-222K16.2	0.475626	13.7666	3.56632e-37	875	1.75686e-31	FALSE	FALSE
3	chr3:27683361:G:A	A	G	0.1869	ENSG00000272282.1	RP11-222K16.2	0.472651	13.7637	3.67634e-37	875	1.81105e-31	FALSE	FALSE
3	chr3:27682650:T:G	G	T	0.18515	ENSG00000272282.1	RP11-222K16.2	0.475703	13.763	3.70325e-37	875	1.82432e-31	FALSE	FALSE
3	chr3:27688605:G:A	A	G	0.18574	ENSG00000272282.1	RP11-222K16.2	0.4754	13.7511	4.18164e-37	875	2.05998e-31	FALSE	FALSE
3	chr3:27698366:G:T	T	G	0.22724	ENSG00000272282.1	RP11-222K16.2	0.442299	13.6592	1.06985e-36	875	5.27036e-31	FALSE	FALSE
3	chr3:27697672:G:A	A	G	0.22723	ENSG00000272282.1	RP11-222K16.2	0.441673	13.6453	1.23235e-36	875	6.07088e-31	FALSE	FALSE
3	chr3:27702979:G:C	C	G	0.22718	ENSG00000272282.1	RP11-222K16.2	0.441624	13.644	1.24963e-36	875	6.156e-31	FALSE	FALSE
3	chr3:27703985:T:C	C	T	0.22672	ENSG00000272282.1	RP11-222K16.2	0.441597	13.6431	1.2601e-36	875	6.20756e-31	FALSE	FALSE
3	chr3:27704486:T:C	C	T	0.22672	ENSG00000272282.1	RP11-222K16.2	0.441596	13.643	1.26258e-36	875	6.21977e-31	FALSE	FALSE
3	chr3:27686612:A:AG	AG	A	0.18529	ENSG00000272282.1	RP11-222K16.2	0.473347	13.6404	1.29629e-36	875	6.38584e-31	FALSE	FALSE
3	chr3:27681928:G:A	A	G	0.22596	ENSG00000272282.1	RP11-222K16.2	0.44018	13.5907	2.1505e-36	875	1.05939e-30	FALSE	FALSE
3	chr3:27685460:A:G	G	A	0.22793	ENSG00000272282.1	RP11-222K16.2	0.437496	13.5899	2.16847e-36	875	1.06824e-30	FALSE	FALSE
3	chr3:27685635:C:T	T	C	0.22679	ENSG00000272282.1	RP11-222K16.2	0.439582	13.5875	2.22161e-36	875	1.09442e-30	FALSE	FALSE
3	chr3:27683865:T:C	C	T	0.22679	ENSG00000272282.1	RP11-222K16.2	0.439565	13.5869	2.2355e-36	875	1.10126e-30	FALSE	FALSE
3	chr3:150023624:AAC:A	A	AAC	0.3501	ENSG00000070087.13	PFN2	0.542662	13.2099	1.01069e-34	1030	5.86089e-29	TRUE	FALSE
3	chr3:149971224:C:T	T	C	0.35269	ENSG00000070087.13	PFN2	0.536457	13.1407	2.02396e-34	1030	1.17367e-28	TRUE	FALSE
3	chr3:32251224:A:G	G	A	0.1434	ENSG00000170293.8	CMTM8	-0.828841	-13.0854	3.51925e-34	1392	2.75802e-28	TRUE	FALSE
3	chr3:32253652:T:C	C	T	0.14286	ENSG00000170293.8	CMTM8	-0.827986	-13.0318	6.00344e-34	1392	4.70487e-28	TRUE	FALSE
3	chr3:32254294:T:C	C	T	0.14286	ENSG00000170293.8	CMTM8	-0.827951	-13.0312	6.04461e-34	1392	4.73714e-28	TRUE	FALSE
3	chr3:27696904:A:G	G	A	0.22179	ENSG00000272282.1	RP11-222K16.2	0.428593	13.0105	7.42932e-34	875	3.65987e-28	FALSE	FALSE
3	chr3:27690213:C:T	T	C	0.1918	ENSG00000272282.1	RP11-222K16.2	0.450296	12.9272	1.7014e-33	875	8.38153e-28	FALSE	FALSE
3	chr3:32256223:A:C	C	A	0.14394	ENSG00000170293.8	CMTM8	-0.818867	-12.8951	2.3385e-33	1392	1.83268e-27	TRUE	FALSE
3	chr3:32256233:AT:A	A	AT	0.14428	ENSG00000170293.8	CMTM8	-0.818567	-12.8871	2.53105e-33	1392	1.98357e-27	TRUE	FALSE
3	chr3:38395980:G:A	A	G	0.28679	ENSG00000114739.13	ACVR2B	0.45754	12.2955	8.31365e-31	845	3.9551e-25	FALSE	FALSE
3	chr3:38396344:A:G	G	A	0.3738	ENSG00000114739.13	ACVR2B	0.42941	12.2915	8.63665e-31	845	4.10876e-25	FALSE	FALSE
3	chr3:27681063:T:C	C	T	0.19294	ENSG00000272282.1	RP11-222K16.2	0.432037	12.1498	3.38491e-30	875	1.66749e-24	FALSE	FALSE
3	chr3:150031170:CCTAA:C	C	CCTAA	0.4033	ENSG00000070087.13	PFN2	0.47498	11.4809	1.8854e-27	1030	1.09332e-21	TRUE	FALSE
3	chr3:32250515:A:T	T	A	0.09735	ENSG00000170293.8	CMTM8	0.914005	11.0579	9.21311e-26	1392	7.22028e-20	TRUE	FALSE
3	chr3:30648823:T:C	C	T	0.13556	ENSG00000163513.17	TGFBR2	0.33326	11.0532	9.62025e-26	1019	5.51911e-20	TRUE	TRUE
3	chr3:30648838:C:A	A	C	0.13557	ENSG00000163513.17	TGFBR2	0.333244	11.0522	9.70276e-26	1019	5.56644e-20	TRUE	TRUE
3	chr3:149944853:C:G	G	C	0.35168	ENSG00000070087.13	PFN2	0.468902	11.0507	9.84181e-26	1030	5.70717e-20	TRUE	FALSE
3	chr3:149944852:G:T	T	G	0.35221	ENSG00000070087.13	PFN2	0.466252	11.0105	1.41674e-25	1030	8.21553e-20	TRUE	FALSE
3	chr3:149890484:T:C	C	T	0.35188	ENSG00000070087.13	PFN2	0.465679	10.9827	1.82293e-25	1030	1.0571e-19	TRUE	FALSE
3	chr3:30648901:A:G	G	A	0.13503	ENSG00000163513.17	TGFBR2	0.33162	10.9762	1.93217e-25	1019	1.10848e-19	TRUE	TRUE
3	chr3:149998276:T:G	G	T	0.41096	ENSG00000070087.13	PFN2	0.455187	10.9654	2.13095e-25	1030	1.23571e-19	TRUE	FALSE
3	chr3:38482703:G:C	C	G	0.23527	ENSG00000114739.13	ACVR2B	0.45873	10.9635	2.16826e-25	845	1.03152e-19	FALSE	FALSE
3	chr3:149980794:T:C	C	T	0.41077	ENSG00000070087.13	PFN2	0.454781	10.9429	2.61297e-25	1030	1.51524e-19	TRUE	FALSE
3	chr3:149972192:C:G	G	C	0.41066	ENSG00000070087.13	PFN2	0.454705	10.9399	2.684e-25	1030	1.55643e-19	TRUE	FALSE
3	chr3:149977605:G:A	A	G	0.41072	ENSG00000070087.13	PFN2	0.454672	10.939	2.7053e-25	1030	1.56878e-19	TRUE	FALSE
3	chr3:149976287:T:G	G	T	0.41072	ENSG00000070087.13	PFN2	0.454678	10.939	2.70574e-25	1030	1.56903e-19	TRUE	FALSE
3	chr3:149975431:T:A	A	T	0.4107	ENSG00000070087.13	PFN2	0.45468	10.9389	2.70725e-25	1030	1.56991e-19	TRUE	FALSE
3	chr3:149982732:T:C	C	T	0.41071	ENSG00000070087.13	PFN2	0.454642	10.9385	2.71782e-25	1030	1.57603e-19	TRUE	FALSE
3	chr3:149991574:A:G	G	A	0.41095	ENSG00000070087.13	PFN2	0.454431	10.9374	2.74396e-25	1030	1.5912e-19	TRUE	FALSE
3	chr3:149991821:A:G	G	A	0.41097	ENSG00000070087.13	PFN2	0.454381	10.9361	2.77687e-25	1030	1.61028e-19	TRUE	FALSE
3	chr3:149990928:T:C	C	T	0.41096	ENSG00000070087.13	PFN2	0.454375	10.9359	2.78174e-25	1030	1.6131e-19	TRUE	FALSE
3	chr3:149986460:C:T	T	C	0.41095	ENSG00000070087.13	PFN2	0.454341	10.9345	2.81739e-25	1030	1.63378e-19	TRUE	FALSE
3	chr3:149983326:CG:C	C	CG	0.41081	ENSG00000070087.13	PFN2	0.454602	10.9345	2.81837e-25	1030	1.63434e-19	TRUE	FALSE
3	chr3:149992792:A:T	T	A	0.41098	ENSG00000070087.13	PFN2	0.45438	10.9333	2.84962e-25	1030	1.65247e-19	TRUE	FALSE
3	chr3:149997011:A:T	T	A	0.41097	ENSG00000070087.13	PFN2	0.454338	10.9316	2.89206e-25	1030	1.67708e-19	TRUE	FALSE
3	chr3:149997593:C:T	T	C	0.41096	ENSG00000070087.13	PFN2	0.45434	10.9316	2.89334e-25	1030	1.67782e-19	TRUE	FALSE
3	chr3:38532946:T:C	C	T	0.24373	ENSG00000114739.13	ACVR2B	0.464218	10.9277	2.99551e-25	845	1.42507e-19	FALSE	FALSE
3	chr3:150005344:G:A	A	G	0.40979	ENSG00000070087.13	PFN2	0.454196	10.9246	3.08217e-25	1030	1.78732e-19	TRUE	FALSE
3	chr3:150012678:GTTTT:G	G	GTTTT	0.4087	ENSG00000070087.13	PFN2	0.455646	10.8856	4.37951e-25	1030	2.53963e-19	TRUE	FALSE
3	chr3:38517724:A:G	G	A	0.24401	ENSG00000114739.13	ACVR2B	0.456749	10.8552	5.75594e-25	845	2.7383e-19	FALSE	FALSE
3	chr3:150031784:G:C	C	G	0.40996	ENSG00000070087.13	PFN2	0.455169	10.8448	6.3155e-25	1030	3.6623e-19	TRUE	FALSE
3	chr3:150031790:A:T	T	A	0.40996	ENSG00000070087.13	PFN2	0.455154	10.8443	6.3458e-25	1030	3.67987e-19	TRUE	FALSE
3	chr3:150031676:T:C	C	T	0.41001	ENSG00000070087.13	PFN2	0.454693	10.8326	7.05101e-25	1030	4.08881e-19	TRUE	FALSE
3	chr3:150018992:G:T	T	G	0.40934	ENSG00000070087.13	PFN2	0.45411	10.8294	7.25588e-25	1030	4.20761e-19	TRUE	FALSE
3	chr3:150022141:T:C	C	T	0.40943	ENSG00000070087.13	PFN2	0.453954	10.8288	7.29728e-25	1030	4.23162e-19	TRUE	FALSE
3	chr3:150023613:T:C	C	T	0.40941	ENSG00000070087.13	PFN2	0.453893	10.8281	7.34086e-25	1030	4.25689e-19	TRUE	FALSE
3	chr3:150018993:A:T	T	A	0.40939	ENSG00000070087.13	PFN2	0.453931	10.828	7.34824e-25	1030	4.26117e-19	TRUE	FALSE
3	chr3:150015925:C:A	A	C	0.40998	ENSG00000070087.13	PFN2	0.453086	10.8095	8.67278e-25	1030	5.02926e-19	TRUE	FALSE
3	chr3:150014230:C:A	A	C	0.41111	ENSG00000070087.13	PFN2	0.449216	10.8088	8.72732e-25	1030	5.06089e-19	TRUE	FALSE
3	chr3:30649256:G:A	A	G	0.13795	ENSG00000163513.17	TGFBR2	0.324499	10.8041	9.10104e-25	1019	5.22124e-19	TRUE	TRUE
3	chr3:150029320:G:C	C	G	0.41111	ENSG00000070087.13	PFN2	0.45414	10.7929	1.00584e-24	1030	5.83275e-19	TRUE	FALSE
3	chr3:38518258:A:G	G	A	0.24388	ENSG00000114739.13	ACVR2B	0.453233	10.7779	1.15098e-24	845	5.47563e-19	FALSE	FALSE
3	chr3:30649818:G:A	A	G	0.13834	ENSG00000163513.17	TGFBR2	0.325009	10.7777	1.15269e-24	1019	6.61293e-19	TRUE	TRUE
3	chr3:150015771:A:G	G	A	0.41066	ENSG00000070087.13	PFN2	0.451455	10.771	1.22413e-24	1030	7.09859e-19	TRUE	FALSE
3	chr3:30649166:G:T	T	G	0.13762	ENSG00000163513.17	TGFBR2	0.32454	10.7707	1.22747e-24	1019	7.04198e-19	TRUE	TRUE
3	chr3:30649827:G:A	A	G	0.13838	ENSG00000163513.17	TGFBR2	0.324552	10.7634	1.30987e-24	1019	7.51467e-19	TRUE	TRUE
3	chr3:150020439:T:C	C	T	0.40994	ENSG00000070087.13	PFN2	0.45238	10.7591	1.36121e-24	1030	7.89349e-19	TRUE	FALSE
3	chr3:30656169:A:G	G	A	0.13951	ENSG00000163513.17	TGFBR2	0.320824	10.6865	2.60006e-24	1019	1.49165e-18	TRUE	TRUE
3	chr3:30657485:G:A	A	G	0.13951	ENSG00000163513.17	TGFBR2	0.320824	10.6865	2.60006e-24	1019	1.49165e-18	TRUE	TRUE
3	chr3:30655152:G:A	A	G	0.13917	ENSG00000163513.17	TGFBR2	0.321625	10.6848	2.64064e-24	1019	1.51493e-18	TRUE	TRUE
3	chr3:30656604:G:A	A	G	0.13918	ENSG00000163513.17	TGFBR2	0.321566	10.6833	2.67694e-24	1019	1.53575e-18	TRUE	TRUE
3	chr3:30656397:A:G	G	A	0.13917	ENSG00000163513.17	TGFBR2	0.321583	10.6832	2.67756e-24	1019	1.53611e-18	TRUE	TRUE
3	chr3:30656417:A:G	G	A	0.13918	ENSG00000163513.17	TGFBR2	0.321559	10.6831	2.68067e-24	1019	1.53789e-18	TRUE	TRUE
3	chr3:30656900:T:C	C	T	0.13918	ENSG00000163513.17	TGFBR2	0.321559	10.6831	2.68067e-24	1019	1.53789e-18	TRUE	TRUE
3	chr3:30657310:G:C	C	G	0.13918	ENSG00000163513.17	TGFBR2	0.321551	10.6828	2.68717e-24	1019	1.54162e-18	TRUE	TRUE
3	chr3:30657329:G:A	A	G	0.13918	ENSG00000163513.17	TGFBR2	0.321551	10.6828	2.68717e-24	1019	1.54162e-18	TRUE	TRUE
3	chr3:30653542:A:G	G	A	0.13913	ENSG00000163513.17	TGFBR2	0.321609	10.6795	2.76866e-24	1019	1.58837e-18	TRUE	TRUE
3	chr3:30653295:G:A	A	G	0.13915	ENSG00000163513.17	TGFBR2	0.321517	10.6765	2.84237e-24	1019	1.63066e-18	TRUE	TRUE
3	chr3:30653599:G:A	A	G	0.13914	ENSG00000163513.17	TGFBR2	0.321511	10.6764	2.84394e-24	1019	1.63156e-18	TRUE	TRUE
3	chr3:30652872:A:T	T	A	0.13913	ENSG00000163513.17	TGFBR2	0.321507	10.6764	2.84497e-24	1019	1.63215e-18	TRUE	TRUE
3	chr3:30652921:C:A	A	C	0.13914	ENSG00000163513.17	TGFBR2	0.321507	10.6764	2.84497e-24	1019	1.63215e-18	TRUE	TRUE
3	chr3:30653520:A:G	G	A	0.13914	ENSG00000163513.17	TGFBR2	0.321507	10.6764	2.84497e-24	1019	1.63215e-18	TRUE	TRUE
3	chr3:30653316:G:A	A	G	0.13914	ENSG00000163513.17	TGFBR2	0.321504	10.6763	2.84812e-24	1019	1.63396e-18	TRUE	TRUE
3	chr3:30650959:C:T	T	C	0.13912	ENSG00000163513.17	TGFBR2	0.321527	10.6753	2.87368e-24	1019	1.64862e-18	TRUE	TRUE
3	chr3:30653424:A:G	G	A	0.13912	ENSG00000163513.17	TGFBR2	0.321501	10.6747	2.88829e-24	1019	1.657e-18	TRUE	TRUE
3	chr3:30653541:C:T	T	C	0.1391	ENSG00000163513.17	TGFBR2	0.321656	10.6741	2.9032e-24	1019	1.66556e-18	TRUE	TRUE
3	chr3:30652628:G:A	A	G	0.13906	ENSG00000163513.17	TGFBR2	0.321502	10.6665	3.10669e-24	1019	1.7823e-18	TRUE	TRUE
3	chr3:38514324:A:G	G	A	0.23813	ENSG00000114739.13	ACVR2B	0.452157	10.6409	3.89968e-24	845	1.85521e-18	FALSE	FALSE
3	chr3:38527120:C:T	T	C	0.23808	ENSG00000114739.13	ACVR2B	0.450148	10.5839	6.46012e-24	845	3.0733e-18	FALSE	FALSE
3	chr3:42485092:C:G	G	C	0.38984	ENSG00000114812.12	VIPR1	0.38569	10.5617	7.86311e-24	795	3.51941e-18	TRUE	FALSE
3	chr3:42483694:G:C	C	G	0.38984	ENSG00000114812.12	VIPR1	0.385649	10.5604	7.95559e-24	795	3.5608e-18	TRUE	FALSE
3	chr3:42484008:A:T	T	A	0.38984	ENSG00000114812.12	VIPR1	0.385649	10.5604	7.95559e-24	795	3.5608e-18	TRUE	FALSE
3	chr3:42485489:C:T	T	C	0.38984	ENSG00000114812.12	VIPR1	0.385649	10.5603	7.95841e-24	795	3.56206e-18	TRUE	FALSE
3	chr3:42485217:G:A	A	G	0.38984	ENSG00000114812.12	VIPR1	0.385648	10.5603	7.95911e-24	795	3.56238e-18	TRUE	FALSE
3	chr3:42484962:G:A	A	G	0.38984	ENSG00000114812.12	VIPR1	0.385647	10.5603	7.96184e-24	795	3.5636e-18	TRUE	FALSE
3	chr3:42483523:G:C	C	G	0.38984	ENSG00000114812.12	VIPR1	0.385646	10.5603	7.96257e-24	795	3.56393e-18	TRUE	FALSE
3	chr3:38513983:G:A	A	G	0.23725	ENSG00000114739.13	ACVR2B	0.450084	10.5385	9.65114e-24	845	4.59138e-18	FALSE	FALSE
3	chr3:42484096:T:C	C	T	0.39002	ENSG00000114812.12	VIPR1	0.385295	10.5376	9.72353e-24	795	4.35211e-18	TRUE	FALSE
3	chr3:42481887:C:T	T	C	0.39121	ENSG00000114812.12	VIPR1	0.38536	10.5264	1.07363e-23	795	4.80542e-18	TRUE	FALSE
3	chr3:42482168:A:G	G	A	0.39135	ENSG00000114812.12	VIPR1	0.385354	10.5263	1.07439e-23	795	4.80881e-18	TRUE	FALSE
3	chr3:42479315:C:T	T	C	0.39176	ENSG00000114812.12	VIPR1	0.385349	10.5261	1.07576e-23	795	4.81496e-18	TRUE	FALSE
3	chr3:42479284:A:AC	AC	A	0.39124	ENSG00000114812.12	VIPR1	0.38535	10.5261	1.07644e-23	795	4.81799e-18	TRUE	FALSE
3	chr3:42478943:C:T	T	C	0.39123	ENSG00000114812.12	VIPR1	0.385355	10.5258	1.07923e-23	795	4.83047e-18	TRUE	FALSE
3	chr3:42483249:G:A	A	G	0.39174	ENSG00000114812.12	VIPR1	0.385341	10.5256	1.08052e-23	795	4.83625e-18	TRUE	FALSE
3	chr3:30660264:C:T	T	C	0.13797	ENSG00000163513.17	TGFBR2	0.317806	10.4999	1.35479e-23	1019	7.77241e-18	TRUE	TRUE
3	chr3:42478068:A:G	G	A	0.39374	ENSG00000114812.12	VIPR1	0.383692	10.4583	1.95382e-23	795	8.74499e-18	TRUE	FALSE
3	chr3:42479492:A:G	G	A	0.39015	ENSG00000114812.12	VIPR1	0.382496	10.3908	3.52707e-23	795	1.57867e-17	TRUE	FALSE
3	chr3:150044021:A:G	G	A	0.38797	ENSG00000070087.13	PFN2	0.437077	10.3268	6.16336e-23	1030	3.57407e-17	TRUE	FALSE
3	chr3:149993966:A:G	G	A	0.44983	ENSG00000070087.13	PFN2	0.418343	10.2903	8.46301e-23	1030	4.90762e-17	TRUE	FALSE
3	chr3:149994056:T:C	C	T	0.44983	ENSG00000070087.13	PFN2	0.418298	10.289	8.56278e-23	1030	4.96547e-17	TRUE	FALSE
3	chr3:42488258:C:T	T	C	0.36505	ENSG00000114812.12	VIPR1	0.374708	10.2298	1.43042e-22	795	6.40236e-17	TRUE	FALSE
3	chr3:42490447:G:A	A	G	0.37208	ENSG00000114812.12	VIPR1	0.371657	10.1427	3.03213e-22	795	1.35714e-16	TRUE	FALSE
3	chr3:150027427:T:G	G	T	0.45057	ENSG00000070087.13	PFN2	0.417124	10.1368	3.18859e-22	1030	1.84903e-16	TRUE	FALSE
3	chr3:27684961:G:A	A	G	0.11528	ENSG00000272282.1	RP11-222K16.2	0.465721	10.0928	4.65244e-22	875	2.29191e-16	FALSE	FALSE
3	chr3:42491046:G:A	A	G	0.37586	ENSG00000114812.12	VIPR1	0.368164	9.99823	1.04396e-21	795	4.67262e-16	TRUE	FALSE
3	chr3:149797001:G:A	A	G	0.38339	ENSG00000070087.13	PFN2	0.412299	9.88825	2.65511e-21	1030	1.53967e-15	TRUE	FALSE
3	chr3:42477144:T:C	C	T	0.38908	ENSG00000114812.12	VIPR1	0.366191	9.8594	3.38785e-21	795	1.51635e-15	TRUE	FALSE
3	chr3:38452729:T:C	C	T	0.39481	ENSG00000114739.13	ACVR2B	-0.358622	-9.75336	8.26295e-21	845	3.93097e-15	FALSE	FALSE
3	chr3:38431538:C:T	T	C	0.39494	ENSG00000114739.13	ACVR2B	-0.35868	-9.75257	8.31833e-21	845	3.95732e-15	FALSE	FALSE
3	chr3:38456948:A:G	G	A	0.40067	ENSG00000114739.13	ACVR2B	-0.354373	-9.66254	1.76413e-20	845	8.39258e-15	FALSE	FALSE
3	chr3:38419788:T:C	C	T	0.39989	ENSG00000114739.13	ACVR2B	-0.353341	-9.65294	1.91086e-20	845	9.09065e-15	FALSE	FALSE
3	chr3:38460425:G:A	A	G	0.39986	ENSG00000114739.13	ACVR2B	-0.353341	-9.65294	1.91086e-20	845	9.09065e-15	FALSE	FALSE
3	chr3:38468127:G:A	A	G	0.40066	ENSG00000114739.13	ACVR2B	-0.353886	-9.64647	2.01656e-20	845	9.5935e-15	FALSE	FALSE
3	chr3:38471288:G:A	A	G	0.40067	ENSG00000114739.13	ACVR2B	-0.353878	-9.6461	2.02276e-20	845	9.62297e-15	FALSE	FALSE
3	chr3:38456669:T:C	C	T	0.40061	ENSG00000114739.13	ACVR2B	-0.35386	-9.64492	2.04267e-20	845	9.71772e-15	FALSE	FALSE
3	chr3:38457118:G:C	C	G	0.40061	ENSG00000114739.13	ACVR2B	-0.35386	-9.64492	2.04267e-20	845	9.71772e-15	FALSE	FALSE
3	chr3:38457042:A:G	G	A	0.40115	ENSG00000114739.13	ACVR2B	-0.353847	-9.64472	2.04614e-20	845	9.73418e-15	FALSE	FALSE
3	chr3:38456757:T:C	C	T	0.4006	ENSG00000114739.13	ACVR2B	-0.353847	-9.64437	2.05209e-20	845	9.76249e-15	FALSE	FALSE
3	chr3:38467303:T:C	C	T	0.40113	ENSG00000114739.13	ACVR2B	-0.353819	-9.64386	2.06072e-20	845	9.80355e-15	FALSE	FALSE
3	chr3:38437984:T:C	C	T	0.40121	ENSG00000114739.13	ACVR2B	-0.353874	-9.64205	2.09205e-20	845	9.95262e-15	FALSE	FALSE
3	chr3:38431163:G:A	A	G	0.40078	ENSG00000114739.13	ACVR2B	-0.353895	-9.64171	2.09785e-20	845	9.98018e-15	FALSE	FALSE
3	chr3:38431183:C:T	T	C	0.40103	ENSG00000114739.13	ACVR2B	-0.353892	-9.64166	2.09882e-20	845	9.9848e-15	FALSE	FALSE
3	chr3:38430210:A:G	G	A	0.40131	ENSG00000114739.13	ACVR2B	-0.35388	-9.64149	2.10178e-20	845	9.99891e-15	FALSE	FALSE
3	chr3:38447215:C:A	A	C	0.40068	ENSG00000114739.13	ACVR2B	-0.353822	-9.64105	2.10954e-20	845	1.00358e-14	FALSE	FALSE
3	chr3:38435123:A:G	G	A	0.40068	ENSG00000114739.13	ACVR2B	-0.353824	-9.64103	2.10985e-20	845	1.00373e-14	FALSE	FALSE
3	chr3:38433022:T:G	G	T	0.40122	ENSG00000114739.13	ACVR2B	-0.353811	-9.64091	2.1119e-20	845	1.00471e-14	FALSE	FALSE
3	chr3:38435047:A:G	G	A	0.40122	ENSG00000114739.13	ACVR2B	-0.353807	-9.64078	2.11428e-20	845	1.00584e-14	FALSE	FALSE
3	chr3:38440516:G:A	A	G	0.40123	ENSG00000114739.13	ACVR2B	-0.353807	-9.64078	2.11428e-20	845	1.00584e-14	FALSE	FALSE
3	chr3:38441048:A:G	G	A	0.40123	ENSG00000114739.13	ACVR2B	-0.353807	-9.64078	2.11428e-20	845	1.00584e-14	FALSE	FALSE
3	chr3:38410029:A:G	G	A	0.4014	ENSG00000114739.13	ACVR2B	-0.353984	-9.6396	2.13497e-20	845	1.01568e-14	FALSE	FALSE
3	chr3:38462824:T:C	C	T	0.40074	ENSG00000114739.13	ACVR2B	-0.353688	-9.63057	2.30143e-20	845	1.09487e-14	FALSE	FALSE
3	chr3:38405550:T:C	C	T	0.40135	ENSG00000114739.13	ACVR2B	-0.353528	-9.60959	2.73908e-20	845	1.30308e-14	FALSE	FALSE
3	chr3:38402998:T:A	A	T	0.40144	ENSG00000114739.13	ACVR2B	-0.353435	-9.6072	2.79392e-20	845	1.32917e-14	FALSE	FALSE
3	chr3:32251510:T:C	C	T	0.42842	ENSG00000170293.8	CMTM8	-0.468196	-9.59572	3.07267e-20	1392	2.40804e-14	TRUE	FALSE
3	chr3:32252302:A:G	G	A	0.4284	ENSG00000170293.8	CMTM8	-0.468152	-9.59465	3.10007e-20	1392	2.42951e-14	TRUE	FALSE
3	chr3:149967446:C:G	G	C	0.39982	ENSG00000070087.13	PFN2	0.408255	9.58996	3.22286e-20	1030	1.8689e-14	TRUE	FALSE
3	chr3:38471453:T:TTGA	TTGA	T	0.40563	ENSG00000114739.13	ACVR2B	-0.352538	-9.58613	3.32673e-20	845	1.58264e-14	FALSE	FALSE
3	chr3:149968289:T:C	C	T	0.39993	ENSG00000070087.13	PFN2	0.407782	9.58168	3.4515e-20	1030	2.00149e-14	TRUE	FALSE
3	chr3:149805191:G:A	A	G	0.38815	ENSG00000070087.13	PFN2	0.405194	9.54336	4.73771e-20	1030	2.74735e-14	TRUE	FALSE
3	chr3:32249711:T:C	C	T	0.4249	ENSG00000170293.8	CMTM8	-0.462155	-9.5187	5.80616e-20	1392	4.55027e-14	TRUE	FALSE
3	chr3:38398746:T:C	C	T	0.40211	ENSG00000114739.13	ACVR2B	-0.349544	-9.48416	7.71454e-20	845	3.67008e-14	FALSE	FALSE
3	chr3:149869333:C:T	T	C	0.39359	ENSG00000070087.13	PFN2	0.406629	9.48355	7.75326e-20	1030	4.49604e-14	TRUE	FALSE
3	chr3:38409514:G:A	A	G	0.39679	ENSG00000114739.13	ACVR2B	-0.34889	-9.46214	9.24349e-20	845	4.39745e-14	FALSE	FALSE
3	chr3:32245341:T:C	C	T	0.43257	ENSG00000170293.8	CMTM8	-0.468678	-9.45356	9.91783e-20	1392	7.77256e-14	TRUE	FALSE
3	chr3:149779397:T:C	C	T	0.38947	ENSG00000070087.13	PFN2	0.402101	9.44966	1.02401e-19	1030	5.93814e-14	TRUE	FALSE
3	chr3:42524878:T:C	C	T	0.45385	ENSG00000114812.12	VIPR1	0.340776	9.43288	1.17487e-19	795	5.25854e-14	TRUE	FALSE
3	chr3:38402807:C:G	G	C	0.39714	ENSG00000114739.13	ACVR2B	-0.348385	-9.42688	1.23404e-19	845	5.87077e-14	FALSE	FALSE
3	chr3:38462939:G:A	A	G	0.39608	ENSG00000114739.13	ACVR2B	-0.347042	-9.4248	1.25526e-19	845	5.97169e-14	FALSE	FALSE
3	chr3:42475653:A:G	G	A	0.38291	ENSG00000114812.12	VIPR1	0.354793	9.40514	1.47409e-19	795	6.59781e-14	TRUE	FALSE
3	chr3:27785309:A:G	G	A	0.11492	ENSG00000272282.1	RP11-222K16.2	-0.470754	-9.40469	1.47951e-19	875	7.28842e-14	FALSE	FALSE
3	chr3:38410925:T:G	G	T	0.40656	ENSG00000114739.13	ACVR2B	-0.346184	-9.3966	1.58064e-19	845	7.51966e-14	FALSE	FALSE
3	chr3:38418814:A:G	G	A	0.40219	ENSG00000114739.13	ACVR2B	-0.345195	-9.36996	1.9643e-19	845	9.34484e-14	FALSE	FALSE
3	chr3:38410465:G:T	T	G	0.40269	ENSG00000114739.13	ACVR2B	-0.344451	-9.3611	2.11121e-19	845	1.00438e-13	FALSE	FALSE
3	chr3:38417858:T:C	C	T	0.4025	ENSG00000114739.13	ACVR2B	-0.344623	-9.35866	2.15356e-19	845	1.02452e-13	FALSE	FALSE
3	chr3:38484243:C:T	T	C	0.38981	ENSG00000114739.13	ACVR2B	-0.347134	-9.3554	2.2115e-19	845	1.05209e-13	FALSE	FALSE
3	chr3:38426222:A:G	G	A	0.40287	ENSG00000114739.13	ACVR2B	-0.344239	-9.35482	2.22209e-19	845	1.05713e-13	FALSE	FALSE
3	chr3:38411386:G:T	T	G	0.4029	ENSG00000114739.13	ACVR2B	-0.344241	-9.35481	2.22222e-19	845	1.05719e-13	FALSE	FALSE
3	chr3:38417234:G:A	A	G	0.40291	ENSG00000114739.13	ACVR2B	-0.344236	-9.3546	2.22607e-19	845	1.05902e-13	FALSE	FALSE
3	chr3:38418571:C:G	G	C	0.40184	ENSG00000114739.13	ACVR2B	-0.34423	-9.35424	2.23259e-19	845	1.06212e-13	FALSE	FALSE
3	chr3:38418124:A:G	G	A	0.40237	ENSG00000114739.13	ACVR2B	-0.344226	-9.35418	2.23356e-19	845	1.06258e-13	FALSE	FALSE
3	chr3:38417467:A:G	G	A	0.40287	ENSG00000114739.13	ACVR2B	-0.344234	-9.35401	2.23677e-19	845	1.06411e-13	FALSE	FALSE
3	chr3:38417042:G:A	A	G	0.40291	ENSG00000114739.13	ACVR2B	-0.344203	-9.35398	2.23724e-19	845	1.06433e-13	FALSE	FALSE
3	chr3:38417698:G:A	A	G	0.40291	ENSG00000114739.13	ACVR2B	-0.344213	-9.3538	2.2405e-19	845	1.06588e-13	FALSE	FALSE
3	chr3:38487949:C:G	G	C	0.38988	ENSG00000114739.13	ACVR2B	-0.347061	-9.35265	2.26158e-19	845	1.07591e-13	FALSE	FALSE
3	chr3:38486422:C:T	T	C	0.38985	ENSG00000114739.13	ACVR2B	-0.34706	-9.35263	2.26199e-19	845	1.07611e-13	FALSE	FALSE
3	chr3:38479934:C:T	T	C	0.38989	ENSG00000114739.13	ACVR2B	-0.347031	-9.35201	2.27342e-19	845	1.08155e-13	FALSE	FALSE
3	chr3:38408242:A:G	G	A	0.40368	ENSG00000114739.13	ACVR2B	-0.343497	-9.34691	2.36984e-19	845	1.12742e-13	FALSE	FALSE
3	chr3:32253972:C:G	G	C	0.43426	ENSG00000170293.8	CMTM8	-0.457718	-9.32972	2.7252e-19	1392	2.13573e-13	TRUE	FALSE
3	chr3:38405429:G:C	C	G	0.40295	ENSG00000114739.13	ACVR2B	-0.343839	-9.32225	2.89574e-19	845	1.37761e-13	FALSE	FALSE
3	chr3:30660720:G:T	T	G	0.11812	ENSG00000163513.17	TGFBR2	0.302092	9.26435	4.62885e-19	1019	2.65556e-13	TRUE	TRUE
3	chr3:38477933:A:G	G	A	0.39457	ENSG00000114739.13	ACVR2B	-0.341574	-9.24824	5.27255e-19	845	2.50834e-13	FALSE	FALSE
3	chr3:38489720:T:G	G	T	0.3951	ENSG00000114739.13	ACVR2B	-0.341574	-9.24824	5.27255e-19	845	2.50834e-13	FALSE	FALSE
3	chr3:38491844:A:C	C	A	0.39625	ENSG00000114739.13	ACVR2B	-0.342013	-9.23991	5.63923e-19	845	2.68278e-13	FALSE	FALSE
3	chr3:38476293:C:G	G	C	0.39627	ENSG00000114739.13	ACVR2B	-0.341975	-9.23893	5.68391e-19	845	2.70403e-13	FALSE	FALSE
3	chr3:38474584:A:G	G	A	0.39642	ENSG00000114739.13	ACVR2B	-0.342004	-9.23887	5.68678e-19	845	2.7054e-13	FALSE	FALSE
3	chr3:38476423:T:G	G	T	0.39627	ENSG00000114739.13	ACVR2B	-0.341973	-9.2385	5.70371e-19	845	2.71346e-13	FALSE	FALSE
3	chr3:38474878:C:A	A	C	0.40126	ENSG00000114739.13	ACVR2B	-0.340302	-9.23644	5.79921e-19	845	2.75889e-13	FALSE	FALSE
3	chr3:38499827:C:A	A	C	0.39343	ENSG00000114739.13	ACVR2B	0.341894	9.22648	6.28412e-19	845	2.98958e-13	FALSE	FALSE
3	chr3:38502858:G:A	A	G	0.39275	ENSG00000114739.13	ACVR2B	0.342259	9.21944	6.6513e-19	845	3.16425e-13	FALSE	FALSE
3	chr3:38496180:T:G	G	T	0.39055	ENSG00000114739.13	ACVR2B	0.342885	9.18317	8.90498e-19	845	4.23641e-13	FALSE	FALSE
3	chr3:42530054:C:T	T	C	0.45107	ENSG00000114812.12	VIPR1	0.333071	9.16526	1.02821e-18	795	4.60213e-13	TRUE	FALSE
3	chr3:38472836:G:A	A	G	0.40678	ENSG00000114739.13	ACVR2B	-0.34031	-9.12703	1.39665e-18	845	6.64436e-13	FALSE	FALSE
3	chr3:149932224:T:C	C	T	0.41119	ENSG00000070087.13	PFN2	0.386733	9.08224	1.99723e-18	1030	1.15817e-12	TRUE	FALSE
3	chr3:149941659:C:T	T	C	0.41101	ENSG00000070087.13	PFN2	0.386625	9.07896	2.05021e-18	1030	1.1889e-12	TRUE	FALSE
3	chr3:149906879:C:G	G	C	0.41086	ENSG00000070087.13	PFN2	0.38687	9.07681	2.08562e-18	1030	1.20943e-12	TRUE	FALSE
3	chr3:149906439:T:C	C	T	0.41086	ENSG00000070087.13	PFN2	0.386848	9.07642	2.09215e-18	1030	1.21322e-12	TRUE	FALSE
3	chr3:149908643:G:A	A	G	0.41081	ENSG00000070087.13	PFN2	0.386686	9.07128	2.1796e-18	1030	1.26393e-12	TRUE	FALSE
3	chr3:42530237:T:C	C	T	0.47269	ENSG00000114812.12	VIPR1	0.324433	9.06672	2.2602e-18	795	1.01163e-12	TRUE	FALSE
3	chr3:149866923:G:C	C	G	0.41179	ENSG00000070087.13	PFN2	0.387515	9.05962	2.39148e-18	1030	1.38679e-12	TRUE	FALSE
3	chr3:149911389:G:A	A	G	0.40886	ENSG00000070087.13	PFN2	0.385097	9.00878	3.5811e-18	1030	2.07665e-12	TRUE	FALSE
3	chr3:38422038:T:C	C	T	0.16091	ENSG00000114739.13	ACVR2B	0.438701	8.99436	4.0144e-18	845	1.90979e-12	FALSE	FALSE
3	chr3:38432024:G:T	T	G	0.16092	ENSG00000114739.13	ACVR2B	0.438594	8.99359	4.03896e-18	845	1.92147e-12	FALSE	FALSE
3	chr3:42526948:C:T	T	C	0.40004	ENSG00000114812.12	VIPR1	0.335189	8.98832	4.21119e-18	795	1.88487e-12	TRUE	FALSE
3	chr3:42495321:C:A	A	C	0.41187	ENSG00000114812.12	VIPR1	0.344125	8.98472	4.3327e-18	795	1.93925e-12	TRUE	FALSE
3	chr3:38528730:C:T	T	C	0.38489	ENSG00000114739.13	ACVR2B	0.336195	8.96507	5.06085e-18	845	2.40762e-12	FALSE	FALSE
3	chr3:38380301:A:G	G	A	0.41638	ENSG00000114739.13	ACVR2B	-0.330769	-8.94973	5.71205e-18	845	2.71742e-12	FALSE	FALSE
3	chr3:38518812:C:A	A	C	0.38591	ENSG00000114739.13	ACVR2B	0.334748	8.93633	6.34895e-18	845	3.02042e-12	FALSE	FALSE
3	chr3:38464575:A:AT	AT	A	0.45605	ENSG00000114739.13	ACVR2B	-0.331398	-8.92713	6.82605e-18	845	3.24739e-12	FALSE	FALSE
3	chr3:38532255:A:G	G	A	0.38658	ENSG00000114739.13	ACVR2B	0.335232	8.92696	6.83491e-18	845	3.25161e-12	FALSE	FALSE
3	chr3:38505235:G:A	A	G	0.39141	ENSG00000114739.13	ACVR2B	0.332574	8.91403	7.56699e-18	845	3.59988e-12	FALSE	FALSE
3	chr3:32303547:C:T	T	C	0.08532	ENSG00000170293.8	CMTM8	-0.788782	-8.88966	9.16433e-18	1392	7.18205e-12	TRUE	FALSE
3	chr3:149825315:C:T	T	C	0.41007	ENSG00000070087.13	PFN2	0.379997	8.8879	9.29177e-18	1030	5.3882e-12	TRUE	FALSE
3	chr3:38506530:T:C	C	T	0.39255	ENSG00000114739.13	ACVR2B	0.331025	8.85932	1.16253e-17	845	5.53054e-12	FALSE	FALSE
3	chr3:149812838:C:T	T	C	0.41034	ENSG00000070087.13	PFN2	0.38031	8.85778	1.17667e-17	1030	6.82341e-12	TRUE	FALSE
3	chr3:38527036:A:G	G	A	0.39237	ENSG00000114739.13	ACVR2B	0.33113	8.8569	1.18481e-17	845	5.63657e-12	FALSE	FALSE
3	chr3:42462572:A:G	G	A	0.38733	ENSG00000114812.12	VIPR1	0.335937	8.83795	1.37412e-17	795	6.15035e-12	TRUE	FALSE
3	chr3:38516613:A:C	C	A	0.3929	ENSG00000114739.13	ACVR2B	0.329957	8.83542	1.40157e-17	845	6.66776e-12	FALSE	FALSE
3	chr3:42456865:C:T	T	C	0.38739	ENSG00000114812.12	VIPR1	0.335702	8.83314	1.42679e-17	795	6.38608e-12	TRUE	FALSE
3	chr3:38512474:C:T	T	C	0.39189	ENSG00000114739.13	ACVR2B	0.329361	8.83291	1.42931e-17	845	6.79973e-12	FALSE	FALSE
3	chr3:38513410:T:C	C	T	0.39237	ENSG00000114739.13	ACVR2B	0.329875	8.83272	1.43143e-17	845	6.8098e-12	FALSE	FALSE
3	chr3:42530075:G:GC	GC	G	0.46965	ENSG00000114812.12	VIPR1	0.326478	8.83231	1.43601e-17	795	6.42738e-12	TRUE	FALSE
3	chr3:38516825:C:T	T	C	0.39183	ENSG00000114739.13	ACVR2B	0.329771	8.83022	1.45975e-17	845	6.94453e-12	FALSE	FALSE
3	chr3:38518763:A:G	G	A	0.39238	ENSG00000114739.13	ACVR2B	0.329771	8.83022	1.45975e-17	845	6.94453e-12	FALSE	FALSE
3	chr3:38517339:A:G	G	A	0.39237	ENSG00000114739.13	ACVR2B	0.32977	8.83013	1.46071e-17	845	6.94909e-12	FALSE	FALSE
3	chr3:38524744:G:T	T	G	0.3918	ENSG00000114739.13	ACVR2B	0.32979	8.82852	1.47917e-17	845	7.03694e-12	FALSE	FALSE
3	chr3:38525028:T:C	C	T	0.39233	ENSG00000114739.13	ACVR2B	0.329787	8.82834	1.48131e-17	845	7.04711e-12	FALSE	FALSE
3	chr3:38525231:T:C	C	T	0.39231	ENSG00000114739.13	ACVR2B	0.329779	8.82813	1.48377e-17	845	7.05883e-12	FALSE	FALSE
3	chr3:38513687:G:A	A	G	0.39178	ENSG00000114739.13	ACVR2B	0.3297	8.82673	1.50002e-17	845	7.13614e-12	FALSE	FALSE
3	chr3:42458633:A:G	G	A	0.38285	ENSG00000114812.12	VIPR1	0.333411	8.82656	1.50203e-17	795	6.72284e-12	TRUE	FALSE
3	chr3:38517816:G:A	A	G	0.3923	ENSG00000114739.13	ACVR2B	0.329625	8.82466	1.52445e-17	845	7.25232e-12	FALSE	FALSE
3	chr3:38471016:G:A	A	G	0.45549	ENSG00000114739.13	ACVR2B	-0.325983	-8.81747	1.61255e-17	845	7.67144e-12	FALSE	FALSE
3	chr3:38431269:C:T	T	C	0.45612	ENSG00000114739.13	ACVR2B	-0.325942	-8.81251	1.67617e-17	845	7.97412e-12	FALSE	FALSE
3	chr3:38442684:C:G	G	C	0.45551	ENSG00000114739.13	ACVR2B	-0.325891	-8.81245	1.67692e-17	845	7.97768e-12	FALSE	FALSE
3	chr3:38430916:A:C	C	A	0.45611	ENSG00000114739.13	ACVR2B	-0.325938	-8.81242	1.67729e-17	845	7.97948e-12	FALSE	FALSE
3	chr3:38443007:C:T	T	C	0.45607	ENSG00000114739.13	ACVR2B	-0.325887	-8.81187	1.68445e-17	845	8.01354e-12	FALSE	FALSE
3	chr3:38442962:C:T	T	C	0.45607	ENSG00000114739.13	ACVR2B	-0.325864	-8.81163	1.68772e-17	845	8.02905e-12	FALSE	FALSE
3	chr3:38442307:G:C	C	G	0.456	ENSG00000114739.13	ACVR2B	-0.325853	-8.81153	1.68904e-17	845	8.03536e-12	FALSE	FALSE
3	chr3:38443328:T:C	C	T	0.45604	ENSG00000114739.13	ACVR2B	-0.32585	-8.8115	1.68936e-17	845	8.03688e-12	FALSE	FALSE
3	chr3:38443384:G:A	A	G	0.45604	ENSG00000114739.13	ACVR2B	-0.32585	-8.8115	1.68936e-17	845	8.03688e-12	FALSE	FALSE
3	chr3:38448952:C:A	A	C	0.45604	ENSG00000114739.13	ACVR2B	-0.32585	-8.8115	1.68936e-17	845	8.03688e-12	FALSE	FALSE
3	chr3:38449953:C:T	T	C	0.45604	ENSG00000114739.13	ACVR2B	-0.325837	-8.81111	1.69449e-17	845	8.0613e-12	FALSE	FALSE
3	chr3:38429597:A:C	C	A	0.45452	ENSG00000114739.13	ACVR2B	-0.327367	-8.8075	1.74286e-17	845	8.2914e-12	FALSE	FALSE
3	chr3:38420869:T:G	G	T	0.45453	ENSG00000114739.13	ACVR2B	-0.327363	-8.80742	1.74396e-17	845	8.29662e-12	FALSE	FALSE
3	chr3:38439236:C:T	T	C	0.45608	ENSG00000114739.13	ACVR2B	-0.325802	-8.8066	1.75522e-17	845	8.35019e-12	FALSE	FALSE
3	chr3:38423074:T:C	C	T	0.45446	ENSG00000114739.13	ACVR2B	-0.327117	-8.80035	1.84286e-17	845	8.76714e-12	FALSE	FALSE
3	chr3:38471874:A:G	G	A	0.45439	ENSG00000114739.13	ACVR2B	-0.325431	-8.77447	2.25411e-17	845	1.07236e-11	FALSE	FALSE
3	chr3:38458698:C:T	T	C	0.45488	ENSG00000114739.13	ACVR2B	-0.325419	-8.77418	2.25922e-17	845	1.07479e-11	FALSE	FALSE
3	chr3:38451812:T:C	C	T	0.45499	ENSG00000114739.13	ACVR2B	-0.325435	-8.77235	2.29152e-17	845	1.09016e-11	FALSE	FALSE
3	chr3:38456168:A:G	G	A	0.45496	ENSG00000114739.13	ACVR2B	-0.325386	-8.7717	2.3033e-17	845	1.09576e-11	FALSE	FALSE
3	chr3:38451662:G:A	A	G	0.45493	ENSG00000114739.13	ACVR2B	-0.325372	-8.7715	2.30672e-17	845	1.09739e-11	FALSE	FALSE
3	chr3:38451721:T:C	C	T	0.45496	ENSG00000114739.13	ACVR2B	-0.325372	-8.7715	2.30672e-17	845	1.09739e-11	FALSE	FALSE
3	chr3:38452361:C:A	A	C	0.45498	ENSG00000114739.13	ACVR2B	-0.325342	-8.77014	2.33132e-17	845	1.10909e-11	FALSE	FALSE
3	chr3:38445685:A:G	G	A	0.455	ENSG00000114739.13	ACVR2B	-0.32535	-8.76991	2.33542e-17	845	1.11104e-11	FALSE	FALSE
3	chr3:38438169:C:T	T	C	0.45443	ENSG00000114739.13	ACVR2B	-0.325336	-8.76948	2.34337e-17	845	1.11482e-11	FALSE	FALSE
3	chr3:38464362:C:T	T	C	0.45477	ENSG00000114739.13	ACVR2B	-0.325179	-8.76684	2.39197e-17	845	1.13794e-11	FALSE	FALSE
3	chr3:38398903:A:G	G	A	0.45698	ENSG00000114739.13	ACVR2B	-0.324596	-8.76426	2.44039e-17	845	1.16098e-11	FALSE	FALSE
3	chr3:32304624:A:G	G	A	0.08479	ENSG00000170293.8	CMTM8	-0.779976	-8.73639	3.02967e-17	1392	2.37434e-11	TRUE	FALSE
3	chr3:38394684:T:C	C	T	0.16294	ENSG00000114739.13	ACVR2B	0.42031	8.72091	3.41565e-17	845	1.62494e-11	FALSE	FALSE
3	chr3:27770286:G:A	A	G	0.10023	ENSG00000272282.1	RP11-222K16.2	-0.486797	-8.71971	3.44746e-17	875	1.69831e-11	FALSE	FALSE
3	chr3:32308158:G:A	A	G	0.08464	ENSG00000170293.8	CMTM8	-0.789056	-8.70674	3.81153e-17	1392	2.98708e-11	TRUE	FALSE
3	chr3:38391639:TA:T	T	TA	0.47443	ENSG00000114739.13	ACVR2B	0.308589	8.69446	4.1909e-17	845	1.99376e-11	FALSE	FALSE
3	chr3:38382951:C:T	T	C	0.47765	ENSG00000114739.13	ACVR2B	0.307259	8.68011	4.68168e-17	845	2.22724e-11	FALSE	FALSE
3	chr3:38382946:A:G	G	A	0.47643	ENSG00000114739.13	ACVR2B	0.308078	8.67909	4.71875e-17	845	2.24487e-11	FALSE	FALSE
3	chr3:38391235:A:C	C	A	0.47675	ENSG00000114739.13	ACVR2B	0.309325	8.66362	5.31653e-17	845	2.52926e-11	FALSE	FALSE
3	chr3:32302348:T:C	C	T	0.08466	ENSG00000170293.8	CMTM8	-0.773007	-8.64277	6.24237e-17	1392	4.89212e-11	TRUE	FALSE
3	chr3:32302002:G:A	A	G	0.08425	ENSG00000170293.8	CMTM8	-0.775869	-8.63424	6.6655e-17	1392	5.22372e-11	TRUE	FALSE
3	chr3:38403735:C:T	T	C	0.45581	ENSG00000114739.13	ACVR2B	-0.319288	-8.60438	8.38253e-17	845	3.98786e-11	FALSE	FALSE
3	chr3:38403441:G:T	T	G	0.45777	ENSG00000114739.13	ACVR2B	-0.319869	-8.59504	9.00395e-17	845	4.2835e-11	FALSE	FALSE
3	chr3:38413948:C:T	T	C	0.4558	ENSG00000114739.13	ACVR2B	-0.318452	-8.59449	9.04255e-17	845	4.30186e-11	FALSE	FALSE
3	chr3:38414213:C:A	A	C	0.4558	ENSG00000114739.13	ACVR2B	-0.318452	-8.59449	9.04255e-17	845	4.30186e-11	FALSE	FALSE
3	chr3:38415040:C:T	T	C	0.4558	ENSG00000114739.13	ACVR2B	-0.318452	-8.59449	9.04255e-17	845	4.30186e-11	FALSE	FALSE
3	chr3:38404818:C:A	A	C	0.45725	ENSG00000114739.13	ACVR2B	-0.319042	-8.58508	9.71749e-17	845	4.62295e-11	FALSE	FALSE
3	chr3:38404582:C:T	T	C	0.45715	ENSG00000114739.13	ACVR2B	-0.319032	-8.58494	9.72819e-17	845	4.62804e-11	FALSE	FALSE
3	chr3:38405251:G:A	A	G	0.45722	ENSG00000114739.13	ACVR2B	-0.319036	-8.58486	9.7338e-17	845	4.63071e-11	FALSE	FALSE
3	chr3:38405464:C:T	T	C	0.45724	ENSG00000114739.13	ACVR2B	-0.319028	-8.58483	9.73611e-17	845	4.63181e-11	FALSE	FALSE
3	chr3:38405741:C:A	A	C	0.45728	ENSG00000114739.13	ACVR2B	-0.31903	-8.58478	9.74017e-17	845	4.63374e-11	FALSE	FALSE
3	chr3:38401689:G:C	C	G	0.45791	ENSG00000114739.13	ACVR2B	-0.31782	-8.58461	9.75268e-17	845	4.63969e-11	FALSE	FALSE
3	chr3:38414159:G:T	T	G	0.45719	ENSG00000114739.13	ACVR2B	-0.318951	-8.58308	9.86739e-17	845	4.69426e-11	FALSE	FALSE
3	chr3:38415173:C:T	T	C	0.45721	ENSG00000114739.13	ACVR2B	-0.318897	-8.58159	9.98067e-17	845	4.74815e-11	FALSE	FALSE
3	chr3:38472558:C:T	T	C	0.45333	ENSG00000114739.13	ACVR2B	-0.318868	-8.56515	1.13176e-16	845	5.38416e-11	FALSE	FALSE
3	chr3:38402782:G:A	A	G	0.45672	ENSG00000114739.13	ACVR2B	-0.319347	-8.55376	1.23462e-16	845	5.87353e-11	FALSE	FALSE
3	chr3:38403674:T:G	G	T	0.4567	ENSG00000114739.13	ACVR2B	-0.319323	-8.55294	1.24238e-16	845	5.91042e-11	FALSE	FALSE
3	chr3:38426680:G:A	A	G	0.45614	ENSG00000114739.13	ACVR2B	-0.318405	-8.54109	1.35991e-16	845	6.46956e-11	FALSE	FALSE
3	chr3:38427062:T:G	G	T	0.45696	ENSG00000114739.13	ACVR2B	-0.31828	-8.52441	1.54415e-16	845	7.34604e-11	FALSE	FALSE
3	chr3:38399948:C:T	T	C	0.45901	ENSG00000114739.13	ACVR2B	-0.315822	-8.51224	1.694e-16	845	8.05895e-11	FALSE	FALSE
3	chr3:150062729:C:T	T	C	0.44941	ENSG00000070087.13	PFN2	0.368632	8.50679	1.76569e-16	1030	1.02391e-10	TRUE	FALSE
3	chr3:150057091:G:A	A	G	0.44951	ENSG00000070087.13	PFN2	0.368166	8.50502	1.78961e-16	1030	1.03778e-10	TRUE	FALSE
3	chr3:32310152:A:T	T	A	0.08446	ENSG00000170293.8	CMTM8	-0.774797	-8.49718	1.89953e-16	1392	1.48865e-10	TRUE	FALSE
3	chr3:38400999:G:A	A	G	0.45842	ENSG00000114739.13	ACVR2B	-0.317073	-8.49478	1.93436e-16	845	9.20242e-11	FALSE	FALSE
3	chr3:150059439:G:A	A	G	0.44893	ENSG00000070087.13	PFN2	0.367959	8.47431	2.25954e-16	1030	1.31029e-10	TRUE	FALSE
3	chr3:38401821:T:C	C	T	0.45738	ENSG00000114739.13	ACVR2B	-0.315213	-8.46622	2.40223e-16	845	1.14283e-10	FALSE	FALSE
3	chr3:150048080:G:A	A	G	0.44925	ENSG00000070087.13	PFN2	0.368296	8.4641	2.44116e-16	1030	1.4156e-10	TRUE	FALSE
3	chr3:150044550:T:C	C	T	0.4505	ENSG00000070087.13	PFN2	0.365957	8.44687	2.78125e-16	1030	1.61282e-10	TRUE	FALSE
3	chr3:150040130:C:G	G	C	0.45049	ENSG00000070087.13	PFN2	0.366405	8.43743	2.98696e-16	1030	1.73211e-10	TRUE	FALSE
3	chr3:150019275:A:T	T	A	0.4259	ENSG00000070087.13	PFN2	-0.362417	-8.42431	3.29808e-16	1030	1.91253e-10	TRUE	FALSE
3	chr3:150060881:G:A	A	G	0.44945	ENSG00000070087.13	PFN2	0.364871	8.4185	3.44591e-16	1030	1.99825e-10	TRUE	FALSE
3	chr3:32310726:C:CT	CT	C	0.08492	ENSG00000170293.8	CMTM8	-0.774918	-8.41554	3.52377e-16	1392	2.76156e-10	TRUE	FALSE
3	chr3:38454574:C:T	T	C	0.46391	ENSG00000114739.13	ACVR2B	-0.315267	-8.41417	3.56023e-16	845	1.69373e-10	FALSE	FALSE
3	chr3:38452737:G:C	C	G	0.46392	ENSG00000114739.13	ACVR2B	-0.315272	-8.41352	3.57766e-16	845	1.70202e-10	FALSE	FALSE
3	chr3:38388898:C:A	A	C	0.49344	ENSG00000114739.13	ACVR2B	-0.300313	-8.34088	6.17601e-16	845	2.93814e-10	FALSE	FALSE
3	chr3:42492550:G:A	A	G	0.42108	ENSG00000114812.12	VIPR1	0.309477	8.33578	6.41693e-16	795	2.87212e-10	TRUE	FALSE
3	chr3:38483251:C:T	T	C	0.45048	ENSG00000114739.13	ACVR2B	-0.307454	-8.33494	6.45729e-16	845	3.07196e-10	FALSE	FALSE
3	chr3:38405912:T:C	C	T	0.1598	ENSG00000114739.13	ACVR2B	0.411151	8.3306	6.6705e-16	845	3.17339e-10	FALSE	FALSE
3	chr3:38482004:G:T	T	G	0.45157	ENSG00000114739.13	ACVR2B	-0.307868	-8.32683	6.86127e-16	845	3.26415e-10	FALSE	FALSE
3	chr3:38482837:G:C	C	G	0.45104	ENSG00000114739.13	ACVR2B	-0.307838	-8.32623	6.8923e-16	845	3.27891e-10	FALSE	FALSE
3	chr3:38484373:A:C	C	A	0.45157	ENSG00000114739.13	ACVR2B	-0.307837	-8.32615	6.89614e-16	845	3.28074e-10	FALSE	FALSE
3	chr3:38484076:T:C	C	T	0.45158	ENSG00000114739.13	ACVR2B	-0.307837	-8.32612	6.89771e-16	845	3.28148e-10	FALSE	FALSE
3	chr3:38482820:A:G	G	A	0.45104	ENSG00000114739.13	ACVR2B	-0.307835	-8.32609	6.89953e-16	845	3.28235e-10	FALSE	FALSE
3	chr3:38479665:T:C	C	T	0.45161	ENSG00000114739.13	ACVR2B	-0.307816	-8.32533	6.939e-16	845	3.30113e-10	FALSE	FALSE
3	chr3:32246016:C:T	T	C	0.47745	ENSG00000170293.8	CMTM8	-0.411591	-8.32025	7.20741e-16	1392	5.64842e-10	TRUE	FALSE
3	chr3:38496975:G:T	T	G	0.44855	ENSG00000114739.13	ACVR2B	0.307916	8.30142	8.29658e-16	845	3.94697e-10	FALSE	FALSE
3	chr3:150050137:A:G	G	A	0.45228	ENSG00000070087.13	PFN2	0.359087	8.29912	8.4398e-16	1030	4.89415e-10	TRUE	FALSE
3	chr3:38494782:C:CCTT	CCTT	C	0.4496	ENSG00000114739.13	ACVR2B	0.308066	8.29731	8.55468e-16	845	4.06976e-10	FALSE	FALSE
3	chr3:38532746:C:T	T	C	0.44125	ENSG00000114739.13	ACVR2B	0.308885	8.29572	8.65692e-16	845	4.1184e-10	FALSE	FALSE
3	chr3:38396881:T:C	C	T	0.45409	ENSG00000114739.13	ACVR2B	-0.30617	-8.29165	8.92403e-16	845	4.24547e-10	FALSE	FALSE
3	chr3:38396691:G:C	C	G	0.45409	ENSG00000114739.13	ACVR2B	-0.306135	-8.29073	8.98502e-16	845	4.27449e-10	FALSE	FALSE
3	chr3:38494770:T:C	C	T	0.45044	ENSG00000114739.13	ACVR2B	0.306718	8.28453	9.41043e-16	845	4.47687e-10	FALSE	FALSE
3	chr3:38488327:C:T	T	C	0.45267	ENSG00000114739.13	ACVR2B	-0.306745	-8.28119	9.64788e-16	845	4.58983e-10	FALSE	FALSE
3	chr3:38487046:G:T	T	G	0.45211	ENSG00000114739.13	ACVR2B	-0.306747	-8.28118	9.64835e-16	845	4.59006e-10	FALSE	FALSE
3	chr3:38476501:T:G	G	T	0.45055	ENSG00000114739.13	ACVR2B	-0.308099	-8.27559	1.00588e-15	845	4.78534e-10	FALSE	FALSE
3	chr3:38499050:A:G	G	A	0.44923	ENSG00000114739.13	ACVR2B	0.306677	8.26141	1.11787e-15	845	5.3181e-10	FALSE	FALSE
3	chr3:38384625:T:G	G	T	0.48658	ENSG00000114739.13	ACVR2B	0.297758	8.26026	1.12739e-15	845	5.36341e-10	FALSE	FALSE
3	chr3:38491020:G:A	A	G	0.44995	ENSG00000114739.13	ACVR2B	-0.305785	-8.24857	1.22976e-15	845	5.85038e-10	FALSE	FALSE
3	chr3:38509634:A:G	G	A	0.15533	ENSG00000114739.13	ACVR2B	0.411846	8.23594	1.35072e-15	845	6.42586e-10	FALSE	FALSE
3	chr3:38527337:T:C	C	T	0.44799	ENSG00000114739.13	ACVR2B	0.30395	8.23206	1.39021e-15	845	6.61373e-10	FALSE	FALSE
3	chr3:42512508:C:T	T	C	0.4085	ENSG00000114812.12	VIPR1	-0.303819	-8.21568	1.56961e-15	795	7.02533e-10	TRUE	FALSE
3	chr3:38512148:C:T	T	C	0.44718	ENSG00000114739.13	ACVR2B	0.302794	8.21148	1.6192e-15	845	7.70311e-10	FALSE	FALSE
3	chr3:38503858:C:T	T	C	0.44832	ENSG00000114739.13	ACVR2B	0.304227	8.21054	1.6306e-15	845	7.75735e-10	FALSE	FALSE
3	chr3:38515670:T:C	C	T	0.44774	ENSG00000114739.13	ACVR2B	0.302727	8.20913	1.6476e-15	845	7.83822e-10	FALSE	FALSE
3	chr3:38517415:T:C	C	T	0.4477	ENSG00000114739.13	ACVR2B	0.302708	8.20879	1.65176e-15	845	7.85798e-10	FALSE	FALSE
3	chr3:38518854:A:G	G	A	0.44771	ENSG00000114739.13	ACVR2B	0.302708	8.20879	1.65176e-15	845	7.85798e-10	FALSE	FALSE
3	chr3:38516430:T:C	C	T	0.44771	ENSG00000114739.13	ACVR2B	0.302703	8.20865	1.65346e-15	845	7.86611e-10	FALSE	FALSE
3	chr3:38499961:A:G	G	A	0.44872	ENSG00000114739.13	ACVR2B	0.304328	8.20477	1.70173e-15	845	8.09572e-10	FALSE	FALSE
3	chr3:38516706:A:G	G	A	0.44759	ENSG00000114739.13	ACVR2B	0.302402	8.19775	1.79237e-15	845	8.52694e-10	FALSE	FALSE
3	chr3:38526280:C:A	A	C	0.44591	ENSG00000114739.13	ACVR2B	0.303347	8.19295	1.85711e-15	845	8.83492e-10	FALSE	FALSE
3	chr3:38527972:G:T	T	G	0.44594	ENSG00000114739.13	ACVR2B	0.303296	8.19134	1.8794e-15	845	8.94094e-10	FALSE	FALSE
3	chr3:42510148:G:A	A	G	0.4102	ENSG00000114812.12	VIPR1	-0.302862	-8.18523	1.96617e-15	795	8.80028e-10	TRUE	FALSE
3	chr3:38524989:G:A	A	G	0.44667	ENSG00000114739.13	ACVR2B	0.302195	8.17122	2.18051e-15	845	1.03735e-09	FALSE	FALSE
3	chr3:38521088:C:T	T	C	0.44614	ENSG00000114739.13	ACVR2B	0.302125	8.1687	2.22142e-15	845	1.05681e-09	FALSE	FALSE
3	chr3:38520797:C:T	T	C	0.44613	ENSG00000114739.13	ACVR2B	0.302122	8.16867	2.22182e-15	845	1.057e-09	FALSE	FALSE
3	chr3:38510759:A:G	G	A	0.44724	ENSG00000114739.13	ACVR2B	0.302118	8.16765	2.23863e-15	845	1.065e-09	FALSE	FALSE
3	chr3:32243343:C:T	T	C	0.07011	ENSG00000170293.8	CMTM8	0.790768	8.16437	2.29348e-15	1392	1.79739e-09	TRUE	FALSE
3	chr3:38398110:A:G	G	A	0.44172	ENSG00000114739.13	ACVR2B	-0.305971	-8.15433	2.46963e-15	845	1.17489e-09	FALSE	FALSE
3	chr3:32249089:G:A	A	G	0.49148	ENSG00000170293.8	CMTM8	-0.401612	-8.12465	3.07204e-15	1392	2.40755e-09	TRUE	FALSE
3	chr3:38401829:G:A	A	G	0.46639	ENSG00000114739.13	ACVR2B	-0.30531	-8.12209	3.13036e-15	845	1.48922e-09	FALSE	FALSE
3	chr3:42500106:C:T	T	C	0.40961	ENSG00000114812.12	VIPR1	-0.299882	-8.11131	3.38818e-15	795	1.5165e-09	TRUE	FALSE
3	chr3:32240211:C:G	G	C	0.07136	ENSG00000170293.8	CMTM8	0.778192	8.07009	4.58213e-15	1392	3.591e-09	TRUE	FALSE
3	chr3:150023701:C:T	T	C	0.36456	ENSG00000070087.13	PFN2	-0.351127	-7.97952	8.85756e-15	1030	5.13641e-09	TRUE	FALSE
3	chr3:32241616:G:A	A	G	0.12631	ENSG00000170293.8	CMTM8	0.607961	7.97556	9.11514e-15	1392	7.1435e-09	TRUE	FALSE
3	chr3:38393532:A:T	T	A	0.46564	ENSG00000114739.13	ACVR2B	-0.301028	-7.96353	9.94498e-15	845	4.73118e-09	FALSE	FALSE
3	chr3:32294869:A:G	G	A	0.07739	ENSG00000170293.8	CMTM8	-0.757132	-7.95016	1.09544e-14	1392	8.58489e-09	TRUE	FALSE
3	chr3:42521563:T:C	C	T	0.44008	ENSG00000114812.12	VIPR1	0.292151	7.93829	1.19349e-14	795	5.34188e-09	TRUE	FALSE
3	chr3:150021300:GT:G	G	GT	0.3639	ENSG00000070087.13	PFN2	-0.35036	-7.92822	1.28335e-14	1030	7.44202e-09	TRUE	FALSE
3	chr3:38488334:C:T	T	C	0.46103	ENSG00000114739.13	ACVR2B	-0.296222	-7.92036	1.35819e-14	845	6.46137e-09	FALSE	FALSE
3	chr3:150011117:A:G	G	A	0.15428	ENSG00000070087.13	PFN2	0.478417	7.89966	1.57647e-14	1030	9.14182e-09	TRUE	FALSE
3	chr3:42533314:C:T	T	C	0.47499	ENSG00000114812.12	VIPR1	0.292027	7.88513	1.74995e-14	795	7.83253e-09	TRUE	FALSE
3	chr3:150015043:A:G	G	A	0.36295	ENSG00000070087.13	PFN2	-0.34702	-7.88302	1.77658e-14	1030	1.03022e-08	TRUE	FALSE
3	chr3:32290196:A:G	G	A	0.0779	ENSG00000170293.8	CMTM8	-0.746662	-7.86148	2.07339e-14	1392	1.6249e-08	TRUE	FALSE
3	chr3:38484675:CAA:C	C	CAA	0.46379	ENSG00000114739.13	ACVR2B	-0.293171	-7.79335	3.37261e-14	845	1.60447e-08	FALSE	FALSE
3	chr3:42476887:G:A	A	G	0.42121	ENSG00000114812.12	VIPR1	0.295942	7.7608	4.2502e-14	795	1.90233e-08	TRUE	FALSE
3	chr3:149951276:T:C	C	T	0.1941	ENSG00000070087.13	PFN2	0.423996	7.72061	5.6491e-14	1030	3.27586e-08	TRUE	FALSE
3	chr3:149949639:C:A	A	C	0.33026	ENSG00000070087.13	PFN2	-0.346244	-7.70283	6.40462e-14	1030	3.71398e-08	TRUE	FALSE
3	chr3:38383276:C:G	G	C	0.4172	ENSG00000114739.13	ACVR2B	0.279983	7.64448	9.65431e-14	845	4.5929e-08	FALSE	FALSE
3	chr3:149928091:C:T	T	C	0.33033	ENSG00000070087.13	PFN2	-0.343008	-7.63747	1.01404e-13	1030	5.88029e-08	TRUE	FALSE
3	chr3:38533000:G:A	A	G	0.43023	ENSG00000114739.13	ACVR2B	0.282674	7.60817	1.24478e-13	845	5.92187e-08	FALSE	FALSE
3	chr3:149831007:G:A	A	G	0.329	ENSG00000070087.13	PFN2	-0.34119	-7.58625	1.45053e-13	1030	8.41148e-08	TRUE	FALSE
3	chr3:27715527:G:T	T	G	0.3929	ENSG00000272282.1	RP11-222K16.2	-0.234367	-7.56901	1.63555e-13	875	8.0571e-08	FALSE	FALSE
3	chr3:149897744:A:T	T	A	0.19778	ENSG00000070087.13	PFN2	0.40579	7.48097	3.00962e-13	1030	1.74525e-07	TRUE	FALSE
3	chr3:32233164:C:T	T	C	0.10834	ENSG00000170293.8	CMTM8	0.619269	7.44873	3.75752e-13	1392	2.94475e-07	TRUE	FALSE
3	chr3:149772099:A:G	G	A	0.36389	ENSG00000070087.13	PFN2	-0.333836	-7.43399	4.15766e-13	1030	2.41098e-07	TRUE	FALSE
3	chr3:149806905:A:C	C	A	0.32694	ENSG00000070087.13	PFN2	-0.337189	-7.40949	4.91774e-13	1030	2.85175e-07	TRUE	FALSE
3	chr3:149942688:A:C	C	A	0.30257	ENSG00000070087.13	PFN2	-0.338135	-7.40124	5.20307e-13	1030	3.01721e-07	TRUE	FALSE
3	chr3:149770923:T:G	G	T	0.30578	ENSG00000070087.13	PFN2	-0.341609	-7.35797	6.98991e-13	1030	4.05338e-07	TRUE	FALSE
3	chr3:27732754:G:A	A	G	0.37326	ENSG00000272282.1	RP11-222K16.2	-0.23196	-7.3259	8.69201e-13	875	4.2819e-07	FALSE	FALSE
3	chr3:32311530:C:T	T	C	0.08004	ENSG00000170293.8	CMTM8	-0.681371	-7.31481	9.37047e-13	1392	7.3436e-07	TRUE	FALSE
3	chr3:149929350:G:C	C	G	0.30246	ENSG00000070087.13	PFN2	-0.334051	-7.3098	9.69365e-13	1030	5.62125e-07	TRUE	FALSE
3	chr3:149770655:A:G	G	A	0.30753	ENSG00000070087.13	PFN2	-0.339097	-7.29987	1.03675e-12	1030	6.01201e-07	TRUE	FALSE
3	chr3:149770522:A:G	G	A	0.30884	ENSG00000070087.13	PFN2	-0.337274	-7.29377	1.08045e-12	1030	6.26544e-07	TRUE	FALSE
3	chr3:27750123:T:G	G	T	0.37181	ENSG00000272282.1	RP11-222K16.2	-0.229896	-7.28233	1.16719e-12	875	5.74989e-07	FALSE	FALSE
3	chr3:38454702:G:C	C	G	0.48631	ENSG00000114739.13	ACVR2B	-0.272271	-7.24608	1.4902e-12	845	7.08938e-07	FALSE	FALSE
3	chr3:149782258:T:C	C	T	0.29882	ENSG00000070087.13	PFN2	-0.334801	-7.19781	2.05987e-12	1030	1.1945e-06	TRUE	FALSE
3	chr3:27773137:C:G	G	C	0.32877	ENSG00000272282.1	RP11-222K16.2	-0.235362	-7.17373	2.41935e-12	875	1.19183e-06	FALSE	FALSE
3	chr3:27771175:T:G	G	T	0.32874	ENSG00000272282.1	RP11-222K16.2	-0.235358	-7.17368	2.42019e-12	875	1.19225e-06	FALSE	FALSE
3	chr3:149801515:TTTA:T	T	TTTA	0.29971	ENSG00000070087.13	PFN2	-0.333319	-7.17061	2.47027e-12	1030	1.43248e-06	TRUE	FALSE
3	chr3:27747289:C:T	T	C	0.37008	ENSG00000272282.1	RP11-222K16.2	-0.225747	-7.1639	2.58333e-12	875	1.27261e-06	FALSE	FALSE
3	chr3:32238362:T:C	C	T	0.13922	ENSG00000170293.8	CMTM8	0.526706	7.15647	2.71435e-12	1392	2.12722e-06	TRUE	FALSE
3	chr3:150020032:A:G	G	A	0.30245	ENSG00000070087.13	PFN2	-0.332479	-7.14809	2.87007e-12	1030	1.66433e-06	TRUE	FALSE
3	chr3:150023846:A:G	G	A	0.3013	ENSG00000070087.13	PFN2	-0.333686	-7.14469	2.93577e-12	1030	1.70242e-06	TRUE	FALSE
3	chr3:32229628:A:G	G	A	0.0827	ENSG00000170293.8	CMTM8	0.650999	7.12539	3.33744e-12	1392	2.61554e-06	TRUE	FALSE
3	chr3:32230598:G:C	C	G	0.08268	ENSG00000170293.8	CMTM8	0.650974	7.12525	3.34055e-12	1392	2.61797e-06	TRUE	FALSE
3	chr3:32229056:C:T	T	C	0.08384	ENSG00000170293.8	CMTM8	0.650947	7.12411	3.36577e-12	1392	2.63774e-06	TRUE	FALSE
3	chr3:32229495:C:T	T	C	0.08384	ENSG00000170293.8	CMTM8	0.650947	7.12411	3.36577e-12	1392	2.63774e-06	TRUE	FALSE
3	chr3:27663820:T:G	G	T	0.09932	ENSG00000272282.1	RP11-222K16.2	0.38077	7.11608	3.55001e-12	875	1.74882e-06	FALSE	FALSE
3	chr3:32226041:C:T	T	C	0.08267	ENSG00000170293.8	CMTM8	0.64917	7.1087	3.72792e-12	1392	2.92156e-06	TRUE	FALSE
3	chr3:32226119:C:A	A	C	0.08268	ENSG00000170293.8	CMTM8	0.649159	7.10817	3.74112e-12	1392	2.9319e-06	TRUE	FALSE
3	chr3:32225486:T:C	C	T	0.08266	ENSG00000170293.8	CMTM8	0.649225	7.10782	3.7497e-12	1392	2.93862e-06	TRUE	FALSE
3	chr3:32228706:CACAA:C	C	CACAA	0.08211	ENSG00000170293.8	CMTM8	0.649391	7.1072	3.76499e-12	1392	2.95061e-06	TRUE	FALSE
3	chr3:150008297:C:T	T	C	0.30064	ENSG00000070087.13	PFN2	-0.330982	-7.10621	3.78984e-12	1030	2.19769e-06	TRUE	FALSE
3	chr3:150011625:G:T	T	G	0.30055	ENSG00000070087.13	PFN2	-0.331141	-7.10538	3.81079e-12	1030	2.20984e-06	TRUE	FALSE
3	chr3:150029795:T:G	G	T	0.30176	ENSG00000070087.13	PFN2	-0.332317	-7.10405	3.84454e-12	1030	2.22941e-06	TRUE	FALSE
3	chr3:32225395:TA:T	T	TA	0.08383	ENSG00000170293.8	CMTM8	0.648604	7.10183	3.90138e-12	1392	3.0575e-06	TRUE	FALSE
3	chr3:150021290:G:A	A	G	0.30071	ENSG00000070087.13	PFN2	-0.333019	-7.09495	4.08298e-12	1030	2.36768e-06	TRUE	FALSE
3	chr3:150005080:C:G	G	C	0.30054	ENSG00000070087.13	PFN2	-0.330195	-7.0905	4.20489e-12	1030	2.43838e-06	TRUE	FALSE
3	chr3:150004607:T:G	G	T	0.30054	ENSG00000070087.13	PFN2	-0.330159	-7.0899	4.22163e-12	1030	2.44808e-06	TRUE	FALSE
3	chr3:38396477:G:A	A	G	0.06085	ENSG00000114739.13	ACVR2B	-0.563302	-7.08826	4.26766e-12	845	2.03028e-06	FALSE	FALSE
3	chr3:32213125:C:A	A	C	0.13327	ENSG00000170293.8	CMTM8	0.526194	7.0882	4.26928e-12	1392	3.34582e-06	TRUE	FALSE
3	chr3:42535715:A:G	G	A	0.46714	ENSG00000114812.12	VIPR1	0.266377	7.0777	4.57588e-12	795	2.0481e-06	TRUE	FALSE
3	chr3:32241194:G:A	A	G	0.14926	ENSG00000170293.8	CMTM8	0.507389	7.0757	4.63687e-12	1392	3.6339e-06	TRUE	FALSE
3	chr3:150015509:T:C	C	T	0.3009	ENSG00000070087.13	PFN2	-0.330523	-7.07536	4.64732e-12	1030	2.69493e-06	TRUE	FALSE
3	chr3:27769729:C:G	G	C	0.32907	ENSG00000272282.1	RP11-222K16.2	-0.232538	-7.06631	4.93324e-12	875	2.43024e-06	FALSE	FALSE
3	chr3:30664018:T:C	C	T	0.22832	ENSG00000163513.17	TGFBR2	0.191004	7.05707	5.24263e-12	1019	3.00768e-06	TRUE	TRUE
3	chr3:32257745:G:C	C	G	0.43034	ENSG00000170293.8	CMTM8	-0.353429	-7.04472	5.68677e-12	1392	4.4567e-06	TRUE	FALSE
3	chr3:150029996:G:C	C	G	0.30122	ENSG00000070087.13	PFN2	-0.331043	-7.03758	5.96015e-12	1030	3.45623e-06	TRUE	FALSE
3	chr3:27776962:A:G	G	A	0.35036	ENSG00000272282.1	RP11-222K16.2	-0.227649	-7.0349	6.06592e-12	875	2.98822e-06	FALSE	FALSE
3	chr3:32260964:G:A	A	G	0.0462	ENSG00000170293.8	CMTM8	0.84348	7.0213	6.63221e-12	1392	5.19764e-06	TRUE	FALSE
3	chr3:32266204:A:C	C	A	0.04619	ENSG00000170293.8	CMTM8	0.843243	7.01949	6.7115e-12	1392	5.25978e-06	TRUE	FALSE
3	chr3:32258057:G:A	A	G	0.32588	ENSG00000170293.8	CMTM8	-0.369248	-7.0049	7.38455e-12	1392	5.78724e-06	TRUE	FALSE
3	chr3:27682842:A:T	T	A	0.45399	ENSG00000272282.1	RP11-222K16.2	0.215956	6.98352	8.49293e-12	875	4.18383e-06	FALSE	FALSE
3	chr3:32254718:T:TA	TA	T	0.04726	ENSG00000170293.8	CMTM8	0.825101	6.92047	1.28009e-11	1392	1.0032e-05	TRUE	FALSE
3	chr3:27752371:C:T	T	C	0.36902	ENSG00000272282.1	RP11-222K16.2	-0.219725	-6.9156	1.32118e-11	875	6.50844e-06	FALSE	FALSE
3	chr3:32252116:G:A	A	G	0.04724	ENSG00000170293.8	CMTM8	0.822919	6.91444	1.33115e-11	1392	1.04322e-05	TRUE	FALSE
3	chr3:197547011:A:C	C	A	0.26883	ENSG00000161267.11	BDH1	0.323539	6.91208	1.35162e-11	843	6.41491e-06	TRUE	FALSE
3	chr3:32247260:AG:A	A	AG	0.04715	ENSG00000170293.8	CMTM8	0.823636	6.91116	1.35966e-11	1392	1.06556e-05	TRUE	FALSE
3	chr3:30655071:T:C	C	T	0.28195	ENSG00000163513.17	TGFBR2	-0.173427	-6.90261	1.4371e-11	1019	8.24461e-06	TRUE	TRUE
3	chr3:197542657:A:G	G	A	0.27559	ENSG00000161267.11	BDH1	0.319672	6.8977	1.48348e-11	843	7.04074e-06	TRUE	FALSE
3	chr3:150008014:C:T	T	C	0.27292	ENSG00000070087.13	PFN2	-0.329377	-6.88884	1.57091e-11	1030	9.10957e-06	TRUE	FALSE
3	chr3:38423197:C:T	T	C	0.06328	ENSG00000114739.13	ACVR2B	-0.531228	-6.88736	1.58597e-11	845	7.545e-06	FALSE	FALSE
3	chr3:38409342:C:T	T	C	0.06328	ENSG00000114739.13	ACVR2B	-0.531193	-6.88685	1.59127e-11	845	7.57021e-06	FALSE	FALSE
3	chr3:197547121:C:T	T	C	0.27565	ENSG00000161267.11	BDH1	0.31864	6.88682	1.59153e-11	843	7.55356e-06	TRUE	FALSE
3	chr3:197543109:A:C	C	A	0.29661	ENSG00000161267.11	BDH1	0.311724	6.88489	1.61154e-11	843	7.64849e-06	TRUE	FALSE
3	chr3:38455590:A:C	C	A	0.06329	ENSG00000114739.13	ACVR2B	-0.530855	-6.88461	1.61446e-11	845	7.68054e-06	FALSE	FALSE
3	chr3:38400052:C:A	A	C	0.06338	ENSG00000114739.13	ACVR2B	-0.529686	-6.87909	1.673e-11	845	7.95906e-06	FALSE	FALSE
3	chr3:197543854:G:T	T	G	0.29085	ENSG00000161267.11	BDH1	0.315822	6.87783	1.68665e-11	843	8.00499e-06	TRUE	FALSE
3	chr3:197542253:T:C	C	T	0.29166	ENSG00000161267.11	BDH1	0.315662	6.87398	1.72904e-11	843	8.20619e-06	TRUE	FALSE
3	chr3:197542268:T:C	C	T	0.29166	ENSG00000161267.11	BDH1	0.315657	6.87389	1.73007e-11	843	8.21107e-06	TRUE	FALSE
3	chr3:30658949:T:C	C	T	0.28149	ENSG00000163513.17	TGFBR2	-0.172307	-6.85615	1.93949e-11	1019	1.11268e-05	TRUE	TRUE
3	chr3:30659006:A:G	G	A	0.28149	ENSG00000163513.17	TGFBR2	-0.172303	-6.85608	1.94042e-11	1019	1.11321e-05	TRUE	TRUE
3	chr3:30658290:T:C	C	T	0.28359	ENSG00000163513.17	TGFBR2	-0.172394	-6.84956	2.0235e-11	1019	1.16087e-05	TRUE	TRUE
3	chr3:42566547:T:C	C	T	0.27804	ENSG00000114812.12	VIPR1	0.28326	6.84368	2.10147e-11	795	9.40587e-06	TRUE	FALSE
3	chr3:30659430:A:G	G	A	0.27873	ENSG00000163513.17	TGFBR2	-0.171597	-6.84072	2.14183e-11	1019	1.22876e-05	TRUE	TRUE
3	chr3:38416292:T:C	C	T	0.06275	ENSG00000114739.13	ACVR2B	-0.530208	-6.83306	2.24984e-11	845	1.07033e-05	FALSE	FALSE
3	chr3:38379607:C:G	G	C	0.29389	ENSG00000114739.13	ACVR2B	-0.272804	-6.82337	2.39401e-11	845	1.13891e-05	FALSE	FALSE
3	chr3:197545586:A:T	T	A	0.27591	ENSG00000161267.11	BDH1	0.314175	6.82278	2.40306e-11	843	1.14052e-05	TRUE	FALSE
3	chr3:197546689:C:T	T	C	0.27554	ENSG00000161267.11	BDH1	0.315285	6.8177	2.48273e-11	843	1.17833e-05	TRUE	FALSE
3	chr3:38479510:C:T	T	C	0.06265	ENSG00000114739.13	ACVR2B	-0.533122	-6.8077	2.64689e-11	845	1.25922e-05	FALSE	FALSE
3	chr3:197546058:A:G	G	A	0.29299	ENSG00000161267.11	BDH1	0.310679	6.80706	2.65765e-11	843	1.26135e-05	TRUE	FALSE
3	chr3:197544848:A:G	G	A	0.29249	ENSG00000161267.11	BDH1	0.310669	6.8069	2.66044e-11	843	1.26267e-05	TRUE	FALSE
3	chr3:197545507:G:C	C	G	0.29249	ENSG00000161267.11	BDH1	0.310657	6.80663	2.66507e-11	843	1.26486e-05	TRUE	FALSE
3	chr3:197545813:C:T	T	C	0.29419	ENSG00000161267.11	BDH1	0.310551	6.80592	2.67714e-11	843	1.27059e-05	TRUE	FALSE
3	chr3:38406302:T:C	C	T	0.06214	ENSG00000114739.13	ACVR2B	-0.532254	-6.80452	2.7012e-11	845	1.28505e-05	FALSE	FALSE
3	chr3:38432618:A:G	G	A	0.06214	ENSG00000114739.13	ACVR2B	-0.532126	-6.80439	2.70343e-11	845	1.28611e-05	FALSE	FALSE
3	chr3:38445205:T:G	G	T	0.06216	ENSG00000114739.13	ACVR2B	-0.531967	-6.80384	2.71296e-11	845	1.29065e-05	FALSE	FALSE
3	chr3:38451365:A:G	G	A	0.06218	ENSG00000114739.13	ACVR2B	-0.531773	-6.80295	2.72847e-11	845	1.29803e-05	FALSE	FALSE
3	chr3:38451375:C:T	T	C	0.06218	ENSG00000114739.13	ACVR2B	-0.531773	-6.80295	2.72847e-11	845	1.29803e-05	FALSE	FALSE
3	chr3:42506725:G:A	A	G	0.39313	ENSG00000114812.12	VIPR1	-0.255801	-6.78988	2.96621e-11	795	1.32763e-05	TRUE	FALSE
3	chr3:42509881:C:T	T	C	0.39512	ENSG00000114812.12	VIPR1	-0.254247	-6.78444	3.07103e-11	795	1.37455e-05	TRUE	FALSE
3	chr3:27637792:T:G	G	T	0.10566	ENSG00000272282.1	RP11-222K16.2	0.347509	6.76964	3.37481e-11	875	1.66251e-05	FALSE	FALSE
3	chr3:149978571:A:G	G	A	0.29067	ENSG00000070087.13	PFN2	-0.314064	-6.7288	4.37503e-11	1030	2.53704e-05	TRUE	FALSE
3	chr3:150061157:A:T	T	A	0.42478	ENSG00000070087.13	PFN2	-0.303053	-6.72879	4.37519e-11	1030	2.53713e-05	TRUE	FALSE
3	chr3:150059485:C:T	T	C	0.42486	ENSG00000070087.13	PFN2	-0.300963	-6.71003	4.92715e-11	1030	2.8572e-05	TRUE	FALSE
3	chr3:32235789:C:T	T	C	0.14249	ENSG00000170293.8	CMTM8	0.49045	6.70401	5.11831e-11	1392	4.0112e-05	TRUE	FALSE
3	chr3:149963907:A:G	G	A	0.29384	ENSG00000070087.13	PFN2	-0.312464	-6.70159	5.19725e-11	1030	3.01383e-05	TRUE	FALSE
3	chr3:149997775:C:T	T	C	0.29055	ENSG00000070087.13	PFN2	-0.312288	-6.68906	5.62503e-11	1030	3.2619e-05	TRUE	FALSE
3	chr3:150059776:A:C	C	A	0.42532	ENSG00000070087.13	PFN2	-0.301864	-6.68871	5.63753e-11	1030	3.26914e-05	TRUE	FALSE
3	chr3:149992398:G:A	A	G	0.29066	ENSG00000070087.13	PFN2	-0.312132	-6.68541	5.75622e-11	1030	3.33797e-05	TRUE	FALSE
3	chr3:38462897:A:G	G	A	0.06162	ENSG00000114739.13	ACVR2B	-0.52725	-6.68364	5.82049e-11	845	2.76901e-05	FALSE	FALSE
3	chr3:66385758:T:G	G	T	0.32959	ENSG00000144749.13	LRIG1	0.21284	6.68248	5.86342e-11	1127	3.72035e-05	TRUE	FALSE
3	chr3:149976588:A:G	G	A	0.29126	ENSG00000070087.13	PFN2	-0.31205	-6.682	5.88101e-11	1030	3.41034e-05	TRUE	FALSE
3	chr3:149997831:A:G	G	A	0.29069	ENSG00000070087.13	PFN2	-0.311921	-6.68094	5.92057e-11	1030	3.43328e-05	TRUE	FALSE
3	chr3:42476515:T:G	G	T	0.48614	ENSG00000114812.12	VIPR1	0.26052	6.68092	5.92133e-11	795	2.6503e-05	TRUE	FALSE
3	chr3:66386662:T:C	C	T	0.32961	ENSG00000144749.13	LRIG1	0.212476	6.68033	5.94355e-11	1127	3.77119e-05	TRUE	FALSE
3	chr3:149974797:T:A	A	T	0.29121	ENSG00000070087.13	PFN2	-0.312078	-6.67915	5.98758e-11	1030	3.47214e-05	TRUE	FALSE
3	chr3:149988786:G:A	A	G	0.29064	ENSG00000070087.13	PFN2	-0.311515	-6.67507	6.14378e-11	1030	3.56272e-05	TRUE	FALSE
3	chr3:149990879:C:T	T	C	0.29065	ENSG00000070087.13	PFN2	-0.311472	-6.67477	6.15513e-11	1030	3.5693e-05	TRUE	FALSE
3	chr3:149992191:G:A	A	G	0.29065	ENSG00000070087.13	PFN2	-0.311466	-6.67435	6.17155e-11	1030	3.57882e-05	TRUE	FALSE
3	chr3:149991217:T:G	G	T	0.29126	ENSG00000070087.13	PFN2	-0.310749	-6.67333	6.21129e-11	1030	3.60187e-05	TRUE	FALSE
3	chr3:149984801:A:G	G	A	0.29067	ENSG00000070087.13	PFN2	-0.311374	-6.67269	6.23636e-11	1030	3.6164e-05	TRUE	FALSE
3	chr3:42654762:C:A	A	C	0.27428	ENSG00000114812.12	VIPR1	-0.278057	-6.66405	6.58493e-11	795	2.94732e-05	TRUE	FALSE
3	chr3:149979615:TA:T	T	TA	0.29499	ENSG00000070087.13	PFN2	-0.312181	-6.65813	6.83482e-11	1030	3.96344e-05	TRUE	FALSE
3	chr3:149771145:C:T	T	C	0.29112	ENSG00000070087.13	PFN2	-0.314282	-6.65142	7.1291e-11	1030	4.13409e-05	TRUE	FALSE
3	chr3:27741524:C:T	T	C	0.3515	ENSG00000272282.1	RP11-222K16.2	-0.213254	-6.62538	8.39337e-11	875	4.13478e-05	FALSE	FALSE
3	chr3:42527577:C:A	A	C	0.30459	ENSG00000114812.12	VIPR1	0.264311	6.6121	9.12081e-11	795	4.08234e-05	TRUE	FALSE
3	chr3:42471237:T:C	C	T	0.45313	ENSG00000114812.12	VIPR1	0.253174	6.60813	9.34972e-11	795	4.18479e-05	TRUE	FALSE
3	chr3:42471429:A:G	G	A	0.45314	ENSG00000114812.12	VIPR1	0.253167	6.6079	9.36299e-11	795	4.19073e-05	TRUE	FALSE
3	chr3:27771828:A:C	C	A	0.30524	ENSG00000272282.1	RP11-222K16.2	-0.222726	-6.60619	9.46392e-11	875	4.66216e-05	FALSE	FALSE
3	chr3:42452870:CT:C	C	CT	0.45251	ENSG00000114812.12	VIPR1	0.251646	6.58024	1.11262e-10	795	4.97994e-05	TRUE	FALSE
3	chr3:38459156:C:G	G	C	0.06434	ENSG00000114739.13	ACVR2B	-0.50481	-6.57074	1.18035e-10	845	5.61532e-05	FALSE	FALSE
3	chr3:150059376:G:A	A	G	0.38416	ENSG00000070087.13	PFN2	-0.299099	-6.56902	1.19303e-10	1030	6.91827e-05	TRUE	FALSE
3	chr3:42626444:A:G	G	A	0.27035	ENSG00000114812.12	VIPR1	-0.274633	-6.55397	1.30993e-10	795	5.86307e-05	TRUE	FALSE
3	chr3:42459376:C:T	T	C	0.4537	ENSG00000114812.12	VIPR1	0.250414	6.55347	1.31403e-10	795	5.88139e-05	TRUE	FALSE
3	chr3:150038500:A:C	C	A	0.38477	ENSG00000070087.13	PFN2	-0.298983	-6.54809	1.35863e-10	1030	7.87855e-05	TRUE	FALSE
3	chr3:150038624:A:G	G	A	0.38476	ENSG00000070087.13	PFN2	-0.298969	-6.54785	1.36068e-10	1030	7.89047e-05	TRUE	FALSE
3	chr3:150062987:T:G	G	T	0.38567	ENSG00000070087.13	PFN2	-0.298805	-6.54422	1.39166e-10	1030	8.07007e-05	TRUE	FALSE
3	chr3:150059882:A:G	G	A	0.38674	ENSG00000070087.13	PFN2	-0.297911	-6.53961	1.43196e-10	1030	8.30379e-05	TRUE	FALSE
3	chr3:149774809:C:G	G	C	0.41229	ENSG00000070087.13	PFN2	-0.287579	-6.52564	1.56126e-10	1030	9.05362e-05	TRUE	FALSE
3	chr3:149770273:A:G	G	A	0.41284	ENSG00000070087.13	PFN2	-0.287561	-6.52561	1.56158e-10	1030	9.05545e-05	TRUE	FALSE
3	chr3:149775859:G:A	A	G	0.41427	ENSG00000070087.13	PFN2	-0.28633	-6.52534	1.56415e-10	1030	9.07037e-05	TRUE	FALSE
3	chr3:149774798:T:A	A	T	0.41284	ENSG00000070087.13	PFN2	-0.28755	-6.5253	1.56458e-10	1030	9.07282e-05	TRUE	FALSE
3	chr3:42474229:C:G	G	C	0.48737	ENSG00000114812.12	VIPR1	0.252984	6.52445	1.57278e-10	795	7.03953e-05	TRUE	FALSE
3	chr3:149775221:G:A	A	G	0.41284	ENSG00000070087.13	PFN2	-0.287492	-6.52392	1.57799e-10	1030	9.15058e-05	TRUE	FALSE
3	chr3:187363309:T:C	C	T	0.34441	ENSG00000136514.2	RTP4	0.163869	6.52336	1.58347e-10	1085	9.67269e-05	TRUE	FALSE
3	chr3:27773794:C:T	T	C	0.30584	ENSG00000272282.1	RP11-222K16.2	-0.220148	-6.51955	1.62115e-10	875	7.98621e-05	FALSE	FALSE
3	chr3:27771311:T:C	C	T	0.30563	ENSG00000272282.1	RP11-222K16.2	-0.220104	-6.51866	1.63008e-10	875	8.03017e-05	FALSE	FALSE
3	chr3:27770966:G:T	T	G	0.30563	ENSG00000272282.1	RP11-222K16.2	-0.220103	-6.51859	1.63086e-10	875	8.03405e-05	FALSE	FALSE
3	chr3:27664097:G:C	C	G	0.09597	ENSG00000272282.1	RP11-222K16.2	0.358295	6.51858	1.63089e-10	875	8.03418e-05	FALSE	FALSE
3	chr3:27771103:G:A	A	G	0.30563	ENSG00000272282.1	RP11-222K16.2	-0.220076	-6.51766	1.64024e-10	875	8.08021e-05	FALSE	FALSE
3	chr3:30648263:G:A	A	G	0.24733	ENSG00000163513.17	TGFBR2	0.168186	6.51202	1.69841e-10	1019	9.74375e-05	TRUE	TRUE
3	chr3:150034464:T:C	C	T	0.32916	ENSG00000070087.13	PFN2	-0.309654	-6.50445	1.77959e-10	1030	0.000103197	TRUE	FALSE
3	chr3:27753906:A:C	C	A	0.37128	ENSG00000272282.1	RP11-222K16.2	-0.203106	-6.50352	1.78978e-10	875	8.81688e-05	FALSE	FALSE
3	chr3:42457201:C:T	T	C	0.45427	ENSG00000114812.12	VIPR1	0.249098	6.503	1.79556e-10	795	8.03665e-05	TRUE	FALSE
3	chr3:42457115:G:T	T	G	0.45428	ENSG00000114812.12	VIPR1	0.249079	6.50246	1.80161e-10	795	8.06374e-05	TRUE	FALSE
3	chr3:27768828:A:G	G	A	0.32501	ENSG00000272282.1	RP11-222K16.2	-0.215694	-6.49549	1.88059e-10	875	9.26428e-05	FALSE	FALSE
3	chr3:42528566:T:TG	TG	T	0.3032	ENSG00000114812.12	VIPR1	0.261258	6.48599	1.99397e-10	795	8.92471e-05	TRUE	FALSE
3	chr3:150049879:T:C	C	T	0.38334	ENSG00000070087.13	PFN2	-0.295176	-6.47416	2.14439e-10	1030	0.000124351	TRUE	FALSE
3	chr3:150058199:T:C	C	T	0.38414	ENSG00000070087.13	PFN2	-0.295102	-6.47204	2.17245e-10	1030	0.000125978	TRUE	FALSE
3	chr3:149857558:G:C	C	G	0.26355	ENSG00000070087.13	PFN2	-0.309274	-6.46724	2.23755e-10	1030	0.000129753	TRUE	FALSE
3	chr3:187371243:C:A	A	C	0.3525	ENSG00000136514.2	RTP4	0.160183	6.45253	2.4487e-10	1085	0.00014958	TRUE	FALSE
3	chr3:42485723:A:G	G	A	0.32842	ENSG00000114812.12	VIPR1	0.257107	6.44128	2.62345e-10	795	0.000117421	TRUE	FALSE
3	chr3:27760672:A:T	T	A	0.32555	ENSG00000272282.1	RP11-222K16.2	-0.212344	-6.4403	2.63912e-10	875	0.000130009	FALSE	FALSE
3	chr3:42484275:C:G	G	C	0.32779	ENSG00000114812.12	VIPR1	0.256809	6.42877	2.8319e-10	795	0.000126752	TRUE	FALSE
3	chr3:42526271:A:G	G	A	0.37888	ENSG00000114812.12	VIPR1	0.254801	6.42241	2.94412e-10	795	0.000131774	TRUE	FALSE
3	chr3:27769397:C:T	T	C	0.30549	ENSG00000272282.1	RP11-222K16.2	-0.217046	-6.41804	3.02367e-10	875	0.000148953	FALSE	FALSE
3	chr3:27767851:T:C	C	T	0.30657	ENSG00000272282.1	RP11-222K16.2	-0.217292	-6.41736	3.03617e-10	875	0.00014957	FALSE	FALSE
3	chr3:27753416:C:A	A	C	0.34977	ENSG00000272282.1	RP11-222K16.2	-0.205635	-6.40858	3.20313e-10	875	0.000157794	FALSE	FALSE
3	chr3:149815441:G:A	A	G	0.2624	ENSG00000070087.13	PFN2	-0.30784	-6.40733	3.2276e-10	1030	0.000187165	TRUE	FALSE
3	chr3:30669273:A:T	T	A	0.13179	ENSG00000163513.17	TGFBR2	0.212378	6.40369	3.29996e-10	1019	0.000189318	TRUE	TRUE
3	chr3:27766174:G:A	A	G	0.30742	ENSG00000272282.1	RP11-222K16.2	-0.216813	-6.39219	3.53937e-10	875	0.000174358	FALSE	FALSE
3	chr3:149958272:G:A	A	G	0.2617	ENSG00000070087.13	PFN2	-0.305558	-6.38488	3.70015e-10	1030	0.000214568	TRUE	FALSE
3	chr3:27763686:G:A	A	G	0.30665	ENSG00000272282.1	RP11-222K16.2	-0.215842	-6.37271	3.98373e-10	875	0.000196249	FALSE	FALSE
3	chr3:27766239:A:G	G	A	0.30709	ENSG00000272282.1	RP11-222K16.2	-0.215892	-6.36564	4.15818e-10	875	0.000204843	FALSE	FALSE
3	chr3:27764656:C:T	T	C	0.30884	ENSG00000272282.1	RP11-222K16.2	-0.214622	-6.36514	4.17079e-10	875	0.000205464	FALSE	FALSE
3	chr3:27760997:A:G	G	A	0.30765	ENSG00000272282.1	RP11-222K16.2	-0.213457	-6.35394	4.46348e-10	875	0.000219882	FALSE	FALSE
3	chr3:27760811:T:C	C	T	0.30767	ENSG00000272282.1	RP11-222K16.2	-0.213408	-6.35235	4.5067e-10	875	0.000222011	FALSE	FALSE
3	chr3:27760388:G:A	A	G	0.30712	ENSG00000272282.1	RP11-222K16.2	-0.213405	-6.35219	4.51123e-10	875	0.000222235	FALSE	FALSE
3	chr3:27760468:A:G	G	A	0.30884	ENSG00000272282.1	RP11-222K16.2	-0.21219	-6.35169	4.52469e-10	875	0.000222898	FALSE	FALSE
3	chr3:27760441:TA:T	T	TA	0.30712	ENSG00000272282.1	RP11-222K16.2	-0.213366	-6.35046	4.55868e-10	875	0.000224572	FALSE	FALSE
3	chr3:187373256:G:A	A	G	0.35666	ENSG00000136514.2	RTP4	0.156492	6.32978	5.16502e-10	1085	0.000315508	TRUE	FALSE
3	chr3:187373795:C:T	T	C	0.35679	ENSG00000136514.2	RTP4	0.156492	6.3297	5.1676e-10	1085	0.000315666	TRUE	FALSE
3	chr3:187372341:T:C	C	T	0.35574	ENSG00000136514.2	RTP4	0.155897	6.31791	5.54823e-10	1085	0.000338917	TRUE	FALSE
3	chr3:187371115:C:A	A	C	0.35665	ENSG00000136514.2	RTP4	0.155897	6.31788	5.54933e-10	1085	0.000338984	TRUE	FALSE
3	chr3:187371024:C:T	T	C	0.35666	ENSG00000136514.2	RTP4	0.155895	6.31783	5.55101e-10	1085	0.000339086	TRUE	FALSE
3	chr3:27760873:A:G	G	A	0.32555	ENSG00000272282.1	RP11-222K16.2	-0.208307	-6.31472	5.6558e-10	875	0.000278619	FALSE	FALSE
3	chr3:66397883:A:G	G	A	0.32023	ENSG00000144749.13	LRIG1	0.206337	6.31034	5.80696e-10	1127	0.000368452	TRUE	FALSE
3	chr3:30668019:A:T	T	A	0.25565	ENSG00000163513.17	TGFBR2	0.166608	6.30869	5.86481e-10	1019	0.000336462	TRUE	TRUE
3	chr3:27753666:C:T	T	C	0.34764	ENSG00000272282.1	RP11-222K16.2	-0.203729	-6.3014	6.1277e-10	875	0.000301866	FALSE	FALSE
3	chr3:27761526:A:C	C	A	0.30821	ENSG00000272282.1	RP11-222K16.2	-0.21144	-6.29116	6.51636e-10	875	0.000321012	FALSE	FALSE
3	chr3:66376605:T:C	C	T	0.32432	ENSG00000144749.13	LRIG1	0.202024	6.29044	6.54461e-10	1127	0.000415256	TRUE	FALSE
3	chr3:46316623:T:A	A	T	0.25571	ENSG00000160791.13	CCR5	-0.30215	-6.27415	7.21628e-10	706	0.000286831	TRUE	FALSE
3	chr3:46313557:A:G	G	A	0.25568	ENSG00000160791.13	CCR5	-0.30212	-6.2737	7.23555e-10	706	0.000287597	TRUE	FALSE
3	chr3:46312189:T:C	C	T	0.2557	ENSG00000160791.13	CCR5	-0.302093	-6.27303	7.26477e-10	706	0.000288758	TRUE	FALSE
3	chr3:66376488:A:G	G	A	0.32431	ENSG00000144749.13	LRIG1	0.200701	6.25636	8.02651e-10	1127	0.000509283	TRUE	FALSE
3	chr3:32257196:C:T	T	C	0.04073	ENSG00000170293.8	CMTM8	0.745325	6.24342	8.67102e-10	1392	0.000679544	TRUE	FALSE
3	chr3:32257195:T:C	C	T	0.04072	ENSG00000170293.8	CMTM8	0.745734	6.24338	8.67339e-10	1392	0.00067973	TRUE	FALSE
3	chr3:46308168:C:A	A	C	0.25583	ENSG00000160791.13	CCR5	-0.300527	-6.23794	8.95893e-10	706	0.000356098	TRUE	FALSE
3	chr3:46304382:C:G	G	C	0.25587	ENSG00000160791.13	CCR5	-0.30028	-6.23244	9.25762e-10	706	0.00036797	TRUE	FALSE
3	chr3:46303931:A:G	G	A	0.25595	ENSG00000160791.13	CCR5	-0.300124	-6.2287	9.46622e-10	706	0.000376261	TRUE	FALSE
3	chr3:28243131:C:G	G	C	0.16733	ENSG00000187118.13	CMC1	0.313926	6.2192	1.00166e-09	674	0.000380092	TRUE	FALSE
3	chr3:42503691:A:C	C	A	0.47549	ENSG00000114812.12	VIPR1	-0.23361	-6.17786	1.27994e-09	795	0.00057288	TRUE	FALSE
3	chr3:42537276:G:A	A	G	0.45605	ENSG00000114812.12	VIPR1	0.234549	6.16952	1.34461e-09	795	0.000601829	TRUE	FALSE
3	chr3:66376835:C:T	T	C	0.32128	ENSG00000144749.13	LRIG1	0.200048	6.16436	1.38623e-09	1127	0.000879562	TRUE	FALSE
3	chr3:28254162:C:T	T	C	0.16718	ENSG00000187118.13	CMC1	0.310686	6.15932	1.42808e-09	674	0.000541902	TRUE	FALSE
3	chr3:28243953:G:C	C	G	0.16767	ENSG00000187118.13	CMC1	0.310454	6.15573	1.45865e-09	674	0.000553501	TRUE	FALSE
3	chr3:28255388:G:A	A	G	0.16766	ENSG00000187118.13	CMC1	0.310409	6.15328	1.47981e-09	674	0.00056153	TRUE	FALSE
3	chr3:28248973:G:A	A	G	0.1677	ENSG00000187118.13	CMC1	0.31027	6.15324	1.48015e-09	674	0.000561659	TRUE	FALSE
3	chr3:28246244:C:T	T	C	0.1677	ENSG00000187118.13	CMC1	0.310247	6.15295	1.4827e-09	674	0.000562629	TRUE	FALSE
3	chr3:28244770:C:T	T	C	0.1677	ENSG00000187118.13	CMC1	0.310241	6.1528	1.48403e-09	674	0.000563132	TRUE	FALSE
3	chr3:28245311:C:G	G	C	0.16772	ENSG00000187118.13	CMC1	0.31023	6.15275	1.48442e-09	674	0.000563283	TRUE	FALSE
3	chr3:28255199:A:G	G	A	0.16827	ENSG00000187118.13	CMC1	0.308801	6.13936	1.60621e-09	674	0.000609496	TRUE	FALSE
3	chr3:42537017:G:A	A	G	0.47719	ENSG00000114812.12	VIPR1	0.230946	6.1182	1.81888e-09	795	0.000814102	TRUE	FALSE
3	chr3:28230987:T:A	A	T	0.16724	ENSG00000187118.13	CMC1	0.301606	6.08991	2.14657e-09	674	0.00081454	TRUE	FALSE
3	chr3:197515110:T:C	C	T	0.23561	ENSG00000161267.11	BDH1	0.302849	6.08902	2.15773e-09	843	0.00102408	TRUE	FALSE
3	chr3:38382694:G:A	A	G	0.44356	ENSG00000114739.13	ACVR2B	-0.224832	-6.06901	2.42504e-09	845	0.00115368	FALSE	FALSE
3	chr3:197539630:G:A	A	G	0.19997	ENSG00000161267.11	BDH1	0.313021	6.06828	2.43537e-09	843	0.00115585	TRUE	FALSE
3	chr3:28261539:G:A	A	G	0.1685	ENSG00000187118.13	CMC1	0.30536	6.05404	2.64586e-09	674	0.001004	TRUE	FALSE
3	chr3:149741554:A:G	G	A	0.31383	ENSG00000070087.13	PFN2	-0.281057	-6.05402	2.64623e-09	1030	0.00153452	TRUE	FALSE
3	chr3:197540439:G:A	A	G	0.2017	ENSG00000161267.11	BDH1	0.311073	6.05055	2.70015e-09	843	0.00128151	TRUE	FALSE
3	chr3:197519818:T:C	C	T	0.23757	ENSG00000161267.11	BDH1	0.297907	6.04789	2.74216e-09	843	0.00130145	TRUE	FALSE
3	chr3:38521443:CT:C	C	CT	0.0607	ENSG00000114739.13	ACVR2B	-0.482377	-6.0424	2.83104e-09	845	0.00134682	FALSE	FALSE
3	chr3:187348369:C:G	G	C	0.33838	ENSG00000136514.2	RTP4	0.1529	6.04202	2.83734e-09	1085	0.0017332	TRUE	FALSE
3	chr3:197522822:C:T	T	C	0.1971	ENSG00000161267.11	BDH1	0.315934	6.03393	2.97363e-09	843	0.00141131	TRUE	FALSE
3	chr3:27738861:T:G	G	T	0.03745	ENSG00000272282.1	RP11-222K16.2	0.47655	6.03344	2.98211e-09	875	0.00146906	FALSE	FALSE
3	chr3:187367009:T:C	C	T	0.48987	ENSG00000136514.2	RTP4	0.149377	6.0315	3.01589e-09	1085	0.00184227	TRUE	FALSE
3	chr3:197536682:A:G	G	A	0.20013	ENSG00000161267.11	BDH1	0.309816	6.02231	3.18084e-09	843	0.00150966	TRUE	FALSE
3	chr3:197539383:G:A	A	G	0.20013	ENSG00000161267.11	BDH1	0.30981	6.02206	3.18543e-09	843	0.00151183	TRUE	FALSE
3	chr3:28263810:T:A	A	T	0.16757	ENSG00000187118.13	CMC1	0.306555	6.02059	3.21269e-09	674	0.00121909	TRUE	FALSE
3	chr3:197534988:T:C	C	T	0.23018	ENSG00000161267.11	BDH1	0.292209	6.01513	3.3157e-09	843	0.00157366	TRUE	FALSE
3	chr3:38387546:A:G	G	A	0.43623	ENSG00000114739.13	ACVR2B	-0.224707	-6.01167	3.38275e-09	845	0.00160929	FALSE	FALSE
3	chr3:66364925:A:G	G	A	0.34956	ENSG00000144749.13	LRIG1	0.184754	5.98539	3.93699e-09	1127	0.00249802	TRUE	FALSE
3	chr3:197521832:C:T	T	C	0.19564	ENSG00000161267.11	BDH1	0.315344	5.98345	3.98113e-09	843	0.00188948	TRUE	FALSE
3	chr3:42536811:T:C	C	T	0.42805	ENSG00000114812.12	VIPR1	0.232818	5.98277	3.99675e-09	795	0.00178888	TRUE	FALSE
3	chr3:187375198:TA:T	T	TA	0.36643	ENSG00000136514.2	RTP4	0.146087	5.94825	4.87363e-09	1085	0.00297708	TRUE	FALSE
3	chr3:32237688:T:G	G	T	0.36104	ENSG00000170293.8	CMTM8	-0.313318	-5.94206	5.04946e-09	1392	0.00395724	TRUE	FALSE
3	chr3:27756681:A:T	T	A	0.33988	ENSG00000272282.1	RP11-222K16.2	-0.190634	-5.93624	5.22073e-09	875	0.00257186	FALSE	FALSE
3	chr3:27756580:G:A	A	G	0.33988	ENSG00000272282.1	RP11-222K16.2	-0.190634	-5.93622	5.22108e-09	875	0.00257203	FALSE	FALSE
3	chr3:27756319:G:A	A	G	0.34132	ENSG00000272282.1	RP11-222K16.2	-0.18951	-5.93491	5.2605e-09	875	0.00259145	FALSE	FALSE
3	chr3:197535363:C:T	T	C	0.21667	ENSG00000161267.11	BDH1	0.297396	5.91942	5.74739e-09	843	0.00272776	TRUE	FALSE
3	chr3:197528651:A:G	G	A	0.20232	ENSG00000161267.11	BDH1	0.302509	5.91933	5.75038e-09	843	0.00272918	TRUE	FALSE
3	chr3:150057285:C:T	T	C	0.29127	ENSG00000070087.13	PFN2	-0.293997	-5.91898	5.7618e-09	1030	0.00334121	TRUE	FALSE
3	chr3:32273891:T:C	C	T	0.22807	ENSG00000170293.8	CMTM8	0.344612	5.91673	5.83618e-09	1392	0.00457379	TRUE	FALSE
3	chr3:197527360:T:C	C	T	0.20386	ENSG00000161267.11	BDH1	0.300192	5.91163	6.00862e-09	843	0.00285175	TRUE	FALSE
3	chr3:46370051:G:A	A	G	0.44698	ENSG00000160791.13	CCR5	-0.24575	-5.91025	6.05617e-09	706	0.00240719	TRUE	FALSE
3	chr3:32272866:G:T	T	G	0.22782	ENSG00000170293.8	CMTM8	0.343748	5.90315	6.30617e-09	1392	0.00494212	TRUE	FALSE
3	chr3:27778292:A:G	G	A	0.47977	ENSG00000272282.1	RP11-222K16.2	-0.178625	-5.90253	6.32859e-09	875	0.00311762	FALSE	FALSE
3	chr3:197515006:T:C	C	T	0.23904	ENSG00000161267.11	BDH1	0.290694	5.90207	6.34493e-09	843	0.00301136	TRUE	FALSE
3	chr3:46376851:A:G	G	A	0.44566	ENSG00000160791.13	CCR5	-0.246814	-5.89537	6.59188e-09	706	0.00262013	TRUE	FALSE
3	chr3:150044752:A:G	G	A	0.2925	ENSG00000070087.13	PFN2	-0.291667	-5.89386	6.64854e-09	1030	0.00385542	TRUE	FALSE
3	chr3:46377198:C:T	T	C	0.44558	ENSG00000160791.13	CCR5	-0.246592	-5.89094	6.75994e-09	706	0.00268693	TRUE	FALSE
3	chr3:197525963:G:A	A	G	0.20333	ENSG00000161267.11	BDH1	0.300855	5.88921	6.82658e-09	843	0.00323996	TRUE	FALSE
3	chr3:66363789:A:G	G	A	0.34709	ENSG00000144749.13	LRIG1	0.182723	5.88837	6.85953e-09	1127	0.00435238	TRUE	FALSE
3	chr3:46367240:G:A	A	G	0.41832	ENSG00000160791.13	CCR5	-0.247162	-5.88834	6.86074e-09	706	0.00272699	TRUE	FALSE
3	chr3:66362427:TA:T	T	TA	0.37834	ENSG00000144749.13	LRIG1	0.180584	5.88792	6.87682e-09	1127	0.00436335	TRUE	FALSE
3	chr3:66362706:T:A	A	T	0.37837	ENSG00000144749.13	LRIG1	0.180554	5.88752	6.8926e-09	1127	0.00437336	TRUE	FALSE
3	chr3:66362687:G:T	T	G	0.37837	ENSG00000144749.13	LRIG1	0.180554	5.88751	6.89321e-09	1127	0.00437375	TRUE	FALSE
3	chr3:38383960:C:T	T	C	0.05908	ENSG00000114739.13	ACVR2B	-0.483388	-5.8842	7.02377e-09	845	0.00334145	FALSE	FALSE
3	chr3:66360790:G:A	A	G	0.37858	ENSG00000144749.13	LRIG1	0.180992	5.88381	7.03939e-09	1127	0.0044665	TRUE	FALSE
3	chr3:38384317:C:T	T	C	0.05886	ENSG00000114739.13	ACVR2B	-0.484809	-5.88354	7.05027e-09	845	0.00335406	FALSE	FALSE
3	chr3:38388914:AAAG:A	A	AAAG	0.05887	ENSG00000114739.13	ACVR2B	-0.484788	-5.88339	7.05626e-09	845	0.00335691	FALSE	FALSE
3	chr3:38384255:G:A	A	G	0.05892	ENSG00000114739.13	ACVR2B	-0.484647	-5.88153	7.13121e-09	845	0.00339256	FALSE	FALSE
3	chr3:66359973:A:G	G	A	0.34686	ENSG00000144749.13	LRIG1	0.18282	5.87844	7.25747e-09	1127	0.00460487	TRUE	FALSE
3	chr3:66363319:C:A	A	C	0.34471	ENSG00000144749.13	LRIG1	0.183619	5.86918	7.64892e-09	1127	0.00485325	TRUE	FALSE
3	chr3:197541509:AG:A	A	AG	0.21699	ENSG00000161267.11	BDH1	0.298705	5.86621	7.77855e-09	843	0.00369177	TRUE	FALSE
3	chr3:187371509:C:T	T	C	0.40628	ENSG00000136514.2	RTP4	0.146269	5.8624	7.94825e-09	1085	0.00485523	TRUE	FALSE
3	chr3:38381233:A:G	G	A	0.05866	ENSG00000114739.13	ACVR2B	-0.484672	-5.86207	7.96323e-09	845	0.00378839	FALSE	FALSE
3	chr3:38381406:G:A	A	G	0.05865	ENSG00000114739.13	ACVR2B	-0.484642	-5.8606	8.02988e-09	845	0.0038201	FALSE	FALSE
3	chr3:66288294:A:T	T	A	0.3498	ENSG00000144749.13	LRIG1	0.183942	5.85858	8.12211e-09	1127	0.00515349	TRUE	FALSE
3	chr3:32222501:C:T	T	C	0.23172	ENSG00000170293.8	CMTM8	0.372181	5.85816	8.14162e-09	1392	0.00638055	TRUE	FALSE
3	chr3:38381416:G:A	A	G	0.05864	ENSG00000114739.13	ACVR2B	-0.484495	-5.85643	8.22153e-09	845	0.00391127	FALSE	FALSE
3	chr3:66288188:A:G	G	A	0.35032	ENSG00000144749.13	LRIG1	0.183599	5.85611	8.23641e-09	1127	0.00522601	TRUE	FALSE
3	chr3:197524444:C:T	T	C	0.1994	ENSG00000161267.11	BDH1	0.303677	5.8491	8.56975e-09	843	0.00406728	TRUE	FALSE
3	chr3:197524049:C:A	A	C	0.21744	ENSG00000161267.11	BDH1	0.294973	5.84516	8.76274e-09	843	0.00415888	TRUE	FALSE
3	chr3:197533271:G:A	A	G	0.20245	ENSG00000161267.11	BDH1	0.298875	5.84348	8.84602e-09	843	0.0041984	TRUE	FALSE
3	chr3:197519040:G:A	A	G	0.21384	ENSG00000161267.11	BDH1	0.302437	5.84064	8.98907e-09	843	0.0042663	TRUE	FALSE
3	chr3:66274810:A:C	C	A	0.35199	ENSG00000144749.13	LRIG1	0.182877	5.83628	9.2131e-09	1127	0.00584572	TRUE	FALSE
3	chr3:66361431:T:C	C	T	0.38317	ENSG00000144749.13	LRIG1	0.177934	5.8339	9.33772e-09	1127	0.00592479	TRUE	FALSE
3	chr3:197533049:G:C	C	G	0.20219	ENSG00000161267.11	BDH1	0.298195	5.82801	9.65303e-09	843	0.00458142	TRUE	FALSE
3	chr3:149768114:T:TG	TG	T	0.31425	ENSG00000070087.13	PFN2	0.282624	5.81102	1.06218e-08	1030	0.00615948	TRUE	FALSE
3	chr3:42492898:C:T	T	C	0.26974	ENSG00000114812.12	VIPR1	0.249583	5.80624	1.09106e-08	795	0.00488344	TRUE	FALSE
3	chr3:27786242:A:G	G	A	0.48083	ENSG00000272282.1	RP11-222K16.2	-0.17529	-5.79889	1.13703e-08	875	0.00560127	FALSE	FALSE
3	chr3:27758834:T:C	C	T	0.34557	ENSG00000272282.1	RP11-222K16.2	-0.188935	-5.79688	1.14992e-08	875	0.0056648	FALSE	FALSE
3	chr3:197524843:G:C	C	G	0.18942	ENSG00000161267.11	BDH1	0.309445	5.78801	1.2086e-08	843	0.00573614	TRUE	FALSE
3	chr3:27787670:G:C	C	G	0.47806	ENSG00000272282.1	RP11-222K16.2	-0.175893	-5.78781	1.20997e-08	875	0.0059606	FALSE	FALSE
3	chr3:30662306:A:T	T	A	0.20855	ENSG00000163513.17	TGFBR2	0.162531	5.78778	1.21017e-08	1019	0.0069427	TRUE	TRUE
3	chr3:27779504:T:C	C	T	0.47776	ENSG00000272282.1	RP11-222K16.2	-0.17573	-5.78478	1.23067e-08	875	0.00606257	FALSE	FALSE
3	chr3:149768735:A:G	G	A	0.28631	ENSG00000070087.13	PFN2	0.286065	5.77686	1.28648e-08	1030	0.00746017	TRUE	FALSE
3	chr3:27756784:G:A	A	G	0.32243	ENSG00000272282.1	RP11-222K16.2	-0.188269	-5.76988	1.33765e-08	875	0.00658959	FALSE	FALSE
3	chr3:32277296:G:C	C	G	0.27738	ENSG00000170293.8	CMTM8	0.314864	5.76441	1.37917e-08	1392	0.0108085	TRUE	FALSE
3	chr3:27757543:C:A	A	C	0.33866	ENSG00000272282.1	RP11-222K16.2	-0.184341	-5.73701	1.6067e-08	875	0.00791499	FALSE	FALSE
3	chr3:66291101:T:C	C	T	0.33969	ENSG00000144749.13	LRIG1	0.181245	5.73268	1.64582e-08	1127	0.0104428	TRUE	FALSE
3	chr3:46252977:C:A	A	C	0.26105	ENSG00000160791.13	CCR5	-0.281813	-5.73105	1.6608e-08	706	0.00660132	TRUE	FALSE
3	chr3:46255128:C:T	T	C	0.26104	ENSG00000160791.13	CCR5	-0.281807	-5.73096	1.66168e-08	706	0.00660483	TRUE	FALSE
3	chr3:27744510:A:T	T	A	0.04307	ENSG00000272282.1	RP11-222K16.2	0.432281	5.73035	1.66729e-08	875	0.00821346	FALSE	FALSE
3	chr3:46260560:T:C	C	T	0.26105	ENSG00000160791.13	CCR5	-0.281682	-5.73028	1.66801e-08	706	0.00662996	TRUE	FALSE
3	chr3:46253360:C:A	A	C	0.26107	ENSG00000160791.13	CCR5	-0.281708	-5.73012	1.6695e-08	706	0.00663588	TRUE	FALSE
3	chr3:46251642:G:T	T	G	0.26106	ENSG00000160791.13	CCR5	-0.281722	-5.73002	1.67039e-08	706	0.00663945	TRUE	FALSE
3	chr3:46251597:G:A	A	G	0.26106	ENSG00000160791.13	CCR5	-0.281722	-5.73001	1.67047e-08	706	0.00663975	TRUE	FALSE
3	chr3:66384219:T:C	C	T	0.27743	ENSG00000144749.13	LRIG1	0.193155	5.70808	1.88655e-08	1127	0.0119702	TRUE	FALSE
3	chr3:27785462:T:C	C	T	0.03508	ENSG00000272282.1	RP11-222K16.2	0.462585	5.69505	2.02765e-08	875	0.00998871	FALSE	FALSE
3	chr3:38362554:T:C	C	T	0.06248	ENSG00000114739.13	ACVR2B	0.456709	5.69083	2.07552e-08	845	0.00987397	FALSE	FALSE
3	chr3:32233080:C:T	T	C	0.42207	ENSG00000170293.8	CMTM8	0.301048	5.67599	2.25263e-08	1392	0.0176538	TRUE	FALSE
3	chr3:46266981:T:A	A	T	0.26034	ENSG00000160791.13	CCR5	-0.279642	-5.6697	2.33215e-08	706	0.00926978	TRUE	FALSE
3	chr3:46264639:G:T	T	G	0.26043	ENSG00000160791.13	CCR5	-0.279449	-5.66645	2.37421e-08	706	0.00943695	TRUE	FALSE
3	chr3:32286078:G:A	A	G	0.10263	ENSG00000170293.8	CMTM8	-0.470613	-5.66193	2.43402e-08	1392	0.0190753	TRUE	FALSE
3	chr3:66387964:G:A	A	G	0.25358	ENSG00000144749.13	LRIG1	0.196223	5.66046	2.45383e-08	1127	0.0155696	TRUE	FALSE
3	chr3:42537087:A:T	T	A	0.17559	ENSG00000114812.12	VIPR1	0.269612	5.66012	2.45841e-08	795	0.0110035	TRUE	FALSE
3	chr3:42536831:T:C	C	T	0.44553	ENSG00000114812.12	VIPR1	0.217227	5.62979	2.90354e-08	795	0.0129958	TRUE	FALSE
3	chr3:42536843:T:C	C	T	0.44556	ENSG00000114812.12	VIPR1	0.217245	5.6297	2.90497e-08	795	0.0130022	TRUE	FALSE
3	chr3:46333307:A:C	C	A	0.41857	ENSG00000160791.13	CCR5	0.23491	5.61845	3.0895e-08	706	0.0122801	TRUE	FALSE
3	chr3:46274901:A:G	G	A	0.25977	ENSG00000160791.13	CCR5	-0.277514	-5.61715	3.11153e-08	706	0.0123677	TRUE	FALSE
3	chr3:66329767:C:G	G	C	0.2597	ENSG00000144749.13	LRIG1	0.193271	5.61311	3.18092e-08	1127	0.020183	TRUE	FALSE
3	chr3:46291744:T:A	A	T	0.25976	ENSG00000160791.13	CCR5	-0.2773	-5.61147	3.20951e-08	706	0.0127571	TRUE	FALSE
3	chr3:46295408:A:G	G	A	0.26028	ENSG00000160791.13	CCR5	-0.277298	-5.61138	3.21115e-08	706	0.0127636	TRUE	FALSE
3	chr3:46278429:C:T	T	C	0.25971	ENSG00000160791.13	CCR5	-0.277317	-5.61123	3.21375e-08	706	0.012774	TRUE	FALSE
3	chr3:46279142:A:T	T	A	0.25994	ENSG00000160791.13	CCR5	-0.277303	-5.61099	3.21794e-08	706	0.0127906	TRUE	FALSE
3	chr3:46286578:C:A	A	C	0.25972	ENSG00000160791.13	CCR5	-0.277051	-5.60519	3.32154e-08	706	0.0132024	TRUE	FALSE
3	chr3:38390592:G:A	A	G	0.43377	ENSG00000114739.13	ACVR2B	-0.211626	-5.60403	3.34263e-08	845	0.0159021	FALSE	FALSE
3	chr3:38381750:A:C	C	A	0.43418	ENSG00000114739.13	ACVR2B	-0.209753	-5.60258	3.36917e-08	845	0.0160283	FALSE	FALSE
3	chr3:38384686:CCTTTCCTT:C	C	CCTTTCCTT	0.42605	ENSG00000114739.13	ACVR2B	-0.209854	-5.59929	3.43005e-08	845	0.0163179	FALSE	FALSE
3	chr3:46295290:G:A	A	G	0.26144	ENSG00000160791.13	CCR5	-0.275707	-5.5989	3.4374e-08	706	0.0136629	TRUE	FALSE
3	chr3:46240900:T:C	C	T	0.26052	ENSG00000160791.13	CCR5	-0.277128	-5.59534	3.50479e-08	706	0.0139308	TRUE	FALSE
3	chr3:46281223:G:A	A	G	0.25988	ENSG00000160791.13	CCR5	-0.276856	-5.59475	3.51599e-08	706	0.0139753	TRUE	FALSE
3	chr3:46365087:T:C	C	T	0.14695	ENSG00000160791.13	CCR5	-0.337571	-5.59333	3.54331e-08	706	0.0140839	TRUE	FALSE
3	chr3:46289371:C:T	T	C	0.26028	ENSG00000160791.13	CCR5	-0.276533	-5.59205	3.56812e-08	706	0.0141825	TRUE	FALSE
3	chr3:149768587:GC:G	G	GC	0.27172	ENSG00000070087.13	PFN2	-0.282987	-5.58595	3.68856e-08	1030	0.0213896	TRUE	FALSE
3	chr3:46269027:C:G	G	C	0.2598	ENSG00000160791.13	CCR5	-0.275671	-5.58325	3.74319e-08	706	0.0148784	TRUE	FALSE
3	chr3:66347023:A:C	C	A	0.3855	ENSG00000144749.13	LRIG1	0.170046	5.57527	3.90905e-08	1127	0.024803	TRUE	FALSE
3	chr3:38541772:C:T	T	C	0.06239	ENSG00000114739.13	ACVR2B	-0.437441	-5.55055	4.46962e-08	845	0.0212636	FALSE	FALSE
3	chr3:128237345:A:T	T	A	0.12126	ENSG00000175792.11	RUVBL1	-0.216799	-5.54501	4.60551e-08	726	0.0188244	TRUE	FALSE
3	chr3:66394273:A:C	C	A	0.277	ENSG00000144749.13	LRIG1	0.187737	5.54429	4.62349e-08	1127	0.0293361	TRUE	FALSE
3	chr3:128009820:C:T	T	C	0.24077	ENSG00000175792.11	RUVBL1	0.160608	5.53816	4.77911e-08	726	0.019534	TRUE	FALSE
3	chr3:128014099:A:C	C	A	0.23979	ENSG00000175792.11	RUVBL1	0.160535	5.53703	4.80851e-08	726	0.0196542	TRUE	FALSE
3	chr3:128010228:G:T	T	G	0.24066	ENSG00000175792.11	RUVBL1	0.160555	5.53694	4.81089e-08	726	0.019664	TRUE	FALSE
3	chr3:128016395:T:C	C	T	0.23978	ENSG00000175792.11	RUVBL1	0.160526	5.53664	4.81858e-08	726	0.0196954	TRUE	FALSE
3	chr3:128017241:T:C	C	T	0.23975	ENSG00000175792.11	RUVBL1	0.160519	5.53635	4.82614e-08	726	0.0197263	TRUE	FALSE
3	chr3:128014070:T:C	C	T	0.23976	ENSG00000175792.11	RUVBL1	0.160529	5.53631	4.82731e-08	726	0.019731	TRUE	FALSE
3	chr3:128014071:G:A	A	G	0.23976	ENSG00000175792.11	RUVBL1	0.160527	5.53618	4.83062e-08	726	0.0197446	TRUE	FALSE
3	chr3:128007622:C:T	T	C	0.2408	ENSG00000175792.11	RUVBL1	0.160509	5.53604	4.83426e-08	726	0.0197595	TRUE	FALSE
3	chr3:128018540:A:G	G	A	0.24081	ENSG00000175792.11	RUVBL1	0.160509	5.53604	4.83426e-08	726	0.0197595	TRUE	FALSE
3	chr3:128014072:A:G	G	A	0.23977	ENSG00000175792.11	RUVBL1	0.160514	5.53593	4.83701e-08	726	0.0197707	TRUE	FALSE
3	chr3:128007330:A:G	G	A	0.24081	ENSG00000175792.11	RUVBL1	0.16051	5.53587	4.83874e-08	726	0.0197778	TRUE	FALSE
3	chr3:128015808:C:A	A	C	0.23975	ENSG00000175792.11	RUVBL1	0.160509	5.53586	4.83896e-08	726	0.0197787	TRUE	FALSE
3	chr3:128014073:A:G	G	A	0.23978	ENSG00000175792.11	RUVBL1	0.160521	5.53582	4.84003e-08	726	0.0197831	TRUE	FALSE
3	chr3:128016086:T:C	C	T	0.23974	ENSG00000175792.11	RUVBL1	0.160505	5.53576	4.84146e-08	726	0.0197889	TRUE	FALSE
3	chr3:128017331:T:C	C	T	0.23976	ENSG00000175792.11	RUVBL1	0.160482	5.53484	4.86573e-08	726	0.0198881	TRUE	FALSE
3	chr3:46319876:T:G	G	T	0.41958	ENSG00000160791.13	CCR5	0.230416	5.5298	4.99976e-08	706	0.019873	TRUE	FALSE
3	chr3:46332445:C:T	T	C	0.41945	ENSG00000160791.13	CCR5	0.230425	5.52901	5.02121e-08	706	0.0199582	TRUE	FALSE
3	chr3:46329313:G:A	A	G	0.41885	ENSG00000160791.13	CCR5	0.230354	5.52857	5.03303e-08	706	0.0200052	TRUE	FALSE
3	chr3:46322695:C:T	T	C	0.41891	ENSG00000160791.13	CCR5	0.230345	5.52825	5.04173e-08	706	0.0200398	TRUE	FALSE
3	chr3:46315848:C:T	T	C	0.41896	ENSG00000160791.13	CCR5	0.230201	5.52518	5.12586e-08	706	0.0203742	TRUE	FALSE
3	chr3:128012819:T:C	C	T	0.24078	ENSG00000175792.11	RUVBL1	0.160129	5.52306	5.18476e-08	726	0.0211921	TRUE	FALSE
3	chr3:128013185:G:A	A	G	0.24073	ENSG00000175792.11	RUVBL1	0.16022	5.523	5.18652e-08	726	0.0211993	TRUE	FALSE
3	chr3:27793808:G:A	A	G	0.2331	ENSG00000272282.1	RP11-222K16.2	-0.202717	-5.5171	5.35395e-08	875	0.0263749	FALSE	FALSE
3	chr3:27757614:T:C	C	T	0.31971	ENSG00000272282.1	RP11-222K16.2	-0.181318	-5.51619	5.38026e-08	875	0.0265045	FALSE	FALSE
3	chr3:128013012:TA:T	T	TA	0.24073	ENSG00000175792.11	RUVBL1	0.159971	5.51615	5.38142e-08	726	0.0219959	TRUE	FALSE
3	chr3:32284630:A:G	G	A	0.22684	ENSG00000170293.8	CMTM8	-0.324332	-5.50956	5.5756e-08	1392	0.0436957	TRUE	FALSE
3	chr3:128265153:C:CACTG	CACTG	C	0.11839	ENSG00000175792.11	RUVBL1	-0.217862	-5.50291	5.77872e-08	726	0.0236198	TRUE	FALSE
3	chr3:128264652:T:C	C	T	0.11448	ENSG00000175792.11	RUVBL1	-0.217185	-5.50228	5.79809e-08	726	0.023699	TRUE	FALSE
3	chr3:128259135:T:C	C	T	0.11448	ENSG00000175792.11	RUVBL1	-0.217184	-5.50224	5.79936e-08	726	0.0237042	TRUE	FALSE
3	chr3:128258069:A:AAAG	AAAG	A	0.11856	ENSG00000175792.11	RUVBL1	-0.217665	-5.49904	5.90002e-08	726	0.0241156	TRUE	FALSE
3	chr3:66311962:A:G	G	A	0.25874	ENSG00000144749.13	LRIG1	0.189464	5.49903	5.90022e-08	1127	0.0374369	TRUE	FALSE
3	chr3:128244349:A:G	G	A	0.13	ENSG00000175792.11	RUVBL1	-0.205099	-5.49895	5.90298e-08	726	0.0241277	TRUE	FALSE
3	chr3:128262595:A:C	C	A	0.11764	ENSG00000175792.11	RUVBL1	-0.217422	-5.49375	6.07004e-08	726	0.0248105	TRUE	FALSE
3	chr3:128265951:C:T	T	C	0.11764	ENSG00000175792.11	RUVBL1	-0.217419	-5.49362	6.07417e-08	726	0.0248274	TRUE	FALSE
3	chr3:128267788:A:G	G	A	0.11761	ENSG00000175792.11	RUVBL1	-0.217426	-5.49341	6.08086e-08	726	0.0248548	TRUE	FALSE
3	chr3:128268513:A:G	G	A	0.11764	ENSG00000175792.11	RUVBL1	-0.217414	-5.49337	6.08227e-08	726	0.0248605	TRUE	FALSE
3	chr3:128267630:C:G	G	C	0.11761	ENSG00000175792.11	RUVBL1	-0.217424	-5.49334	6.08314e-08	726	0.0248641	TRUE	FALSE
3	chr3:128258822:A:T	T	A	0.11766	ENSG00000175792.11	RUVBL1	-0.217388	-5.49318	6.08844e-08	726	0.0248858	TRUE	FALSE
3	chr3:128261443:T:C	C	T	0.11766	ENSG00000175792.11	RUVBL1	-0.217388	-5.49318	6.08844e-08	726	0.0248858	TRUE	FALSE
3	chr3:128260658:T:G	G	T	0.11764	ENSG00000175792.11	RUVBL1	-0.217407	-5.49315	6.0893e-08	726	0.0248893	TRUE	FALSE
3	chr3:128259023:A:G	G	A	0.11764	ENSG00000175792.11	RUVBL1	-0.217404	-5.49306	6.0924e-08	726	0.024902	TRUE	FALSE
3	chr3:128260811:G:C	C	G	0.11766	ENSG00000175792.11	RUVBL1	-0.217385	-5.49305	6.09259e-08	726	0.0249027	TRUE	FALSE
3	chr3:128264957:A:C	C	A	0.11758	ENSG00000175792.11	RUVBL1	-0.217402	-5.49299	6.09463e-08	726	0.0249111	TRUE	FALSE
3	chr3:128264305:C:G	G	C	0.11762	ENSG00000175792.11	RUVBL1	-0.217412	-5.49273	6.10327e-08	726	0.0249464	TRUE	FALSE
3	chr3:128258080:A:G	G	A	0.11767	ENSG00000175792.11	RUVBL1	-0.217378	-5.49261	6.10711e-08	726	0.0249621	TRUE	FALSE
3	chr3:128253685:C:G	G	C	0.11767	ENSG00000175792.11	RUVBL1	-0.217377	-5.49259	6.10793e-08	726	0.0249654	TRUE	FALSE
3	chr3:128275761:A:G	G	A	0.11757	ENSG00000175792.11	RUVBL1	-0.217438	-5.49249	6.11115e-08	726	0.0249786	TRUE	FALSE
3	chr3:128259688:C:A	A	C	0.11766	ENSG00000175792.11	RUVBL1	-0.217384	-5.49234	6.11607e-08	726	0.0249987	TRUE	FALSE
3	chr3:128275593:A:G	G	A	0.1176	ENSG00000175792.11	RUVBL1	-0.217331	-5.49136	6.14832e-08	726	0.0251305	TRUE	FALSE
3	chr3:128259662:G:C	C	G	0.11764	ENSG00000175792.11	RUVBL1	-0.217351	-5.49134	6.14875e-08	726	0.0251323	TRUE	FALSE
3	chr3:128269081:A:C	C	A	0.11759	ENSG00000175792.11	RUVBL1	-0.217353	-5.49132	6.14938e-08	726	0.0251348	TRUE	FALSE
3	chr3:128274323:A:G	G	A	0.11759	ENSG00000175792.11	RUVBL1	-0.217353	-5.49128	6.15075e-08	726	0.0251405	TRUE	FALSE
3	chr3:128272265:A:G	G	A	0.11759	ENSG00000175792.11	RUVBL1	-0.21735	-5.49127	6.15118e-08	726	0.0251422	TRUE	FALSE
3	chr3:128272334:G:C	C	G	0.11759	ENSG00000175792.11	RUVBL1	-0.21735	-5.49127	6.15118e-08	726	0.0251422	TRUE	FALSE
3	chr3:128272886:G:A	A	G	0.11759	ENSG00000175792.11	RUVBL1	-0.21735	-5.49127	6.15118e-08	726	0.0251422	TRUE	FALSE
3	chr3:128273327:G:T	T	G	0.11759	ENSG00000175792.11	RUVBL1	-0.21735	-5.49127	6.15118e-08	726	0.0251422	TRUE	FALSE
3	chr3:128273652:G:C	C	G	0.11759	ENSG00000175792.11	RUVBL1	-0.21735	-5.49127	6.15118e-08	726	0.0251422	TRUE	FALSE
3	chr3:128274482:G:A	A	G	0.11759	ENSG00000175792.11	RUVBL1	-0.217347	-5.49119	6.15387e-08	726	0.0251532	TRUE	FALSE
3	chr3:128274763:A:G	G	A	0.11759	ENSG00000175792.11	RUVBL1	-0.217347	-5.49119	6.15387e-08	726	0.0251532	TRUE	FALSE
3	chr3:128269024:G:A	A	G	0.1176	ENSG00000175792.11	RUVBL1	-0.217336	-5.49084	6.16525e-08	726	0.0251997	TRUE	FALSE
3	chr3:128266726:T:C	C	T	0.11761	ENSG00000175792.11	RUVBL1	-0.217407	-5.49072	6.16927e-08	726	0.0252162	TRUE	FALSE
3	chr3:128264953:T:G	G	T	0.11762	ENSG00000175792.11	RUVBL1	-0.217304	-5.49026	6.18464e-08	726	0.025279	TRUE	FALSE
3	chr3:128019418:A:G	G	A	0.2419	ENSG00000175792.11	RUVBL1	0.158897	5.48876	6.23437e-08	726	0.0254823	TRUE	FALSE
3	chr3:66355991:A:G	G	A	0.3913	ENSG00000144749.13	LRIG1	0.167852	5.48865	6.23831e-08	1127	0.0395821	TRUE	FALSE
3	chr3:128270076:A:C	C	A	0.11745	ENSG00000175792.11	RUVBL1	-0.217334	-5.48813	6.25566e-08	726	0.0255693	TRUE	FALSE
3	chr3:128011664:A:G	G	A	0.24241	ENSG00000175792.11	RUVBL1	0.159162	5.48784	6.26531e-08	726	0.0256087	TRUE	FALSE
3	chr3:128022417:C:G	G	C	0.24183	ENSG00000175792.11	RUVBL1	0.158737	5.48388	6.39958e-08	726	0.0261575	TRUE	FALSE
3	chr3:128022291:C:G	G	C	0.24184	ENSG00000175792.11	RUVBL1	0.158704	5.48281	6.43636e-08	726	0.0263078	TRUE	FALSE
3	chr3:46687414:C:A	A	C	0.32202	ENSG00000181585.4	TMIE	0.236502	5.48268	6.441e-08	692	0.0250939	FALSE	FALSE
3	chr3:46686750:T:C	C	T	0.32203	ENSG00000181585.4	TMIE	0.236495	5.48251	6.44697e-08	692	0.0251171	FALSE	FALSE
3	chr3:128019795:T:A	A	T	0.24184	ENSG00000175792.11	RUVBL1	0.158693	5.48249	6.44737e-08	726	0.0263528	TRUE	FALSE
3	chr3:128021461:C:G	G	C	0.24181	ENSG00000175792.11	RUVBL1	0.158693	5.48241	6.45014e-08	726	0.0263642	TRUE	FALSE
3	chr3:128021329:AC:A	A	AC	0.24181	ENSG00000175792.11	RUVBL1	0.158685	5.48218	6.45824e-08	726	0.0263973	TRUE	FALSE
3	chr3:128023562:G:T	T	G	0.24181	ENSG00000175792.11	RUVBL1	0.158683	5.48213	6.45998e-08	726	0.0264044	TRUE	FALSE
3	chr3:128024417:C:T	T	C	0.24181	ENSG00000175792.11	RUVBL1	0.158683	5.48213	6.45998e-08	726	0.0264044	TRUE	FALSE
3	chr3:128024600:G:C	C	G	0.24181	ENSG00000175792.11	RUVBL1	0.158683	5.48213	6.45998e-08	726	0.0264044	TRUE	FALSE
3	chr3:128020233:T:C	C	T	0.24184	ENSG00000175792.11	RUVBL1	0.158682	5.48169	6.47518e-08	726	0.0264665	TRUE	FALSE
3	chr3:128019352:T:C	C	T	0.2418	ENSG00000175792.11	RUVBL1	0.158668	5.48148	6.48268e-08	726	0.0264972	TRUE	FALSE
3	chr3:128020878:A:G	G	A	0.24181	ENSG00000175792.11	RUVBL1	0.158667	5.48143	6.48416e-08	726	0.0265032	TRUE	FALSE
3	chr3:128023265:C:T	T	C	0.2422	ENSG00000175792.11	RUVBL1	0.158656	5.48111	6.49527e-08	726	0.0265486	TRUE	FALSE
3	chr3:128274780:A:G	G	A	0.11766	ENSG00000175792.11	RUVBL1	-0.216881	-5.47926	6.55993e-08	726	0.0268129	TRUE	FALSE
3	chr3:128252766:C:T	T	C	0.11788	ENSG00000175792.11	RUVBL1	-0.216906	-5.47903	6.56794e-08	726	0.0268457	TRUE	FALSE
3	chr3:128252518:G:A	A	G	0.11787	ENSG00000175792.11	RUVBL1	-0.216897	-5.47889	6.57309e-08	726	0.0268667	TRUE	FALSE
3	chr3:128250487:G:A	A	G	0.11787	ENSG00000175792.11	RUVBL1	-0.216898	-5.47888	6.57338e-08	726	0.0268679	TRUE	FALSE
3	chr3:128250528:T:C	C	T	0.11814	ENSG00000175792.11	RUVBL1	-0.216699	-5.4743	6.73658e-08	726	0.0275349	TRUE	FALSE
3	chr3:128007162:T:C	C	T	0.24018	ENSG00000175792.11	RUVBL1	0.158914	5.47358	6.76256e-08	726	0.0276412	TRUE	FALSE
3	chr3:46687169:G:A	A	G	0.32268	ENSG00000181585.4	TMIE	0.235503	5.47268	6.79497e-08	692	0.0264729	FALSE	FALSE
3	chr3:66346421:G:A	A	G	0.38818	ENSG00000144749.13	LRIG1	0.166666	5.46613	7.03706e-08	1127	0.0446502	TRUE	FALSE
3	chr3:46690034:A:G	G	A	0.3218	ENSG00000181585.4	TMIE	0.236146	5.46409	7.11433e-08	692	0.0277171	FALSE	FALSE
3	chr3:46689259:A:G	G	A	0.32179	ENSG00000181585.4	TMIE	0.236054	5.46155	7.21155e-08	692	0.0280959	FALSE	FALSE
3	chr3:46688267:C:G	G	C	0.32232	ENSG00000181585.4	TMIE	0.236034	5.46106	7.23026e-08	692	0.0281688	FALSE	FALSE
3	chr3:46689090:G:T	T	G	0.32179	ENSG00000181585.4	TMIE	0.236025	5.4608	7.24049e-08	692	0.0282086	FALSE	FALSE
3	chr3:66344621:G:A	A	G	0.37142	ENSG00000144749.13	LRIG1	0.170376	5.45672	7.39973e-08	1127	0.0469513	TRUE	FALSE
3	chr3:128161383:T:C	C	T	0.11623	ENSG00000175792.11	RUVBL1	0.215264	5.45535	7.45415e-08	726	0.0304679	TRUE	FALSE
3	chr3:128237429:A:G	G	A	0.11968	ENSG00000175792.11	RUVBL1	-0.216126	-5.45392	7.51097e-08	726	0.0307002	TRUE	FALSE
3	chr3:128141237:G:A	A	G	0.11561	ENSG00000175792.11	RUVBL1	0.215312	5.45358	7.52482e-08	726	0.0307568	TRUE	FALSE
3	chr3:128153759:A:G	G	A	0.11603	ENSG00000175792.11	RUVBL1	0.215278	5.45246	7.56967e-08	726	0.0309401	TRUE	FALSE
3	chr3:128244867:C:T	T	C	0.11992	ENSG00000175792.11	RUVBL1	-0.215554	-5.45204	7.58666e-08	726	0.0310096	TRUE	FALSE
3	chr3:128156531:A:G	G	A	0.11604	ENSG00000175792.11	RUVBL1	0.215245	5.45197	7.58937e-08	726	0.0310206	TRUE	FALSE
3	chr3:128153663:C:T	T	C	0.11604	ENSG00000175792.11	RUVBL1	0.215244	5.45194	7.59069e-08	726	0.031026	TRUE	FALSE
3	chr3:128149478:C:T	T	C	0.11604	ENSG00000175792.11	RUVBL1	0.215246	5.45189	7.59263e-08	726	0.031034	TRUE	FALSE
3	chr3:128142215:G:A	A	G	0.1156	ENSG00000175792.11	RUVBL1	0.215239	5.45189	7.59276e-08	726	0.0310345	TRUE	FALSE
3	chr3:128151426:G:T	T	G	0.11602	ENSG00000175792.11	RUVBL1	0.215269	5.45186	7.59419e-08	726	0.0310403	TRUE	FALSE
3	chr3:128240343:A:G	G	A	0.11993	ENSG00000175792.11	RUVBL1	-0.215529	-5.45177	7.59757e-08	726	0.0310542	TRUE	FALSE
3	chr3:128246230:GCA:G	G	GCA	0.12229	ENSG00000175792.11	RUVBL1	-0.215601	-5.45176	7.59787e-08	726	0.0310554	TRUE	FALSE
3	chr3:128141636:A:G	G	A	0.1156	ENSG00000175792.11	RUVBL1	0.215237	5.45168	7.60113e-08	726	0.0310687	TRUE	FALSE
3	chr3:128141651:A:G	G	A	0.1156	ENSG00000175792.11	RUVBL1	0.215237	5.45168	7.60113e-08	726	0.0310687	TRUE	FALSE
3	chr3:128244033:G:C	C	G	0.11994	ENSG00000175792.11	RUVBL1	-0.215518	-5.45162	7.60378e-08	726	0.0310795	TRUE	FALSE
3	chr3:128243914:G:A	A	G	0.11994	ENSG00000175792.11	RUVBL1	-0.215512	-5.45158	7.60542e-08	726	0.0310862	TRUE	FALSE
3	chr3:128234076:A:G	G	A	0.11994	ENSG00000175792.11	RUVBL1	-0.215509	-5.4515	7.60867e-08	726	0.0310995	TRUE	FALSE
3	chr3:128232716:G:A	A	G	0.11994	ENSG00000175792.11	RUVBL1	-0.215508	-5.4515	7.60869e-08	726	0.0310996	TRUE	FALSE
3	chr3:128241456:A:C	C	A	0.11994	ENSG00000175792.11	RUVBL1	-0.215507	-5.45145	7.61046e-08	726	0.0311068	TRUE	FALSE
3	chr3:128237865:G:A	A	G	0.11994	ENSG00000175792.11	RUVBL1	-0.215509	-5.4514	7.61252e-08	726	0.0311153	TRUE	FALSE
3	chr3:128156069:G:A	A	G	0.11604	ENSG00000175792.11	RUVBL1	0.215229	5.45138	7.61358e-08	726	0.0311196	TRUE	FALSE
3	chr3:128235591:C:T	T	C	0.11992	ENSG00000175792.11	RUVBL1	-0.215524	-5.45137	7.61368e-08	726	0.03112	TRUE	FALSE
3	chr3:128239571:A:G	G	A	0.11994	ENSG00000175792.11	RUVBL1	-0.215504	-5.45136	7.61431e-08	726	0.0311226	TRUE	FALSE
3	chr3:128240026:A:G	G	A	0.11994	ENSG00000175792.11	RUVBL1	-0.215503	-5.45126	7.61819e-08	726	0.0311384	TRUE	FALSE
3	chr3:128238389:T:C	C	T	0.11995	ENSG00000175792.11	RUVBL1	-0.215495	-5.45105	7.62692e-08	726	0.0311741	TRUE	FALSE
3	chr3:128241366:T:C	C	T	0.11994	ENSG00000175792.11	RUVBL1	-0.215499	-5.45102	7.62819e-08	726	0.0311793	TRUE	FALSE
3	chr3:128233645:A:G	G	A	0.11995	ENSG00000175792.11	RUVBL1	-0.215494	-5.45092	7.6322e-08	726	0.0311957	TRUE	FALSE
3	chr3:128244348:G:C	C	G	0.12048	ENSG00000175792.11	RUVBL1	-0.215488	-5.45088	7.63367e-08	726	0.0312017	TRUE	FALSE
3	chr3:128245808:G:A	A	G	0.11995	ENSG00000175792.11	RUVBL1	-0.215485	-5.45083	7.63577e-08	726	0.0312103	TRUE	FALSE
3	chr3:128163815:C:T	T	C	0.1162	ENSG00000175792.11	RUVBL1	0.215209	5.45073	7.63972e-08	726	0.0312264	TRUE	FALSE
3	chr3:128240981:T:G	G	T	0.11995	ENSG00000175792.11	RUVBL1	-0.21548	-5.45071	7.64083e-08	726	0.031231	TRUE	FALSE
3	chr3:128241022:C:T	T	C	0.11995	ENSG00000175792.11	RUVBL1	-0.21548	-5.45071	7.64083e-08	726	0.031231	TRUE	FALSE
3	chr3:128143335:G:T	T	G	0.11559	ENSG00000175792.11	RUVBL1	0.215213	5.45071	7.64086e-08	726	0.0312311	TRUE	FALSE
3	chr3:128243486:G:C	C	G	0.11995	ENSG00000175792.11	RUVBL1	-0.21548	-5.45067	7.64251e-08	726	0.0312379	TRUE	FALSE
3	chr3:128241491:G:A	A	G	0.11995	ENSG00000175792.11	RUVBL1	-0.215477	-5.45062	7.64424e-08	726	0.0312449	TRUE	FALSE
3	chr3:128244772:G:A	A	G	0.11995	ENSG00000175792.11	RUVBL1	-0.215478	-5.45061	7.64458e-08	726	0.0312463	TRUE	FALSE
3	chr3:128235866:G:A	A	G	0.11994	ENSG00000175792.11	RUVBL1	-0.215486	-5.45024	7.65984e-08	726	0.0313087	TRUE	FALSE
3	chr3:128239849:T:C	C	T	0.11992	ENSG00000175792.11	RUVBL1	-0.215521	-5.44986	7.67541e-08	726	0.0313723	TRUE	FALSE
3	chr3:197537472:G:A	A	G	0.30963	ENSG00000161267.11	BDH1	0.249003	5.44857	7.72848e-08	843	0.0366801	TRUE	FALSE
3	chr3:128162725:G:T	T	G	0.11618	ENSG00000175792.11	RUVBL1	0.215111	5.44843	7.7343e-08	726	0.031613	TRUE	FALSE
3	chr3:197538617:A:G	G	A	0.30965	ENSG00000161267.11	BDH1	0.248992	5.44828	7.74038e-08	843	0.0367366	TRUE	FALSE
3	chr3:128128832:C:T	T	C	0.1151	ENSG00000175792.11	RUVBL1	0.215167	5.44452	7.897e-08	726	0.0322781	TRUE	FALSE
3	chr3:197538563:A:G	G	A	0.29304	ENSG00000161267.11	BDH1	0.250737	5.44436	7.90354e-08	843	0.0375109	TRUE	FALSE
3	chr3:128281172:A:C	C	A	0.1182	ENSG00000175792.11	RUVBL1	-0.215111	-5.44432	7.90511e-08	726	0.0323112	TRUE	FALSE
3	chr3:128025675:G:T	T	G	0.24124	ENSG00000175792.11	RUVBL1	0.157669	5.44326	7.95002e-08	726	0.0324948	TRUE	FALSE
3	chr3:128149432:G:A	A	G	0.11575	ENSG00000175792.11	RUVBL1	0.215301	5.44207	8.00034e-08	726	0.0327004	TRUE	FALSE
3	chr3:128060790:G:T	T	G	0.24068	ENSG00000175792.11	RUVBL1	0.156567	5.4412	8.0377e-08	726	0.0328531	TRUE	FALSE
3	chr3:128034514:C:T	T	C	0.24128	ENSG00000175792.11	RUVBL1	0.157571	5.44087	8.05182e-08	726	0.0329108	TRUE	FALSE
3	chr3:128294802:G:A	A	G	0.11787	ENSG00000175792.11	RUVBL1	-0.215041	-5.44023	8.0793e-08	726	0.0330232	TRUE	FALSE
3	chr3:128026405:G:A	A	G	0.24131	ENSG00000175792.11	RUVBL1	0.157549	5.44018	8.08143e-08	726	0.0330319	TRUE	FALSE
3	chr3:128080992:TAGAG:T	T	TAGAG	0.24765	ENSG00000175792.11	RUVBL1	0.156477	5.44007	8.08624e-08	726	0.0330515	TRUE	FALSE
3	chr3:128030243:A:G	G	A	0.2413	ENSG00000175792.11	RUVBL1	0.157543	5.43998	8.08995e-08	726	0.0330667	TRUE	FALSE
3	chr3:128042285:G:A	A	G	0.24136	ENSG00000175792.11	RUVBL1	0.157539	5.43975	8.0998e-08	726	0.033107	TRUE	FALSE
3	chr3:128030808:T:C	C	T	0.24132	ENSG00000175792.11	RUVBL1	0.157534	5.43969	8.1023e-08	726	0.0331172	TRUE	FALSE
3	chr3:128040821:C:A	A	C	0.2413	ENSG00000175792.11	RUVBL1	0.15753	5.43959	8.10678e-08	726	0.0331355	TRUE	FALSE
3	chr3:128039689:A:G	G	A	0.24131	ENSG00000175792.11	RUVBL1	0.157528	5.43959	8.1069e-08	726	0.033136	TRUE	FALSE
3	chr3:128040247:G:A	A	G	0.24131	ENSG00000175792.11	RUVBL1	0.157528	5.43959	8.1069e-08	726	0.033136	TRUE	FALSE
3	chr3:128041163:A:G	G	A	0.24131	ENSG00000175792.11	RUVBL1	0.157528	5.43959	8.1069e-08	726	0.033136	TRUE	FALSE
3	chr3:128036924:A:G	G	A	0.24024	ENSG00000175792.11	RUVBL1	0.157528	5.43951	8.1102e-08	726	0.0331495	TRUE	FALSE
3	chr3:128026696:T:C	C	T	0.24131	ENSG00000175792.11	RUVBL1	0.157524	5.43942	8.11434e-08	726	0.0331664	TRUE	FALSE
3	chr3:128026225:C:T	T	C	0.24024	ENSG00000175792.11	RUVBL1	0.157524	5.43941	8.11444e-08	726	0.0331668	TRUE	FALSE
3	chr3:128027240:G:C	C	G	0.24131	ENSG00000175792.11	RUVBL1	0.157524	5.43941	8.11444e-08	726	0.0331668	TRUE	FALSE
3	chr3:128030762:G:A	A	G	0.24117	ENSG00000175792.11	RUVBL1	0.157524	5.43941	8.11444e-08	726	0.0331668	TRUE	FALSE
3	chr3:128031467:C:T	T	C	0.24131	ENSG00000175792.11	RUVBL1	0.157524	5.43941	8.11444e-08	726	0.0331668	TRUE	FALSE
3	chr3:128032023:A:G	G	A	0.24131	ENSG00000175792.11	RUVBL1	0.157524	5.43941	8.11444e-08	726	0.0331668	TRUE	FALSE
3	chr3:128032409:T:C	C	T	0.24131	ENSG00000175792.11	RUVBL1	0.157524	5.43941	8.11444e-08	726	0.0331668	TRUE	FALSE
3	chr3:128032650:A:G	G	A	0.24131	ENSG00000175792.11	RUVBL1	0.157524	5.43941	8.11444e-08	726	0.0331668	TRUE	FALSE
3	chr3:128032929:A:G	G	A	0.24131	ENSG00000175792.11	RUVBL1	0.157524	5.43941	8.11444e-08	726	0.0331668	TRUE	FALSE
3	chr3:128033241:T:C	C	T	0.24131	ENSG00000175792.11	RUVBL1	0.157524	5.43941	8.11444e-08	726	0.0331668	TRUE	FALSE
3	chr3:128035833:A:G	G	A	0.2413	ENSG00000175792.11	RUVBL1	0.157534	5.43941	8.11456e-08	726	0.0331673	TRUE	FALSE
3	chr3:128030490:T:G	G	T	0.2413	ENSG00000175792.11	RUVBL1	0.157526	5.4394	8.11502e-08	726	0.0331692	TRUE	FALSE
3	chr3:128042114:T:C	C	T	0.24129	ENSG00000175792.11	RUVBL1	0.157524	5.43921	8.12303e-08	726	0.0332019	TRUE	FALSE
3	chr3:128042051:G:T	T	G	0.24133	ENSG00000175792.11	RUVBL1	0.157519	5.4392	8.12368e-08	726	0.0332045	TRUE	FALSE
3	chr3:128027912:C:T	T	C	0.24127	ENSG00000175792.11	RUVBL1	0.15752	5.43909	8.12823e-08	726	0.0332232	TRUE	FALSE
3	chr3:128029373:T:G	G	T	0.24129	ENSG00000175792.11	RUVBL1	0.157534	5.43906	8.1295e-08	726	0.0332283	TRUE	FALSE
3	chr3:128028624:C:G	G	C	0.24128	ENSG00000175792.11	RUVBL1	0.157515	5.43905	8.13017e-08	726	0.0332311	TRUE	FALSE
3	chr3:128025279:G:T	T	G	0.24019	ENSG00000175792.11	RUVBL1	0.157562	5.43904	8.13057e-08	726	0.0332327	TRUE	FALSE
3	chr3:128146716:C:G	G	C	0.11595	ENSG00000175792.11	RUVBL1	0.215079	5.43807	8.17244e-08	726	0.0334038	TRUE	FALSE
3	chr3:128037844:G:A	A	G	0.24023	ENSG00000175792.11	RUVBL1	0.157454	5.4364	8.24557e-08	726	0.0337028	TRUE	FALSE
3	chr3:128037605:TA:T	T	TA	0.24168	ENSG00000175792.11	RUVBL1	0.157901	5.43619	8.25484e-08	726	0.0337407	TRUE	FALSE
3	chr3:128036545:T:A	A	T	0.24018	ENSG00000175792.11	RUVBL1	0.157388	5.43344	8.37622e-08	726	0.0342368	TRUE	FALSE
3	chr3:128060377:C:T	T	C	0.23982	ENSG00000175792.11	RUVBL1	0.156853	5.43274	8.40753e-08	726	0.0343647	TRUE	FALSE
3	chr3:128061630:A:G	G	A	0.23983	ENSG00000175792.11	RUVBL1	0.156835	5.43249	8.41861e-08	726	0.03441	TRUE	FALSE
3	chr3:128062028:A:G	G	A	0.23983	ENSG00000175792.11	RUVBL1	0.156835	5.43249	8.41861e-08	726	0.03441	TRUE	FALSE
3	chr3:128065275:T:C	C	T	0.23983	ENSG00000175792.11	RUVBL1	0.156835	5.43249	8.41861e-08	726	0.03441	TRUE	FALSE
3	chr3:128065670:T:C	C	T	0.23983	ENSG00000175792.11	RUVBL1	0.156835	5.43248	8.4194e-08	726	0.0344133	TRUE	FALSE
3	chr3:128063819:T:C	C	T	0.23983	ENSG00000175792.11	RUVBL1	0.156834	5.43243	8.42125e-08	726	0.0344208	TRUE	FALSE
3	chr3:128059211:T:C	C	T	0.23982	ENSG00000175792.11	RUVBL1	0.156842	5.43237	8.42398e-08	726	0.034432	TRUE	FALSE
3	chr3:128060850:A:C	C	A	0.23982	ENSG00000175792.11	RUVBL1	0.15684	5.43236	8.42446e-08	726	0.034434	TRUE	FALSE
3	chr3:128069126:A:T	T	A	0.23983	ENSG00000175792.11	RUVBL1	0.156816	5.4321	8.43605e-08	726	0.0344813	TRUE	FALSE
3	chr3:128063671:T:C	C	T	0.23981	ENSG00000175792.11	RUVBL1	0.156827	5.43177	8.45104e-08	726	0.0345426	TRUE	FALSE
3	chr3:128067832:T:G	G	T	0.23985	ENSG00000175792.11	RUVBL1	0.156799	5.43155	8.46103e-08	726	0.0345834	TRUE	FALSE
3	chr3:128055880:A:C	C	A	0.23989	ENSG00000175792.11	RUVBL1	0.156822	5.43113	8.4797e-08	726	0.0346597	TRUE	FALSE
3	chr3:128056637:G:T	T	G	0.2399	ENSG00000175792.11	RUVBL1	0.156807	5.43076	8.49641e-08	726	0.0347281	TRUE	FALSE
3	chr3:128056656:C:T	T	C	0.23981	ENSG00000175792.11	RUVBL1	0.156807	5.43076	8.49641e-08	726	0.0347281	TRUE	FALSE
3	chr3:128055879:A:G	G	A	0.2399	ENSG00000175792.11	RUVBL1	0.156804	5.43064	8.5018e-08	726	0.0347501	TRUE	FALSE
3	chr3:149903681:G:A	A	G	0.19746	ENSG00000070087.13	PFN2	-0.289576	-5.43008	8.52726e-08	1030	0.0494487	TRUE	FALSE
3	chr3:128131533:CA:C	C	CA	0.11533	ENSG00000175792.11	RUVBL1	0.214698	5.42862	8.5937e-08	726	0.0351257	TRUE	FALSE
3	chr3:128296658:G:GC	GC	G	0.11848	ENSG00000175792.11	RUVBL1	-0.214243	-5.42683	8.67588e-08	726	0.0354616	TRUE	FALSE
3	chr3:128285688:T:C	C	T	0.11788	ENSG00000175792.11	RUVBL1	-0.214339	-5.42617	8.70616e-08	726	0.0355854	TRUE	FALSE
3	chr3:128289380:A:G	G	A	0.1179	ENSG00000175792.11	RUVBL1	-0.214257	-5.42596	8.71571e-08	726	0.0356244	TRUE	FALSE
3	chr3:128294033:T:G	G	T	0.1179	ENSG00000175792.11	RUVBL1	-0.214257	-5.42596	8.71571e-08	726	0.0356244	TRUE	FALSE
3	chr3:128292554:A:G	G	A	0.1179	ENSG00000175792.11	RUVBL1	-0.214263	-5.42596	8.71596e-08	726	0.0356254	TRUE	FALSE
3	chr3:128297770:T:TAA	TAA	T	0.1179	ENSG00000175792.11	RUVBL1	-0.214258	-5.42593	8.71724e-08	726	0.0356307	TRUE	FALSE
3	chr3:128288623:A:G	G	A	0.11791	ENSG00000175792.11	RUVBL1	-0.214257	-5.42586	8.7205e-08	726	0.035644	TRUE	FALSE
3	chr3:128296335:C:T	T	C	0.1179	ENSG00000175792.11	RUVBL1	-0.214255	-5.42584	8.72128e-08	726	0.0356472	TRUE	FALSE
3	chr3:46689813:A:G	G	A	0.324	ENSG00000181585.4	TMIE	0.234915	5.4256	8.73262e-08	692	0.034022	FALSE	FALSE
3	chr3:128290769:A:G	G	A	0.11793	ENSG00000175792.11	RUVBL1	-0.21422	-5.42516	8.75318e-08	726	0.0357776	TRUE	FALSE
3	chr3:128293434:G:T	T	G	0.11787	ENSG00000175792.11	RUVBL1	-0.214223	-5.42477	8.77114e-08	726	0.035851	TRUE	FALSE
3	chr3:128201232:A:G	G	A	0.11689	ENSG00000175792.11	RUVBL1	0.213939	5.42352	8.82974e-08	726	0.0360905	TRUE	FALSE
3	chr3:128292580:T:C	C	T	0.11787	ENSG00000175792.11	RUVBL1	-0.214216	-5.42344	8.83321e-08	726	0.0361047	TRUE	FALSE
3	chr3:128196614:C:T	T	C	0.11685	ENSG00000175792.11	RUVBL1	0.213956	5.42264	8.87063e-08	726	0.0362576	TRUE	FALSE
3	chr3:128194145:G:A	A	G	0.11686	ENSG00000175792.11	RUVBL1	0.213951	5.42251	8.87709e-08	726	0.036284	TRUE	FALSE
3	chr3:128279069:A:G	G	A	0.1181	ENSG00000175792.11	RUVBL1	-0.214093	-5.41936	9.02654e-08	726	0.0368949	TRUE	FALSE
3	chr3:128282672:G:C	C	G	0.1181	ENSG00000175792.11	RUVBL1	-0.214083	-5.41902	9.04266e-08	726	0.0369608	TRUE	FALSE
3	chr3:128281112:G:A	A	G	0.1181	ENSG00000175792.11	RUVBL1	-0.214085	-5.41901	9.04319e-08	726	0.0369629	TRUE	FALSE
3	chr3:128276875:A:C	C	A	0.11811	ENSG00000175792.11	RUVBL1	-0.214082	-5.41889	9.04895e-08	726	0.0369865	TRUE	FALSE
3	chr3:128278586:T:A	A	T	0.1181	ENSG00000175792.11	RUVBL1	-0.214072	-5.41864	9.06116e-08	726	0.0370364	TRUE	FALSE
3	chr3:128284007:T:C	C	T	0.1181	ENSG00000175792.11	RUVBL1	-0.214064	-5.41847	9.06908e-08	726	0.0370688	TRUE	FALSE
3	chr3:128130841:C:T	T	C	0.1147	ENSG00000175792.11	RUVBL1	0.214754	5.41737	9.12253e-08	726	0.0372872	TRUE	FALSE
3	chr3:128282524:T:C	C	T	0.11864	ENSG00000175792.11	RUVBL1	-0.213983	-5.41617	9.18042e-08	726	0.0375239	TRUE	FALSE
3	chr3:128025449:C:A	A	C	0.24164	ENSG00000175792.11	RUVBL1	0.15681	5.41568	9.20429e-08	726	0.0376214	TRUE	FALSE
3	chr3:128280587:T:C	C	T	0.11805	ENSG00000175792.11	RUVBL1	-0.213929	-5.41243	9.36451e-08	726	0.0382763	TRUE	FALSE
3	chr3:128168114:G:A	A	G	0.11715	ENSG00000175792.11	RUVBL1	0.212871	5.4093	9.52088e-08	726	0.0389155	TRUE	FALSE
3	chr3:128121182:A:G	G	A	0.11463	ENSG00000175792.11	RUVBL1	0.214391	5.40849	9.56206e-08	726	0.0390838	TRUE	FALSE
3	chr3:128175451:T:C	C	T	0.11676	ENSG00000175792.11	RUVBL1	0.213451	5.40553	9.71306e-08	726	0.039701	TRUE	FALSE
3	chr3:128163761:G:A	A	G	0.11776	ENSG00000175792.11	RUVBL1	0.21108	5.40496	9.74228e-08	726	0.0398204	TRUE	FALSE
3	chr3:128169332:A:G	G	A	0.11678	ENSG00000175792.11	RUVBL1	0.213339	5.40394	9.79476e-08	726	0.0400349	TRUE	FALSE
3	chr3:128170699:T:A	A	T	0.11678	ENSG00000175792.11	RUVBL1	0.213322	5.40375	9.8046e-08	726	0.0400751	TRUE	FALSE
3	chr3:128173148:G:A	A	G	0.11678	ENSG00000175792.11	RUVBL1	0.21332	5.40371	9.80692e-08	726	0.0400846	TRUE	FALSE
3	chr3:128242462:T:A	A	T	0.08948	ENSG00000175792.11	RUVBL1	-0.246292	-5.40299	9.8444e-08	726	0.0402378	TRUE	FALSE
3	chr3:128130224:A:C	C	A	0.11469	ENSG00000175792.11	RUVBL1	0.214007	5.4026	9.8646e-08	726	0.0403204	TRUE	FALSE
3	chr3:128128455:G:A	A	G	0.11472	ENSG00000175792.11	RUVBL1	0.213936	5.40253	9.86811e-08	726	0.0403347	TRUE	FALSE
3	chr3:128129545:C:T	T	C	0.11472	ENSG00000175792.11	RUVBL1	0.213936	5.40253	9.86811e-08	726	0.0403347	TRUE	FALSE
3	chr3:128131233:G:A	A	G	0.11472	ENSG00000175792.11	RUVBL1	0.213936	5.40253	9.86811e-08	726	0.0403347	TRUE	FALSE
3	chr3:128128575:C:G	G	C	0.11471	ENSG00000175792.11	RUVBL1	0.213933	5.40223	9.8839e-08	726	0.0403993	TRUE	FALSE
3	chr3:128132718:G:A	A	G	0.1147	ENSG00000175792.11	RUVBL1	0.213953	5.40177	9.90796e-08	726	0.0404976	TRUE	FALSE
3	chr3:128093194:C:T	T	C	0.1149	ENSG00000175792.11	RUVBL1	0.213978	5.40153	9.92068e-08	726	0.0405496	TRUE	FALSE
3	chr3:128129313:C:T	T	C	0.11469	ENSG00000175792.11	RUVBL1	0.213944	5.40093	9.95191e-08	726	0.0406772	TRUE	FALSE
3	chr3:128210364:T:G	G	T	0.12053	ENSG00000175792.11	RUVBL1	-0.213144	-5.39987	1.00078e-07	726	0.0409058	TRUE	FALSE
3	chr3:128077784:C:T	T	C	0.23827	ENSG00000175792.11	RUVBL1	0.155896	5.39979	1.00125e-07	726	0.0409248	TRUE	FALSE
3	chr3:128138265:AT:A	A	AT	0.11511	ENSG00000175792.11	RUVBL1	0.213799	5.3993	1.00381e-07	726	0.0410294	TRUE	FALSE
3	chr3:128232405:C:T	T	C	0.12049	ENSG00000175792.11	RUVBL1	-0.213132	-5.3993	1.00384e-07	726	0.0410306	TRUE	FALSE
3	chr3:128137557:C:T	T	C	0.11511	ENSG00000175792.11	RUVBL1	0.213795	5.39921	1.0043e-07	726	0.0410495	TRUE	FALSE
3	chr3:128135684:C:T	T	C	0.11512	ENSG00000175792.11	RUVBL1	0.213764	5.39868	1.00711e-07	726	0.0411645	TRUE	FALSE
3	chr3:128137139:G:A	A	G	0.11512	ENSG00000175792.11	RUVBL1	0.213764	5.39868	1.00711e-07	726	0.0411645	TRUE	FALSE
3	chr3:128137215:T:A	A	T	0.11512	ENSG00000175792.11	RUVBL1	0.213764	5.39868	1.00711e-07	726	0.0411645	TRUE	FALSE
3	chr3:128139090:A:C	C	A	0.11512	ENSG00000175792.11	RUVBL1	0.213764	5.39868	1.00711e-07	726	0.0411645	TRUE	FALSE
3	chr3:128218971:G:A	A	G	0.12049	ENSG00000175792.11	RUVBL1	-0.213082	-5.39867	1.00719e-07	726	0.0411678	TRUE	FALSE
3	chr3:128219865:T:C	C	T	0.12047	ENSG00000175792.11	RUVBL1	-0.213096	-5.39856	1.00778e-07	726	0.0411919	TRUE	FALSE
3	chr3:128226479:T:C	C	T	0.12047	ENSG00000175792.11	RUVBL1	-0.213119	-5.39829	1.00921e-07	726	0.0412504	TRUE	FALSE
3	chr3:128207411:A:G	G	A	0.12054	ENSG00000175792.11	RUVBL1	-0.213104	-5.39815	1.00995e-07	726	0.0412807	TRUE	FALSE
3	chr3:27765515:C:T	T	C	0.46306	ENSG00000272282.1	RP11-222K16.2	-0.16677	-5.39789	1.01134e-07	875	0.0498212	FALSE	FALSE
3	chr3:128136980:CTTAATAGATAT:C	C	CTTAATAGATAT	0.11508	ENSG00000175792.11	RUVBL1	0.213742	5.39743	1.01382e-07	726	0.0414388	TRUE	FALSE
3	chr3:128121604:C:G	G	C	0.11467	ENSG00000175792.11	RUVBL1	0.213692	5.3963	1.01989e-07	726	0.0416869	TRUE	FALSE
3	chr3:128112195:T:G	G	T	0.11468	ENSG00000175792.11	RUVBL1	0.213686	5.39616	1.02065e-07	726	0.0417179	TRUE	FALSE
3	chr3:128123377:A:G	G	A	0.11472	ENSG00000175792.11	RUVBL1	0.213681	5.39608	1.02108e-07	726	0.0417356	TRUE	FALSE
3	chr3:128115852:A:G	G	A	0.11468	ENSG00000175792.11	RUVBL1	0.213677	5.39589	1.02208e-07	726	0.0417761	TRUE	FALSE
3	chr3:128119787:G:C	C	G	0.11468	ENSG00000175792.11	RUVBL1	0.213663	5.39578	1.02269e-07	726	0.0418012	TRUE	FALSE
3	chr3:128111036:C:A	A	C	0.11466	ENSG00000175792.11	RUVBL1	0.213664	5.39573	1.02293e-07	726	0.0418111	TRUE	FALSE
3	chr3:128107736:A:G	G	A	0.1147	ENSG00000175792.11	RUVBL1	0.213665	5.39571	1.02305e-07	726	0.0418159	TRUE	FALSE
3	chr3:128114388:C:G	G	C	0.11468	ENSG00000175792.11	RUVBL1	0.213656	5.39561	1.02361e-07	726	0.0418389	TRUE	FALSE
3	chr3:128114510:T:C	C	T	0.11468	ENSG00000175792.11	RUVBL1	0.213656	5.39561	1.02361e-07	726	0.0418389	TRUE	FALSE
3	chr3:128118665:C:T	T	C	0.11468	ENSG00000175792.11	RUVBL1	0.213656	5.39561	1.02361e-07	726	0.0418389	TRUE	FALSE
3	chr3:128122217:C:T	T	C	0.11467	ENSG00000175792.11	RUVBL1	0.213657	5.3956	1.02367e-07	726	0.0418412	TRUE	FALSE
3	chr3:128122901:T:A	A	T	0.11467	ENSG00000175792.11	RUVBL1	0.213657	5.3956	1.02367e-07	726	0.0418412	TRUE	FALSE
3	chr3:128109613:C:G	G	C	0.11466	ENSG00000175792.11	RUVBL1	0.213657	5.39559	1.02371e-07	726	0.0418429	TRUE	FALSE
3	chr3:128105816:T:G	G	T	0.11465	ENSG00000175792.11	RUVBL1	0.213658	5.39558	1.02376e-07	726	0.0418452	TRUE	FALSE
3	chr3:128106463:C:T	T	C	0.11466	ENSG00000175792.11	RUVBL1	0.213657	5.3955	1.02422e-07	726	0.0418636	TRUE	FALSE
3	chr3:128105206:C:G	G	C	0.11464	ENSG00000175792.11	RUVBL1	0.21366	5.39546	1.02444e-07	726	0.0418727	TRUE	FALSE
3	chr3:128105935:A:T	T	A	0.11465	ENSG00000175792.11	RUVBL1	0.21366	5.39546	1.02444e-07	726	0.0418727	TRUE	FALSE
3	chr3:128090773:A:G	G	A	0.11464	ENSG00000175792.11	RUVBL1	0.213676	5.39525	1.02553e-07	726	0.0419172	TRUE	FALSE
3	chr3:128094968:C:T	T	C	0.11465	ENSG00000175792.11	RUVBL1	0.21365	5.39524	1.0256e-07	726	0.04192	TRUE	FALSE
3	chr3:128109788:T:C	C	T	0.11466	ENSG00000175792.11	RUVBL1	0.213647	5.3952	1.02582e-07	726	0.0419292	TRUE	FALSE
3	chr3:128097084:C:G	G	C	0.11465	ENSG00000175792.11	RUVBL1	0.21364	5.39513	1.02621e-07	726	0.0419449	TRUE	FALSE
3	chr3:128095614:G:A	A	G	0.11465	ENSG00000175792.11	RUVBL1	0.213639	5.39508	1.0265e-07	726	0.0419568	TRUE	FALSE
3	chr3:128093949:G:A	A	G	0.11462	ENSG00000175792.11	RUVBL1	0.213643	5.39507	1.02651e-07	726	0.0419575	TRUE	FALSE
3	chr3:128097590:T:C	C	T	0.11465	ENSG00000175792.11	RUVBL1	0.213637	5.39506	1.02657e-07	726	0.0419599	TRUE	FALSE
3	chr3:128098179:C:T	T	C	0.11465	ENSG00000175792.11	RUVBL1	0.213637	5.39506	1.02657e-07	726	0.0419599	TRUE	FALSE
3	chr3:128110125:G:A	A	G	0.11466	ENSG00000175792.11	RUVBL1	0.213638	5.39499	1.02698e-07	726	0.0419767	TRUE	FALSE
3	chr3:128100026:G:A	A	G	0.11465	ENSG00000175792.11	RUVBL1	0.213634	5.39494	1.02722e-07	726	0.0419863	TRUE	FALSE
3	chr3:128098635:C:A	A	C	0.11465	ENSG00000175792.11	RUVBL1	0.213632	5.39492	1.02733e-07	726	0.0419907	TRUE	FALSE
3	chr3:128103178:T:C	C	T	0.11465	ENSG00000175792.11	RUVBL1	0.21364	5.3949	1.02743e-07	726	0.0419948	TRUE	FALSE
3	chr3:128106235:A:G	G	A	0.11463	ENSG00000175792.11	RUVBL1	0.213667	5.3949	1.02744e-07	726	0.0419955	TRUE	FALSE
3	chr3:128122255:G:A	A	G	0.11467	ENSG00000175792.11	RUVBL1	0.213635	5.39487	1.02759e-07	726	0.0420015	TRUE	FALSE
3	chr3:128124535:T:C	C	T	0.11466	ENSG00000175792.11	RUVBL1	0.213629	5.39448	1.02972e-07	726	0.0420884	TRUE	FALSE
3	chr3:128099112:A:G	G	A	0.11465	ENSG00000175792.11	RUVBL1	0.213618	5.39446	1.02985e-07	726	0.042094	TRUE	FALSE
3	chr3:128102003:C:T	T	C	0.11466	ENSG00000175792.11	RUVBL1	0.213606	5.39412	1.03172e-07	726	0.0421701	TRUE	FALSE
3	chr3:128095234:G:A	A	G	0.11466	ENSG00000175792.11	RUVBL1	0.213594	5.39379	1.03351e-07	726	0.0422435	TRUE	FALSE
3	chr3:197542679:G:A	A	G	0.44309	ENSG00000161267.11	BDH1	0.236078	5.39328	1.0363e-07	843	0.049184	TRUE	FALSE
3	chr3:128091895:T:G	G	T	0.11465	ENSG00000175792.11	RUVBL1	0.213552	5.39305	1.03753e-07	726	0.0424077	TRUE	FALSE
3	chr3:128121667:G:A	A	G	0.11466	ENSG00000175792.11	RUVBL1	0.213576	5.39238	1.0412e-07	726	0.0425579	TRUE	FALSE
3	chr3:128091602:A:G	G	A	0.11462	ENSG00000175792.11	RUVBL1	0.213527	5.39165	1.04523e-07	726	0.0427225	TRUE	FALSE
3	chr3:128130901:C:T	T	C	0.11478	ENSG00000175792.11	RUVBL1	0.213444	5.38986	1.05516e-07	726	0.0431283	TRUE	FALSE
3	chr3:46301144:G:A	A	G	0.49405	ENSG00000160791.13	CCR5	0.22761	5.38905	1.05971e-07	706	0.0421211	TRUE	FALSE
3	chr3:128004154:T:C	C	T	0.25204	ENSG00000175792.11	RUVBL1	0.153759	5.37934	1.11538e-07	726	0.04559	TRUE	FALSE
3	chr3:128070112:G:A	A	G	0.24015	ENSG00000175792.11	RUVBL1	0.154799	5.37656	1.13183e-07	726	0.0462622	TRUE	FALSE
3	chr3:128070852:C:T	T	C	0.24015	ENSG00000175792.11	RUVBL1	0.154799	5.37656	1.13183e-07	726	0.0462622	TRUE	FALSE
3	chr3:128081140:A:C	C	A	0.24015	ENSG00000175792.11	RUVBL1	0.154799	5.37656	1.13183e-07	726	0.0462622	TRUE	FALSE
3	chr3:128083053:C:A	A	C	0.24015	ENSG00000175792.11	RUVBL1	0.154799	5.37656	1.13183e-07	726	0.0462622	TRUE	FALSE
3	chr3:128085079:A:G	G	A	0.24015	ENSG00000175792.11	RUVBL1	0.154799	5.37656	1.13183e-07	726	0.0462622	TRUE	FALSE
3	chr3:128085525:G:A	A	G	0.24015	ENSG00000175792.11	RUVBL1	0.154799	5.37656	1.13183e-07	726	0.0462622	TRUE	FALSE
3	chr3:128096827:C:A	A	C	0.11547	ENSG00000175792.11	RUVBL1	0.213299	5.3756	1.13757e-07	726	0.0464969	TRUE	FALSE
3	chr3:128331771:A:G	G	A	0.11325	ENSG00000175792.11	RUVBL1	0.212846	5.36884	1.17882e-07	726	0.0481828	TRUE	FALSE
3	chr3:128001609:T:C	C	T	0.25303	ENSG00000175792.11	RUVBL1	0.153463	5.3685	1.18094e-07	726	0.0482693	TRUE	FALSE
3	chr3:128064855:A:T	T	A	0.23928	ENSG00000175792.11	RUVBL1	0.155087	5.3683	1.18214e-07	726	0.0483186	TRUE	FALSE
3	chr3:128064465:AC:A	A	AC	0.23933	ENSG00000175792.11	RUVBL1	0.155111	5.36776	1.18551e-07	726	0.0484561	TRUE	FALSE
3	chr3:128058259:A:G	G	A	0.23937	ENSG00000175792.11	RUVBL1	0.155141	5.36769	1.18596e-07	726	0.0484746	TRUE	FALSE
3	chr3:128059224:C:A	A	C	0.23927	ENSG00000175792.11	RUVBL1	0.155071	5.36764	1.1863e-07	726	0.0484886	TRUE	FALSE
3	chr3:128058247:C:T	T	C	0.23931	ENSG00000175792.11	RUVBL1	0.15508	5.36763	1.18631e-07	726	0.0484888	TRUE	FALSE
3	chr3:128045016:C:T	T	C	0.2415	ENSG00000175792.11	RUVBL1	0.154997	5.36756	1.18674e-07	726	0.0485066	TRUE	FALSE
3	chr3:128058197:G:A	A	G	0.23928	ENSG00000175792.11	RUVBL1	0.155067	5.36748	1.18725e-07	726	0.0485273	TRUE	FALSE
3	chr3:128073093:G:T	T	G	0.23932	ENSG00000175792.11	RUVBL1	0.155045	5.3674	1.18779e-07	726	0.0485494	TRUE	FALSE
3	chr3:128068314:A:G	G	A	0.23932	ENSG00000175792.11	RUVBL1	0.15504	5.36736	1.188e-07	726	0.0485579	TRUE	FALSE
3	chr3:128076726:C:T	T	C	0.23934	ENSG00000175792.11	RUVBL1	0.154996	5.36724	1.18876e-07	726	0.0485889	TRUE	FALSE
3	chr3:128067708:G:A	A	G	0.23933	ENSG00000175792.11	RUVBL1	0.155036	5.36713	1.18943e-07	726	0.0486164	TRUE	FALSE
3	chr3:128053942:G:A	A	G	0.23936	ENSG00000175792.11	RUVBL1	0.155063	5.36712	1.18951e-07	726	0.0486197	TRUE	FALSE
3	chr3:128053950:G:A	A	G	0.23936	ENSG00000175792.11	RUVBL1	0.155063	5.36712	1.18951e-07	726	0.0486197	TRUE	FALSE
3	chr3:128072092:G:A	A	G	0.23932	ENSG00000175792.11	RUVBL1	0.15503	5.36706	1.18988e-07	726	0.0486349	TRUE	FALSE
3	chr3:128070751:T:G	G	T	0.23933	ENSG00000175792.11	RUVBL1	0.15503	5.36706	1.18991e-07	726	0.0486363	TRUE	FALSE
3	chr3:128070329:G:C	C	G	0.23933	ENSG00000175792.11	RUVBL1	0.155028	5.36703	1.19006e-07	726	0.0486425	TRUE	FALSE
3	chr3:128071782:T:C	C	T	0.23933	ENSG00000175792.11	RUVBL1	0.155028	5.36703	1.19006e-07	726	0.0486425	TRUE	FALSE
3	chr3:128082933:G:T	T	G	0.23943	ENSG00000175792.11	RUVBL1	0.154967	5.36699	1.19033e-07	726	0.0486531	TRUE	FALSE
3	chr3:128072793:G:A	A	G	0.23932	ENSG00000175792.11	RUVBL1	0.155029	5.36697	1.19044e-07	726	0.048658	TRUE	FALSE
3	chr3:128073772:C:T	T	C	0.23932	ENSG00000175792.11	RUVBL1	0.15503	5.36693	1.19071e-07	726	0.0486686	TRUE	FALSE
3	chr3:128082355:C:T	T	C	0.23943	ENSG00000175792.11	RUVBL1	0.154965	5.36691	1.19084e-07	726	0.0486744	TRUE	FALSE
3	chr3:128301858:G:C	C	G	0.11683	ENSG00000175792.11	RUVBL1	-0.213042	-5.36679	1.19159e-07	726	0.0487048	TRUE	FALSE
3	chr3:128083843:G:C	C	G	0.23942	ENSG00000175792.11	RUVBL1	0.154963	5.36666	1.19239e-07	726	0.0487374	TRUE	FALSE
3	chr3:128044679:A:G	G	A	0.2415	ENSG00000175792.11	RUVBL1	0.154972	5.36664	1.19252e-07	726	0.0487429	TRUE	FALSE
3	chr3:128049619:C:G	G	C	0.2404	ENSG00000175792.11	RUVBL1	0.155102	5.36659	1.19284e-07	726	0.0487557	TRUE	FALSE
3	chr3:128079047:A:G	G	A	0.23942	ENSG00000175792.11	RUVBL1	0.154961	5.36657	1.19296e-07	726	0.0487608	TRUE	FALSE
3	chr3:128088423:C:T	T	C	0.2394	ENSG00000175792.11	RUVBL1	0.154968	5.36654	1.19316e-07	726	0.048769	TRUE	FALSE
3	chr3:128073466:G:A	A	G	0.23932	ENSG00000175792.11	RUVBL1	0.155017	5.36634	1.19442e-07	726	0.0488203	TRUE	FALSE
3	chr3:128084814:G:A	A	G	0.23943	ENSG00000175792.11	RUVBL1	0.154943	5.36633	1.19445e-07	726	0.0488217	TRUE	FALSE
3	chr3:128050331:C:A	A	C	0.23937	ENSG00000175792.11	RUVBL1	0.155064	5.3663	1.19464e-07	726	0.0488294	TRUE	FALSE
3	chr3:128044383:A:G	G	A	0.24149	ENSG00000175792.11	RUVBL1	0.15496	5.3663	1.19464e-07	726	0.0488296	TRUE	FALSE
3	chr3:128050756:G:A	A	G	0.23937	ENSG00000175792.11	RUVBL1	0.155064	5.3663	1.19467e-07	726	0.0488306	TRUE	FALSE
3	chr3:128048775:C:G	G	C	0.24044	ENSG00000175792.11	RUVBL1	0.155062	5.36626	1.19489e-07	726	0.0488398	TRUE	FALSE
3	chr3:128049486:A:G	G	A	0.24044	ENSG00000175792.11	RUVBL1	0.155062	5.36626	1.19489e-07	726	0.0488398	TRUE	FALSE
3	chr3:128050035:C:A	A	C	0.24044	ENSG00000175792.11	RUVBL1	0.155063	5.36626	1.19491e-07	726	0.0488404	TRUE	FALSE
3	chr3:128078953:C:G	G	C	0.23941	ENSG00000175792.11	RUVBL1	0.154954	5.36622	1.19516e-07	726	0.0488506	TRUE	FALSE
3	chr3:128043918:T:A	A	T	0.2415	ENSG00000175792.11	RUVBL1	0.154956	5.36619	1.19534e-07	726	0.048858	TRUE	FALSE
3	chr3:128045113:C:A	A	C	0.24044	ENSG00000175792.11	RUVBL1	0.154956	5.36619	1.19534e-07	726	0.048858	TRUE	FALSE
3	chr3:128081228:A:G	G	A	0.2394	ENSG00000175792.11	RUVBL1	0.154963	5.36615	1.19562e-07	726	0.0488695	TRUE	FALSE
3	chr3:128084320:C:T	T	C	0.23943	ENSG00000175792.11	RUVBL1	0.154938	5.36615	1.19562e-07	726	0.0488695	TRUE	FALSE
3	chr3:128047041:GGAAA:G	G	GGAAA	0.23933	ENSG00000175792.11	RUVBL1	0.155078	5.36614	1.19564e-07	726	0.0488703	TRUE	FALSE
3	chr3:128085887:G:A	A	G	0.23943	ENSG00000175792.11	RUVBL1	0.15494	5.36614	1.19567e-07	726	0.0488714	TRUE	FALSE
3	chr3:128084389:C:T	T	C	0.23944	ENSG00000175792.11	RUVBL1	0.154939	5.36612	1.19577e-07	726	0.0488758	TRUE	FALSE
3	chr3:128047215:G:T	T	G	0.23933	ENSG00000175792.11	RUVBL1	0.155075	5.36609	1.19598e-07	726	0.0488844	TRUE	FALSE
3	chr3:128084240:G:A	A	G	0.23944	ENSG00000175792.11	RUVBL1	0.154936	5.36608	1.19605e-07	726	0.0488873	TRUE	FALSE
3	chr3:128303525:A:G	G	A	0.11681	ENSG00000175792.11	RUVBL1	-0.213012	-5.366	1.19657e-07	726	0.0489085	TRUE	FALSE
3	chr3:128043493:C:T	T	C	0.24151	ENSG00000175792.11	RUVBL1	0.154949	5.36594	1.1969e-07	726	0.048922	TRUE	FALSE
3	chr3:128078950:T:C	C	T	0.2394	ENSG00000175792.11	RUVBL1	0.154958	5.36591	1.19712e-07	726	0.0489308	TRUE	FALSE
3	chr3:128060463:G:A	A	G	0.23934	ENSG00000175792.11	RUVBL1	0.155033	5.36591	1.19712e-07	726	0.0489309	TRUE	FALSE
3	chr3:128086937:G:A	A	G	0.23943	ENSG00000175792.11	RUVBL1	0.154934	5.36583	1.1976e-07	726	0.0489505	TRUE	FALSE
3	chr3:128048315:T:C	C	T	0.24045	ENSG00000175792.11	RUVBL1	0.155058	5.36575	1.19813e-07	726	0.0489722	TRUE	FALSE
3	chr3:128305133:G:A	A	G	0.11682	ENSG00000175792.11	RUVBL1	-0.212993	-5.36566	1.19871e-07	726	0.0489959	TRUE	FALSE
3	chr3:128306201:C:T	T	C	0.11681	ENSG00000175792.11	RUVBL1	-0.212993	-5.36566	1.19871e-07	726	0.0489959	TRUE	FALSE
3	chr3:128044373:T:C	C	T	0.24096	ENSG00000175792.11	RUVBL1	0.154942	5.36557	1.19927e-07	726	0.0490185	TRUE	FALSE
3	chr3:128072545:G:C	C	G	0.23936	ENSG00000175792.11	RUVBL1	0.155016	5.36554	1.19947e-07	726	0.0490271	TRUE	FALSE
3	chr3:128308394:C:T	T	C	0.11681	ENSG00000175792.11	RUVBL1	-0.212989	-5.36549	1.19974e-07	726	0.0490379	TRUE	FALSE
3	chr3:128043116:C:T	T	C	0.2415	ENSG00000175792.11	RUVBL1	0.154937	5.3654	1.20036e-07	726	0.0490634	TRUE	FALSE
3	chr3:128305156:T:C	C	T	0.11682	ENSG00000175792.11	RUVBL1	-0.212969	-5.36504	1.20262e-07	726	0.0491557	TRUE	FALSE
3	chr3:128075080:G:A	A	G	0.23936	ENSG00000175792.11	RUVBL1	0.15496	5.36493	1.20329e-07	726	0.0491829	TRUE	FALSE
3	chr3:128074808:T:C	C	T	0.23981	ENSG00000175792.11	RUVBL1	0.154988	5.36461	1.2053e-07	726	0.0492652	TRUE	FALSE
3	chr3:128299604:A:G	G	A	0.1168	ENSG00000175792.11	RUVBL1	-0.213002	-5.36457	1.20558e-07	726	0.0492768	TRUE	FALSE
3	chr3:128334644:G:T	T	G	0.11342	ENSG00000175792.11	RUVBL1	0.212357	5.36443	1.20644e-07	726	0.049312	TRUE	FALSE
3	chr3:128074595:C:T	T	C	0.23933	ENSG00000175792.11	RUVBL1	0.154938	5.36427	1.20749e-07	726	0.0493547	TRUE	FALSE
3	chr3:128075811:C:G	G	C	0.23943	ENSG00000175792.11	RUVBL1	0.154877	5.36409	1.20866e-07	726	0.0494025	TRUE	FALSE
3	chr3:128302638:T:C	C	T	0.11653	ENSG00000175792.11	RUVBL1	-0.212934	-5.36406	1.20883e-07	726	0.0494095	TRUE	FALSE
3	chr3:128045069:CTCTT:C	C	CTCTT	0.24145	ENSG00000175792.11	RUVBL1	0.154919	5.36396	1.20948e-07	726	0.0494359	TRUE	FALSE
3	chr3:128074565:G:A	A	G	0.23934	ENSG00000175792.11	RUVBL1	0.154933	5.36382	1.21033e-07	726	0.0494709	TRUE	FALSE
3	chr3:128324034:G:A	A	G	0.11387	ENSG00000175792.11	RUVBL1	0.212585	5.36254	1.21854e-07	726	0.0498064	TRUE	FALSE
3	chr3:128324161:G:C	C	G	0.11388	ENSG00000175792.11	RUVBL1	0.212577	5.3625	1.21875e-07	726	0.0498151	TRUE	FALSE
3	chr3:128324207:C:A	A	C	0.11327	ENSG00000175792.11	RUVBL1	0.212574	5.36246	1.21901e-07	726	0.0498257	TRUE	FALSE
3	chr3:128328393:G:A	A	G	0.11327	ENSG00000175792.11	RUVBL1	0.212571	5.36241	1.21935e-07	726	0.0498394	TRUE	FALSE
3	chr3:128328166:G:C	C	G	0.11327	ENSG00000175792.11	RUVBL1	0.212568	5.36229	1.22012e-07	726	0.0498709	TRUE	FALSE
3	chr3:128336820:AT:A	A	AT	0.11327	ENSG00000175792.11	RUVBL1	0.212548	5.36224	1.22046e-07	726	0.0498849	TRUE	FALSE
3	chr3:128322987:A:G	G	A	0.11388	ENSG00000175792.11	RUVBL1	0.212584	5.36213	1.22114e-07	726	0.0499127	TRUE	FALSE
3	chr3:46694155:T:G	G	T	0.38555	ENSG00000181585.4	TMIE	0.22193	5.35268	1.28333e-07	692	0.0499979	FALSE	FALSE
4	chr4:6177984:C:T	T	C	0.47625	ENSG00000152969.18	JAKMIP1	-0.411393	-12.5658	5.99276e-32	1787	6.0292e-26	TRUE	FALSE
4	chr4:6171665:A:C	C	A	0.43738	ENSG00000152969.18	JAKMIP1	-0.398171	-11.926	2.87171e-29	1787	2.88917e-23	TRUE	FALSE
4	chr4:6173671:T:G	G	T	0.33281	ENSG00000152969.18	JAKMIP1	0.401994	11.9204	3.02952e-29	1787	3.04794e-23	TRUE	FALSE
4	chr4:6174791:C:T	T	C	0.43412	ENSG00000152969.18	JAKMIP1	-0.389599	-11.8163	8.12591e-29	1787	8.17533e-23	TRUE	FALSE
4	chr4:6174483:G:A	A	G	0.27531	ENSG00000152969.18	JAKMIP1	0.438526	11.7985	9.61513e-29	1787	9.6736e-23	TRUE	FALSE
4	chr4:6180990:G:A	A	G	0.44209	ENSG00000152969.18	JAKMIP1	-0.391055	-11.7901	1.04084e-28	1787	1.04717e-22	TRUE	FALSE
4	chr4:6173932:T:A	A	T	0.30577	ENSG00000152969.18	JAKMIP1	-0.431588	-11.7538	1.46618e-28	1787	1.4751e-22	TRUE	FALSE
4	chr4:6174835:C:T	T	C	0.43485	ENSG00000152969.18	JAKMIP1	-0.388225	-11.7415	1.64555e-28	1787	1.65555e-22	TRUE	FALSE
4	chr4:6174290:A:G	G	A	0.41018	ENSG00000152969.18	JAKMIP1	0.385777	11.7281	1.86777e-28	1787	1.87913e-22	TRUE	FALSE
4	chr4:6174672:C:T	T	C	0.267	ENSG00000152969.18	JAKMIP1	0.433508	11.5665	8.49332e-28	1787	8.54497e-22	TRUE	FALSE
4	chr4:6175408:C:T	T	C	0.42046	ENSG00000152969.18	JAKMIP1	0.374349	11.3804	4.78905e-27	1787	4.81817e-21	TRUE	FALSE
4	chr4:6172526:A:G	G	A	0.39082	ENSG00000152969.18	JAKMIP1	0.371922	11.1224	5.1224e-26	1787	5.15355e-20	TRUE	FALSE
4	chr4:6177549:G:C	C	G	0.17502	ENSG00000152969.18	JAKMIP1	0.483101	11.1084	5.8206e-26	1787	5.856e-20	TRUE	FALSE
4	chr4:6175129:T:A	A	T	0.1604	ENSG00000152969.18	JAKMIP1	0.500042	11.0786	7.63706e-26	1787	7.6835e-20	TRUE	FALSE
4	chr4:6175329:T:C	C	T	0.19884	ENSG00000152969.18	JAKMIP1	0.444213	10.9498	2.4551e-25	1787	2.47003e-19	TRUE	FALSE
4	chr4:6171590:TC:T	T	TC	0.30928	ENSG00000152969.18	JAKMIP1	0.390498	10.8397	6.61484e-25	1787	6.65506e-19	TRUE	FALSE
4	chr4:6171794:G:A	A	G	0.2999	ENSG00000152969.18	JAKMIP1	0.384829	10.6944	2.42338e-24	1787	2.43812e-18	TRUE	FALSE
4	chr4:6174836:C:T	T	C	0.38421	ENSG00000152969.18	JAKMIP1	0.357192	10.678	2.80568e-24	1787	2.82274e-18	TRUE	FALSE
4	chr4:6181988:G:A	A	G	0.18073	ENSG00000152969.18	JAKMIP1	0.461699	10.6282	4.36385e-24	1787	4.39039e-18	TRUE	FALSE
4	chr4:6171230:C:A	A	C	0.2859	ENSG00000152969.18	JAKMIP1	0.391834	10.1103	4.00385e-22	1787	4.02819e-16	TRUE	FALSE
4	chr4:6187243:A:G	G	A	0.45778	ENSG00000152969.18	JAKMIP1	0.338028	9.98437	1.17472e-21	1787	1.18186e-15	TRUE	FALSE
4	chr4:6190041:A:G	G	A	0.44277	ENSG00000152969.18	JAKMIP1	0.336282	9.96321	1.4064e-21	1787	1.41495e-15	TRUE	FALSE
4	chr4:6187627:G:C	C	G	0.45523	ENSG00000152969.18	JAKMIP1	0.33631	9.94497	1.64203e-21	1787	1.65202e-15	TRUE	FALSE
4	chr4:6189633:C:T	T	C	0.44228	ENSG00000152969.18	JAKMIP1	0.334929	9.93945	1.72073e-21	1787	1.7312e-15	TRUE	FALSE
4	chr4:6189940:G:C	C	G	0.44395	ENSG00000152969.18	JAKMIP1	0.334431	9.90838	2.23923e-21	1787	2.25285e-15	TRUE	FALSE
4	chr4:6189446:C:A	A	C	0.43282	ENSG00000152969.18	JAKMIP1	0.33081	9.79682	5.73835e-21	1787	5.77325e-15	TRUE	FALSE
4	chr4:6169503:C:T	T	C	0.19431	ENSG00000152969.18	JAKMIP1	0.427757	9.70624	1.22546e-20	1787	1.23291e-14	TRUE	FALSE
4	chr4:6169710:T:C	C	T	0.25061	ENSG00000152969.18	JAKMIP1	0.389828	9.68086	1.51445e-20	1787	1.52365e-14	TRUE	FALSE
4	chr4:6190202:TG:T	T	TG	0.42961	ENSG00000152969.18	JAKMIP1	0.327911	9.67452	1.59668e-20	1787	1.60638e-14	TRUE	FALSE
4	chr4:6184761:C:T	T	C	0.42207	ENSG00000152969.18	JAKMIP1	0.322751	9.62174	2.47652e-20	1787	2.49157e-14	TRUE	FALSE
4	chr4:5708528:C:T	T	C	0.0826	ENSG00000173040.12	EVC2	0.850809	9.6055	2.83353e-20	2050	3.27032e-14	FALSE	FALSE
4	chr4:5706151:A:C	C	A	0.08383	ENSG00000173040.12	EVC2	0.831394	9.44933	1.02675e-19	2050	1.18503e-13	FALSE	FALSE
4	chr4:6169426:C:T	T	C	0.25772	ENSG00000152969.18	JAKMIP1	0.375866	9.34709	2.36629e-19	1787	2.38068e-13	TRUE	FALSE
4	chr4:5706757:C:G	G	C	0.08769	ENSG00000173040.12	EVC2	0.811925	9.34232	2.45983e-19	2050	2.83901e-13	FALSE	FALSE
4	chr4:6185100:A:G	G	A	0.49029	ENSG00000152969.18	JAKMIP1	0.317899	9.09541	1.79813e-18	1787	1.80907e-12	TRUE	FALSE
4	chr4:5699661:A:G	G	A	0.07912	ENSG00000173040.12	EVC2	0.803415	9.01217	3.48617e-18	2050	4.02356e-12	FALSE	FALSE
4	chr4:5701653:C:T	T	C	0.0792	ENSG00000173040.12	EVC2	0.800997	8.99121	4.11602e-18	2050	4.75051e-12	FALSE	FALSE
4	chr4:5695555:T:G	G	T	0.07854	ENSG00000173040.12	EVC2	0.800154	8.96034	5.25336e-18	2050	6.06316e-12	FALSE	FALSE
4	chr4:6173932:T:A	A	T	0.30577	ENSG00000181215.14	C4orf50	-0.382303	-8.94413	5.97034e-18	1757	5.90581e-12	FALSE	FALSE
4	chr4:6174483:G:A	A	G	0.27531	ENSG00000181215.14	C4orf50	0.385924	8.90827	7.91772e-18	1757	7.83213e-12	FALSE	FALSE
4	chr4:6174672:C:T	T	C	0.267	ENSG00000181215.14	C4orf50	0.379142	8.6863	4.46338e-17	1757	4.41513e-11	FALSE	FALSE
4	chr4:6177984:C:T	T	C	0.47625	ENSG00000181215.14	C4orf50	-0.330868	-8.5051	1.78858e-16	1757	1.76925e-10	FALSE	FALSE
4	chr4:6169418:G:GCT	GCT	G	0.27668	ENSG00000152969.18	JAKMIP1	0.337825	8.48339	2.10907e-16	1787	2.12189e-10	TRUE	FALSE
4	chr4:6184322:C:A	A	C	0.20515	ENSG00000152969.18	JAKMIP1	0.361037	8.43716	2.99303e-16	1787	3.01123e-10	TRUE	FALSE
4	chr4:6175129:T:A	A	T	0.1604	ENSG00000181215.14	C4orf50	0.441092	8.43094	3.13693e-16	1757	3.10303e-10	FALSE	FALSE
4	chr4:6175329:T:C	C	T	0.19884	ENSG00000181215.14	C4orf50	0.394254	8.3984	4.00945e-16	1757	3.96612e-10	FALSE	FALSE
4	chr4:6189324:C:T	T	C	0.20497	ENSG00000152969.18	JAKMIP1	0.350117	8.30613	8.00949e-16	1787	8.05819e-10	TRUE	FALSE
4	chr4:6186940:C:T	T	C	0.20264	ENSG00000152969.18	JAKMIP1	0.353987	8.24472	1.26551e-15	1787	1.27321e-09	TRUE	FALSE
4	chr4:6186896:C:T	T	C	0.20288	ENSG00000152969.18	JAKMIP1	0.353041	8.21306	1.6004e-15	1787	1.61013e-09	TRUE	FALSE
4	chr4:6177549:G:C	C	G	0.17502	ENSG00000181215.14	C4orf50	0.414701	8.19616	1.81357e-15	1757	1.79397e-09	FALSE	FALSE
4	chr4:6187480:G:T	T	G	0.20306	ENSG00000152969.18	JAKMIP1	0.351676	8.18583	1.95754e-15	1787	1.96944e-09	TRUE	FALSE
4	chr4:4270159:C:T	T	C	0.39737	ENSG00000145220.13	LYAR	-0.294948	-8.10146	3.64198e-15	722	1.48041e-09	TRUE	FALSE
4	chr4:6181988:G:A	A	G	0.18073	ENSG00000181215.14	C4orf50	0.401709	7.9895	8.2393e-15	1757	8.15025e-09	FALSE	FALSE
4	chr4:6173671:T:G	G	T	0.33281	ENSG00000181215.14	C4orf50	0.313936	7.85547	2.16462e-14	1757	2.14123e-08	FALSE	FALSE
4	chr4:6174791:C:T	T	C	0.43412	ENSG00000181215.14	C4orf50	-0.306243	-7.85156	2.2261e-14	1757	2.20204e-08	FALSE	FALSE
4	chr4:6163913:C:T	T	C	0.24381	ENSG00000152969.18	JAKMIP1	0.322241	7.85045	2.24391e-14	1787	2.25756e-08	TRUE	FALSE
4	chr4:5706757:C:G	G	C	0.08769	ENSG00000072840.12	EVC	0.745448	7.83093	2.57994e-14	1882	2.73362e-08	FALSE	FALSE
4	chr4:5719294:A:C	C	A	0.08995	ENSG00000173040.12	EVC2	0.673078	7.81035	2.988e-14	2050	3.4486e-08	FALSE	FALSE
4	chr4:6174835:C:T	T	C	0.43485	ENSG00000181215.14	C4orf50	-0.305153	-7.80727	3.05444e-14	1757	3.02142e-08	FALSE	FALSE
4	chr4:6164729:A:G	G	A	0.24838	ENSG00000152969.18	JAKMIP1	0.313769	7.78746	3.51696e-14	1787	3.53835e-08	TRUE	FALSE
4	chr4:6162013:A:G	G	A	0.41511	ENSG00000152969.18	JAKMIP1	-0.278756	-7.73661	5.0451e-14	1787	5.07578e-08	TRUE	FALSE
4	chr4:6171665:A:C	C	A	0.43738	ENSG00000181215.14	C4orf50	-0.305673	-7.71055	6.06537e-14	1757	5.99981e-08	FALSE	FALSE
4	chr4:6166245:T:C	C	T	0.38481	ENSG00000152969.18	JAKMIP1	-0.277867	-7.65556	8.93223e-14	1787	8.98655e-08	TRUE	FALSE
4	chr4:6166307:G:A	A	G	0.38519	ENSG00000152969.18	JAKMIP1	-0.277545	-7.64116	9.88166e-14	1787	9.94175e-08	TRUE	FALSE
4	chr4:6165229:T:C	C	T	0.38461	ENSG00000152969.18	JAKMIP1	-0.276033	-7.60901	1.23752e-13	1787	1.24504e-07	TRUE	FALSE
4	chr4:6175408:C:T	T	C	0.42046	ENSG00000181215.14	C4orf50	0.294646	7.60471	1.27519e-13	1757	1.2614e-07	FALSE	FALSE
4	chr4:6174290:A:G	G	A	0.41018	ENSG00000181215.14	C4orf50	0.29575	7.58617	1.45134e-13	1757	1.43566e-07	FALSE	FALSE
4	chr4:6170212:G:C	C	G	0.42945	ENSG00000152969.18	JAKMIP1	0.279381	7.57801	1.53622e-13	1787	1.54556e-07	TRUE	FALSE
4	chr4:6161867:T:C	C	T	0.38925	ENSG00000152969.18	JAKMIP1	-0.273187	-7.57408	1.5788e-13	1787	1.5884e-07	TRUE	FALSE
4	chr4:6180990:G:A	A	G	0.44209	ENSG00000181215.14	C4orf50	-0.297161	-7.54743	1.90021e-13	1757	1.87967e-07	FALSE	FALSE
4	chr4:5706151:A:C	C	A	0.08383	ENSG00000072840.12	EVC	0.729955	7.53347	2.09339e-13	1882	2.21809e-07	FALSE	FALSE
4	chr4:6163112:T:C	C	T	0.3522	ENSG00000152969.18	JAKMIP1	-0.275753	-7.42381	4.45834e-13	1787	4.48545e-07	TRUE	FALSE
4	chr4:5708528:C:T	T	C	0.0826	ENSG00000072840.12	EVC	0.723239	7.38298	5.8943e-13	1882	6.2454e-07	FALSE	FALSE
4	chr4:6167269:T:G	G	T	0.37272	ENSG00000152969.18	JAKMIP1	-0.27005	-7.35738	7.01783e-13	1787	7.06051e-07	TRUE	FALSE
4	chr4:6171590:TC:T	T	TC	0.30928	ENSG00000181215.14	C4orf50	0.308746	7.31578	9.30891e-13	1757	9.20829e-07	FALSE	FALSE
4	chr4:6166833:C:G	G	C	0.326	ENSG00000152969.18	JAKMIP1	-0.27729	-7.31459	9.38439e-13	1787	9.44146e-07	TRUE	FALSE
4	chr4:6171794:G:A	A	G	0.2999	ENSG00000181215.14	C4orf50	0.307278	7.30574	9.96401e-13	1757	9.85631e-07	FALSE	FALSE
4	chr4:6159365:C:T	T	C	0.22968	ENSG00000152969.18	JAKMIP1	0.301383	7.2675	1.29007e-12	1787	1.29792e-06	TRUE	FALSE
4	chr4:5709083:G:T	T	G	0.11306	ENSG00000173040.12	EVC2	0.58768	7.20635	1.9454e-12	2050	2.24529e-06	FALSE	FALSE
4	chr4:6172526:A:G	G	A	0.39082	ENSG00000181215.14	C4orf50	0.280957	7.12164	3.4214e-12	1757	3.38442e-06	FALSE	FALSE
4	chr4:6174836:C:T	T	C	0.38421	ENSG00000181215.14	C4orf50	0.276909	7.06326	5.03329e-12	1757	4.97889e-06	FALSE	FALSE
4	chr4:6168021:A:G	G	A	0.33999	ENSG00000152969.18	JAKMIP1	-0.267196	-7.0436	5.72889e-12	1787	5.76373e-06	TRUE	FALSE
4	chr4:6166428:A:G	G	A	0.32957	ENSG00000152969.18	JAKMIP1	-0.258131	-6.96606	9.51759e-12	1787	9.57547e-06	TRUE	FALSE
4	chr4:6166328:G:C	C	G	0.34122	ENSG00000152969.18	JAKMIP1	-0.261781	-6.95159	1.04581e-11	1787	1.05217e-05	TRUE	FALSE
4	chr4:6167083:G:T	T	G	0.34756	ENSG00000152969.18	JAKMIP1	-0.261356	-6.91329	1.34104e-11	1787	1.3492e-05	TRUE	FALSE
4	chr4:6167059:G:A	A	G	0.34755	ENSG00000152969.18	JAKMIP1	-0.261347	-6.9128	1.34531e-11	1787	1.35349e-05	TRUE	FALSE
4	chr4:6159704:T:C	C	T	0.36664	ENSG00000152969.18	JAKMIP1	-0.248838	-6.87947	1.66889e-11	1787	1.67903e-05	TRUE	FALSE
4	chr4:6187627:G:C	C	G	0.45523	ENSG00000181215.14	C4orf50	0.269639	6.86752	1.80255e-11	1757	1.78307e-05	FALSE	FALSE
4	chr4:6159547:C:T	T	C	0.39999	ENSG00000152969.18	JAKMIP1	-0.249668	-6.82334	2.39457e-11	1787	2.40913e-05	TRUE	FALSE
4	chr4:6162438:A:G	G	A	0.35573	ENSG00000152969.18	JAKMIP1	-0.255247	-6.80457	2.70031e-11	1787	2.71673e-05	TRUE	FALSE
4	chr4:6190041:A:G	G	A	0.44277	ENSG00000181215.14	C4orf50	0.266719	6.79878	2.80224e-11	1757	2.77195e-05	FALSE	FALSE
4	chr4:6187243:A:G	G	A	0.45778	ENSG00000181215.14	C4orf50	0.267044	6.78279	3.10345e-11	1757	3.0699e-05	FALSE	FALSE
4	chr4:6189633:C:T	T	C	0.44228	ENSG00000181215.14	C4orf50	0.265338	6.77539	3.25343e-11	1757	3.21826e-05	FALSE	FALSE
4	chr4:5695555:T:G	G	T	0.07854	ENSG00000072840.12	EVC	0.66723	6.77104	3.34483e-11	1882	3.54406e-05	FALSE	FALSE
4	chr4:6184322:C:A	A	C	0.20515	ENSG00000181215.14	C4orf50	0.329057	6.76354	3.50852e-11	1757	3.47059e-05	FALSE	FALSE
4	chr4:6189446:C:A	A	C	0.43282	ENSG00000181215.14	C4orf50	0.264202	6.74487	3.95091e-11	1757	3.9082e-05	FALSE	FALSE
4	chr4:5699661:A:G	G	A	0.07912	ENSG00000072840.12	EVC	0.664175	6.74437	3.96335e-11	1882	4.19943e-05	FALSE	FALSE
4	chr4:5701653:C:T	T	C	0.0792	ENSG00000072840.12	EVC	0.662185	6.72968	4.35075e-11	1882	4.60991e-05	FALSE	FALSE
4	chr4:6169426:C:T	T	C	0.25772	ENSG00000181215.14	C4orf50	0.310679	6.70246	5.16854e-11	1757	5.11267e-05	FALSE	FALSE
4	chr4:6189940:G:C	C	G	0.44395	ENSG00000181215.14	C4orf50	0.260761	6.64051	7.63414e-11	1757	7.55162e-05	FALSE	FALSE
4	chr4:6169503:C:T	T	C	0.19431	ENSG00000181215.14	C4orf50	0.338903	6.62968	8.1703e-11	1757	8.08199e-05	FALSE	FALSE
4	chr4:5709083:G:T	T	G	0.11306	ENSG00000072840.12	EVC	0.582726	6.61703	8.84364e-11	1882	9.37042e-05	FALSE	FALSE
4	chr4:4270775:C:T	T	C	0.46588	ENSG00000145220.13	LYAR	-0.240891	-6.59913	9.88998e-11	722	4.02014e-05	TRUE	FALSE
4	chr4:6189324:C:T	T	C	0.20497	ENSG00000181215.14	C4orf50	0.315401	6.57922	1.11966e-10	1757	0.000110756	FALSE	FALSE
4	chr4:6190202:TG:T	T	TG	0.42961	ENSG00000181215.14	C4orf50	0.258241	6.56696	1.20842e-10	1757	0.000119536	FALSE	FALSE
4	chr4:6186940:C:T	T	C	0.20264	ENSG00000181215.14	C4orf50	0.318445	6.52283	1.58868e-10	1757	0.000157151	FALSE	FALSE
4	chr4:6186896:C:T	T	C	0.20288	ENSG00000181215.14	C4orf50	0.315611	6.45512	2.41019e-10	1757	0.000238414	FALSE	FALSE
4	chr4:6155465:C:T	T	C	0.22401	ENSG00000152969.18	JAKMIP1	0.272815	6.42791	2.84678e-10	1787	0.000286409	TRUE	FALSE
4	chr4:6155971:G:A	A	G	0.2231	ENSG00000152969.18	JAKMIP1	0.272567	6.41357	3.10724e-10	1787	0.000312613	TRUE	FALSE
4	chr4:6187480:G:T	T	G	0.20306	ENSG00000181215.14	C4orf50	0.31291	6.402	3.33425e-10	1757	0.000329821	FALSE	FALSE
4	chr4:6171230:C:A	A	C	0.2859	ENSG00000181215.14	C4orf50	0.288128	6.34936	4.58913e-10	1757	0.000453952	FALSE	FALSE
4	chr4:6184089:A:C	C	A	0.443	ENSG00000152969.18	JAKMIP1	-0.218143	-6.34844	4.61455e-10	1787	0.000464261	TRUE	FALSE
4	chr4:5687598:T:A	A	T	0.06192	ENSG00000173040.12	EVC2	0.64359	6.34449	4.72603e-10	2050	0.000545455	FALSE	FALSE
4	chr4:5687843:AG:A	A	AG	0.06192	ENSG00000173040.12	EVC2	0.643568	6.3441	4.73742e-10	2050	0.00054677	FALSE	FALSE
4	chr4:5687601:G:A	A	G	0.06192	ENSG00000173040.12	EVC2	0.643535	6.34348	4.75522e-10	2050	0.000548824	FALSE	FALSE
4	chr4:6184761:C:T	T	C	0.42207	ENSG00000181215.14	C4orf50	0.245783	6.30201	6.10519e-10	1757	0.00060392	FALSE	FALSE
4	chr4:6169710:T:C	C	T	0.25061	ENSG00000181215.14	C4orf50	0.294922	6.29297	6.44616e-10	1757	0.000637648	FALSE	FALSE
4	chr4:4270107:C:T	T	C	0.32027	ENSG00000145220.13	LYAR	-0.243275	-6.26217	7.75247e-10	722	0.000315127	TRUE	FALSE
4	chr4:4269896:C:G	G	C	0.32133	ENSG00000145220.13	LYAR	-0.242116	-6.2267	9.57939e-10	722	0.000389389	TRUE	FALSE
4	chr4:5719294:A:C	C	A	0.08995	ENSG00000072840.12	EVC	0.585536	6.21672	1.01653e-09	1882	0.00107708	FALSE	FALSE
4	chr4:5684352:C:T	T	C	0.05766	ENSG00000173040.12	EVC2	0.651927	6.1888	1.19969e-09	2050	0.00138462	FALSE	FALSE
4	chr4:5688724:G:A	A	G	0.05563	ENSG00000173040.12	EVC2	0.666049	6.18065	1.25895e-09	2050	0.00145302	FALSE	FALSE
4	chr4:6143321:T:C	C	T	0.23426	ENSG00000152969.18	JAKMIP1	0.271138	6.15764	1.44228e-09	1787	0.00145105	TRUE	FALSE
4	chr4:6144914:A:G	G	A	0.4109	ENSG00000152969.18	JAKMIP1	-0.226018	-6.10772	1.9341e-09	1787	0.00194586	TRUE	FALSE
4	chr4:4266588:G:C	C	G	0.33345	ENSG00000145220.13	LYAR	-0.240703	-6.0854	2.20382e-09	722	0.000895821	TRUE	FALSE
4	chr4:4274249:A:C	C	A	0.46356	ENSG00000145220.13	LYAR	-0.224152	-6.03791	2.90571e-09	722	0.00118113	TRUE	FALSE
4	chr4:48075312:T:C	C	T	0.43198	ENSG00000074966.10	TXK	-0.217794	-6.02771	3.08294e-09	564	0.000978931	TRUE	FALSE
4	chr4:6169418:G:GCT	GCT	G	0.27668	ENSG00000181215.14	C4orf50	0.275083	6.02257	3.17599e-09	1757	0.00314166	FALSE	FALSE
4	chr4:48075247:C:T	T	C	0.43246	ENSG00000074966.10	TXK	-0.215102	-5.95299	4.74282e-09	564	0.001506	TRUE	FALSE
4	chr4:6145634:A:G	G	A	0.39853	ENSG00000152969.18	JAKMIP1	-0.221147	-5.93704	5.19672e-09	1787	0.00522832	TRUE	FALSE
4	chr4:5694537:G:A	A	G	0.04241	ENSG00000173040.12	EVC2	0.781244	5.88031	7.18077e-09	2050	0.00828768	FALSE	FALSE
4	chr4:5702783:C:T	T	C	0.27709	ENSG00000072840.12	EVC	0.357174	5.84197	8.92197e-09	1882	0.00945341	FALSE	FALSE
4	chr4:5683919:G:A	A	G	0.06704	ENSG00000173040.12	EVC2	0.584252	5.81546	1.03599e-08	2050	0.0119569	FALSE	FALSE
4	chr4:5682769:G:A	A	G	0.06703	ENSG00000173040.12	EVC2	0.58424	5.81444	1.04192e-08	2050	0.0120253	FALSE	FALSE
4	chr4:5678797:G:A	A	G	0.06741	ENSG00000173040.12	EVC2	0.579449	5.77248	1.31835e-08	2050	0.0152158	FALSE	FALSE
4	chr4:5678959:A:C	C	A	0.06741	ENSG00000173040.12	EVC2	0.579433	5.77231	1.3196e-08	2050	0.0152302	FALSE	FALSE
4	chr4:5678537:A:G	G	A	0.06755	ENSG00000173040.12	EVC2	0.575455	5.72995	1.67104e-08	2050	0.0192864	FALSE	FALSE
4	chr4:6163913:C:T	T	C	0.24381	ENSG00000181215.14	C4orf50	0.260728	5.55917	4.26585e-08	1757	0.0421974	FALSE	FALSE
4	chr4:4274259:A:C	C	A	0.4553	ENSG00000145220.13	LYAR	-0.202809	-5.51968	5.28004e-08	722	0.0214626	TRUE	FALSE
5	chr5:176085397:C:T	T	C	0.4168	ENSG00000285476.1	RP11-826N14.7	-0.929084	-25.8932	1.03047e-96	625	3.62597e-91	FALSE	FALSE
5	chr5:176084989:C:T	T	C	0.41673	ENSG00000285476.1	RP11-826N14.7	-0.928937	-25.8915	1.05067e-96	625	3.69705e-91	FALSE	FALSE
5	chr5:176079294:G:C	C	G	0.41527	ENSG00000285476.1	RP11-826N14.7	-0.926342	-25.6933	1.04185e-95	625	3.66602e-90	FALSE	FALSE
5	chr5:176122008:A:G	G	A	0.44143	ENSG00000285476.1	RP11-826N14.7	-0.863403	-25.6023	2.99019e-95	625	1.05217e-89	FALSE	FALSE
5	chr5:176119548:G:A	A	G	0.44136	ENSG00000285476.1	RP11-826N14.7	-0.863529	-25.6023	2.99044e-95	625	1.05226e-89	FALSE	FALSE
5	chr5:176131317:T:C	C	T	0.46491	ENSG00000285476.1	RP11-826N14.7	0.822465	23.2195	3.1636e-83	625	1.11319e-77	FALSE	FALSE
5	chr5:176108588:G:A	A	G	0.40596	ENSG00000285476.1	RP11-826N14.7	-0.835683	-22.2845	1.6813e-78	625	5.91608e-73	FALSE	FALSE
5	chr5:176087888:C:A	A	C	0.38162	ENSG00000285476.1	RP11-826N14.7	-0.884703	-22.1803	5.65217e-78	625	1.98886e-72	FALSE	FALSE
5	chr5:176083964:C:T	T	C	0.38181	ENSG00000285476.1	RP11-826N14.7	-0.882415	-22.0548	2.43106e-77	625	8.55428e-72	FALSE	FALSE
5	chr5:176131552:G:T	T	G	0.40635	ENSG00000285476.1	RP11-826N14.7	-0.807956	-21.111	1.39729e-72	625	4.91671e-67	FALSE	FALSE
5	chr5:176132836:G:A	A	G	0.4059	ENSG00000285476.1	RP11-826N14.7	-0.807458	-21.0983	1.61945e-72	625	5.69844e-67	FALSE	FALSE
5	chr5:176132401:G:C	C	G	0.40582	ENSG00000285476.1	RP11-826N14.7	-0.808127	-21.098	1.62388e-72	625	5.71404e-67	FALSE	FALSE
5	chr5:176132172:G:A	A	G	0.40623	ENSG00000285476.1	RP11-826N14.7	-0.807384	-21.0756	2.1048e-72	625	7.40626e-67	FALSE	FALSE
5	chr5:176131196:G:A	A	G	0.40611	ENSG00000285476.1	RP11-826N14.7	-0.808585	-21.0707	2.22832e-72	625	7.8409e-67	FALSE	FALSE
5	chr5:176130829:G:GAGA	GAGA	G	0.40511	ENSG00000285476.1	RP11-826N14.7	-0.806946	-21.0345	3.39144e-72	625	1.19336e-66	FALSE	FALSE
5	chr5:176134583:G:T	T	G	0.40894	ENSG00000285476.1	RP11-826N14.7	-0.801224	-20.8363	3.36857e-71	625	1.18531e-65	FALSE	FALSE
5	chr5:176170077:A:G	G	A	0.45773	ENSG00000285476.1	RP11-826N14.7	0.780487	20.2638	2.51908e-68	625	8.86402e-63	FALSE	FALSE
5	chr5:176127784:G:A	A	G	0.44207	ENSG00000285476.1	RP11-826N14.7	0.775189	20.1775	6.81485e-68	625	2.39797e-62	FALSE	FALSE
5	chr5:176145007:C:T	T	C	0.49254	ENSG00000285476.1	RP11-826N14.7	-0.748327	-20.04	3.32332e-67	625	1.16939e-61	FALSE	FALSE
5	chr5:176145386:A:G	G	A	0.49681	ENSG00000285476.1	RP11-826N14.7	-0.740477	-20.0283	3.80362e-67	625	1.3384e-61	FALSE	FALSE
5	chr5:176152198:A:C	C	A	0.4968	ENSG00000285476.1	RP11-826N14.7	-0.740475	-20.0282	3.80745e-67	625	1.33975e-61	FALSE	FALSE
5	chr5:176142012:CT:C	C	CT	0.49303	ENSG00000285476.1	RP11-826N14.7	-0.745345	-19.9791	6.70661e-67	625	2.35989e-61	FALSE	FALSE
5	chr5:176145041:A:G	G	A	0.49305	ENSG00000285476.1	RP11-826N14.7	-0.745291	-19.9769	6.87841e-67	625	2.42034e-61	FALSE	FALSE
5	chr5:176141436:TA:T	T	TA	0.49305	ENSG00000285476.1	RP11-826N14.7	-0.745312	-19.9766	6.89957e-67	625	2.42779e-61	FALSE	FALSE
5	chr5:176141217:CA:C	C	CA	0.49218	ENSG00000285476.1	RP11-826N14.7	-0.74579	-19.9712	7.34012e-67	625	2.58281e-61	FALSE	FALSE
5	chr5:176151138:A:G	G	A	0.49302	ENSG00000285476.1	RP11-826N14.7	-0.745184	-19.9574	8.60861e-67	625	3.02915e-61	FALSE	FALSE
5	chr5:176148991:T:G	G	T	0.49258	ENSG00000285476.1	RP11-826N14.7	-0.74309	-19.9493	9.44827e-67	625	3.32461e-61	FALSE	FALSE
5	chr5:176151132:A:G	G	A	0.49199	ENSG00000285476.1	RP11-826N14.7	-0.743123	-19.9112	1.46488e-66	625	5.15456e-61	FALSE	FALSE
5	chr5:176152377:A:G	G	A	0.49467	ENSG00000285476.1	RP11-826N14.7	-0.741968	-19.8566	2.74634e-66	625	9.66367e-61	FALSE	FALSE
5	chr5:176142496:A:G	G	A	0.49356	ENSG00000285476.1	RP11-826N14.7	-0.741939	-19.8496	2.97594e-66	625	1.04716e-60	FALSE	FALSE
5	chr5:176168957:T:C	C	T	0.49875	ENSG00000285476.1	RP11-826N14.7	0.74906	19.7428	1.01655e-65	625	3.57698e-60	FALSE	FALSE
5	chr5:176139663:C:CT	CT	C	0.49239	ENSG00000285476.1	RP11-826N14.7	-0.738524	-19.7279	1.20587e-65	625	4.24315e-60	FALSE	FALSE
5	chr5:176046275:T:C	C	T	0.40169	ENSG00000285476.1	RP11-826N14.7	-0.830491	-19.3736	7.03921e-64	625	2.47692e-58	FALSE	FALSE
5	chr5:176144576:A:C	C	A	0.47072	ENSG00000285476.1	RP11-826N14.7	-0.71094	-18.4079	4.26986e-59	625	1.50246e-53	FALSE	FALSE
5	chr5:176137217:A:C	C	A	0.467	ENSG00000285476.1	RP11-826N14.7	-0.716242	-18.3705	6.52591e-59	625	2.29631e-53	FALSE	FALSE
5	chr5:176141966:C:T	T	C	0.46702	ENSG00000285476.1	RP11-826N14.7	-0.715985	-18.3677	6.73635e-59	625	2.37035e-53	FALSE	FALSE
5	chr5:176142074:G:A	A	G	0.46701	ENSG00000285476.1	RP11-826N14.7	-0.715965	-18.3673	6.76739e-59	625	2.38127e-53	FALSE	FALSE
5	chr5:176140974:T:C	C	T	0.46703	ENSG00000285476.1	RP11-826N14.7	-0.715939	-18.3656	6.90193e-59	625	2.42862e-53	FALSE	FALSE
5	chr5:176141747:T:C	C	T	0.46704	ENSG00000285476.1	RP11-826N14.7	-0.715932	-18.3652	6.93323e-59	625	2.43963e-53	FALSE	FALSE
5	chr5:176140691:T:C	C	T	0.46698	ENSG00000285476.1	RP11-826N14.7	-0.715949	-18.365	6.94328e-59	625	2.44317e-53	FALSE	FALSE
5	chr5:176138376:G:T	T	G	0.46703	ENSG00000285476.1	RP11-826N14.7	-0.715919	-18.3637	7.04535e-59	625	2.47908e-53	FALSE	FALSE
5	chr5:176138077:G:C	C	G	0.46703	ENSG00000285476.1	RP11-826N14.7	-0.715932	-18.3637	7.04593e-59	625	2.47929e-53	FALSE	FALSE
5	chr5:176137909:G:T	T	G	0.46703	ENSG00000285476.1	RP11-826N14.7	-0.71598	-18.3625	7.14544e-59	625	2.5143e-53	FALSE	FALSE
5	chr5:176137408:G:A	A	G	0.467	ENSG00000285476.1	RP11-826N14.7	-0.71585	-18.3602	7.33125e-59	625	2.57968e-53	FALSE	FALSE
5	chr5:176137020:G:A	A	G	0.467	ENSG00000285476.1	RP11-826N14.7	-0.71585	-18.36	7.35169e-59	625	2.58688e-53	FALSE	FALSE
5	chr5:176150750:C:T	T	C	0.46654	ENSG00000285476.1	RP11-826N14.7	-0.714036	-18.3432	8.89062e-59	625	3.12839e-53	FALSE	FALSE
5	chr5:176122463:T:C	C	T	0.4764	ENSG00000285476.1	RP11-826N14.7	-0.722558	-18.318	1.18337e-58	625	4.16399e-53	FALSE	FALSE
5	chr5:176155575:C:T	T	C	0.44972	ENSG00000285476.1	RP11-826N14.7	-0.718919	-18.2477	2.62389e-58	625	9.23281e-53	FALSE	FALSE
5	chr5:176167180:G:A	A	G	0.46182	ENSG00000285476.1	RP11-826N14.7	-0.707145	-17.9961	4.50614e-57	625	1.5856e-51	FALSE	FALSE
5	chr5:176168762:G:C	C	G	0.46519	ENSG00000285476.1	RP11-826N14.7	-0.709231	-17.9846	5.13012e-57	625	1.80516e-51	FALSE	FALSE
5	chr5:176153367:A:G	G	A	0.46664	ENSG00000285476.1	RP11-826N14.7	-0.707303	-17.9733	5.83094e-57	625	2.05176e-51	FALSE	FALSE
5	chr5:176154646:C:T	T	C	0.47885	ENSG00000285476.1	RP11-826N14.7	-0.695868	-17.9689	6.12859e-57	625	2.1565e-51	FALSE	FALSE
5	chr5:176153411:C:T	T	C	0.46538	ENSG00000285476.1	RP11-826N14.7	-0.705925	-17.9635	6.51337e-57	625	2.29189e-51	FALSE	FALSE
5	chr5:176165401:G:C	C	G	0.48262	ENSG00000285476.1	RP11-826N14.7	-0.698742	-17.9538	7.26398e-57	625	2.55601e-51	FALSE	FALSE
5	chr5:176161073:C:T	T	C	0.4831	ENSG00000285476.1	RP11-826N14.7	-0.696738	-17.9153	1.1209e-56	625	3.94418e-51	FALSE	FALSE
5	chr5:176158399:C:A	A	C	0.48192	ENSG00000285476.1	RP11-826N14.7	-0.696702	-17.8611	2.06444e-56	625	7.26426e-51	FALSE	FALSE
5	chr5:176161627:G:A	A	G	0.48189	ENSG00000285476.1	RP11-826N14.7	-0.696657	-17.8588	2.11882e-56	625	7.45561e-51	FALSE	FALSE
5	chr5:176162165:T:A	A	T	0.48188	ENSG00000285476.1	RP11-826N14.7	-0.696651	-17.8586	2.12403e-56	625	7.47392e-51	FALSE	FALSE
5	chr5:176159227:G:A	A	G	0.48193	ENSG00000285476.1	RP11-826N14.7	-0.696652	-17.8582	2.13269e-56	625	7.50441e-51	FALSE	FALSE
5	chr5:176162612:C:T	T	C	0.48112	ENSG00000285476.1	RP11-826N14.7	-0.698186	-17.7987	4.16782e-56	625	1.46655e-50	FALSE	FALSE
5	chr5:176156552:T:C	C	T	0.48163	ENSG00000285476.1	RP11-826N14.7	-0.695265	-17.7906	4.56492e-56	625	1.60628e-50	FALSE	FALSE
5	chr5:176158431:A:T	T	A	0.48152	ENSG00000285476.1	RP11-826N14.7	-0.695884	-17.7884	4.68e-56	625	1.64677e-50	FALSE	FALSE
5	chr5:176156959:C:T	T	C	0.4815	ENSG00000285476.1	RP11-826N14.7	-0.695877	-17.7873	4.73944e-56	625	1.66769e-50	FALSE	FALSE
5	chr5:176161531:T:G	G	T	0.48149	ENSG00000285476.1	RP11-826N14.7	-0.695809	-17.7856	4.83139e-56	625	1.70004e-50	FALSE	FALSE
5	chr5:176164433:C:A	A	C	0.48318	ENSG00000285476.1	RP11-826N14.7	-0.692403	-17.763	6.22978e-56	625	2.1921e-50	FALSE	FALSE
5	chr5:176133066:A:C	C	A	0.44263	ENSG00000285476.1	RP11-826N14.7	-0.705935	-17.5921	4.24865e-55	625	1.495e-49	FALSE	FALSE
5	chr5:176133065:A:G	G	A	0.44263	ENSG00000285476.1	RP11-826N14.7	-0.705921	-17.5914	4.27931e-55	625	1.50578e-49	FALSE	FALSE
5	chr5:176134749:T:A	A	T	0.45838	ENSG00000285476.1	RP11-826N14.7	-0.69175	-17.1915	3.74755e-53	625	1.31867e-47	FALSE	FALSE
5	chr5:176133974:CAT:C	C	CAT	0.45838	ENSG00000285476.1	RP11-826N14.7	-0.691729	-17.1904	3.79582e-53	625	1.33565e-47	FALSE	FALSE
5	chr5:176134153:A:G	G	A	0.45834	ENSG00000285476.1	RP11-826N14.7	-0.69171	-17.1903	3.79741e-53	625	1.33622e-47	FALSE	FALSE
5	chr5:176134332:C:T	T	C	0.45742	ENSG00000285476.1	RP11-826N14.7	-0.692857	-17.1887	3.86731e-53	625	1.36081e-47	FALSE	FALSE
5	chr5:176135117:G:T	T	G	0.45809	ENSG00000285476.1	RP11-826N14.7	-0.690592	-17.1559	5.57177e-53	625	1.96057e-47	FALSE	FALSE
5	chr5:176134320:G:A	A	G	0.45709	ENSG00000285476.1	RP11-826N14.7	-0.691694	-17.0795	1.3056e-52	625	4.59408e-47	FALSE	FALSE
5	chr5:176109499:G:C	C	G	0.48008	ENSG00000285476.1	RP11-826N14.7	-0.664361	-16.6371	1.75891e-50	625	6.18916e-45	FALSE	FALSE
5	chr5:176166783:T:C	C	T	0.49089	ENSG00000285476.1	RP11-826N14.7	-0.659625	-16.2307	1.53234e-48	625	5.39191e-43	FALSE	FALSE
5	chr5:176164745:A:G	G	A	0.49249	ENSG00000285476.1	RP11-826N14.7	-0.65904	-16.1924	2.33103e-48	625	8.20231e-43	FALSE	FALSE
5	chr5:176130463:G:A	A	G	0.47028	ENSG00000285476.1	RP11-826N14.7	0.643555	15.5967	1.51379e-45	625	5.32664e-40	FALSE	FALSE
5	chr5:176099741:C:T	T	C	0.31024	ENSG00000285476.1	RP11-826N14.7	-0.747365	-15.4119	1.10718e-44	625	3.89589e-39	FALSE	FALSE
5	chr5:176152913:C:T	T	C	0.43216	ENSG00000285476.1	RP11-826N14.7	-0.652156	-15.4067	1.17156e-44	625	4.12242e-39	FALSE	FALSE
5	chr5:151155701:C:T	T	C	0.21619	ENSG00000197043.13	ANXA6	0.445841	15.3135	3.18572e-44	887	1.59089e-38	FALSE	FALSE
5	chr5:151155452:C:T	T	C	0.21619	ENSG00000197043.13	ANXA6	0.443407	15.2208	8.59805e-44	887	4.2937e-38	FALSE	FALSE
5	chr5:176124625:A:G	G	A	0.41099	ENSG00000285476.1	RP11-826N14.7	-0.630904	-15.1064	2.91799e-43	625	1.02677e-37	FALSE	FALSE
5	chr5:151159238:C:T	T	C	0.2045	ENSG00000197043.13	ANXA6	0.440879	14.8147	6.47014e-42	887	3.23106e-36	FALSE	FALSE
5	chr5:176080799:G:C	C	G	0.48666	ENSG00000285476.1	RP11-826N14.7	-0.652656	-14.8031	7.31024e-42	625	2.57229e-36	FALSE	FALSE
5	chr5:151157147:G:C	C	G	0.20392	ENSG00000197043.13	ANXA6	0.440832	14.7955	7.92518e-42	887	3.95769e-36	FALSE	FALSE
5	chr5:151161400:C:T	T	C	0.20386	ENSG00000197043.13	ANXA6	0.440458	14.7848	8.87624e-42	887	4.43263e-36	FALSE	FALSE
5	chr5:151160147:C:A	A	C	0.20342	ENSG00000197043.13	ANXA6	0.439509	14.7269	1.63562e-41	887	8.16798e-36	FALSE	FALSE
5	chr5:176078997:T:C	C	T	0.48544	ENSG00000285476.1	RP11-826N14.7	-0.64816	-14.7091	1.97327e-41	625	6.94346e-36	FALSE	FALSE
5	chr5:176080841:G:C	C	G	0.48558	ENSG00000285476.1	RP11-826N14.7	-0.647492	-14.6953	2.28225e-41	625	8.03068e-36	FALSE	FALSE
5	chr5:176085208:C:T	T	C	0.48467	ENSG00000285476.1	RP11-826N14.7	-0.648148	-14.673	2.88734e-41	625	1.01598e-35	FALSE	FALSE
5	chr5:176208278:C:T	T	C	0.47441	ENSG00000285476.1	RP11-826N14.7	-0.613787	-14.6614	3.26534e-41	625	1.14899e-35	FALSE	FALSE
5	chr5:176182440:G:T	T	G	0.47443	ENSG00000285476.1	RP11-826N14.7	-0.611647	-14.6166	5.22958e-41	625	1.84016e-35	FALSE	FALSE
5	chr5:176171343:C:T	T	C	0.47446	ENSG00000285476.1	RP11-826N14.7	-0.611735	-14.6066	5.80894e-41	625	2.04402e-35	FALSE	FALSE
5	chr5:176187059:G:A	A	G	0.47456	ENSG00000285476.1	RP11-826N14.7	-0.610211	-14.5811	7.59564e-41	625	2.67272e-35	FALSE	FALSE
5	chr5:176174183:CTGTG:C	C	CTGTG	0.47357	ENSG00000285476.1	RP11-826N14.7	-0.609738	-14.5778	7.8691e-41	625	2.76894e-35	FALSE	FALSE
5	chr5:176220826:G:A	A	G	0.47662	ENSG00000285476.1	RP11-826N14.7	-0.609947	-14.4588	2.74008e-40	625	9.64164e-35	FALSE	FALSE
5	chr5:176223324:AT:A	A	AT	0.47613	ENSG00000285476.1	RP11-826N14.7	-0.608752	-14.4579	2.76641e-40	625	9.73432e-35	FALSE	FALSE
5	chr5:176217225:G:A	A	G	0.47675	ENSG00000285476.1	RP11-826N14.7	-0.608725	-14.4288	3.75213e-40	625	1.32028e-34	FALSE	FALSE
5	chr5:176213766:C:CA	CA	C	0.47341	ENSG00000285476.1	RP11-826N14.7	-0.60842	-14.3678	7.1003e-40	625	2.49842e-34	FALSE	FALSE
5	chr5:176174499:G:A	A	G	0.48061	ENSG00000285476.1	RP11-826N14.7	-0.591035	-14.223	3.21054e-39	625	1.12971e-33	FALSE	FALSE
5	chr5:176140981:A:G	G	A	0.44365	ENSG00000285476.1	RP11-826N14.7	-0.588914	-13.9721	4.3131e-38	625	1.51767e-32	FALSE	FALSE
5	chr5:176151499:A:G	G	A	0.44355	ENSG00000285476.1	RP11-826N14.7	-0.588525	-13.9631	4.73456e-38	625	1.66597e-32	FALSE	FALSE
5	chr5:176141237:C:A	A	C	0.4445	ENSG00000285476.1	RP11-826N14.7	-0.589201	-13.9148	7.78552e-38	625	2.73953e-32	FALSE	FALSE
5	chr5:176136839:G:A	A	G	0.43309	ENSG00000285476.1	RP11-826N14.7	0.589913	13.8674	1.26757e-37	625	4.46025e-32	FALSE	FALSE
5	chr5:176153602:C:A	A	C	0.44513	ENSG00000285476.1	RP11-826N14.7	-0.584072	-13.7497	4.24035e-37	625	1.49207e-31	FALSE	FALSE
5	chr5:176153163:A:G	G	A	0.44264	ENSG00000285476.1	RP11-826N14.7	-0.584423	-13.7481	4.31297e-37	625	1.51763e-31	FALSE	FALSE
5	chr5:176173585:G:A	A	G	0.49545	ENSG00000285476.1	RP11-826N14.7	-0.581002	-13.7291	5.23614e-37	625	1.84247e-31	FALSE	FALSE
5	chr5:176203042:C:T	T	C	0.49331	ENSG00000285476.1	RP11-826N14.7	-0.578938	-13.6941	7.48915e-37	625	2.63525e-31	FALSE	FALSE
5	chr5:176184675:G:T	T	G	0.49071	ENSG00000285476.1	RP11-826N14.7	-0.574229	-13.6911	7.72381e-37	625	2.71782e-31	FALSE	FALSE
5	chr5:176144148:A:G	G	A	0.43274	ENSG00000285476.1	RP11-826N14.7	0.583694	13.6819	8.48757e-37	625	2.98656e-31	FALSE	FALSE
5	chr5:176142598:T:C	C	T	0.43276	ENSG00000285476.1	RP11-826N14.7	0.583606	13.6789	8.75251e-37	625	3.07979e-31	FALSE	FALSE
5	chr5:176172836:C:T	T	C	0.49361	ENSG00000285476.1	RP11-826N14.7	-0.573606	-13.6104	1.75957e-36	625	6.1915e-31	FALSE	FALSE
5	chr5:151149367:A:G	G	A	0.40331	ENSG00000197043.13	ANXA6	0.32778	13.559	2.9683e-36	887	1.48231e-30	FALSE	FALSE
5	chr5:151154193:C:T	T	C	0.40149	ENSG00000197043.13	ANXA6	0.326958	13.5557	3.07169e-36	887	1.53394e-30	FALSE	FALSE
5	chr5:151155358:T:C	C	T	0.40383	ENSG00000197043.13	ANXA6	0.328139	13.5499	3.25728e-36	887	1.62662e-30	FALSE	FALSE
5	chr5:151155392:G:A	A	G	0.40383	ENSG00000197043.13	ANXA6	0.328138	13.5496	3.26557e-36	887	1.63076e-30	FALSE	FALSE
5	chr5:151149557:G:A	A	G	0.40448	ENSG00000197043.13	ANXA6	0.328607	13.5441	3.45542e-36	887	1.72557e-30	FALSE	FALSE
5	chr5:151154983:A:T	T	A	0.40405	ENSG00000197043.13	ANXA6	0.327999	13.5398	3.60819e-36	887	1.80186e-30	FALSE	FALSE
5	chr5:151156083:G:A	A	G	0.49369	ENSG00000197043.13	ANXA6	0.323918	13.5307	3.95983e-36	887	1.97747e-30	FALSE	FALSE
5	chr5:151145589:C:G	G	C	0.40167	ENSG00000197043.13	ANXA6	0.326519	13.4254	1.15101e-35	887	5.74794e-30	FALSE	FALSE
5	chr5:151148753:T:C	C	T	0.4017	ENSG00000197043.13	ANXA6	0.325582	13.4013	1.46974e-35	887	7.33961e-30	FALSE	FALSE
5	chr5:151148538:G:A	A	G	0.40387	ENSG00000197043.13	ANXA6	0.325513	13.3985	1.51133e-35	887	7.54728e-30	FALSE	FALSE
5	chr5:151164334:G:A	A	G	0.47414	ENSG00000197043.13	ANXA6	-0.317828	-13.2493	6.80163e-35	887	3.3966e-29	FALSE	FALSE
5	chr5:151152892:A:G	G	A	0.38518	ENSG00000197043.13	ANXA6	0.323211	13.1293	2.26867e-34	887	1.13293e-28	FALSE	FALSE
5	chr5:151143626:A:G	G	A	0.38232	ENSG00000197043.13	ANXA6	0.32132	13.0009	8.17318e-34	887	4.08153e-28	FALSE	FALSE
5	chr5:151151686:T:C	C	T	0.44036	ENSG00000197043.13	ANXA6	0.311241	12.9917	8.95473e-34	887	4.47182e-28	FALSE	FALSE
5	chr5:151147003:G:A	A	G	0.27786	ENSG00000197043.13	ANXA6	0.360218	12.9224	1.78455e-33	887	8.91171e-28	FALSE	FALSE
5	chr5:151148972:C:T	T	C	0.2786	ENSG00000197043.13	ANXA6	0.360183	12.9199	1.8295e-33	887	9.13619e-28	FALSE	FALSE
5	chr5:151151118:A:G	G	A	0.44196	ENSG00000197043.13	ANXA6	0.307609	12.7188	1.33601e-32	887	6.6718e-27	FALSE	FALSE
5	chr5:151159963:C:G	G	C	0.4138	ENSG00000197043.13	ANXA6	-0.310577	-12.7087	1.47547e-32	887	7.36821e-27	FALSE	FALSE
5	chr5:151158068:T:C	C	T	0.4148	ENSG00000197043.13	ANXA6	0.309242	12.7077	1.48993e-32	887	7.44045e-27	FALSE	FALSE
5	chr5:151165604:C:G	G	C	0.41406	ENSG00000197043.13	ANXA6	-0.309847	-12.684	1.88141e-32	887	9.39539e-27	FALSE	FALSE
5	chr5:151160494:A:G	G	A	0.41442	ENSG00000197043.13	ANXA6	-0.309433	-12.6678	2.20588e-32	887	1.10158e-26	FALSE	FALSE
5	chr5:151167583:C:T	T	C	0.46792	ENSG00000197043.13	ANXA6	-0.302987	-12.3729	3.92692e-31	887	1.96103e-25	FALSE	FALSE
5	chr5:151146340:A:G	G	A	0.37487	ENSG00000197043.13	ANXA6	0.315185	12.291	8.67582e-31	887	4.33254e-25	FALSE	FALSE
5	chr5:151167324:A:G	G	A	0.42427	ENSG00000197043.13	ANXA6	-0.295899	-11.9693	1.90187e-29	887	9.49759e-24	FALSE	FALSE
5	chr5:176164174:G:A	A	G	0.40565	ENSG00000285476.1	RP11-826N14.7	0.523942	11.9646	1.98984e-29	625	7.00176e-24	FALSE	FALSE
5	chr5:56148856:G:A	A	G	0.36106	ENSG00000164512.17	ANKRD55	-0.552697	-11.8499	5.91189e-29	1296	4.3136e-23	TRUE	FALSE
5	chr5:151138971:A:G	G	A	0.48304	ENSG00000197043.13	ANXA6	0.286043	11.6451	4.07067e-28	887	2.03281e-22	FALSE	FALSE
5	chr5:177735189:C:A	A	C	0.08845	ENSG00000170074.19	FAM153A	0.726439	11.615	5.39898e-28	749	2.27668e-22	TRUE	FALSE
5	chr5:177718900:G:T	T	G	0.08709	ENSG00000170074.19	FAM153A	0.72975	11.6058	5.88191e-28	749	2.48033e-22	TRUE	FALSE
5	chr5:177707684:C:T	T	C	0.08686	ENSG00000170074.19	FAM153A	0.728789	11.6021	6.09178e-28	749	2.56883e-22	TRUE	FALSE
5	chr5:177687971:C:T	T	C	0.087	ENSG00000170074.19	FAM153A	0.729064	11.5987	6.28877e-28	749	2.65189e-22	TRUE	FALSE
5	chr5:177709641:G:A	A	G	0.0868	ENSG00000170074.19	FAM153A	0.72925	11.5921	6.68787e-28	749	2.82019e-22	TRUE	FALSE
5	chr5:177711297:A:G	G	A	0.08852	ENSG00000170074.19	FAM153A	0.717351	11.567	8.45857e-28	749	3.56687e-22	TRUE	FALSE
5	chr5:177760788:A:G	G	A	0.0892	ENSG00000170074.19	FAM153A	0.768176	11.5598	9.0397e-28	749	3.81192e-22	TRUE	FALSE
5	chr5:177724328:T:G	G	T	0.08699	ENSG00000170074.19	FAM153A	0.728462	11.5413	1.07435e-27	749	4.53039e-22	TRUE	FALSE
5	chr5:176084225:G:T	T	G	0.3965	ENSG00000285476.1	RP11-826N14.7	0.553549	11.5363	1.1259e-27	625	3.96175e-22	FALSE	FALSE
5	chr5:176191026:C:T	T	C	0.42465	ENSG00000285476.1	RP11-826N14.7	0.508944	11.5193	1.31875e-27	625	4.64034e-22	FALSE	FALSE
5	chr5:177759735:G:A	A	G	0.0895	ENSG00000170074.19	FAM153A	0.763935	11.518	1.33547e-27	749	5.63152e-22	TRUE	FALSE
5	chr5:176187520:G:A	A	G	0.42401	ENSG00000285476.1	RP11-826N14.7	0.50696	11.5051	1.50596e-27	625	5.29908e-22	FALSE	FALSE
5	chr5:176186941:G:C	C	G	0.424	ENSG00000285476.1	RP11-826N14.7	0.506938	11.5044	1.51583e-27	625	5.33383e-22	FALSE	FALSE
5	chr5:176189410:G:T	T	G	0.42395	ENSG00000285476.1	RP11-826N14.7	0.506917	11.5039	1.52317e-27	625	5.35966e-22	FALSE	FALSE
5	chr5:176200126:G:A	A	G	0.42317	ENSG00000285476.1	RP11-826N14.7	0.507148	11.4926	1.69096e-27	625	5.95006e-22	FALSE	FALSE
5	chr5:176197973:C:T	T	C	0.42452	ENSG00000285476.1	RP11-826N14.7	0.507351	11.4919	1.70194e-27	625	5.9887e-22	FALSE	FALSE
5	chr5:176176573:C:G	G	C	0.42351	ENSG00000285476.1	RP11-826N14.7	0.506182	11.4916	1.70715e-27	625	6.00704e-22	FALSE	FALSE
5	chr5:176191614:C:T	T	C	0.4236	ENSG00000285476.1	RP11-826N14.7	0.507724	11.4891	1.74708e-27	625	6.14752e-22	FALSE	FALSE
5	chr5:176208692:T:C	C	T	0.42364	ENSG00000285476.1	RP11-826N14.7	0.505915	11.441	2.73302e-27	625	9.6168e-22	FALSE	FALSE
5	chr5:176200440:C:T	T	C	0.42182	ENSG00000285476.1	RP11-826N14.7	0.5066	11.4298	3.03217e-27	625	1.06695e-21	FALSE	FALSE
5	chr5:151140109:T:A	A	T	0.39093	ENSG00000197043.13	ANXA6	0.294206	11.4133	3.53359e-27	887	1.76461e-21	FALSE	FALSE
5	chr5:176214970:A:G	G	A	0.42326	ENSG00000285476.1	RP11-826N14.7	0.503411	11.324	8.06062e-27	625	2.83633e-21	FALSE	FALSE
5	chr5:140642851:A:G	G	A	0.23161	ENSG00000283602.1	AC011380.8	-0.473391	-11.2183	2.13003e-26	367	4.40108e-21	FALSE	FALSE
5	chr5:176211069:GTT:G	G	GTT	0.42237	ENSG00000285476.1	RP11-826N14.7	0.501681	11.2087	2.32625e-26	625	8.18548e-21	FALSE	FALSE
5	chr5:140629313:T:A	A	T	0.23354	ENSG00000283602.1	AC011380.8	-0.470908	-11.071	8.17851e-26	367	1.68985e-20	FALSE	FALSE
5	chr5:176304251:G:A	A	G	0.32387	ENSG00000285476.1	RP11-826N14.7	-0.539367	-11.0678	8.42285e-26	625	2.96379e-20	FALSE	FALSE
5	chr5:140629316:T:A	A	T	0.23382	ENSG00000283602.1	AC011380.8	-0.467586	-11.0451	1.03494e-25	367	2.13841e-20	FALSE	FALSE
5	chr5:140629688:C:G	G	C	0.2339	ENSG00000283602.1	AC011380.8	-0.467283	-11.0416	1.06839e-25	367	2.20752e-20	FALSE	FALSE
5	chr5:140633722:G:A	A	G	0.23429	ENSG00000283602.1	AC011380.8	-0.466612	-11.0405	1.07887e-25	367	2.22917e-20	FALSE	FALSE
5	chr5:140629295:C:T	T	C	0.23384	ENSG00000283602.1	AC011380.8	-0.46737	-11.0404	1.08011e-25	367	2.23173e-20	FALSE	FALSE
5	chr5:140641897:C:T	T	C	0.23995	ENSG00000283602.1	AC011380.8	-0.46104	-11.0402	1.08261e-25	367	2.23689e-20	FALSE	FALSE
5	chr5:140642273:A:T	T	A	0.24001	ENSG00000283602.1	AC011380.8	-0.46101	-11.04	1.08459e-25	367	2.24098e-20	FALSE	FALSE
5	chr5:140628891:C:T	T	C	0.23389	ENSG00000283602.1	AC011380.8	-0.467025	-11.03	1.1871e-25	367	2.4528e-20	FALSE	FALSE
5	chr5:140626682:C:T	T	C	0.23377	ENSG00000283602.1	AC011380.8	-0.466965	-11.0296	1.19113e-25	367	2.46113e-20	FALSE	FALSE
5	chr5:140628045:G:A	A	G	0.23376	ENSG00000283602.1	AC011380.8	-0.466992	-11.0296	1.19182e-25	367	2.46254e-20	FALSE	FALSE
5	chr5:151138797:A:G	G	A	0.46517	ENSG00000197043.13	ANXA6	0.274794	11.0212	1.28598e-25	887	6.42196e-20	FALSE	FALSE
5	chr5:151138798:G:A	A	G	0.46517	ENSG00000197043.13	ANXA6	0.274794	11.0212	1.28598e-25	887	6.42196e-20	FALSE	FALSE
5	chr5:140637262:G:A	A	G	0.23582	ENSG00000283602.1	AC011380.8	-0.462306	-11.0084	1.44409e-25	367	2.98379e-20	FALSE	FALSE
5	chr5:140601239:C:G	G	C	0.22478	ENSG00000283602.1	AC011380.8	-0.471618	-10.9965	1.60798e-25	367	3.32242e-20	FALSE	FALSE
5	chr5:140612528:A:G	G	A	0.22431	ENSG00000283602.1	AC011380.8	-0.471559	-10.9909	1.69234e-25	367	3.49674e-20	FALSE	FALSE
5	chr5:140609168:C:T	T	C	0.22439	ENSG00000283602.1	AC011380.8	-0.471244	-10.9863	1.76407e-25	367	3.64493e-20	FALSE	FALSE
5	chr5:140601993:C:T	T	C	0.22432	ENSG00000283602.1	AC011380.8	-0.471267	-10.9858	1.77252e-25	367	3.66241e-20	FALSE	FALSE
5	chr5:140643653:C:G	G	C	0.24241	ENSG00000283602.1	AC011380.8	-0.453684	-10.9832	1.81465e-25	367	3.74945e-20	FALSE	FALSE
5	chr5:140626201:T:C	C	T	0.23272	ENSG00000283602.1	AC011380.8	-0.464421	-10.9775	1.91023e-25	367	3.94693e-20	FALSE	FALSE
5	chr5:140625324:C:G	G	C	0.22475	ENSG00000283602.1	AC011380.8	-0.46883	-10.9305	2.92087e-25	367	6.03512e-20	FALSE	FALSE
5	chr5:140623393:CT:C	C	CT	0.22459	ENSG00000283602.1	AC011380.8	-0.468881	-10.928	2.98861e-25	367	6.1751e-20	FALSE	FALSE
5	chr5:176203935:A:G	G	A	0.46127	ENSG00000285476.1	RP11-826N14.7	-0.487787	-10.918	3.27086e-25	625	1.15094e-19	FALSE	FALSE
5	chr5:140599060:C:T	T	C	0.22533	ENSG00000283602.1	AC011380.8	-0.465868	-10.897	3.95184e-25	367	8.16534e-20	FALSE	FALSE
5	chr5:177746691:T:C	C	T	0.08118	ENSG00000170074.19	FAM153A	0.718705	10.8868	4.3324e-25	749	1.82692e-19	TRUE	FALSE
5	chr5:176202901:G:A	A	G	0.39261	ENSG00000285476.1	RP11-826N14.7	0.487788	10.8756	4.78942e-25	625	1.68528e-19	FALSE	FALSE
5	chr5:140634532:C:A	A	C	0.24249	ENSG00000283602.1	AC011380.8	-0.454433	-10.8562	5.70271e-25	367	1.1783e-19	FALSE	FALSE
5	chr5:177754887:A:G	G	A	0.08126	ENSG00000170074.19	FAM153A	0.716773	10.8485	6.1133e-25	749	2.5779e-19	TRUE	FALSE
5	chr5:176335023:G:T	T	G	0.48551	ENSG00000285476.1	RP11-826N14.7	-0.471889	-10.7966	9.73156e-25	625	3.42429e-19	FALSE	FALSE
5	chr5:140633982:T:G	G	T	0.2446	ENSG00000283602.1	AC011380.8	-0.448412	-10.7946	9.90797e-25	367	2.04719e-19	FALSE	FALSE
5	chr5:140636347:A:T	T	A	0.24462	ENSG00000283602.1	AC011380.8	-0.448412	-10.7946	9.90797e-25	367	2.04719e-19	FALSE	FALSE
5	chr5:140635028:T:C	C	T	0.24461	ENSG00000283602.1	AC011380.8	-0.448415	-10.7932	1.00375e-24	367	2.07395e-19	FALSE	FALSE
5	chr5:177692754:A:G	G	A	0.07839	ENSG00000170074.19	FAM153A	0.712252	10.7534	1.4325e-24	749	6.04068e-19	TRUE	FALSE
5	chr5:177709652:C:T	T	C	0.07811	ENSG00000170074.19	FAM153A	0.713586	10.7515	1.45751e-24	749	6.14615e-19	TRUE	FALSE
5	chr5:177687331:C:T	T	C	0.07837	ENSG00000170074.19	FAM153A	0.711964	10.7498	1.47975e-24	749	6.2399e-19	TRUE	FALSE
5	chr5:177701652:A:G	G	A	0.0783	ENSG00000170074.19	FAM153A	0.712058	10.7491	1.48833e-24	749	6.27611e-19	TRUE	FALSE
5	chr5:177701748:G:T	T	G	0.0783	ENSG00000170074.19	FAM153A	0.712058	10.7491	1.48833e-24	749	6.27611e-19	TRUE	FALSE
5	chr5:177696419:C:T	T	C	0.07831	ENSG00000170074.19	FAM153A	0.71201	10.7484	1.49731e-24	749	6.31395e-19	TRUE	FALSE
5	chr5:177738632:G:A	A	G	0.07817	ENSG00000170074.19	FAM153A	0.711968	10.7469	1.51827e-24	749	6.40235e-19	TRUE	FALSE
5	chr5:176221116:G:A	A	G	0.4531	ENSG00000285476.1	RP11-826N14.7	0.483054	10.7465	1.52291e-24	625	5.35875e-19	FALSE	FALSE
5	chr5:177711514:T:C	C	T	0.07825	ENSG00000170074.19	FAM153A	0.711488	10.7451	1.54221e-24	749	6.50332e-19	TRUE	FALSE
5	chr5:177728847:G:C	C	G	0.07815	ENSG00000170074.19	FAM153A	0.71204	10.7448	1.54723e-24	749	6.52445e-19	TRUE	FALSE
5	chr5:177707453:G:A	A	G	0.07819	ENSG00000170074.19	FAM153A	0.711724	10.7445	1.55041e-24	749	6.53788e-19	TRUE	FALSE
5	chr5:177728667:A:C	C	A	0.07818	ENSG00000170074.19	FAM153A	0.711738	10.7436	1.56389e-24	749	6.59473e-19	TRUE	FALSE
5	chr5:177758871:C:T	T	C	0.08162	ENSG00000170074.19	FAM153A	0.744152	10.7237	1.86722e-24	749	7.87384e-19	TRUE	FALSE
5	chr5:177694349:T:C	C	T	0.07809	ENSG00000170074.19	FAM153A	0.712687	10.7227	1.88321e-24	749	7.94127e-19	TRUE	FALSE
5	chr5:151176018:T:G	G	T	0.49093	ENSG00000197043.13	ANXA6	0.272445	10.7209	1.91433e-24	887	9.55978e-19	FALSE	FALSE
5	chr5:177755378:T:C	C	T	0.08151	ENSG00000170074.19	FAM153A	0.74266	10.6958	2.3937e-24	749	1.00939e-18	TRUE	FALSE
5	chr5:177755414:G:A	A	G	0.08144	ENSG00000170074.19	FAM153A	0.742099	10.6874	2.57917e-24	749	1.0876e-18	TRUE	FALSE
5	chr5:140592508:T:A	A	T	0.23561	ENSG00000283602.1	AC011380.8	-0.454163	-10.6795	2.76742e-24	367	5.71806e-19	FALSE	FALSE
5	chr5:140598656:C:T	T	C	0.23062	ENSG00000283602.1	AC011380.8	-0.453269	-10.6728	2.9375e-24	367	6.06948e-19	FALSE	FALSE
5	chr5:140597374:A:G	G	A	0.23007	ENSG00000283602.1	AC011380.8	-0.453156	-10.6708	2.99047e-24	367	6.17894e-19	FALSE	FALSE
5	chr5:176278907:G:T	T	G	0.48483	ENSG00000285476.1	RP11-826N14.7	-0.467968	-10.6503	3.58652e-24	625	1.26201e-18	FALSE	FALSE
5	chr5:176294426:G:A	A	G	0.48495	ENSG00000285476.1	RP11-826N14.7	-0.46768	-10.6489	3.63402e-24	625	1.27872e-18	FALSE	FALSE
5	chr5:176233974:A:G	G	A	0.4836	ENSG00000285476.1	RP11-826N14.7	-0.46777	-10.6393	3.95636e-24	625	1.39214e-18	FALSE	FALSE
5	chr5:177694270:G:A	A	G	0.07782	ENSG00000170074.19	FAM153A	0.708077	10.6315	4.23962e-24	749	1.78779e-18	TRUE	FALSE
5	chr5:176232325:A:G	G	A	0.48197	ENSG00000285476.1	RP11-826N14.7	-0.465285	-10.6008	5.56164e-24	625	1.957e-18	FALSE	FALSE
5	chr5:176230285:C:T	T	C	0.48406	ENSG00000285476.1	RP11-826N14.7	-0.466745	-10.6008	5.56434e-24	625	1.95795e-18	FALSE	FALSE
5	chr5:176237098:T:C	C	T	0.4839	ENSG00000285476.1	RP11-826N14.7	-0.466915	-10.5987	5.66684e-24	625	1.99402e-18	FALSE	FALSE
5	chr5:176229383:T:C	C	T	0.48339	ENSG00000285476.1	RP11-826N14.7	-0.466807	-10.5961	5.80145e-24	625	2.04138e-18	FALSE	FALSE
5	chr5:176235863:C:A	A	C	0.4854	ENSG00000285476.1	RP11-826N14.7	-0.463589	-10.5567	8.21513e-24	625	2.8907e-18	FALSE	FALSE
5	chr5:151177662:A:C	C	A	0.49042	ENSG00000197043.13	ANXA6	0.268355	10.5459	9.03576e-24	887	4.51229e-18	FALSE	FALSE
5	chr5:176233079:G:A	A	G	0.48076	ENSG00000285476.1	RP11-826N14.7	-0.464299	-10.545	9.10635e-24	625	3.2043e-18	FALSE	FALSE
5	chr5:177732955:C:T	T	C	0.08083	ENSG00000170074.19	FAM153A	0.693573	10.5368	9.79039e-24	749	4.12848e-18	TRUE	FALSE
5	chr5:180555278:G:A	A	G	0.10883	ENSG00000037280.15	FLT4	-0.782524	-10.5275	1.06309e-23	1176	7.03862e-18	FALSE	FALSE
5	chr5:151169958:C:T	T	C	0.42087	ENSG00000197043.13	ANXA6	-0.269636	-10.5262	1.07558e-23	887	5.37125e-18	FALSE	FALSE
5	chr5:180580386:A:G	G	A	0.10892	ENSG00000037280.15	FLT4	-0.786907	-10.5085	1.25607e-23	1176	8.3163e-18	FALSE	FALSE
5	chr5:180569111:C:T	T	C	0.10884	ENSG00000037280.15	FLT4	-0.786705	-10.5085	1.25636e-23	1176	8.3182e-18	FALSE	FALSE
5	chr5:180566813:T:C	C	T	0.10884	ENSG00000037280.15	FLT4	-0.786652	-10.5069	1.2748e-23	1176	8.44027e-18	FALSE	FALSE
5	chr5:180561283:C:T	T	C	0.10829	ENSG00000037280.15	FLT4	-0.784511	-10.5062	1.28255e-23	1176	8.49161e-18	FALSE	FALSE
5	chr5:176185174:G:A	A	G	0.43623	ENSG00000285476.1	RP11-826N14.7	0.464123	10.4682	1.7908e-23	625	6.30136e-18	FALSE	FALSE
5	chr5:180555151:T:C	C	T	0.1084	ENSG00000037280.15	FLT4	-0.775577	-10.4565	1.9841e-23	1176	1.31365e-17	FALSE	FALSE
5	chr5:151172126:GC:G	G	GC	0.42133	ENSG00000197043.13	ANXA6	-0.267703	-10.4451	2.19302e-23	887	1.09516e-17	FALSE	FALSE
5	chr5:180548792:C:T	T	C	0.10257	ENSG00000037280.15	FLT4	0.77978	10.3948	3.40719e-23	1176	2.25586e-17	FALSE	FALSE
5	chr5:180548104:T:C	C	T	0.10278	ENSG00000037280.15	FLT4	-0.778572	-10.3944	3.41804e-23	1176	2.26304e-17	FALSE	FALSE
5	chr5:176276225:A:G	G	A	0.49597	ENSG00000285476.1	RP11-826N14.7	-0.460081	-10.3656	4.39468e-23	625	1.54638e-17	FALSE	FALSE
5	chr5:176178135:T:C	C	T	0.4579	ENSG00000285476.1	RP11-826N14.7	0.465203	10.353	4.90638e-23	625	1.72643e-17	FALSE	FALSE
5	chr5:180526048:C:G	G	C	0.10891	ENSG00000037280.15	FLT4	-0.771909	-10.3484	5.10771e-23	1176	3.38175e-17	FALSE	FALSE
5	chr5:180580693:A:G	G	A	0.10889	ENSG00000037280.15	FLT4	-0.776093	-10.3387	5.55649e-23	1176	3.67888e-17	FALSE	FALSE
5	chr5:180573881:TTGTTC:T	T	TTGTTC	0.10182	ENSG00000037280.15	FLT4	0.782164	10.3358	5.69877e-23	1176	3.77309e-17	FALSE	FALSE
5	chr5:176187755:A:C	C	A	0.45813	ENSG00000285476.1	RP11-826N14.7	0.46413	10.3357	5.70508e-23	625	2.00748e-17	FALSE	FALSE
5	chr5:176201556:A:G	G	A	0.45855	ENSG00000285476.1	RP11-826N14.7	0.464043	10.323	6.37048e-23	625	2.24161e-17	FALSE	FALSE
5	chr5:176208282:C:T	T	C	0.4585	ENSG00000285476.1	RP11-826N14.7	0.463991	10.2966	8.01467e-23	625	2.82016e-17	FALSE	FALSE
5	chr5:180513091:A:G	G	A	0.10781	ENSG00000037280.15	FLT4	-0.768005	-10.2739	9.76203e-23	1176	6.46332e-17	FALSE	FALSE
5	chr5:180541674:G:C	C	G	0.10231	ENSG00000037280.15	FLT4	0.774879	10.2701	1.00908e-22	1176	6.68097e-17	FALSE	FALSE
5	chr5:180536171:AT:A	A	AT	0.1095	ENSG00000037280.15	FLT4	-0.764238	-10.2328	1.39375e-22	1176	9.22785e-17	FALSE	FALSE
5	chr5:180536034:T:C	C	T	0.10848	ENSG00000037280.15	FLT4	-0.766837	-10.2137	1.64365e-22	1176	1.08824e-16	FALSE	FALSE
5	chr5:176224815:G:A	A	G	0.45788	ENSG00000285476.1	RP11-826N14.7	0.460797	10.2081	1.72514e-22	625	6.07032e-17	FALSE	FALSE
5	chr5:180578721:A:AC	AC	A	0.1116	ENSG00000037280.15	FLT4	-0.76163	-10.1589	2.63775e-22	1176	1.74642e-16	FALSE	FALSE
5	chr5:151179315:A:C	C	A	0.44374	ENSG00000197043.13	ANXA6	-0.259728	-10.1328	3.30184e-22	887	1.64888e-16	FALSE	FALSE
5	chr5:180509737:G:A	A	G	0.10256	ENSG00000037280.15	FLT4	0.763942	10.1195	3.70043e-22	1176	2.45001e-16	FALSE	FALSE
5	chr5:176196934:G:C	C	G	0.44759	ENSG00000285476.1	RP11-826N14.7	0.463954	10.0903	4.75343e-22	625	1.67261e-16	FALSE	FALSE
5	chr5:176225153:T:C	C	T	0.46362	ENSG00000285476.1	RP11-826N14.7	0.449678	9.96807	1.34946e-21	625	4.74841e-16	FALSE	FALSE
5	chr5:180582882:C:A	A	C	0.09901	ENSG00000037280.15	FLT4	0.766339	9.90617	2.28158e-21	1176	1.5106e-15	FALSE	FALSE
5	chr5:180492225:C:T	T	C	0.10307	ENSG00000037280.15	FLT4	0.759755	9.89231	2.56546e-21	1176	1.69856e-15	FALSE	FALSE
5	chr5:151180430:A:G	G	A	0.46938	ENSG00000197043.13	ANXA6	0.252411	9.85062	3.64843e-21	887	1.82196e-15	FALSE	FALSE
5	chr5:140561733:A:G	G	A	0.30374	ENSG00000283602.1	AC011380.8	-0.403304	-9.84793	3.73194e-21	367	7.71098e-16	FALSE	FALSE
5	chr5:140737447:G:C	C	G	0.23249	ENSG00000283602.1	AC011380.8	-0.432125	-9.83422	4.18931e-21	367	8.656e-16	FALSE	FALSE
5	chr5:140732179:AT:A	A	AT	0.23463	ENSG00000283602.1	AC011380.8	-0.431438	-9.8219	4.64693e-21	367	9.60153e-16	FALSE	FALSE
5	chr5:140730061:G:C	C	G	0.23465	ENSG00000283602.1	AC011380.8	-0.431369	-9.8209	4.68634e-21	367	9.68296e-16	FALSE	FALSE
5	chr5:140729085:G:T	T	G	0.23465	ENSG00000283602.1	AC011380.8	-0.431371	-9.82089	4.68692e-21	367	9.68415e-16	FALSE	FALSE
5	chr5:140732345:A:G	G	A	0.23465	ENSG00000283602.1	AC011380.8	-0.431379	-9.82083	4.68902e-21	367	9.68851e-16	FALSE	FALSE
5	chr5:140730657:C:T	T	C	0.23464	ENSG00000283602.1	AC011380.8	-0.431379	-9.82069	4.69467e-21	367	9.70017e-16	FALSE	FALSE
5	chr5:140727646:C:T	T	C	0.23476	ENSG00000283602.1	AC011380.8	-0.431413	-9.8198	4.72984e-21	367	9.77284e-16	FALSE	FALSE
5	chr5:140735618:T:C	C	T	0.23457	ENSG00000283602.1	AC011380.8	-0.431311	-9.81789	4.80673e-21	367	9.93172e-16	FALSE	FALSE
5	chr5:140735402:C:A	A	C	0.23462	ENSG00000283602.1	AC011380.8	-0.431311	-9.81787	4.80731e-21	367	9.93292e-16	FALSE	FALSE
5	chr5:140735949:C:T	T	C	0.23515	ENSG00000283602.1	AC011380.8	-0.431306	-9.81777	4.81136e-21	367	9.94129e-16	FALSE	FALSE
5	chr5:140733512:TG:T	T	TG	0.23516	ENSG00000283602.1	AC011380.8	-0.428378	-9.80275	5.4596e-21	367	1.12807e-15	FALSE	FALSE
5	chr5:140649788:G:A	A	G	0.22115	ENSG00000283602.1	AC011380.8	-0.430762	-9.79262	5.94453e-21	367	1.22826e-15	FALSE	FALSE
5	chr5:140651156:G:A	A	G	0.22115	ENSG00000283602.1	AC011380.8	-0.430753	-9.79248	5.95137e-21	367	1.22968e-15	FALSE	FALSE
5	chr5:140554590:G:GTT	GTT	G	0.23498	ENSG00000283602.1	AC011380.8	-0.431931	-9.7787	6.68162e-21	367	1.38056e-15	FALSE	FALSE
5	chr5:140554038:T:G	G	T	0.23672	ENSG00000283602.1	AC011380.8	-0.431518	-9.75996	7.81877e-21	367	1.61552e-15	FALSE	FALSE
5	chr5:140569217:A:G	G	A	0.2308	ENSG00000283602.1	AC011380.8	-0.431379	-9.74574	8.8078e-21	367	1.81988e-15	FALSE	FALSE
5	chr5:140535173:A:G	G	A	0.30913	ENSG00000283602.1	AC011380.8	-0.39838	-9.73953	9.27796e-21	367	1.91702e-15	FALSE	FALSE
5	chr5:140545130:C:T	T	C	0.30855	ENSG00000283602.1	AC011380.8	-0.398308	-9.73863	9.34767e-21	367	1.93143e-15	FALSE	FALSE
5	chr5:140578222:A:G	G	A	0.23158	ENSG00000283602.1	AC011380.8	-0.430979	-9.73714	9.46564e-21	367	1.9558e-15	FALSE	FALSE
5	chr5:140557395:A:G	G	A	0.30855	ENSG00000283602.1	AC011380.8	-0.398219	-9.73685	9.48813e-21	367	1.96045e-15	FALSE	FALSE
5	chr5:140548087:A:C	C	A	0.30835	ENSG00000283602.1	AC011380.8	-0.398675	-9.73469	9.66158e-21	367	1.99629e-15	FALSE	FALSE
5	chr5:140580244:G:A	A	G	0.23168	ENSG00000283602.1	AC011380.8	-0.430965	-9.7311	9.95602e-21	367	2.05712e-15	FALSE	FALSE
5	chr5:140565241:T:C	C	T	0.30671	ENSG00000283602.1	AC011380.8	-0.396579	-9.71819	1.10902e-20	367	2.29146e-15	FALSE	FALSE
5	chr5:140557175:G:T	T	G	0.30671	ENSG00000283602.1	AC011380.8	-0.396576	-9.71816	1.10934e-20	367	2.29214e-15	FALSE	FALSE
5	chr5:140571273:C:G	G	C	0.30666	ENSG00000283602.1	AC011380.8	0.397829	9.71647	1.12509e-20	367	2.32468e-15	FALSE	FALSE
5	chr5:140569031:T:A	A	T	0.30656	ENSG00000283602.1	AC011380.8	0.397702	9.71526	1.13655e-20	367	2.34835e-15	FALSE	FALSE
5	chr5:140569824:T:C	C	T	0.3066	ENSG00000283602.1	AC011380.8	0.397653	9.71431	1.1456e-20	367	2.36704e-15	FALSE	FALSE
5	chr5:140543919:C:T	T	C	0.23081	ENSG00000283602.1	AC011380.8	-0.429184	-9.70366	1.25213e-20	367	2.58716e-15	FALSE	FALSE
5	chr5:140535980:G:A	A	G	0.23031	ENSG00000283602.1	AC011380.8	-0.429193	-9.7029	1.26011e-20	367	2.60365e-15	FALSE	FALSE
5	chr5:140548543:C:T	T	C	0.23058	ENSG00000283602.1	AC011380.8	-0.428594	-9.70262	1.26308e-20	367	2.60978e-15	FALSE	FALSE
5	chr5:140743658:G:A	A	G	0.23206	ENSG00000283602.1	AC011380.8	-0.428988	-9.70048	1.28584e-20	367	2.65681e-15	FALSE	FALSE
5	chr5:140744533:T:C	C	T	0.23205	ENSG00000283602.1	AC011380.8	-0.428889	-9.69918	1.29989e-20	367	2.68585e-15	FALSE	FALSE
5	chr5:140738305:T:G	G	T	0.23258	ENSG00000283602.1	AC011380.8	-0.428866	-9.69613	1.33336e-20	367	2.75501e-15	FALSE	FALSE
5	chr5:140751731:T:G	G	T	0.23225	ENSG00000283602.1	AC011380.8	-0.429313	-9.69481	1.34814e-20	367	2.78554e-15	FALSE	FALSE
5	chr5:140755018:A:G	G	A	0.23228	ENSG00000283602.1	AC011380.8	-0.429302	-9.69437	1.35311e-20	367	2.7958e-15	FALSE	FALSE
5	chr5:140752201:A:C	C	A	0.23224	ENSG00000283602.1	AC011380.8	-0.429289	-9.69409	1.35624e-20	367	2.80228e-15	FALSE	FALSE
5	chr5:140738060:C:T	T	C	0.23257	ENSG00000283602.1	AC011380.8	-0.428736	-9.69364	1.36135e-20	367	2.81283e-15	FALSE	FALSE
5	chr5:140754385:C:A	A	C	0.23236	ENSG00000283602.1	AC011380.8	-0.429481	-9.69293	1.36948e-20	367	2.82964e-15	FALSE	FALSE
5	chr5:140754393:C:T	T	C	0.23236	ENSG00000283602.1	AC011380.8	-0.429472	-9.69284	1.3705e-20	367	2.83175e-15	FALSE	FALSE
5	chr5:140753480:A:G	G	A	0.23222	ENSG00000283602.1	AC011380.8	-0.429232	-9.69176	1.38293e-20	367	2.85742e-15	FALSE	FALSE
5	chr5:176173403:A:G	G	A	0.42726	ENSG00000285476.1	RP11-826N14.7	0.436989	9.684	1.47541e-20	625	5.19159e-15	FALSE	FALSE
5	chr5:176173327:G:A	A	G	0.42724	ENSG00000285476.1	RP11-826N14.7	0.436997	9.68385	1.47722e-20	625	5.19797e-15	FALSE	FALSE
5	chr5:140526696:T:TCTAA	TCTAA	T	0.30455	ENSG00000283602.1	AC011380.8	-0.396879	-9.6633	1.75301e-20	367	3.62208e-15	FALSE	FALSE
5	chr5:140575786:C:T	T	C	0.30716	ENSG00000283602.1	AC011380.8	0.394164	9.6563	1.85817e-20	367	3.83938e-15	FALSE	FALSE
5	chr5:140657875:G:T	T	G	0.23469	ENSG00000283602.1	AC011380.8	-0.422539	-9.64867	1.97999e-20	367	4.09108e-15	FALSE	FALSE
5	chr5:140745829:G:A	A	G	0.23504	ENSG00000283602.1	AC011380.8	-0.423167	-9.64267	2.08126e-20	367	4.30032e-15	FALSE	FALSE
5	chr5:140518487:T:A	A	T	0.30798	ENSG00000283602.1	AC011380.8	-0.395134	-9.63871	2.15084e-20	367	4.44408e-15	FALSE	FALSE
5	chr5:140750682:T:A	A	T	0.23576	ENSG00000283602.1	AC011380.8	-0.422171	-9.63726	2.17698e-20	367	4.4981e-15	FALSE	FALSE
5	chr5:140746547:A:T	T	A	0.23576	ENSG00000283602.1	AC011380.8	-0.42207	-9.63493	2.21947e-20	367	4.58589e-15	FALSE	FALSE
5	chr5:140746975:G:T	T	G	0.23576	ENSG00000283602.1	AC011380.8	-0.422065	-9.63483	2.22138e-20	367	4.58984e-15	FALSE	FALSE
5	chr5:140743598:AT:A	A	AT	0.23576	ENSG00000283602.1	AC011380.8	-0.422065	-9.63478	2.22225e-20	367	4.59164e-15	FALSE	FALSE
5	chr5:140746681:C:G	G	C	0.23574	ENSG00000283602.1	AC011380.8	-0.422112	-9.63434	2.23045e-20	367	4.60857e-15	FALSE	FALSE
5	chr5:140752460:C:G	G	C	0.23597	ENSG00000283602.1	AC011380.8	-0.422465	-9.63033	2.30588e-20	367	4.76444e-15	FALSE	FALSE
5	chr5:140693226:G:A	A	G	0.23437	ENSG00000283602.1	AC011380.8	-0.421953	-9.62895	2.33262e-20	367	4.81969e-15	FALSE	FALSE
5	chr5:140560648:G:A	A	G	0.30961	ENSG00000283602.1	AC011380.8	-0.394571	-9.62861	2.33908e-20	367	4.83304e-15	FALSE	FALSE
5	chr5:140706779:GT:G	G	GT	0.23432	ENSG00000283602.1	AC011380.8	-0.421921	-9.62746	2.36164e-20	367	4.87964e-15	FALSE	FALSE
5	chr5:140692824:C:T	T	C	0.2343	ENSG00000283602.1	AC011380.8	-0.421869	-9.62444	2.42151e-20	367	5.00335e-15	FALSE	FALSE
5	chr5:140715974:G:A	A	G	0.23434	ENSG00000283602.1	AC011380.8	-0.421798	-9.62371	2.4362e-20	367	5.0337e-15	FALSE	FALSE
5	chr5:140704159:G:A	A	G	0.23432	ENSG00000283602.1	AC011380.8	-0.421786	-9.6236	2.43856e-20	367	5.03859e-15	FALSE	FALSE
5	chr5:140668015:C:T	T	C	0.23536	ENSG00000283602.1	AC011380.8	-0.420612	-9.62354	2.43967e-20	367	5.04086e-15	FALSE	FALSE
5	chr5:140716794:C:G	G	C	0.23433	ENSG00000283602.1	AC011380.8	-0.421775	-9.62333	2.44403e-20	367	5.04988e-15	FALSE	FALSE
5	chr5:140690519:C:T	T	C	0.23434	ENSG00000283602.1	AC011380.8	-0.42177	-9.62332	2.44425e-20	367	5.05034e-15	FALSE	FALSE
5	chr5:140709898:A:C	C	A	0.23433	ENSG00000283602.1	AC011380.8	-0.421775	-9.6233	2.44452e-20	367	5.05089e-15	FALSE	FALSE
5	chr5:140715874:A:G	G	A	0.23433	ENSG00000283602.1	AC011380.8	-0.421773	-9.62329	2.44467e-20	367	5.05121e-15	FALSE	FALSE
5	chr5:140694298:G:A	A	G	0.23431	ENSG00000283602.1	AC011380.8	-0.421801	-9.62257	2.45933e-20	367	5.08149e-15	FALSE	FALSE
5	chr5:140684306:AAAAC:A	A	AAAAC	0.23407	ENSG00000283602.1	AC011380.8	-0.421909	-9.62251	2.46075e-20	367	5.08442e-15	FALSE	FALSE
5	chr5:140703092:A:G	G	A	0.2343	ENSG00000283602.1	AC011380.8	-0.421752	-9.62187	2.4737e-20	367	5.11119e-15	FALSE	FALSE
5	chr5:140674672:C:T	T	C	0.23429	ENSG00000283602.1	AC011380.8	-0.421666	-9.62066	2.49873e-20	367	5.16289e-15	FALSE	FALSE
5	chr5:140682176:C:T	T	C	0.23429	ENSG00000283602.1	AC011380.8	-0.421651	-9.62037	2.50482e-20	367	5.17548e-15	FALSE	FALSE
5	chr5:140666409:C:G	G	C	0.23429	ENSG00000283602.1	AC011380.8	-0.42161	-9.61909	2.53158e-20	367	5.23077e-15	FALSE	FALSE
5	chr5:140665877:T:TA	TA	T	0.23417	ENSG00000283602.1	AC011380.8	-0.421554	-9.61532	2.61195e-20	367	5.39684e-15	FALSE	FALSE
5	chr5:140668959:C:T	T	C	0.23482	ENSG00000283602.1	AC011380.8	-0.420274	-9.60978	2.73485e-20	367	5.65077e-15	FALSE	FALSE
5	chr5:140679308:C:T	T	C	0.23482	ENSG00000283602.1	AC011380.8	-0.420274	-9.60978	2.73485e-20	367	5.65077e-15	FALSE	FALSE
5	chr5:176361917:T:C	C	T	0.48154	ENSG00000285476.1	RP11-826N14.7	-0.424994	-9.60518	2.84104e-20	625	9.99692e-15	FALSE	FALSE
5	chr5:140682237:T:A	A	T	0.23305	ENSG00000283602.1	AC011380.8	-0.421529	-9.60185	2.92067e-20	367	6.03471e-15	FALSE	FALSE
5	chr5:140418422:A:C	C	A	0.24415	ENSG00000283602.1	AC011380.8	-0.418812	-9.5651	3.95902e-20	367	8.18016e-15	FALSE	FALSE
5	chr5:140514551:T:C	C	T	0.30831	ENSG00000283602.1	AC011380.8	-0.392286	-9.55189	4.41561e-20	367	9.12357e-15	FALSE	FALSE
5	chr5:140519474:G:A	A	G	0.30881	ENSG00000283602.1	AC011380.8	-0.392261	-9.55165	4.4244e-20	367	9.14175e-15	FALSE	FALSE
5	chr5:140530298:G:A	A	G	0.30824	ENSG00000283602.1	AC011380.8	-0.392195	-9.55129	4.43732e-20	367	9.16843e-15	FALSE	FALSE
5	chr5:140465368:A:G	G	A	0.30964	ENSG00000283602.1	AC011380.8	-0.392511	-9.53096	5.24819e-20	367	1.08439e-14	FALSE	FALSE
5	chr5:140396690:G:C	C	G	0.30982	ENSG00000283602.1	AC011380.8	-0.390783	-9.50298	6.60871e-20	367	1.3655e-14	FALSE	FALSE
5	chr5:140716738:GGGTTTCACCATGTT:G	G	GGGTTTCACCATGTT	0.23368	ENSG00000283602.1	AC011380.8	-0.417434	-9.50289	6.61357e-20	367	1.3665e-14	FALSE	FALSE
5	chr5:140403852:C:T	T	C	0.30966	ENSG00000283602.1	AC011380.8	-0.390584	-9.50183	6.67139e-20	367	1.37845e-14	FALSE	FALSE
5	chr5:140416141:C:T	T	C	0.30963	ENSG00000283602.1	AC011380.8	-0.390562	-9.50137	6.69687e-20	367	1.38371e-14	FALSE	FALSE
5	chr5:140421143:G:A	A	G	0.30953	ENSG00000283602.1	AC011380.8	-0.390467	-9.50056	6.74134e-20	367	1.3929e-14	FALSE	FALSE
5	chr5:140428307:C:T	T	C	0.31014	ENSG00000283602.1	AC011380.8	-0.39043	-9.49983	6.78172e-20	367	1.40125e-14	FALSE	FALSE
5	chr5:140451554:G:A	A	G	0.31005	ENSG00000283602.1	AC011380.8	-0.390394	-9.49953	6.79853e-20	367	1.40472e-14	FALSE	FALSE
5	chr5:140440443:G:T	T	G	0.30951	ENSG00000283602.1	AC011380.8	-0.390389	-9.49935	6.80879e-20	367	1.40684e-14	FALSE	FALSE
5	chr5:140420481:C:T	T	C	0.30955	ENSG00000283602.1	AC011380.8	-0.390369	-9.49919	6.81798e-20	367	1.40874e-14	FALSE	FALSE
5	chr5:140457340:A:C	C	A	0.30999	ENSG00000283602.1	AC011380.8	-0.390406	-9.49908	6.82413e-20	367	1.41001e-14	FALSE	FALSE
5	chr5:140426595:C:T	T	C	0.30955	ENSG00000283602.1	AC011380.8	-0.390364	-9.49881	6.83922e-20	367	1.41313e-14	FALSE	FALSE
5	chr5:140387411:A:G	G	A	0.23181	ENSG00000283602.1	AC011380.8	-0.423808	-9.49511	7.05051e-20	367	1.45678e-14	FALSE	FALSE
5	chr5:140495635:G:T	T	G	0.2297	ENSG00000283602.1	AC011380.8	-0.424016	-9.49402	7.1139e-20	367	1.46988e-14	FALSE	FALSE
5	chr5:140514829:G:A	A	G	0.22987	ENSG00000283602.1	AC011380.8	-0.424022	-9.4932	7.16229e-20	367	1.47988e-14	FALSE	FALSE
5	chr5:140466208:T:A	A	T	0.30946	ENSG00000283602.1	AC011380.8	-0.390165	-9.49233	7.21342e-20	367	1.49044e-14	FALSE	FALSE
5	chr5:140509228:G:C	C	G	0.22975	ENSG00000283602.1	AC011380.8	-0.423949	-9.49221	7.22095e-20	367	1.492e-14	FALSE	FALSE
5	chr5:140394596:G:GA	GA	G	0.31068	ENSG00000283602.1	AC011380.8	-0.390113	-9.49145	7.26574e-20	367	1.50125e-14	FALSE	FALSE
5	chr5:140516472:G:A	A	G	0.22982	ENSG00000283602.1	AC011380.8	-0.423986	-9.48959	7.37782e-20	367	1.52441e-14	FALSE	FALSE
5	chr5:140518778:A:T	T	A	0.23036	ENSG00000283602.1	AC011380.8	-0.423804	-9.48609	7.59313e-20	367	1.5689e-14	FALSE	FALSE
5	chr5:140380877:A:G	G	A	0.23127	ENSG00000283602.1	AC011380.8	-0.424398	-9.47249	8.49075e-20	367	1.75437e-14	FALSE	FALSE
5	chr5:140708892:C:T	T	C	0.22801	ENSG00000283602.1	AC011380.8	-0.421382	-9.47166	8.54882e-20	367	1.76637e-14	FALSE	FALSE
5	chr5:140410779:A:G	G	A	0.30724	ENSG00000283602.1	AC011380.8	-0.388125	-9.46874	8.75618e-20	367	1.80921e-14	FALSE	FALSE
5	chr5:140441346:C:T	T	C	0.30724	ENSG00000283602.1	AC011380.8	-0.388125	-9.46874	8.75618e-20	367	1.80921e-14	FALSE	FALSE
5	chr5:140483189:A:G	G	A	0.30724	ENSG00000283602.1	AC011380.8	-0.388125	-9.46874	8.75618e-20	367	1.80921e-14	FALSE	FALSE
5	chr5:140419454:CTTTTTTTTTT:C	C	CTTTTTTTTTT	0.21674	ENSG00000283602.1	AC011380.8	-0.433467	-9.45491	9.80809e-20	367	2.02656e-14	FALSE	FALSE
5	chr5:140369529:C:CA	CA	C	0.23144	ENSG00000283602.1	AC011380.8	-0.422015	-9.44973	1.02343e-19	367	2.11462e-14	FALSE	FALSE
5	chr5:140368329:A:G	G	A	0.30734	ENSG00000283602.1	AC011380.8	-0.387793	-9.44217	1.08881e-19	367	2.2497e-14	FALSE	FALSE
5	chr5:140365569:T:C	C	T	0.30733	ENSG00000283602.1	AC011380.8	-0.387787	-9.44207	1.08968e-19	367	2.25151e-14	FALSE	FALSE
5	chr5:140418156:T:C	C	T	0.2311	ENSG00000283602.1	AC011380.8	-0.422578	-9.41544	1.35504e-19	367	2.7998e-14	FALSE	FALSE
5	chr5:140360869:C:T	T	C	0.23203	ENSG00000283602.1	AC011380.8	-0.420544	-9.40226	1.50922e-19	367	3.11836e-14	FALSE	FALSE
5	chr5:140369051:G:A	A	G	0.23197	ENSG00000283602.1	AC011380.8	-0.419717	-9.39133	1.65005e-19	367	3.40935e-14	FALSE	FALSE
5	chr5:140404466:C:G	G	C	0.23182	ENSG00000283602.1	AC011380.8	-0.419549	-9.3894	1.67626e-19	367	3.4635e-14	FALSE	FALSE
5	chr5:140413423:A:C	C	A	0.23233	ENSG00000283602.1	AC011380.8	-0.419413	-9.38655	1.7157e-19	367	3.54499e-14	FALSE	FALSE
5	chr5:140369443:G:A	A	G	0.23253	ENSG00000283602.1	AC011380.8	-0.418294	-9.3774	1.84863e-19	367	3.81965e-14	FALSE	FALSE
5	chr5:140640336:A:G	G	A	0.2987	ENSG00000283602.1	AC011380.8	0.382726	9.35708	2.18147e-19	367	4.50737e-14	FALSE	FALSE
5	chr5:140422237:C:T	T	C	0.23119	ENSG00000283602.1	AC011380.8	-0.41836	-9.35235	2.26719e-19	367	4.68449e-14	FALSE	FALSE
5	chr5:140432762:C:T	T	C	0.23118	ENSG00000283602.1	AC011380.8	-0.418331	-9.35187	2.27607e-19	367	4.70283e-14	FALSE	FALSE
5	chr5:140439524:G:A	A	G	0.2312	ENSG00000283602.1	AC011380.8	-0.418334	-9.35181	2.27723e-19	367	4.70523e-14	FALSE	FALSE
5	chr5:140466158:G:A	A	G	0.23123	ENSG00000283602.1	AC011380.8	-0.418267	-9.35034	2.30447e-19	367	4.76151e-14	FALSE	FALSE
5	chr5:140445552:GA:G	G	GA	0.23122	ENSG00000283602.1	AC011380.8	-0.41817	-9.34837	2.34171e-19	367	4.83846e-14	FALSE	FALSE
5	chr5:140519147:G:C	C	G	0.22797	ENSG00000283602.1	AC011380.8	-0.420346	-9.34205	2.46539e-19	367	5.09401e-14	FALSE	FALSE
5	chr5:151180545:T:C	C	T	0.43715	ENSG00000197043.13	ANXA6	-0.24489	-9.32658	2.79558e-19	887	1.39606e-13	FALSE	FALSE
5	chr5:140591932:T:A	A	T	0.2985	ENSG00000283602.1	AC011380.8	0.379405	9.31059	3.18318e-19	367	6.57711e-14	FALSE	FALSE
5	chr5:140591603:G:A	A	G	0.29792	ENSG00000283602.1	AC011380.8	0.379359	9.30761	3.2609e-19	367	6.73771e-14	FALSE	FALSE
5	chr5:140594196:C:T	T	C	0.30199	ENSG00000283602.1	AC011380.8	0.378575	9.27429	4.27141e-19	367	8.82564e-14	FALSE	FALSE
5	chr5:140507254:A:G	G	A	0.30558	ENSG00000283602.1	AC011380.8	-0.382917	-9.25289	5.07834e-19	367	1.04929e-13	FALSE	FALSE
5	chr5:140401510:A:C	C	A	0.22959	ENSG00000283602.1	AC011380.8	-0.416112	-9.24148	5.56805e-19	367	1.15048e-13	FALSE	FALSE
5	chr5:140638650:G:A	A	G	0.29302	ENSG00000283602.1	AC011380.8	0.382807	9.23997	5.63637e-19	367	1.16459e-13	FALSE	FALSE
5	chr5:140468283:A:C	C	A	0.23164	ENSG00000283602.1	AC011380.8	-0.414466	-9.23991	5.63902e-19	367	1.16514e-13	FALSE	FALSE
5	chr5:140598370:C:G	G	C	0.30054	ENSG00000283602.1	AC011380.8	0.376597	9.23082	6.06802e-19	367	1.25378e-13	FALSE	FALSE
5	chr5:140596087:G:A	A	G	0.30093	ENSG00000283602.1	AC011380.8	0.376502	9.23023	6.09711e-19	367	1.25979e-13	FALSE	FALSE
5	chr5:140596051:A:C	C	A	0.30093	ENSG00000283602.1	AC011380.8	0.376495	9.23006	6.10559e-19	367	1.26154e-13	FALSE	FALSE
5	chr5:140597766:T:C	C	T	0.30093	ENSG00000283602.1	AC011380.8	0.376492	9.22993	6.11192e-19	367	1.26285e-13	FALSE	FALSE
5	chr5:140596041:A:T	T	A	0.30094	ENSG00000283602.1	AC011380.8	0.376487	9.22991	6.11311e-19	367	1.2631e-13	FALSE	FALSE
5	chr5:140601190:T:C	C	T	0.30149	ENSG00000283602.1	AC011380.8	0.376478	9.22985	6.11606e-19	367	1.26371e-13	FALSE	FALSE
5	chr5:140597371:A:T	T	A	0.30094	ENSG00000283602.1	AC011380.8	0.376473	9.22972	6.12217e-19	367	1.26497e-13	FALSE	FALSE
5	chr5:140635910:G:A	A	G	0.29087	ENSG00000283602.1	AC011380.8	0.382656	9.22972	6.12227e-19	367	1.26499e-13	FALSE	FALSE
5	chr5:140595482:T:C	C	T	0.30095	ENSG00000283602.1	AC011380.8	0.376469	9.22963	6.12666e-19	367	1.2659e-13	FALSE	FALSE
5	chr5:140635623:G:C	C	G	0.29086	ENSG00000283602.1	AC011380.8	0.382648	9.22961	6.12784e-19	367	1.26614e-13	FALSE	FALSE
5	chr5:140599863:G:A	A	G	0.30094	ENSG00000283602.1	AC011380.8	0.376468	9.2296	6.12814e-19	367	1.2662e-13	FALSE	FALSE
5	chr5:140596656:C:G	G	C	0.30093	ENSG00000283602.1	AC011380.8	0.37648	9.22957	6.1295e-19	367	1.26648e-13	FALSE	FALSE
5	chr5:140595468:A:G	G	A	0.30094	ENSG00000283602.1	AC011380.8	0.376462	9.22912	6.15188e-19	367	1.27111e-13	FALSE	FALSE
5	chr5:140596302:G:A	A	G	0.30095	ENSG00000283602.1	AC011380.8	0.376461	9.22884	6.16578e-19	367	1.27398e-13	FALSE	FALSE
5	chr5:140598233:T:G	G	T	0.30092	ENSG00000283602.1	AC011380.8	0.376425	9.22865	6.17547e-19	367	1.27598e-13	FALSE	FALSE
5	chr5:140599163:T:C	C	T	0.30093	ENSG00000283602.1	AC011380.8	0.37655	9.22798	6.2089e-19	367	1.28289e-13	FALSE	FALSE
5	chr5:140601538:C:T	T	C	0.30108	ENSG00000283602.1	AC011380.8	0.375764	9.21378	6.96125e-19	367	1.43834e-13	FALSE	FALSE
5	chr5:140628133:G:A	A	G	0.29003	ENSG00000283602.1	AC011380.8	0.382141	9.2117	7.07909e-19	367	1.46269e-13	FALSE	FALSE
5	chr5:140631730:C:A	A	C	0.29074	ENSG00000283602.1	AC011380.8	0.381167	9.20551	7.44084e-19	367	1.53743e-13	FALSE	FALSE
5	chr5:140432720:T:G	G	T	0.22888	ENSG00000283602.1	AC011380.8	-0.414802	-9.20293	7.59693e-19	367	1.56969e-13	FALSE	FALSE
5	chr5:140422585:G:A	A	G	0.22889	ENSG00000283602.1	AC011380.8	-0.414688	-9.20045	7.74978e-19	367	1.60127e-13	FALSE	FALSE
5	chr5:140612586:G:A	A	G	0.29945	ENSG00000283602.1	AC011380.8	0.379218	9.19791	7.91014e-19	367	1.6344e-13	FALSE	FALSE
5	chr5:140612577:G:T	T	G	0.29945	ENSG00000283602.1	AC011380.8	0.379213	9.19779	7.91743e-19	367	1.63591e-13	FALSE	FALSE
5	chr5:140620843:T:G	G	T	0.30352	ENSG00000283602.1	AC011380.8	0.380041	9.19712	7.96004e-19	367	1.64471e-13	FALSE	FALSE
5	chr5:140625792:T:C	C	T	0.28956	ENSG00000283602.1	AC011380.8	0.382812	9.18536	8.74992e-19	367	1.80792e-13	FALSE	FALSE
5	chr5:140486014:G:GT	GT	G	0.22746	ENSG00000283602.1	AC011380.8	-0.418497	-9.17537	9.48072e-19	367	1.95892e-13	FALSE	FALSE
5	chr5:140590413:GA:G	G	GA	0.30483	ENSG00000283602.1	AC011380.8	0.373383	9.05174	2.54625e-18	367	5.26108e-13	FALSE	FALSE
5	chr5:140605968:C:G	G	C	0.30939	ENSG00000283602.1	AC011380.8	0.368566	9.02175	3.23127e-18	367	6.67647e-13	FALSE	FALSE
5	chr5:140627203:CTTT:C	C	CTTT	0.3013	ENSG00000283602.1	AC011380.8	0.3697	9.01041	3.53537e-18	367	7.30481e-13	FALSE	FALSE
5	chr5:56146422:T:C	C	T	0.23974	ENSG00000164512.17	ANKRD55	-0.489978	-9.00931	3.5661e-18	1296	2.602e-12	TRUE	FALSE
5	chr5:140762589:C:A	A	C	0.24214	ENSG00000283602.1	AC011380.8	-0.399245	-8.99477	4.00151e-18	367	8.26796e-13	FALSE	FALSE
5	chr5:140628226:C:G	G	C	0.30173	ENSG00000283602.1	AC011380.8	0.367177	8.99294	4.05978e-18	367	8.38836e-13	FALSE	FALSE
5	chr5:140627426:T:C	C	T	0.30174	ENSG00000283602.1	AC011380.8	0.367159	8.9926	4.07096e-18	367	8.41147e-13	FALSE	FALSE
5	chr5:140628920:A:G	G	A	0.30174	ENSG00000283602.1	AC011380.8	0.367158	8.99255	4.07254e-18	367	8.41473e-13	FALSE	FALSE
5	chr5:140624373:GAATA:G	G	GAATA	0.30097	ENSG00000283602.1	AC011380.8	0.373783	8.99169	4.10031e-18	367	8.47211e-13	FALSE	FALSE
5	chr5:140628053:C:T	T	C	0.30229	ENSG00000283602.1	AC011380.8	0.3671	8.99046	4.14054e-18	367	8.55523e-13	FALSE	FALSE
5	chr5:140626845:C:T	T	C	0.30298	ENSG00000283602.1	AC011380.8	0.366339	8.98814	4.21712e-18	367	8.71345e-13	FALSE	FALSE
5	chr5:56144903:G:A	A	G	0.24095	ENSG00000164512.17	ANKRD55	-0.483692	-8.98533	4.31197e-18	1296	3.14622e-12	TRUE	FALSE
5	chr5:140624448:G:A	A	G	0.30124	ENSG00000283602.1	AC011380.8	0.373164	8.98472	4.33278e-18	367	8.95244e-13	FALSE	FALSE
5	chr5:140622024:A:G	G	A	0.30125	ENSG00000283602.1	AC011380.8	0.37312	8.98468	4.33399e-18	367	8.95494e-13	FALSE	FALSE
5	chr5:140622176:G:A	A	G	0.30125	ENSG00000283602.1	AC011380.8	0.37312	8.9845	4.34035e-18	367	8.96806e-13	FALSE	FALSE
5	chr5:140625525:C:T	T	C	0.29774	ENSG00000283602.1	AC011380.8	0.373513	8.97186	4.79635e-18	367	9.91027e-13	FALSE	FALSE
5	chr5:140626333:A:G	G	A	0.30131	ENSG00000283602.1	AC011380.8	0.367635	8.96452	5.08273e-18	367	1.0502e-12	FALSE	FALSE
5	chr5:140625231:C:T	T	C	0.30086	ENSG00000283602.1	AC011380.8	0.373724	8.9602	5.25926e-18	367	1.08667e-12	FALSE	FALSE
5	chr5:177675260:C:A	A	C	0.08993	ENSG00000170074.19	FAM153A	0.575064	8.9166	7.4155e-18	749	3.12702e-12	TRUE	FALSE
5	chr5:177675583:C:T	T	C	0.08971	ENSG00000170074.19	FAM153A	0.574966	8.9125	7.65901e-18	749	3.22971e-12	TRUE	FALSE
5	chr5:177663644:T:C	C	T	0.08984	ENSG00000170074.19	FAM153A	0.575993	8.91197	7.691e-18	749	3.24319e-12	TRUE	FALSE
5	chr5:177655360:T:A	A	T	0.08984	ENSG00000170074.19	FAM153A	0.575971	8.91178	7.70212e-18	749	3.24788e-12	TRUE	FALSE
5	chr5:177659382:T:C	C	T	0.08984	ENSG00000170074.19	FAM153A	0.575962	8.91171	7.70668e-18	749	3.24981e-12	TRUE	FALSE
5	chr5:140350859:G:A	A	G	0.31404	ENSG00000283602.1	AC011380.8	-0.367633	-8.89035	9.11493e-18	367	1.88334e-12	FALSE	FALSE
5	chr5:177648416:T:C	C	T	0.09113	ENSG00000170074.19	FAM153A	0.568649	8.88381	9.59485e-18	749	4.04602e-12	TRUE	FALSE
5	chr5:177643542:TG:T	T	TG	0.09112	ENSG00000170074.19	FAM153A	0.568659	8.8838	9.5956e-18	749	4.04634e-12	TRUE	FALSE
5	chr5:177632761:G:A	A	G	0.0909	ENSG00000170074.19	FAM153A	0.568715	8.8834	9.62567e-18	749	4.05902e-12	TRUE	FALSE
5	chr5:177632759:T:G	G	T	0.0909	ENSG00000170074.19	FAM153A	0.568724	8.88338	9.62752e-18	749	4.0598e-12	TRUE	FALSE
5	chr5:177637559:T:G	G	T	0.09112	ENSG00000170074.19	FAM153A	0.568607	8.8832	9.64072e-18	749	4.06537e-12	TRUE	FALSE
5	chr5:177642100:A:C	C	A	0.09112	ENSG00000170074.19	FAM153A	0.568636	8.88317	9.64357e-18	749	4.06657e-12	TRUE	FALSE
5	chr5:177634935:C:T	T	C	0.09112	ENSG00000170074.19	FAM153A	0.568593	8.8831	9.64846e-18	749	4.06863e-12	TRUE	FALSE
5	chr5:177637401:G:C	C	G	0.0911	ENSG00000170074.19	FAM153A	0.568663	8.88307	9.65111e-18	749	4.06975e-12	TRUE	FALSE
5	chr5:177644108:A:T	T	A	0.09067	ENSG00000170074.19	FAM153A	0.570421	8.86695	1.09514e-17	749	4.61805e-12	TRUE	FALSE
5	chr5:140561643:A:G	G	A	0.15123	ENSG00000283602.1	AC011380.8	-0.45587	-8.86568	1.10609e-17	367	2.28541e-12	FALSE	FALSE
5	chr5:177629004:G:A	A	G	0.09133	ENSG00000170074.19	FAM153A	0.564043	8.85219	1.22933e-17	749	5.18391e-12	TRUE	FALSE
5	chr5:177614994:T:C	C	T	0.09155	ENSG00000170074.19	FAM153A	0.563653	8.85045	1.24615e-17	749	5.25483e-12	TRUE	FALSE
5	chr5:177612843:T:C	C	T	0.09155	ENSG00000170074.19	FAM153A	0.563606	8.85023	1.24832e-17	749	5.264e-12	TRUE	FALSE
5	chr5:177614147:A:G	G	A	0.09155	ENSG00000170074.19	FAM153A	0.563606	8.85023	1.24832e-17	749	5.264e-12	TRUE	FALSE
5	chr5:177668356:A:G	G	A	0.09013	ENSG00000170074.19	FAM153A	0.570899	8.84327	1.31812e-17	749	5.55834e-12	TRUE	FALSE
5	chr5:177668647:T:TTC	TTC	T	0.08992	ENSG00000170074.19	FAM153A	0.570864	8.84001	1.35223e-17	749	5.70217e-12	TRUE	FALSE
5	chr5:140623810:A:G	G	A	0.30391	ENSG00000283602.1	AC011380.8	0.367554	8.82815	1.48352e-17	367	3.06527e-12	FALSE	FALSE
5	chr5:177614792:A:G	G	A	0.09264	ENSG00000170074.19	FAM153A	0.557099	8.82438	1.52776e-17	749	6.44238e-12	TRUE	FALSE
5	chr5:177595427:C:T	T	C	0.09065	ENSG00000170074.19	FAM153A	0.562849	8.76523	2.42198e-17	749	1.02132e-11	TRUE	FALSE
5	chr5:177593927:C:G	G	C	0.09085	ENSG00000170074.19	FAM153A	0.562621	8.76417	2.44206e-17	749	1.02979e-11	TRUE	FALSE
5	chr5:177681455:C:T	T	C	0.09055	ENSG00000170074.19	FAM153A	0.564863	8.75734	2.57506e-17	749	1.08587e-11	TRUE	FALSE
5	chr5:177637232:T:G	G	T	0.09178	ENSG00000170074.19	FAM153A	0.558884	8.72871	3.21528e-17	749	1.35584e-11	TRUE	FALSE
5	chr5:140457263:T:A	A	T	0.15818	ENSG00000283602.1	AC011380.8	-0.44733	-8.71381	3.60862e-17	367	7.45617e-12	FALSE	FALSE
5	chr5:140457800:G:A	A	G	0.15815	ENSG00000283602.1	AC011380.8	-0.447199	-8.71065	3.69795e-17	367	7.64075e-12	FALSE	FALSE
5	chr5:140565722:G:T	T	G	0.15863	ENSG00000283602.1	AC011380.8	-0.44588	-8.70899	3.74568e-17	367	7.73936e-12	FALSE	FALSE
5	chr5:140540726:G:A	A	G	0.15549	ENSG00000283602.1	AC011380.8	-0.444039	-8.67213	4.97904e-17	367	1.02878e-11	FALSE	FALSE
5	chr5:140572205:G:A	A	G	0.15519	ENSG00000283602.1	AC011380.8	0.444689	8.66582	5.2273e-17	367	1.08007e-11	FALSE	FALSE
5	chr5:140412061:A:T	T	A	0.18287	ENSG00000283602.1	AC011380.8	-0.430673	-8.66287	5.34732e-17	367	1.10487e-11	FALSE	FALSE
5	chr5:177608057:G:C	C	G	0.10517	ENSG00000170074.19	FAM153A	-0.553209	-8.6379	6.48051e-17	749	2.73275e-11	TRUE	FALSE
5	chr5:151137464:C:G	G	C	0.32568	ENSG00000197043.13	ANXA6	0.24642	8.58297	9.87586e-17	887	4.93182e-11	FALSE	FALSE
5	chr5:177636426:T:C	C	T	0.10621	ENSG00000170074.19	FAM153A	-0.546163	-8.5242	1.54671e-16	749	6.52227e-11	TRUE	FALSE
5	chr5:176006877:G:A	A	G	0.23246	ENSG00000285476.1	RP11-826N14.7	-0.507697	-8.5208	1.58726e-16	625	5.58519e-11	FALSE	FALSE
5	chr5:176233535:T:G	G	T	0.43016	ENSG00000285476.1	RP11-826N14.7	-0.38665	-8.5128	1.6868e-16	625	5.93544e-11	FALSE	FALSE
5	chr5:177581022:G:A	A	G	0.09152	ENSG00000170074.19	FAM153A	0.547047	8.49641	1.91061e-16	749	8.05678e-11	TRUE	FALSE
5	chr5:177582994:G:A	A	G	0.09106	ENSG00000170074.19	FAM153A	0.547017	8.49457	1.93759e-16	749	8.17055e-11	TRUE	FALSE
5	chr5:177576781:G:A	A	G	0.09095	ENSG00000170074.19	FAM153A	0.546438	8.48449	2.09155e-16	749	8.81981e-11	TRUE	FALSE
5	chr5:177598776:C:T	T	C	0.09785	ENSG00000170074.19	FAM153A	0.517013	8.46328	2.45638e-16	749	1.03583e-10	TRUE	FALSE
5	chr5:176229379:T:C	C	T	0.42704	ENSG00000285476.1	RP11-826N14.7	-0.383488	-8.44275	2.86924e-16	625	1.00961e-10	FALSE	FALSE
5	chr5:177610396:C:G	G	C	0.10623	ENSG00000170074.19	FAM153A	-0.53617	-8.36955	4.98105e-16	749	2.10044e-10	TRUE	FALSE
5	chr5:140340398:G:A	A	G	0.18755	ENSG00000283602.1	AC011380.8	-0.417138	-8.34699	5.89988e-16	367	1.21904e-10	FALSE	FALSE
5	chr5:151168933:C:T	T	C	0.09168	ENSG00000197043.13	ANXA6	0.396441	8.2906	8.99416e-16	887	4.49151e-10	FALSE	FALSE
5	chr5:151168406:CA:C	C	CA	0.09173	ENSG00000197043.13	ANXA6	0.396226	8.28702	9.23758e-16	887	4.61307e-10	FALSE	FALSE
5	chr5:140626342:AT:A	A	AT	0.18135	ENSG00000283602.1	AC011380.8	0.41126	8.28269	9.54021e-16	367	1.97121e-10	FALSE	FALSE
5	chr5:151154871:T:C	C	T	0.15241	ENSG00000197043.13	ANXA6	0.314371	8.27605	1.00246e-15	887	5.00607e-10	FALSE	FALSE
5	chr5:151169859:G:A	A	G	0.09738	ENSG00000197043.13	ANXA6	0.385899	8.25199	1.19894e-15	887	5.98726e-10	FALSE	FALSE
5	chr5:151169592:G:A	A	G	0.09733	ENSG00000197043.13	ANXA6	0.385839	8.24853	1.23018e-15	887	6.14331e-10	FALSE	FALSE
5	chr5:177633263:T:C	C	T	0.11138	ENSG00000170074.19	FAM153A	-0.50636	-8.15011	2.54745e-15	749	1.07423e-09	TRUE	FALSE
5	chr5:177631654:A:G	G	A	0.11177	ENSG00000170074.19	FAM153A	-0.502858	-8.12705	3.01852e-15	749	1.27287e-09	TRUE	FALSE
5	chr5:177629913:AGT:A	A	AGT	0.1117	ENSG00000170074.19	FAM153A	-0.50299	-8.12585	3.04506e-15	749	1.28406e-09	TRUE	FALSE
5	chr5:140719311:T:C	C	T	0.2329	ENSG00000283602.1	AC011380.8	0.372356	8.05121	5.25934e-15	367	1.08669e-09	FALSE	FALSE
5	chr5:177565858:G:A	A	G	0.19534	ENSG00000170074.19	FAM153A	-0.384879	-7.98935	8.24841e-15	749	3.47825e-09	TRUE	FALSE
5	chr5:140439411:T:C	C	T	0.13427	ENSG00000283602.1	AC011380.8	-0.443381	-7.87782	1.84417e-14	367	3.81045e-09	FALSE	FALSE
5	chr5:140376490:T:A	A	T	0.13211	ENSG00000283602.1	AC011380.8	0.442883	7.85953	2.10265e-14	367	4.34452e-09	FALSE	FALSE
5	chr5:140388975:C:T	T	C	0.13157	ENSG00000283602.1	AC011380.8	0.441763	7.84771	2.2883e-14	367	4.72811e-09	FALSE	FALSE
5	chr5:140687634:A:T	T	A	0.22614	ENSG00000283602.1	AC011380.8	0.353595	7.78746	3.51697e-14	367	7.26681e-09	FALSE	FALSE
5	chr5:180603313:C:A	A	C	0.10535	ENSG00000037280.15	FLT4	0.611812	7.7793	3.72716e-14	1176	2.46771e-08	FALSE	FALSE
5	chr5:176354407:G:A	A	G	0.43142	ENSG00000285476.1	RP11-826N14.7	-0.363465	-7.76813	4.03485e-14	625	1.41976e-08	FALSE	FALSE
5	chr5:176079294:G:C	C	G	0.41527	ENSG00000182230.12	FAM153B	-0.354195	-7.66202	8.53585e-14	617	2.96511e-08	TRUE	FALSE
5	chr5:180552443:C:T	T	C	0.13672	ENSG00000037280.15	FLT4	-0.548408	-7.65236	9.13522e-14	1176	6.04832e-08	FALSE	FALSE
5	chr5:176325699:T:G	G	T	0.43356	ENSG00000285476.1	RP11-826N14.7	-0.357158	-7.6264	1.09577e-13	625	3.85576e-08	FALSE	FALSE
5	chr5:140723444:T:C	C	T	0.13762	ENSG00000283602.1	AC011380.8	0.442569	7.62562	1.10181e-13	367	2.27657e-08	FALSE	FALSE
5	chr5:176084989:C:T	T	C	0.41673	ENSG00000182230.12	FAM153B	-0.351796	-7.60998	1.2291e-13	617	4.26955e-08	TRUE	FALSE
5	chr5:176085397:C:T	T	C	0.4168	ENSG00000182230.12	FAM153B	-0.351788	-7.60871	1.2401e-13	617	4.30774e-08	TRUE	FALSE
5	chr5:177569669:A:G	G	A	0.10157	ENSG00000170074.19	FAM153A	0.48013	7.6016	1.30318e-13	749	5.49534e-08	TRUE	FALSE
5	chr5:177569217:T:C	C	T	0.10017	ENSG00000170074.19	FAM153A	0.480016	7.6	1.31788e-13	749	5.55734e-08	TRUE	FALSE
5	chr5:176287152:T:C	C	T	0.43574	ENSG00000285476.1	RP11-826N14.7	-0.356947	-7.58175	1.49667e-13	625	5.26641e-08	FALSE	FALSE
5	chr5:140688523:C:G	G	C	0.2165	ENSG00000283602.1	AC011380.8	0.353497	7.57999	1.51519e-13	367	3.1307e-08	FALSE	FALSE
5	chr5:140686915:T:G	G	T	0.21649	ENSG00000283602.1	AC011380.8	0.353488	7.57994	1.51574e-13	367	3.13183e-08	FALSE	FALSE
5	chr5:140711225:A:G	G	A	0.21598	ENSG00000283602.1	AC011380.8	0.353446	7.57867	1.52917e-13	367	3.1596e-08	FALSE	FALSE
5	chr5:140715601:A:C	C	A	0.21598	ENSG00000283602.1	AC011380.8	0.353442	7.57865	1.5294e-13	367	3.16006e-08	FALSE	FALSE
5	chr5:140702317:G:A	A	G	0.21651	ENSG00000283602.1	AC011380.8	0.353444	7.57856	1.53038e-13	367	3.16208e-08	FALSE	FALSE
5	chr5:140692807:C:T	T	C	0.2165	ENSG00000283602.1	AC011380.8	0.353447	7.57836	1.53252e-13	367	3.1665e-08	FALSE	FALSE
5	chr5:140692150:A:G	G	A	0.21651	ENSG00000283602.1	AC011380.8	0.353435	7.5782	1.53424e-13	367	3.17005e-08	FALSE	FALSE
5	chr5:140707570:GA:G	G	GA	0.21596	ENSG00000283602.1	AC011380.8	0.353447	7.57817	1.53446e-13	367	3.17051e-08	FALSE	FALSE
5	chr5:140714985:T:C	C	T	0.21597	ENSG00000283602.1	AC011380.8	0.353439	7.57805	1.53582e-13	367	3.17334e-08	FALSE	FALSE
5	chr5:140667426:G:C	C	G	0.21592	ENSG00000283602.1	AC011380.8	0.353551	7.57804	1.53593e-13	367	3.17356e-08	FALSE	FALSE
5	chr5:140665431:T:A	A	T	0.21591	ENSG00000283602.1	AC011380.8	0.353547	7.57799	1.53638e-13	367	3.17449e-08	FALSE	FALSE
5	chr5:140666850:A:G	G	A	0.21593	ENSG00000283602.1	AC011380.8	0.353548	7.57798	1.53654e-13	367	3.17482e-08	FALSE	FALSE
5	chr5:140677631:G:A	A	G	0.21647	ENSG00000283602.1	AC011380.8	0.353433	7.57786	1.53786e-13	367	3.17754e-08	FALSE	FALSE
5	chr5:140662375:T:G	G	T	0.21627	ENSG00000283602.1	AC011380.8	0.353501	7.57367	1.58334e-13	367	3.27152e-08	FALSE	FALSE
5	chr5:140656125:TC:T	T	TC	0.2163	ENSG00000283602.1	AC011380.8	0.35297	7.56651	1.66419e-13	367	3.43857e-08	FALSE	FALSE
5	chr5:140663765:C:T	T	C	0.21625	ENSG00000283602.1	AC011380.8	0.353024	7.56633	1.66635e-13	367	3.44304e-08	FALSE	FALSE
5	chr5:140661336:T:C	C	T	0.21631	ENSG00000283602.1	AC011380.8	0.35295	7.56609	1.66911e-13	367	3.44873e-08	FALSE	FALSE
5	chr5:176337365:T:C	C	T	0.42758	ENSG00000285476.1	RP11-826N14.7	-0.351818	-7.55452	1.80889e-13	625	6.36502e-08	FALSE	FALSE
5	chr5:140688193:T:C	C	T	0.21593	ENSG00000283602.1	AC011380.8	0.353744	7.54643	1.91339e-13	367	3.95347e-08	FALSE	FALSE
5	chr5:176349152:A:G	G	A	0.42921	ENSG00000285476.1	RP11-826N14.7	-0.354033	-7.54351	1.95268e-13	625	6.871e-08	FALSE	FALSE
5	chr5:176357917:T:C	C	T	0.43071	ENSG00000285476.1	RP11-826N14.7	-0.352007	-7.53802	2.02837e-13	625	7.13733e-08	FALSE	FALSE
5	chr5:176345012:C:G	G	C	0.429	ENSG00000285476.1	RP11-826N14.7	-0.353672	-7.53085	2.13184e-13	625	7.5014e-08	FALSE	FALSE
5	chr5:176340065:C:G	G	C	0.43007	ENSG00000285476.1	RP11-826N14.7	-0.352727	-7.5307	2.13401e-13	625	7.50906e-08	FALSE	FALSE
5	chr5:176335859:A:T	T	A	0.43007	ENSG00000285476.1	RP11-826N14.7	-0.352674	-7.52957	2.1508e-13	625	7.56813e-08	FALSE	FALSE
5	chr5:176330713:C:G	G	C	0.43007	ENSG00000285476.1	RP11-826N14.7	-0.352667	-7.52931	2.15476e-13	625	7.58206e-08	FALSE	FALSE
5	chr5:176354956:C:T	T	C	0.43078	ENSG00000285476.1	RP11-826N14.7	-0.34857	-7.52842	2.16803e-13	625	7.62874e-08	FALSE	FALSE
5	chr5:180518337:A:G	G	A	0.03501	ENSG00000037280.15	FLT4	0.950488	7.51969	2.30314e-13	1176	1.52488e-07	FALSE	FALSE
5	chr5:176354938:AG:A	A	AG	0.43327	ENSG00000285476.1	RP11-826N14.7	-0.349644	-7.50964	2.46896e-13	625	8.68765e-08	FALSE	FALSE
5	chr5:176119548:G:A	A	G	0.44136	ENSG00000182230.12	FAM153B	-0.324684	-7.50777	2.50122e-13	617	8.6885e-08	TRUE	FALSE
5	chr5:176122008:A:G	G	A	0.44143	ENSG00000182230.12	FAM153B	-0.324466	-7.50342	2.57746e-13	617	8.95333e-08	TRUE	FALSE
5	chr5:140646169:C:T	T	C	0.2124	ENSG00000283602.1	AC011380.8	0.352335	7.49937	2.65058e-13	367	5.47665e-08	FALSE	FALSE
5	chr5:140646167:C:T	T	C	0.2124	ENSG00000283602.1	AC011380.8	0.352332	7.49889	2.6595e-13	367	5.49508e-08	FALSE	FALSE
5	chr5:140646942:A:T	T	A	0.21298	ENSG00000283602.1	AC011380.8	0.351159	7.4965	2.70365e-13	367	5.58631e-08	FALSE	FALSE
5	chr5:176304325:G:C	C	G	0.43576	ENSG00000285476.1	RP11-826N14.7	-0.352628	-7.4938	2.75466e-13	625	9.69297e-08	FALSE	FALSE
5	chr5:176271930:A:T	T	A	0.43456	ENSG00000285476.1	RP11-826N14.7	-0.352065	-7.48018	3.0261e-13	625	1.06481e-07	FALSE	FALSE
5	chr5:176277767:G:A	A	G	0.43452	ENSG00000285476.1	RP11-826N14.7	-0.351968	-7.47735	3.0856e-13	625	1.08574e-07	FALSE	FALSE
5	chr5:176343419:C:T	T	C	0.42971	ENSG00000285476.1	RP11-826N14.7	-0.345825	-7.44827	3.76923e-13	625	1.3263e-07	FALSE	FALSE
5	chr5:176301411:A:G	G	A	0.43425	ENSG00000285476.1	RP11-826N14.7	-0.349474	-7.43381	4.1628e-13	625	1.46478e-07	FALSE	FALSE
5	chr5:140735662:C:G	G	C	0.21169	ENSG00000283602.1	AC011380.8	0.351506	7.43067	4.25337e-13	367	8.78835e-08	FALSE	FALSE
5	chr5:140731656:G:A	A	G	0.21158	ENSG00000283602.1	AC011380.8	0.351675	7.4299	4.27585e-13	367	8.8348e-08	FALSE	FALSE
5	chr5:140732700:C:T	T	C	0.21173	ENSG00000283602.1	AC011380.8	0.35131	7.42694	4.36349e-13	367	9.01588e-08	FALSE	FALSE
5	chr5:140731262:T:C	C	T	0.21173	ENSG00000283602.1	AC011380.8	0.351313	7.42693	4.3638e-13	367	9.01652e-08	FALSE	FALSE
5	chr5:176342741:C:T	T	C	0.4322	ENSG00000285476.1	RP11-826N14.7	-0.34677	-7.42654	4.37558e-13	625	1.53966e-07	FALSE	FALSE
5	chr5:176343418:G:A	A	G	0.4322	ENSG00000285476.1	RP11-826N14.7	-0.346764	-7.4265	4.37683e-13	625	1.5401e-07	FALSE	FALSE
5	chr5:140727867:A:G	G	A	0.21171	ENSG00000283602.1	AC011380.8	0.351357	7.42636	4.38096e-13	367	9.05198e-08	FALSE	FALSE
5	chr5:140735549:G:A	A	G	0.21172	ENSG00000283602.1	AC011380.8	0.351267	7.42623	4.38495e-13	367	9.06023e-08	FALSE	FALSE
5	chr5:176332347:A:G	G	A	0.4321	ENSG00000285476.1	RP11-826N14.7	-0.346634	-7.42306	4.48128e-13	625	1.57685e-07	FALSE	FALSE
5	chr5:176331466:C:A	A	C	0.4322	ENSG00000285476.1	RP11-826N14.7	-0.346647	-7.42248	4.49903e-13	625	1.58309e-07	FALSE	FALSE
5	chr5:176331904:G:A	A	G	0.43219	ENSG00000285476.1	RP11-826N14.7	-0.346597	-7.4214	4.53261e-13	625	1.59491e-07	FALSE	FALSE
5	chr5:140733366:C:G	G	C	0.12747	ENSG00000283602.1	AC011380.8	0.435863	7.42066	4.55563e-13	367	9.41288e-08	FALSE	FALSE
5	chr5:140667354:C:T	T	C	0.12748	ENSG00000283602.1	AC011380.8	0.435239	7.40977	4.90812e-13	367	1.01412e-07	FALSE	FALSE
5	chr5:140644530:TTGTG:T	T	TTGTG	0.12201	ENSG00000283602.1	AC011380.8	0.440308	7.40724	4.99403e-13	367	1.03187e-07	FALSE	FALSE
5	chr5:140802063:T:C	C	T	0.13872	ENSG00000283602.1	AC011380.8	0.419288	7.37367	6.28089e-13	367	1.29776e-07	FALSE	FALSE
5	chr5:140735848:G:A	A	G	0.22205	ENSG00000283602.1	AC011380.8	0.344089	7.34575	7.59566e-13	367	1.56942e-07	FALSE	FALSE
5	chr5:140737483:C:A	A	C	0.2238	ENSG00000283602.1	AC011380.8	0.345362	7.34442	7.66462e-13	367	1.58367e-07	FALSE	FALSE
5	chr5:176080799:G:C	C	G	0.48666	ENSG00000182230.12	FAM153B	-0.33128	-7.3385	7.97923e-13	617	2.77175e-07	TRUE	FALSE
5	chr5:176085208:C:T	T	C	0.48467	ENSG00000182230.12	FAM153B	-0.330536	-7.32551	8.71452e-13	617	3.02717e-07	TRUE	FALSE
5	chr5:176078997:T:C	C	T	0.48544	ENSG00000182230.12	FAM153B	-0.328454	-7.28871	1.11799e-12	617	3.88357e-07	TRUE	FALSE
5	chr5:176087888:C:A	A	C	0.38162	ENSG00000182230.12	FAM153B	-0.347173	-7.28629	1.13641e-12	617	3.94757e-07	TRUE	FALSE
5	chr5:176080841:G:C	C	G	0.48558	ENSG00000182230.12	FAM153B	-0.328003	-7.28061	1.18086e-12	617	4.10197e-07	TRUE	FALSE
5	chr5:176083302:T:C	C	T	0.09028	ENSG00000285476.1	RP11-826N14.7	0.564208	7.26979	1.27029e-12	625	4.46983e-07	FALSE	FALSE
5	chr5:176084640:T:G	G	T	0.09028	ENSG00000285476.1	RP11-826N14.7	0.563982	7.26933	1.27426e-12	625	4.48379e-07	FALSE	FALSE
5	chr5:176084315:C:T	T	C	0.09028	ENSG00000285476.1	RP11-826N14.7	0.563873	7.26885	1.27836e-12	625	4.49822e-07	FALSE	FALSE
5	chr5:175902649:C:A	A	C	0.46815	ENSG00000285476.1	RP11-826N14.7	0.351118	7.26713	1.29323e-12	625	4.55054e-07	FALSE	FALSE
5	chr5:140738213:C:T	T	C	0.22446	ENSG00000283602.1	AC011380.8	0.33977	7.22913	1.66989e-12	367	3.45035e-07	FALSE	FALSE
5	chr5:140737973:C:T	T	C	0.22446	ENSG00000283602.1	AC011380.8	0.339753	7.22877	1.67391e-12	367	3.45866e-07	FALSE	FALSE
5	chr5:140737934:A:T	T	A	0.22438	ENSG00000283602.1	AC011380.8	0.339761	7.22869	1.67483e-12	367	3.46054e-07	FALSE	FALSE
5	chr5:140739148:A:T	T	A	0.22446	ENSG00000283602.1	AC011380.8	0.339765	7.22861	1.67578e-12	367	3.46252e-07	FALSE	FALSE
5	chr5:177708832:C:T	T	C	0.0453	ENSG00000170074.19	FAM153A	0.620508	7.20165	2.00761e-12	749	8.46584e-07	TRUE	FALSE
5	chr5:140753045:C:T	T	C	0.22463	ENSG00000283602.1	AC011380.8	0.339209	7.19739	2.06567e-12	367	4.26812e-07	FALSE	FALSE
5	chr5:140820411:T:C	C	T	0.1261	ENSG00000283602.1	AC011380.8	0.426614	7.17122	2.46034e-12	367	5.08358e-07	FALSE	FALSE
5	chr5:56143024:C:T	T	C	0.20749	ENSG00000164512.17	ANKRD55	-0.425902	-7.17039	2.47393e-12	1296	1.8051e-06	TRUE	FALSE
5	chr5:176083964:C:T	T	C	0.38181	ENSG00000182230.12	FAM153B	-0.341759	-7.15873	2.67388e-12	617	9.28827e-07	TRUE	FALSE
5	chr5:140776744:ACTG:A	A	ACTG	0.13164	ENSG00000283602.1	AC011380.8	0.415925	7.14736	2.88409e-12	367	5.95914e-07	FALSE	FALSE
5	chr5:56151512:T:G	G	T	0.32724	ENSG00000164512.17	ANKRD55	-0.357003	-7.1323	3.18784e-12	1296	2.326e-06	TRUE	FALSE
5	chr5:80973193:G:A	A	G	0.27698	ENSG00000113319.12	RASGRF2	0.207908	7.10595	3.79648e-12	1044	2.23146e-06	FALSE	FALSE
5	chr5:56142753:C:A	A	C	0.20686	ENSG00000164512.17	ANKRD55	-0.422016	-7.09305	4.13477e-12	1296	3.01693e-06	TRUE	FALSE
5	chr5:140738953:C:T	T	C	0.22607	ENSG00000283602.1	AC011380.8	0.33239	7.07506	4.6566e-12	367	9.62151e-07	FALSE	FALSE
5	chr5:56152598:C:T	T	C	0.27512	ENSG00000164512.17	ANKRD55	0.373656	7.06808	4.87593e-12	1296	3.55771e-06	TRUE	FALSE
5	chr5:140746040:G:A	A	G	0.23257	ENSG00000283602.1	AC011380.8	0.325309	7.06412	5.00492e-12	367	1.03412e-06	FALSE	FALSE
5	chr5:140746599:G:A	A	G	0.2323	ENSG00000283602.1	AC011380.8	0.324898	7.05487	5.31925e-12	367	1.09907e-06	FALSE	FALSE
5	chr5:140741843:C:G	G	C	0.23241	ENSG00000283602.1	AC011380.8	0.324674	7.05342	5.37017e-12	367	1.10959e-06	FALSE	FALSE
5	chr5:140746289:G:A	A	G	0.2318	ENSG00000283602.1	AC011380.8	0.324686	7.05187	5.42526e-12	367	1.12097e-06	FALSE	FALSE
5	chr5:140716195:AAAAC:A	A	AAAAC	0.37428	ENSG00000283602.1	AC011380.8	-0.284574	-7.01661	6.83943e-12	367	1.41317e-06	FALSE	FALSE
5	chr5:56141024:T:A	A	T	0.20663	ENSG00000164512.17	ANKRD55	-0.417087	-6.98625	8.34248e-12	1296	6.08707e-06	TRUE	FALSE
5	chr5:80995731:C:T	T	C	0.27563	ENSG00000113319.12	RASGRF2	0.203664	6.98197	8.57915e-12	1044	5.04258e-06	FALSE	FALSE
5	chr5:56152624:A:G	G	A	0.27205	ENSG00000164512.17	ANKRD55	0.371604	6.96798	9.39905e-12	1296	6.858e-06	TRUE	FALSE
5	chr5:56154384:C:T	T	C	0.27203	ENSG00000164512.17	ANKRD55	0.371561	6.967	9.45968e-12	1296	6.90224e-06	TRUE	FALSE
5	chr5:56154230:C:T	T	C	0.27201	ENSG00000164512.17	ANKRD55	0.371563	6.96649	9.49088e-12	1296	6.925e-06	TRUE	FALSE
5	chr5:56153262:AAACAAC:A	A	AAACAAC	0.2716	ENSG00000164512.17	ANKRD55	0.371694	6.96594	9.52509e-12	1296	6.94996e-06	TRUE	FALSE
5	chr5:176363403:T:C	C	T	0.42431	ENSG00000285476.1	RP11-826N14.7	-0.324749	-6.94963	1.05926e-11	625	3.72727e-06	FALSE	FALSE
5	chr5:56153408:G:A	A	G	0.27045	ENSG00000164512.17	ANKRD55	0.371896	6.94327	1.10395e-11	1296	8.05498e-06	TRUE	FALSE
5	chr5:176162087:G:A	A	G	0.07181	ENSG00000285476.1	RP11-826N14.7	-0.654424	-6.93645	1.15399e-11	625	4.06061e-06	FALSE	FALSE
5	chr5:80993964:G:A	A	G	0.28237	ENSG00000113319.12	RASGRF2	0.199799	6.93294	1.1806e-11	1044	6.93925e-06	FALSE	FALSE
5	chr5:80994161:C:T	T	C	0.27715	ENSG00000113319.12	RASGRF2	0.200462	6.90274	1.43591e-11	1044	8.43988e-06	FALSE	FALSE
5	chr5:140736975:A:G	G	A	0.24359	ENSG00000283602.1	AC011380.8	0.31686	6.89078	1.55138e-11	367	3.20547e-06	FALSE	FALSE
5	chr5:80994026:T:C	C	T	0.28467	ENSG00000113319.12	RASGRF2	0.198404	6.87845	1.67986e-11	1044	9.87373e-06	FALSE	FALSE
5	chr5:56151221:T:C	C	T	0.2689	ENSG00000164512.17	ANKRD55	0.367568	6.85928	1.90078e-11	1296	1.3869e-05	TRUE	FALSE
5	chr5:176046275:T:C	C	T	0.40169	ENSG00000182230.12	FAM153B	-0.33158	-6.83862	2.17087e-11	617	7.54097e-06	TRUE	FALSE
5	chr5:140746294:C:T	T	C	0.24225	ENSG00000283602.1	AC011380.8	0.314364	6.83549	2.21503e-11	367	4.57671e-06	FALSE	FALSE
5	chr5:176108588:G:A	A	G	0.40596	ENSG00000182230.12	FAM153B	-0.308342	-6.83035	2.2892e-11	617	7.95202e-06	TRUE	FALSE
5	chr5:176132401:G:C	C	G	0.40582	ENSG00000182230.12	FAM153B	-0.306933	-6.82813	2.32212e-11	617	8.06637e-06	TRUE	FALSE
5	chr5:180608792:C:T	T	C	0.09355	ENSG00000037280.15	FLT4	0.593414	6.82723	2.33553e-11	1176	1.54632e-05	FALSE	FALSE
5	chr5:176132172:G:A	A	G	0.40623	ENSG00000182230.12	FAM153B	-0.306757	-6.8264	2.34805e-11	617	8.15645e-06	TRUE	FALSE
5	chr5:140741034:G:A	A	G	0.24304	ENSG00000283602.1	AC011380.8	0.313496	6.82291	2.4012e-11	367	4.96139e-06	FALSE	FALSE
5	chr5:140743843:G:T	T	G	0.24388	ENSG00000283602.1	AC011380.8	0.312318	6.82074	2.43472e-11	367	5.03065e-06	FALSE	FALSE
5	chr5:177593601:A:C	C	A	0.02869	ENSG00000170074.19	FAM153A	0.815879	6.81936	2.45645e-11	749	1.03585e-05	TRUE	FALSE
5	chr5:176130829:G:GAGA	GAGA	G	0.40511	ENSG00000182230.12	FAM153B	-0.306558	-6.81764	2.4836e-11	617	8.62732e-06	TRUE	FALSE
5	chr5:176131552:G:T	T	G	0.40635	ENSG00000182230.12	FAM153B	-0.305928	-6.80792	2.64313e-11	617	9.18148e-06	TRUE	FALSE
5	chr5:140754081:C:A	A	C	0.24297	ENSG00000283602.1	AC011380.8	0.313249	6.78885	2.9857e-11	367	6.16909e-06	FALSE	FALSE
5	chr5:140755270:G:A	A	G	0.24305	ENSG00000283602.1	AC011380.8	0.313199	6.78848	2.99274e-11	367	6.18363e-06	FALSE	FALSE
5	chr5:140752181:G:A	A	G	0.24314	ENSG00000283602.1	AC011380.8	0.313019	6.78833	2.99568e-11	367	6.1897e-06	FALSE	FALSE
5	chr5:140754684:C:T	T	C	0.2431	ENSG00000283602.1	AC011380.8	0.312992	6.78742	3.01304e-11	367	6.22558e-06	FALSE	FALSE
5	chr5:140754362:A:G	G	A	0.24302	ENSG00000283602.1	AC011380.8	0.313085	6.78713	3.01877e-11	367	6.2374e-06	FALSE	FALSE
5	chr5:140754916:G:A	A	G	0.2431	ENSG00000283602.1	AC011380.8	0.31297	6.7869	3.02311e-11	367	6.24638e-06	FALSE	FALSE
5	chr5:140754168:CT:C	C	CT	0.24307	ENSG00000283602.1	AC011380.8	0.312983	6.7868	3.02506e-11	367	6.25041e-06	FALSE	FALSE
5	chr5:80973462:A:G	G	A	0.3046	ENSG00000113319.12	RASGRF2	0.19271	6.77671	3.22624e-11	1044	1.89629e-05	FALSE	FALSE
5	chr5:80970543:G:T	T	G	0.30693	ENSG00000113319.12	RASGRF2	0.191918	6.77026	3.36161e-11	1044	1.97586e-05	FALSE	FALSE
5	chr5:80986765:C:T	T	C	0.28488	ENSG00000113319.12	RASGRF2	0.195039	6.77004	3.36628e-11	1044	1.97861e-05	FALSE	FALSE
5	chr5:80986996:A:C	C	A	0.28488	ENSG00000113319.12	RASGRF2	0.195039	6.77004	3.36628e-11	1044	1.97861e-05	FALSE	FALSE
5	chr5:80985411:C:T	T	C	0.28453	ENSG00000113319.12	RASGRF2	0.195276	6.76943	3.37938e-11	1044	1.98631e-05	FALSE	FALSE
5	chr5:80985817:G:C	C	G	0.28453	ENSG00000113319.12	RASGRF2	0.195276	6.76943	3.37938e-11	1044	1.98631e-05	FALSE	FALSE
5	chr5:80970700:G:A	A	G	0.30692	ENSG00000113319.12	RASGRF2	0.191895	6.76939	3.38032e-11	1044	1.98685e-05	FALSE	FALSE
5	chr5:80970284:T:A	A	T	0.30693	ENSG00000113319.12	RASGRF2	0.191892	6.76922	3.38399e-11	1044	1.98902e-05	FALSE	FALSE
5	chr5:80987143:G:A	A	G	0.28447	ENSG00000113319.12	RASGRF2	0.195268	6.76819	3.40629e-11	1044	2.00212e-05	FALSE	FALSE
5	chr5:176134583:G:T	T	G	0.40894	ENSG00000182230.12	FAM153B	-0.303917	-6.76777	3.41532e-11	617	1.18638e-05	TRUE	FALSE
5	chr5:176131317:T:C	C	T	0.46491	ENSG00000182230.12	FAM153B	0.294292	6.75875	3.61725e-11	617	1.25653e-05	TRUE	FALSE
5	chr5:80984578:T:C	C	T	0.28501	ENSG00000113319.12	RASGRF2	0.195166	6.7579	3.63675e-11	1044	2.13758e-05	FALSE	FALSE
5	chr5:176371236:G:A	A	G	0.44155	ENSG00000285476.1	RP11-826N14.7	-0.332093	-6.75789	3.63704e-11	625	1.27978e-05	FALSE	FALSE
5	chr5:176131196:G:A	A	G	0.40611	ENSG00000182230.12	FAM153B	-0.304059	-6.74941	3.83849e-11	617	1.33338e-05	TRUE	FALSE
5	chr5:80994227:G:A	A	G	0.28047	ENSG00000113319.12	RASGRF2	0.194618	6.74728	3.89073e-11	1044	2.28686e-05	FALSE	FALSE
5	chr5:176132836:G:A	A	G	0.4059	ENSG00000182230.12	FAM153B	-0.302739	-6.73305	4.25862e-11	617	1.47932e-05	TRUE	FALSE
5	chr5:180477861:T:C	C	T	0.08694	ENSG00000037280.15	FLT4	0.587796	6.71046	4.91389e-11	1176	3.25343e-05	FALSE	FALSE
5	chr5:56151143:T:A	A	T	0.31732	ENSG00000164512.17	ANKRD55	-0.34607	-6.70912	4.95567e-11	1296	3.6159e-05	TRUE	FALSE
5	chr5:80983307:A:G	G	A	0.28713	ENSG00000113319.12	RASGRF2	0.193068	6.69456	5.43322e-11	1044	3.1935e-05	FALSE	FALSE
5	chr5:80990551:G:A	A	G	0.28591	ENSG00000113319.12	RASGRF2	0.193454	6.69363	5.46515e-11	1044	3.21226e-05	FALSE	FALSE
5	chr5:68407933:C:T	T	C	0.01525	ENSG00000145675.14	PIK3R1	0.82406	6.67559	6.12339e-11	1027	3.54055e-05	TRUE	TRUE
5	chr5:151169780:G:A	A	G	0.16506	ENSG00000197043.13	ANXA6	-0.256447	-6.67505	6.14437e-11	887	3.06838e-05	FALSE	FALSE
5	chr5:180624003:T:C	C	T	0.12494	ENSG00000037280.15	FLT4	0.50723	6.66679	6.47235e-11	1176	4.28527e-05	FALSE	FALSE
5	chr5:68419889:T:G	G	T	0.01534	ENSG00000145675.14	PIK3R1	0.808654	6.61165	9.14655e-11	1027	5.28854e-05	TRUE	TRUE
5	chr5:140476906:C:T	T	C	0.07872	ENSG00000283602.1	AC011380.8	-0.478207	-6.57116	1.17724e-10	367	2.43243e-05	FALSE	FALSE
5	chr5:176374975:G:A	A	G	0.32098	ENSG00000285476.1	RP11-826N14.7	-0.317614	-6.5573	1.2832e-10	625	4.51526e-05	FALSE	FALSE
5	chr5:140515281:A:C	C	A	0.0788	ENSG00000283602.1	AC011380.8	-0.477206	-6.55099	1.33441e-10	367	2.75716e-05	FALSE	FALSE
5	chr5:177724231:C:T	T	C	0.02772	ENSG00000170074.19	FAM153A	0.800355	6.53012	1.5186e-10	749	6.40372e-05	TRUE	FALSE
5	chr5:80984981:G:T	T	G	0.22186	ENSG00000113319.12	RASGRF2	0.206277	6.52392	1.57801e-10	1044	9.27509e-05	FALSE	FALSE
5	chr5:80976871:A:G	G	A	0.319	ENSG00000113319.12	RASGRF2	0.183768	6.52323	1.58472e-10	1044	9.31456e-05	FALSE	FALSE
5	chr5:176307545:C:T	T	C	0.4007	ENSG00000285476.1	RP11-826N14.7	-0.310319	-6.50573	1.7656e-10	625	6.2127e-05	FALSE	FALSE
5	chr5:176282402:G:A	A	G	0.40101	ENSG00000285476.1	RP11-826N14.7	-0.30961	-6.48545	2.00061e-10	625	7.03964e-05	FALSE	FALSE
5	chr5:56151166:G:T	T	G	0.26212	ENSG00000164512.17	ANKRD55	0.356798	6.4838	2.02104e-10	1296	0.000147465	TRUE	FALSE
5	chr5:176323482:T:C	C	T	0.39617	ENSG00000285476.1	RP11-826N14.7	-0.305574	-6.4787	2.08534e-10	625	7.33779e-05	FALSE	FALSE
5	chr5:180631189:G:A	A	G	0.10989	ENSG00000037280.15	FLT4	0.505243	6.47215	2.17101e-10	1176	0.00014374	FALSE	FALSE
5	chr5:176159596:A:G	G	A	0.06321	ENSG00000285476.1	RP11-826N14.7	0.592869	6.46726	2.23725e-10	625	7.87231e-05	FALSE	FALSE
5	chr5:176146632:G:A	A	G	0.06284	ENSG00000285476.1	RP11-826N14.7	0.592921	6.4621	2.3092e-10	625	8.12548e-05	FALSE	FALSE
5	chr5:176335107:A:T	T	A	0.28084	ENSG00000285476.1	RP11-826N14.7	-0.337206	-6.4567	2.38688e-10	625	8.39884e-05	FALSE	FALSE
5	chr5:176119262:G:T	T	G	0.06313	ENSG00000285476.1	RP11-826N14.7	0.592231	6.45066	2.47703e-10	625	8.71607e-05	FALSE	FALSE
5	chr5:176119499:G:A	A	G	0.06312	ENSG00000285476.1	RP11-826N14.7	0.592142	6.44985	2.48935e-10	625	8.7594e-05	FALSE	FALSE
5	chr5:176137974:G:C	C	G	0.06294	ENSG00000285476.1	RP11-826N14.7	0.591968	6.4488	2.50533e-10	625	8.81564e-05	FALSE	FALSE
5	chr5:176318829:G:A	A	G	0.39884	ENSG00000285476.1	RP11-826N14.7	-0.305791	-6.44496	2.56497e-10	625	9.0255e-05	FALSE	FALSE
5	chr5:80980590:C:T	T	C	0.31845	ENSG00000113319.12	RASGRF2	0.180259	6.43171	2.78157e-10	1044	0.000163493	FALSE	FALSE
5	chr5:176256167:A:G	G	A	0.40225	ENSG00000285476.1	RP11-826N14.7	-0.307143	-6.41601	3.06142e-10	625	0.000107724	FALSE	FALSE
5	chr5:180461182:C:T	T	C	0.08663	ENSG00000037280.15	FLT4	0.55089	6.40607	3.25247e-10	1176	0.000215342	FALSE	FALSE
5	chr5:176316901:C:A	A	C	0.39959	ENSG00000285476.1	RP11-826N14.7	-0.304239	-6.40394	3.29501e-10	625	0.000115943	FALSE	FALSE
5	chr5:176297896:T:C	C	T	0.39779	ENSG00000285476.1	RP11-826N14.7	-0.306137	-6.40075	3.35971e-10	625	0.00011822	FALSE	FALSE
5	chr5:176297647:C:G	G	C	0.39781	ENSG00000285476.1	RP11-826N14.7	-0.306094	-6.40003	3.37451e-10	625	0.000118741	FALSE	FALSE
5	chr5:80980973:C:T	T	C	0.31761	ENSG00000113319.12	RASGRF2	0.17926	6.38673	3.65863e-10	1044	0.000215044	FALSE	FALSE
5	chr5:80974859:C:G	G	C	0.31513	ENSG00000113319.12	RASGRF2	0.181203	6.3687	4.08192e-10	1044	0.000239924	FALSE	FALSE
5	chr5:176312280:A:C	C	A	0.39956	ENSG00000285476.1	RP11-826N14.7	-0.300953	-6.3225	5.3968e-10	625	0.0001899	FALSE	FALSE
5	chr5:176109499:G:C	C	G	0.48008	ENSG00000182230.12	FAM153B	-0.271283	-6.32119	5.43977e-10	617	0.000188962	TRUE	FALSE
5	chr5:176304189:AT:A	A	AT	0.39963	ENSG00000285476.1	RP11-826N14.7	-0.300683	-6.31677	5.58633e-10	625	0.000196569	FALSE	FALSE
5	chr5:176301701:C:G	G	C	0.39959	ENSG00000285476.1	RP11-826N14.7	-0.300643	-6.31571	5.62215e-10	625	0.000197829	FALSE	FALSE
5	chr5:176304421:G:A	A	G	0.3996	ENSG00000285476.1	RP11-826N14.7	-0.300626	-6.3153	5.63602e-10	625	0.000198317	FALSE	FALSE
5	chr5:176307506:T:G	G	T	0.3996	ENSG00000285476.1	RP11-826N14.7	-0.300619	-6.31525	5.63803e-10	625	0.000198388	FALSE	FALSE
5	chr5:176287579:T:C	C	T	0.39994	ENSG00000285476.1	RP11-826N14.7	-0.299972	-6.29661	6.30677e-10	625	0.000221919	FALSE	FALSE
5	chr5:176273255:G:T	T	G	0.40003	ENSG00000285476.1	RP11-826N14.7	-0.299948	-6.29485	6.3737e-10	625	0.000224275	FALSE	FALSE
5	chr5:176280153:T:G	G	T	0.40012	ENSG00000285476.1	RP11-826N14.7	-0.299886	-6.29404	6.40469e-10	625	0.000225365	FALSE	FALSE
5	chr5:176279258:C:A	A	C	0.40007	ENSG00000285476.1	RP11-826N14.7	-0.299868	-6.2937	6.41789e-10	625	0.000225829	FALSE	FALSE
5	chr5:176283231:A:C	C	A	0.39988	ENSG00000285476.1	RP11-826N14.7	-0.299838	-6.29329	6.43357e-10	625	0.000226381	FALSE	FALSE
5	chr5:176277489:T:C	C	T	0.40003	ENSG00000285476.1	RP11-826N14.7	-0.299859	-6.2928	6.45271e-10	625	0.000227055	FALSE	FALSE
5	chr5:180487450:A:T	T	A	0.17221	ENSG00000037280.15	FLT4	0.416093	6.29269	6.45675e-10	1176	0.000427494	FALSE	FALSE
5	chr5:176279236:G:A	A	G	0.39984	ENSG00000285476.1	RP11-826N14.7	-0.299931	-6.29256	6.46174e-10	625	0.000227372	FALSE	FALSE
5	chr5:80982322:C:T	T	C	0.31939	ENSG00000113319.12	RASGRF2	0.176212	6.28261	6.85942e-10	1044	0.000403178	FALSE	FALSE
5	chr5:80982761:C:T	T	C	0.31927	ENSG00000113319.12	RASGRF2	0.176151	6.2815	6.90525e-10	1044	0.000405871	FALSE	FALSE
5	chr5:180485458:C:T	T	C	0.17276	ENSG00000037280.15	FLT4	0.414587	6.26809	7.48263e-10	1176	0.000495416	FALSE	FALSE
5	chr5:176368663:G:A	A	G	0.39403	ENSG00000285476.1	RP11-826N14.7	-0.29623	-6.26386	7.67475e-10	625	0.000270055	FALSE	FALSE
5	chr5:176253824:A:T	T	A	0.40195	ENSG00000285476.1	RP11-826N14.7	-0.299337	-6.26102	7.80582e-10	625	0.000274667	FALSE	FALSE
5	chr5:176366089:A:G	G	A	0.39524	ENSG00000285476.1	RP11-826N14.7	-0.29833	-6.25992	7.85737e-10	625	0.000276481	FALSE	FALSE
5	chr5:176365602:G:C	C	G	0.39615	ENSG00000285476.1	RP11-826N14.7	-0.297029	-6.24814	8.4301e-10	625	0.000296634	FALSE	FALSE
5	chr5:176277042:G:C	C	G	0.39936	ENSG00000285476.1	RP11-826N14.7	-0.298807	-6.24801	8.43682e-10	625	0.00029687	FALSE	FALSE
5	chr5:176091993:C:G	G	C	0.06385	ENSG00000285476.1	RP11-826N14.7	0.57404	6.22437	9.71304e-10	625	0.000341778	FALSE	FALSE
5	chr5:176257058:G:A	A	G	0.40121	ENSG00000285476.1	RP11-826N14.7	-0.297316	-6.22415	9.72618e-10	625	0.00034224	FALSE	FALSE
5	chr5:176242215:C:T	T	C	0.40146	ENSG00000285476.1	RP11-826N14.7	-0.297268	-6.22257	9.81807e-10	625	0.000345473	FALSE	FALSE
5	chr5:177738667:C:T	T	C	0.25646	ENSG00000170074.19	FAM153A	-0.278999	-6.2215	9.8805e-10	749	0.000416648	TRUE	FALSE
5	chr5:176264641:C:A	A	C	0.40145	ENSG00000285476.1	RP11-826N14.7	-0.297221	-6.22116	9.90065e-10	625	0.000348379	FALSE	FALSE
5	chr5:151169241:C:G	G	C	0.21055	ENSG00000197043.13	ANXA6	-0.215178	-6.18294	1.24203e-09	887	0.000620248	FALSE	FALSE
5	chr5:176249368:A:G	G	A	0.40036	ENSG00000285476.1	RP11-826N14.7	-0.299136	-6.18187	1.24996e-09	625	0.000439828	FALSE	FALSE
5	chr5:176145007:C:T	T	C	0.49254	ENSG00000182230.12	FAM153B	-0.266658	-6.17906	1.27087e-09	617	0.000441464	TRUE	FALSE
5	chr5:176130463:G:A	A	G	0.47028	ENSG00000182230.12	FAM153B	0.268675	6.17744	1.28314e-09	617	0.000445727	TRUE	FALSE
5	chr5:80981534:C:T	T	C	0.32371	ENSG00000113319.12	RASGRF2	0.172576	6.17309	1.31657e-09	1044	0.000773845	FALSE	FALSE
5	chr5:176151138:A:G	G	A	0.49302	ENSG00000182230.12	FAM153B	-0.265201	-6.155	1.46491e-09	617	0.000508866	TRUE	FALSE
5	chr5:176142012:CT:C	C	CT	0.49303	ENSG00000182230.12	FAM153B	-0.264897	-6.15013	1.50758e-09	617	0.000523691	TRUE	FALSE
5	chr5:176141436:TA:T	T	TA	0.49305	ENSG00000182230.12	FAM153B	-0.264862	-6.1491	1.51669e-09	617	0.000526855	TRUE	FALSE
5	chr5:176145041:A:G	G	A	0.49305	ENSG00000182230.12	FAM153B	-0.264848	-6.14897	1.51791e-09	617	0.000527278	TRUE	FALSE
5	chr5:176141217:CA:C	C	CA	0.49218	ENSG00000182230.12	FAM153B	-0.264961	-6.1463	1.54195e-09	617	0.000535629	TRUE	FALSE
5	chr5:176152377:A:G	G	A	0.49467	ENSG00000182230.12	FAM153B	-0.264336	-6.14275	1.57453e-09	617	0.000546947	TRUE	FALSE
5	chr5:176142496:A:G	G	A	0.49356	ENSG00000182230.12	FAM153B	-0.264261	-6.13979	1.60216e-09	617	0.000556542	TRUE	FALSE
5	chr5:56149302:T:C	C	T	0.35742	ENSG00000164512.17	ANKRD55	-0.310768	-6.13295	1.66792e-09	1296	0.001217	TRUE	FALSE
5	chr5:176152198:A:C	C	A	0.4968	ENSG00000182230.12	FAM153B	-0.261871	-6.127	1.72734e-09	617	0.000600027	TRUE	FALSE
5	chr5:176145386:A:G	G	A	0.49681	ENSG00000182230.12	FAM153B	-0.261866	-6.12687	1.72865e-09	617	0.000600481	TRUE	FALSE
5	chr5:68283650:C:T	T	C	0.01465	ENSG00000145675.14	PIK3R1	0.718649	6.12679	1.7294e-09	1027	0.000999939	TRUE	TRUE
5	chr5:176075308:T:G	G	T	0.08513	ENSG00000285476.1	RP11-826N14.7	-0.548094	-6.114	1.86428e-09	625	0.000655995	FALSE	FALSE
5	chr5:176083054:T:C	C	T	0.08513	ENSG00000285476.1	RP11-826N14.7	-0.547921	-6.11239	1.88193e-09	625	0.000662204	FALSE	FALSE
5	chr5:140341246:C:T	T	C	0.25929	ENSG00000283602.1	AC011380.8	0.279828	6.08995	2.14612e-09	367	0.000443434	FALSE	FALSE
5	chr5:79976669:G:A	A	G	0.13745	ENSG00000177034.15	MTX3	0.199883	6.08975	2.1486e-09	958	0.00115886	TRUE	FALSE
5	chr5:176170077:A:G	G	A	0.45773	ENSG00000182230.12	FAM153B	0.272534	6.08758	2.17596e-09	617	0.000755864	TRUE	FALSE
5	chr5:79975793:A:C	C	A	0.14165	ENSG00000177034.15	MTX3	0.196812	6.08753	2.17668e-09	958	0.001174	TRUE	FALSE
5	chr5:176139663:C:CT	CT	C	0.49239	ENSG00000182230.12	FAM153B	-0.261261	-6.07212	2.38153e-09	617	0.000827274	TRUE	FALSE
5	chr5:176148991:T:G	G	T	0.49258	ENSG00000182230.12	FAM153B	-0.261093	-6.06983	2.41345e-09	617	0.000838362	TRUE	FALSE
5	chr5:140340406:T:C	C	T	0.26048	ENSG00000283602.1	AC011380.8	0.278516	6.06561	2.47359e-09	367	0.000511095	FALSE	FALSE
5	chr5:176100022:C:A	A	C	0.06257	ENSG00000285476.1	RP11-826N14.7	0.561368	6.04433	2.79953e-09	625	0.000985086	FALSE	FALSE
5	chr5:151178988:G:A	A	G	0.15704	ENSG00000197043.13	ANXA6	-0.237551	-6.04111	2.85238e-09	887	0.00142442	FALSE	FALSE
5	chr5:140340815:T:C	C	T	0.26142	ENSG00000283602.1	AC011380.8	0.276106	6.03708	2.9198e-09	367	0.000603291	FALSE	FALSE
5	chr5:176226039:T:C	C	T	0.06854	ENSG00000285476.1	RP11-826N14.7	-0.578607	-6.03105	3.02373e-09	625	0.00106398	FALSE	FALSE
5	chr5:176151132:A:G	G	A	0.49199	ENSG00000182230.12	FAM153B	-0.259795	-6.03024	3.03802e-09	617	0.00105532	TRUE	FALSE
5	chr5:140346707:C:T	T	C	0.25613	ENSG00000283602.1	AC011380.8	0.28009	6.02691	3.0972e-09	367	0.000639946	FALSE	FALSE
5	chr5:140341766:T:C	C	T	0.25659	ENSG00000283602.1	AC011380.8	0.27834	6.02241	3.17896e-09	367	0.000656841	FALSE	FALSE
5	chr5:140342116:C:T	T	C	0.25713	ENSG00000283602.1	AC011380.8	0.278301	6.02188	3.1887e-09	367	0.000658853	FALSE	FALSE
5	chr5:140342223:T:A	A	T	0.25714	ENSG00000283602.1	AC011380.8	0.278291	6.02182	3.18978e-09	367	0.000659075	FALSE	FALSE
5	chr5:140341873:C:A	A	C	0.25714	ENSG00000283602.1	AC011380.8	0.278291	6.02181	3.19002e-09	367	0.000659125	FALSE	FALSE
5	chr5:140341745:C:G	G	C	0.25714	ENSG00000283602.1	AC011380.8	0.278228	6.02053	3.21372e-09	367	0.000664021	FALSE	FALSE
5	chr5:176171343:C:T	T	C	0.47446	ENSG00000182230.12	FAM153B	-0.260978	-6.01791	3.26297e-09	617	0.00113346	TRUE	FALSE
5	chr5:176168957:T:C	C	T	0.49875	ENSG00000182230.12	FAM153B	0.2626	6.01653	3.28909e-09	617	0.00114253	TRUE	FALSE
5	chr5:140342328:T:A	A	T	0.25717	ENSG00000283602.1	AC011380.8	0.27763	6.00842	3.44695e-09	367	0.000712211	FALSE	FALSE
5	chr5:79969034:T:TTCC	TTCC	T	0.1455	ENSG00000177034.15	MTX3	0.196465	6.0058	3.49957e-09	958	0.00188751	TRUE	FALSE
5	chr5:176133066:A:C	C	A	0.44263	ENSG00000182230.12	FAM153B	-0.264644	-5.99645	3.69365e-09	617	0.00128307	TRUE	FALSE
5	chr5:176133065:A:G	G	A	0.44263	ENSG00000182230.12	FAM153B	-0.264629	-5.99609	3.70137e-09	617	0.00128575	TRUE	FALSE
5	chr5:176248117:A:G	G	A	0.39928	ENSG00000285476.1	RP11-826N14.7	-0.289223	-5.98922	3.85104e-09	625	0.00135509	FALSE	FALSE
5	chr5:176241585:G:A	A	G	0.39701	ENSG00000285476.1	RP11-826N14.7	-0.288825	-5.98621	3.91834e-09	625	0.00137877	FALSE	FALSE
5	chr5:140347675:G:A	A	G	0.26328	ENSG00000283602.1	AC011380.8	-0.277061	-5.98312	3.98868e-09	367	0.000824145	FALSE	FALSE
5	chr5:176180628:A:G	G	A	0.06717	ENSG00000285476.1	RP11-826N14.7	-0.578271	-5.97888	4.08722e-09	625	0.00143819	FALSE	FALSE
5	chr5:176175539:A:G	G	A	0.06716	ENSG00000285476.1	RP11-826N14.7	-0.578212	-5.97465	4.18799e-09	625	0.00147365	FALSE	FALSE
5	chr5:176174785:G:A	A	G	0.06715	ENSG00000285476.1	RP11-826N14.7	-0.578203	-5.97444	4.19302e-09	625	0.00147542	FALSE	FALSE
5	chr5:176195469:T:G	G	T	0.06753	ENSG00000285476.1	RP11-826N14.7	-0.577594	-5.96873	4.33303e-09	625	0.00152468	FALSE	FALSE
5	chr5:140340626:C:A	A	C	0.26181	ENSG00000283602.1	AC011380.8	0.274527	5.96462	4.43659e-09	367	0.000916693	FALSE	FALSE
5	chr5:176190128:G:A	A	G	0.06684	ENSG00000285476.1	RP11-826N14.7	-0.576972	-5.96381	4.45732e-09	625	0.00156842	FALSE	FALSE
5	chr5:176189869:G:A	A	G	0.06684	ENSG00000285476.1	RP11-826N14.7	-0.576944	-5.96347	4.46613e-09	625	0.00157152	FALSE	FALSE
5	chr5:176191211:C:T	T	C	0.06684	ENSG00000285476.1	RP11-826N14.7	-0.577076	-5.96342	4.46733e-09	625	0.00157194	FALSE	FALSE
5	chr5:176212220:G:A	A	G	0.06654	ENSG00000285476.1	RP11-826N14.7	-0.576693	-5.96198	4.50443e-09	625	0.001585	FALSE	FALSE
5	chr5:176208353:C:T	T	C	0.06651	ENSG00000285476.1	RP11-826N14.7	-0.576213	-5.95441	4.70442e-09	625	0.00165537	FALSE	FALSE
5	chr5:176203137:G:A	A	G	0.06696	ENSG00000285476.1	RP11-826N14.7	-0.576134	-5.95333	4.73372e-09	625	0.00166568	FALSE	FALSE
5	chr5:176192336:C:T	T	C	0.06696	ENSG00000285476.1	RP11-826N14.7	-0.576071	-5.9527	4.75072e-09	625	0.00167166	FALSE	FALSE
5	chr5:80969952:G:A	A	G	0.2863	ENSG00000113319.12	RASGRF2	0.175424	5.94477	4.97182e-09	1044	0.0029223	FALSE	FALSE
5	chr5:177787003:C:A	A	C	0.03898	ENSG00000170074.19	FAM153A	-0.636781	-5.93939	5.1273e-09	749	0.00216212	TRUE	FALSE
5	chr5:176174183:CTGTG:C	C	CTGTG	0.47357	ENSG00000182230.12	FAM153B	-0.257265	-5.93838	5.1569e-09	617	0.00179136	TRUE	FALSE
5	chr5:176206196:C:T	T	C	0.0674	ENSG00000285476.1	RP11-826N14.7	-0.573528	-5.92738	5.49186e-09	625	0.00193245	FALSE	FALSE
5	chr5:176220113:C:T	T	C	0.06604	ENSG00000285476.1	RP11-826N14.7	-0.572948	-5.91444	5.91301e-09	625	0.00208064	FALSE	FALSE
5	chr5:180603760:C:T	T	C	0.02843	ENSG00000037280.15	FLT4	0.883365	5.90768	6.14562e-09	1176	0.00406894	FALSE	FALSE
5	chr5:176220826:G:A	A	G	0.47662	ENSG00000182230.12	FAM153B	-0.25728	-5.89946	6.44015e-09	617	0.00223712	TRUE	FALSE
5	chr5:176217225:G:A	A	G	0.47675	ENSG00000182230.12	FAM153B	-0.257029	-5.8965	6.54931e-09	617	0.00227504	TRUE	FALSE
5	chr5:176275269:T:G	G	T	0.38431	ENSG00000285476.1	RP11-826N14.7	-0.286774	-5.89647	6.55076e-09	625	0.00230505	FALSE	FALSE
5	chr5:98592313:G:A	A	G	0.43173	ENSG00000174136.11	RGMB	0.205006	5.89148	6.73931e-09	570	0.00216271	TRUE	FALSE
5	chr5:98593057:A:C	C	A	0.43173	ENSG00000174136.11	RGMB	0.205007	5.89146	6.73998e-09	570	0.00216293	TRUE	FALSE
5	chr5:98591063:T:C	C	T	0.43174	ENSG00000174136.11	RGMB	0.205009	5.8914	6.74213e-09	570	0.00216362	TRUE	FALSE
5	chr5:98589950:C:T	T	C	0.43174	ENSG00000174136.11	RGMB	0.205	5.89134	6.74446e-09	570	0.00216436	TRUE	FALSE
5	chr5:98591759:A:G	G	A	0.43173	ENSG00000174136.11	RGMB	0.205001	5.89128	6.74695e-09	570	0.00216517	TRUE	FALSE
5	chr5:176182440:G:T	T	G	0.47443	ENSG00000182230.12	FAM153B	-0.255651	-5.89108	6.75448e-09	617	0.00234631	TRUE	FALSE
5	chr5:176276037:A:G	G	A	0.38394	ENSG00000285476.1	RP11-826N14.7	-0.286758	-5.8858	6.96038e-09	625	0.00244919	FALSE	FALSE
5	chr5:177787945:C:T	T	C	0.03899	ENSG00000170074.19	FAM153A	-0.635298	-5.88159	7.12878e-09	749	0.00300611	TRUE	FALSE
5	chr5:176187059:G:A	A	G	0.47456	ENSG00000182230.12	FAM153B	-0.255081	-5.88089	7.15716e-09	617	0.00248619	TRUE	FALSE
5	chr5:176208278:C:T	T	C	0.47441	ENSG00000182230.12	FAM153B	-0.255396	-5.87665	7.33144e-09	617	0.00254673	TRUE	FALSE
5	chr5:176223324:AT:A	A	AT	0.47613	ENSG00000182230.12	FAM153B	-0.255846	-5.87643	7.34088e-09	617	0.00255001	TRUE	FALSE
5	chr5:98571693:T:A	A	T	0.43251	ENSG00000174136.11	RGMB	0.204249	5.87313	7.47955e-09	570	0.00240026	TRUE	FALSE
5	chr5:98610999:G:T	T	G	0.45574	ENSG00000174136.11	RGMB	-0.201124	-5.86975	7.62422e-09	570	0.00244669	TRUE	FALSE
5	chr5:98605336:A:T	T	A	0.45574	ENSG00000174136.11	RGMB	-0.201115	-5.86947	7.63607e-09	570	0.00245049	TRUE	FALSE
5	chr5:98570515:A:T	T	A	0.43248	ENSG00000174136.11	RGMB	0.204064	5.86753	7.72089e-09	570	0.00247771	TRUE	FALSE
5	chr5:98566208:A:G	G	A	0.43153	ENSG00000174136.11	RGMB	0.204091	5.86732	7.73008e-09	570	0.00248066	TRUE	FALSE
5	chr5:176084225:G:T	T	G	0.3965	ENSG00000182230.12	FAM153B	0.275598	5.85857	8.12261e-09	617	0.00282156	TRUE	FALSE
5	chr5:176203913:A:G	G	A	0.06688	ENSG00000285476.1	RP11-826N14.7	-0.56392	-5.85834	8.13335e-09	625	0.00286192	FALSE	FALSE
5	chr5:176187043:C:T	T	C	0.06458	ENSG00000285476.1	RP11-826N14.7	-0.586625	-5.85457	8.30865e-09	625	0.00292361	FALSE	FALSE
5	chr5:176230924:G:A	A	G	0.29897	ENSG00000285476.1	RP11-826N14.7	-0.302156	-5.84704	8.66975e-09	625	0.00305067	FALSE	FALSE
5	chr5:176182378:A:G	G	A	0.06771	ENSG00000285476.1	RP11-826N14.7	-0.563177	-5.84559	8.74136e-09	625	0.00307587	FALSE	FALSE
5	chr5:176213766:C:CA	CA	C	0.47341	ENSG00000182230.12	FAM153B	-0.255542	-5.84427	8.80663e-09	617	0.00305917	TRUE	FALSE
5	chr5:98575899:C:G	G	C	0.43202	ENSG00000174136.11	RGMB	0.203048	5.84194	8.92339e-09	570	0.0028636	TRUE	FALSE
5	chr5:98579761:T:C	C	T	0.43346	ENSG00000174136.11	RGMB	0.202584	5.84163	8.93912e-09	570	0.00286865	TRUE	FALSE
5	chr5:98587381:T:A	A	T	0.43197	ENSG00000174136.11	RGMB	0.203104	5.84103	8.96953e-09	570	0.00287841	TRUE	FALSE
5	chr5:98577929:T:C	C	T	0.432	ENSG00000174136.11	RGMB	0.203023	5.84079	8.98167e-09	570	0.00288231	TRUE	FALSE
5	chr5:98579285:A:G	G	A	0.43196	ENSG00000174136.11	RGMB	0.203025	5.84058	8.99191e-09	570	0.0028856	TRUE	FALSE
5	chr5:98579873:G:T	T	G	0.43252	ENSG00000174136.11	RGMB	0.203013	5.84053	8.99479e-09	570	0.00288652	TRUE	FALSE
5	chr5:98579463:C:T	T	C	0.43199	ENSG00000174136.11	RGMB	0.203004	5.84029	9.00697e-09	570	0.00289043	TRUE	FALSE
5	chr5:98579772:T:G	G	T	0.43199	ENSG00000174136.11	RGMB	0.202964	5.83885	9.08049e-09	570	0.00291402	TRUE	FALSE
5	chr5:98570832:G:A	A	G	0.43091	ENSG00000174136.11	RGMB	0.203307	5.83821	9.1131e-09	570	0.00292448	TRUE	FALSE
5	chr5:98579670:A:G	G	A	0.432	ENSG00000174136.11	RGMB	0.20294	5.83811	9.11822e-09	570	0.00292613	TRUE	FALSE
5	chr5:176210429:G:A	A	G	0.06438	ENSG00000285476.1	RP11-826N14.7	-0.585119	-5.83711	9.17009e-09	625	0.00322672	FALSE	FALSE
5	chr5:98610412:T:C	C	T	0.45416	ENSG00000174136.11	RGMB	-0.200027	-5.83182	9.44773e-09	570	0.00303187	TRUE	FALSE
5	chr5:79993271:T:C	C	T	0.13975	ENSG00000177034.15	MTX3	-0.180121	-5.82624	9.7497e-09	958	0.00525854	TRUE	FALSE
5	chr5:98596128:A:T	T	A	0.43582	ENSG00000174136.11	RGMB	-0.200219	-5.82509	9.81308e-09	570	0.00314912	TRUE	FALSE
5	chr5:79990745:C:T	T	C	0.13931	ENSG00000177034.15	MTX3	-0.180099	-5.82406	9.87035e-09	958	0.00532361	TRUE	FALSE
5	chr5:98594463:T:A	A	T	0.43417	ENSG00000174136.11	RGMB	0.200286	5.82241	9.96224e-09	570	0.00319698	TRUE	FALSE
5	chr5:68513480:C:T	T	C	0.01192	ENSG00000145675.14	PIK3R1	0.719119	5.80895	1.07458e-08	1027	0.00621325	TRUE	TRUE
5	chr5:98584786:C:T	T	C	0.43038	ENSG00000174136.11	RGMB	0.202257	5.80865	1.07639e-08	570	0.00345426	TRUE	FALSE
5	chr5:98580866:C:T	T	C	0.43131	ENSG00000174136.11	RGMB	0.201706	5.80853	1.07712e-08	570	0.00345658	TRUE	FALSE
5	chr5:98582948:G:T	T	G	0.43039	ENSG00000174136.11	RGMB	0.202216	5.80775	1.08187e-08	570	0.00347183	TRUE	FALSE
5	chr5:98582567:C:G	G	C	0.43041	ENSG00000174136.11	RGMB	0.202216	5.80774	1.08192e-08	570	0.00347197	TRUE	FALSE
5	chr5:98583202:G:A	A	G	0.4304	ENSG00000174136.11	RGMB	0.202209	5.80764	1.0825e-08	570	0.00347386	TRUE	FALSE
5	chr5:98585193:G:C	C	G	0.4304	ENSG00000174136.11	RGMB	0.202181	5.80671	1.08817e-08	570	0.00349206	TRUE	FALSE
5	chr5:56158115:A:T	T	A	0.1575	ENSG00000164512.17	ANKRD55	-0.397354	-5.80647	1.08967e-08	1296	0.00795074	TRUE	FALSE
5	chr5:98578405:G:A	A	G	0.43038	ENSG00000174136.11	RGMB	0.202083	5.80578	1.09391e-08	570	0.00351046	TRUE	FALSE
5	chr5:80165332:C:T	T	C	0.24144	ENSG00000164300.16	SERINC5	0.157893	5.80247	1.11441e-08	1121	0.00703327	TRUE	FALSE
5	chr5:79991008:C:G	G	C	0.17156	ENSG00000177034.15	MTX3	0.177784	5.7887	1.20394e-08	958	0.0064935	TRUE	FALSE
5	chr5:176370833:C:T	T	C	0.42615	ENSG00000285476.1	RP11-826N14.7	-0.269123	-5.78139	1.25427e-08	625	0.00441346	FALSE	FALSE
5	chr5:79999503:T:A	A	T	0.17227	ENSG00000177034.15	MTX3	0.177222	5.77251	1.3181e-08	958	0.00710924	TRUE	FALSE
5	chr5:81062562:G:A	A	G	0.23875	ENSG00000113319.12	RASGRF2	0.177477	5.76505	1.37424e-08	1044	0.0080774	FALSE	FALSE
5	chr5:176141237:C:A	A	C	0.4445	ENSG00000182230.12	FAM153B	-0.249177	-5.74273	1.55635e-08	617	0.00540632	TRUE	FALSE
5	chr5:176155575:C:T	T	C	0.44972	ENSG00000182230.12	FAM153B	-0.252854	-5.74145	1.56748e-08	617	0.00544498	TRUE	FALSE
5	chr5:68275002:G:A	A	G	0.20196	ENSG00000145675.14	PIK3R1	0.185109	5.73891	1.58984e-08	1027	0.0091925	TRUE	TRUE
5	chr5:81064193:C:T	T	C	0.23962	ENSG00000113319.12	RASGRF2	0.176339	5.7385	1.59343e-08	1044	0.00936572	FALSE	FALSE
5	chr5:176151499:A:G	G	A	0.44355	ENSG00000182230.12	FAM153B	-0.248076	-5.73824	1.59573e-08	617	0.00554312	TRUE	FALSE
5	chr5:81064884:A:G	G	A	0.23978	ENSG00000113319.12	RASGRF2	0.176681	5.73753	1.60204e-08	1044	0.00941632	FALSE	FALSE
5	chr5:81062360:A:C	C	A	0.23982	ENSG00000113319.12	RASGRF2	0.176596	5.73706	1.60627e-08	1044	0.00944123	FALSE	FALSE
5	chr5:68265187:A:C	C	A	0.20149	ENSG00000145675.14	PIK3R1	0.184959	5.73699	1.60691e-08	1027	0.00929119	TRUE	TRUE
5	chr5:68274785:A:G	G	A	0.20205	ENSG00000145675.14	PIK3R1	0.184919	5.73635	1.61258e-08	1027	0.00932398	TRUE	TRUE
5	chr5:68270365:A:G	G	A	0.20207	ENSG00000145675.14	PIK3R1	0.184882	5.7359	1.61665e-08	1027	0.00934751	TRUE	TRUE
5	chr5:68264499:C:T	T	C	0.20154	ENSG00000145675.14	PIK3R1	0.184866	5.73563	1.61907e-08	1027	0.00936145	TRUE	TRUE
5	chr5:68273563:A:C	C	A	0.20207	ENSG00000145675.14	PIK3R1	0.184873	5.73554	1.61989e-08	1027	0.00936619	TRUE	TRUE
5	chr5:68275200:A:G	G	A	0.20154	ENSG00000145675.14	PIK3R1	0.18486	5.7352	1.62296e-08	1027	0.00938397	TRUE	TRUE
5	chr5:68271887:T:C	C	T	0.20207	ENSG00000145675.14	PIK3R1	0.184862	5.73515	1.62338e-08	1027	0.00938639	TRUE	TRUE
5	chr5:176228660:G:A	A	G	0.28679	ENSG00000285476.1	RP11-826N14.7	0.298617	5.73474	1.62709e-08	625	0.00572533	FALSE	FALSE
5	chr5:176140981:A:G	G	A	0.44365	ENSG00000182230.12	FAM153B	-0.247879	-5.7323	1.64931e-08	617	0.00572921	TRUE	FALSE
5	chr5:180488622:C:T	T	C	0.20403	ENSG00000037280.15	FLT4	0.35292	5.73011	1.66951e-08	1176	0.0110536	FALSE	FALSE
5	chr5:180489747:G:C	C	G	0.20408	ENSG00000037280.15	FLT4	0.352856	5.72822	1.6872e-08	1176	0.0111708	FALSE	FALSE
5	chr5:177605613:T:C	C	T	0.0346	ENSG00000170074.19	FAM153A	0.648018	5.72742	1.69471e-08	749	0.00714637	TRUE	FALSE
5	chr5:68273774:A:G	G	A	0.20234	ENSG00000145675.14	PIK3R1	0.184192	5.72359	1.73113e-08	1027	0.0100094	TRUE	TRUE
5	chr5:68277214:G:A	A	G	0.20181	ENSG00000145675.14	PIK3R1	0.184192	5.72359	1.73113e-08	1027	0.0100094	TRUE	TRUE
5	chr5:80003031:G:A	A	G	0.14166	ENSG00000177034.15	MTX3	-0.174945	-5.71961	1.76979e-08	958	0.00954541	TRUE	FALSE
5	chr5:176099741:C:T	T	C	0.31024	ENSG00000182230.12	FAM153B	-0.292262	-5.71129	1.8533e-08	617	0.00643784	TRUE	FALSE
5	chr5:79966161:T:C	C	T	0.16142	ENSG00000177034.15	MTX3	0.18044	5.70234	1.94753e-08	958	0.0105041	TRUE	FALSE
5	chr5:176136839:G:A	A	G	0.43309	ENSG00000182230.12	FAM153B	0.247669	5.6834	2.16238e-08	617	0.00751148	TRUE	FALSE
5	chr5:68272156:G:T	T	G	0.20142	ENSG00000145675.14	PIK3R1	0.184432	5.67635	2.24813e-08	1027	0.0129987	TRUE	TRUE
5	chr5:80973919:T:C	C	T	0.28661	ENSG00000113319.12	RASGRF2	0.168536	5.67422	2.27477e-08	1044	0.0133704	FALSE	FALSE
5	chr5:151125894:A:G	G	A	0.11416	ENSG00000197043.13	ANXA6	0.254779	5.66725	2.36384e-08	887	0.0118046	FALSE	FALSE
5	chr5:68257457:G:A	A	G	0.20792	ENSG00000145675.14	PIK3R1	0.177862	5.66499	2.39343e-08	1027	0.0138388	TRUE	TRUE
5	chr5:177621707:C:T	T	C	0.03883	ENSG00000170074.19	FAM153A	0.508157	5.66448	2.40005e-08	749	0.0101207	TRUE	FALSE
5	chr5:176437651:T:G	G	T	0.14951	ENSG00000285476.1	RP11-826N14.7	-0.396273	-5.66243	2.42735e-08	625	0.00854124	FALSE	FALSE
5	chr5:176151022:G:A	A	G	0.19409	ENSG00000285476.1	RP11-826N14.7	0.350798	5.66018	2.45761e-08	625	0.0086477	FALSE	FALSE
5	chr5:80974675:CT:C	C	CT	0.35236	ENSG00000113319.12	RASGRF2	-0.150301	-5.65516	2.52632e-08	1044	0.014849	FALSE	FALSE
5	chr5:176320784:C:T	T	C	0.07598	ENSG00000285476.1	RP11-826N14.7	-0.536553	-5.65217	2.56814e-08	625	0.00903663	FALSE	FALSE
5	chr5:68263382:T:C	C	T	0.20207	ENSG00000145675.14	PIK3R1	0.182032	5.64712	2.64034e-08	1027	0.0152665	TRUE	TRUE
5	chr5:80975173:C:T	T	C	0.35295	ENSG00000113319.12	RASGRF2	-0.149924	-5.64708	2.641e-08	1044	0.015523	FALSE	FALSE
5	chr5:176153163:A:G	G	A	0.44264	ENSG00000182230.12	FAM153B	-0.245325	-5.6441	2.68451e-08	617	0.00932522	TRUE	FALSE
5	chr5:98773712:T:G	G	T	0.47745	ENSG00000174136.11	RGMB	0.201283	5.633	2.85305e-08	570	0.00915573	TRUE	FALSE
5	chr5:81060004:C:T	T	C	0.23972	ENSG00000113319.12	RASGRF2	0.172677	5.6315	2.87648e-08	1044	0.0169071	FALSE	FALSE
5	chr5:80995324:C:T	T	C	0.19701	ENSG00000113319.12	RASGRF2	0.187333	5.63005	2.89941e-08	1044	0.0170419	FALSE	FALSE
5	chr5:81037154:A:G	G	A	0.23801	ENSG00000113319.12	RASGRF2	0.174662	5.6279	2.93383e-08	1044	0.0172442	FALSE	FALSE
5	chr5:98771363:A:C	C	A	0.47603	ENSG00000174136.11	RGMB	0.200155	5.62511	2.9789e-08	570	0.00955958	TRUE	FALSE
5	chr5:140492470:A:G	G	A	0.047	ENSG00000283602.1	AC011380.8	-0.508441	-5.61423	3.16151e-08	367	0.00653235	FALSE	FALSE
5	chr5:176386563:A:T	T	A	0.3126	ENSG00000285476.1	RP11-826N14.7	0.275736	5.60794	3.27201e-08	625	0.0115134	FALSE	FALSE
5	chr5:98664664:T:A	A	T	0.48871	ENSG00000174136.11	RGMB	0.19906	5.60405	3.34227e-08	570	0.0107257	TRUE	FALSE
5	chr5:98661785:C:T	T	C	0.48707	ENSG00000174136.11	RGMB	0.198978	5.5996	3.42435e-08	570	0.0109891	TRUE	FALSE
5	chr5:775573:G:A	A	G	0.24506	ENSG00000206077.10	ZDHHC11B	-0.347087	-5.59947	3.42663e-08	1106	0.0213369	FALSE	FALSE
5	chr5:176201176:C:T	T	C	0.05782	ENSG00000285476.1	RP11-826N14.7	0.562786	5.59519	3.50752e-08	625	0.0123421	FALSE	FALSE
5	chr5:176137217:A:C	C	A	0.467	ENSG00000182230.12	FAM153B	-0.244621	-5.59001	3.60783e-08	617	0.0125326	TRUE	FALSE
5	chr5:176142074:G:A	A	G	0.46701	ENSG00000182230.12	FAM153B	-0.244534	-5.58954	3.6171e-08	617	0.0125648	TRUE	FALSE
5	chr5:176141966:C:T	T	C	0.46702	ENSG00000182230.12	FAM153B	-0.244508	-5.58885	3.63087e-08	617	0.0126126	TRUE	FALSE
5	chr5:176138077:G:C	C	G	0.46703	ENSG00000182230.12	FAM153B	-0.24452	-5.58879	3.63202e-08	617	0.0126166	TRUE	FALSE
5	chr5:176137020:G:A	A	G	0.467	ENSG00000182230.12	FAM153B	-0.24452	-5.58873	3.6332e-08	617	0.0126207	TRUE	FALSE
5	chr5:176137408:G:A	A	G	0.467	ENSG00000182230.12	FAM153B	-0.244516	-5.58867	3.6343e-08	617	0.0126245	TRUE	FALSE
5	chr5:176184709:T:C	C	T	0.05775	ENSG00000285476.1	RP11-826N14.7	0.561913	5.58809	3.6459e-08	625	0.012829	FALSE	FALSE
5	chr5:176138376:G:T	T	G	0.46703	ENSG00000182230.12	FAM153B	-0.244482	-5.58797	3.64823e-08	617	0.0126729	TRUE	FALSE
5	chr5:176140691:T:C	C	T	0.46698	ENSG00000182230.12	FAM153B	-0.244468	-5.58765	3.65454e-08	617	0.0126948	TRUE	FALSE
5	chr5:176141747:T:C	C	T	0.46704	ENSG00000182230.12	FAM153B	-0.244459	-5.58758	3.65586e-08	617	0.0126994	TRUE	FALSE
5	chr5:176137909:G:T	T	G	0.46703	ENSG00000182230.12	FAM153B	-0.244491	-5.58743	3.65887e-08	617	0.0127099	TRUE	FALSE
5	chr5:176140974:T:C	C	T	0.46703	ENSG00000182230.12	FAM153B	-0.244448	-5.58736	3.66042e-08	617	0.0127152	TRUE	FALSE
5	chr5:151135481:C:A	A	C	0.24673	ENSG00000197043.13	ANXA6	0.179944	5.58565	3.69464e-08	887	0.0184503	FALSE	FALSE
5	chr5:56168063:T:C	C	T	0.11095	ENSG00000164512.17	ANKRD55	-0.428879	-5.58076	3.79409e-08	1296	0.0276835	TRUE	FALSE
5	chr5:98603579:C:T	T	C	0.45206	ENSG00000174136.11	RGMB	-0.190307	-5.5753	3.90828e-08	570	0.012542	TRUE	FALSE
5	chr5:98601492:T:G	G	T	0.45223	ENSG00000174136.11	RGMB	-0.190223	-5.57384	3.93939e-08	570	0.0126419	TRUE	FALSE
5	chr5:98616675:CT:C	C	CT	0.45689	ENSG00000174136.11	RGMB	-0.192725	-5.57141	3.99171e-08	570	0.0128098	TRUE	FALSE
5	chr5:98600506:G:A	A	G	0.45145	ENSG00000174136.11	RGMB	-0.189856	-5.56995	4.02344e-08	570	0.0129116	TRUE	FALSE
5	chr5:68257943:A:C	C	A	0.20873	ENSG00000145675.14	PIK3R1	0.174494	5.56587	4.11367e-08	1027	0.0237853	TRUE	TRUE
5	chr5:176144576:A:C	C	A	0.47072	ENSG00000182230.12	FAM153B	-0.241413	-5.56336	4.17004e-08	617	0.0144855	TRUE	FALSE
5	chr5:176134320:G:A	A	G	0.45709	ENSG00000182230.12	FAM153B	-0.245935	-5.55552	4.35101e-08	617	0.0151141	TRUE	FALSE
5	chr5:98603989:T:A	A	T	0.45462	ENSG00000174136.11	RGMB	-0.189861	-5.5548	4.36795e-08	570	0.0140172	TRUE	FALSE
5	chr5:56159818:G:C	C	G	0.15764	ENSG00000164512.17	ANKRD55	-0.382299	-5.55143	4.44836e-08	1296	0.0324574	TRUE	FALSE
5	chr5:176144148:A:G	G	A	0.43274	ENSG00000182230.12	FAM153B	0.241834	5.54548	4.59392e-08	617	0.015958	TRUE	FALSE
5	chr5:176142598:T:C	C	T	0.43276	ENSG00000182230.12	FAM153B	0.241776	5.544	4.63077e-08	617	0.016086	TRUE	FALSE
5	chr5:98599799:A:G	G	A	0.45063	ENSG00000174136.11	RGMB	-0.189178	-5.53735	4.80016e-08	570	0.0154042	TRUE	FALSE
5	chr5:176174499:G:A	A	G	0.48061	ENSG00000182230.12	FAM153B	-0.2374	-5.5309	4.97033e-08	617	0.0172655	TRUE	FALSE
5	chr5:177690359:G:A	A	G	0.01371	ENSG00000170074.19	FAM153A	0.830198	5.53001	4.99429e-08	749	0.0210603	TRUE	FALSE
5	chr5:176381843:A:C	C	A	0.31287	ENSG00000285476.1	RP11-826N14.7	0.272986	5.52919	5.01644e-08	625	0.0176516	FALSE	FALSE
5	chr5:176134332:C:T	T	C	0.45742	ENSG00000182230.12	FAM153B	-0.244072	-5.52532	5.12223e-08	617	0.0177931	TRUE	FALSE
5	chr5:176150750:C:T	T	C	0.46654	ENSG00000182230.12	FAM153B	-0.240927	-5.51345	5.46026e-08	617	0.0189674	TRUE	FALSE
5	chr5:98623657:A:G	G	A	0.45351	ENSG00000174136.11	RGMB	-0.190841	-5.5081	5.6197e-08	570	0.0180342	TRUE	FALSE
5	chr5:98772172:G:A	A	G	0.4732	ENSG00000174136.11	RGMB	0.195415	5.50609	5.68081e-08	570	0.0182303	TRUE	FALSE
5	chr5:98698426:G:T	T	G	0.48264	ENSG00000174136.11	RGMB	0.195179	5.50518	5.70863e-08	570	0.0183196	TRUE	FALSE
5	chr5:81062232:C:G	G	C	0.24465	ENSG00000113319.12	RASGRF2	0.16795	5.50316	5.7709e-08	1044	0.0339198	FALSE	FALSE
5	chr5:98773685:T:C	C	T	0.47478	ENSG00000174136.11	RGMB	0.195859	5.50136	5.82689e-08	570	0.0186991	TRUE	FALSE
5	chr5:98669127:G:A	A	G	0.48297	ENSG00000174136.11	RGMB	0.194958	5.50052	5.85328e-08	570	0.0187838	TRUE	FALSE
5	chr5:98692074:T:C	C	T	0.48279	ENSG00000174136.11	RGMB	0.194883	5.49763	5.94475e-08	570	0.0190773	TRUE	FALSE
5	chr5:98694949:A:G	G	A	0.48279	ENSG00000174136.11	RGMB	0.194885	5.49759	5.94619e-08	570	0.0190819	TRUE	FALSE
5	chr5:98684530:C:T	T	C	0.4828	ENSG00000174136.11	RGMB	0.194877	5.49748	5.94965e-08	570	0.019093	TRUE	FALSE
5	chr5:98684594:A:G	G	A	0.4828	ENSG00000174136.11	RGMB	0.194877	5.49742	5.95157e-08	570	0.0190992	TRUE	FALSE
5	chr5:98696852:C:T	T	C	0.4828	ENSG00000174136.11	RGMB	0.194871	5.4973	5.9553e-08	570	0.0191112	TRUE	FALSE
5	chr5:98773444:G:C	C	G	0.47471	ENSG00000174136.11	RGMB	0.195543	5.49631	5.98724e-08	570	0.0192136	TRUE	FALSE
5	chr5:98665882:A:G	G	A	0.48283	ENSG00000174136.11	RGMB	0.194854	5.49614	5.99261e-08	570	0.0192309	TRUE	FALSE
5	chr5:176133974:CAT:C	C	CAT	0.45838	ENSG00000182230.12	FAM153B	-0.24239	-5.49494	6.03133e-08	617	0.0209511	TRUE	FALSE
5	chr5:176134749:T:A	A	T	0.45838	ENSG00000182230.12	FAM153B	-0.242366	-5.49444	6.04751e-08	617	0.0210073	TRUE	FALSE
5	chr5:98675903:T:A	A	T	0.48285	ENSG00000174136.11	RGMB	0.194757	5.49386	6.06623e-08	570	0.0194672	TRUE	FALSE
5	chr5:176134153:A:G	G	A	0.45834	ENSG00000182230.12	FAM153B	-0.242325	-5.49353	6.07714e-08	617	0.0211102	TRUE	FALSE
5	chr5:98705412:G:A	A	G	0.48324	ENSG00000174136.11	RGMB	0.194942	5.49024	6.18513e-08	570	0.0198487	TRUE	FALSE
5	chr5:98700963:C:G	G	C	0.48326	ENSG00000174136.11	RGMB	0.194919	5.48993	6.19568e-08	570	0.0198826	TRUE	FALSE
5	chr5:98698989:T:C	C	T	0.48323	ENSG00000174136.11	RGMB	0.1949	5.4892	6.21978e-08	570	0.0199599	TRUE	FALSE
5	chr5:98698385:G:T	T	G	0.48323	ENSG00000174136.11	RGMB	0.194899	5.48914	6.22196e-08	570	0.0199669	TRUE	FALSE
5	chr5:98672674:G:A	A	G	0.48397	ENSG00000174136.11	RGMB	0.194756	5.48587	6.33174e-08	570	0.0203192	TRUE	FALSE
5	chr5:98696836:T:C	C	T	0.48374	ENSG00000174136.11	RGMB	0.194753	5.48565	6.33947e-08	570	0.020344	TRUE	FALSE
5	chr5:176135117:G:T	T	G	0.45809	ENSG00000182230.12	FAM153B	-0.241752	-5.48168	6.47543e-08	617	0.0224938	TRUE	FALSE
5	chr5:98693834:G:C	C	G	0.48381	ENSG00000174136.11	RGMB	0.19461	5.48162	6.47773e-08	570	0.0207877	TRUE	FALSE
5	chr5:98694939:G:A	A	G	0.4838	ENSG00000174136.11	RGMB	0.194595	5.48131	6.48853e-08	570	0.0208223	TRUE	FALSE
5	chr5:140596505:T:G	G	T	0.04059	ENSG00000283602.1	AC011380.8	-0.536145	-5.48003	6.53286e-08	367	0.0134983	FALSE	FALSE
5	chr5:98683036:G:A	A	G	0.48387	ENSG00000174136.11	RGMB	0.194504	5.47871	6.57945e-08	570	0.0211141	TRUE	FALSE
5	chr5:81065191:T:C	C	T	0.24562	ENSG00000113319.12	RASGRF2	0.167197	5.47825	6.59555e-08	1044	0.0387668	FALSE	FALSE
5	chr5:98674528:C:A	A	C	0.4839	ENSG00000174136.11	RGMB	0.194488	5.4782	6.5974e-08	570	0.0211717	TRUE	FALSE
5	chr5:81062103:A:G	G	A	0.24565	ENSG00000113319.12	RASGRF2	0.167116	5.4778	6.61151e-08	1044	0.0388606	FALSE	FALSE
5	chr5:81064489:T:G	G	T	0.24565	ENSG00000113319.12	RASGRF2	0.167113	5.4777	6.61491e-08	1044	0.0388806	FALSE	FALSE
5	chr5:56159330:G:A	A	G	0.21234	ENSG00000164512.17	ANKRD55	-0.325328	-5.47693	6.64235e-08	1296	0.0484658	TRUE	FALSE
5	chr5:98688865:A:G	G	A	0.48326	ENSG00000174136.11	RGMB	0.19391	5.47317	6.77746e-08	570	0.0217495	TRUE	FALSE
5	chr5:151250650:C:T	T	C	0.01195	ENSG00000197043.13	ANXA6	-0.792439	-5.46922	6.9218e-08	887	0.0345662	FALSE	FALSE
5	chr5:176153602:C:A	A	C	0.44513	ENSG00000182230.12	FAM153B	-0.237903	-5.46775	6.9767e-08	617	0.024235	TRUE	FALSE
5	chr5:140422161:C:T	T	C	0.03971	ENSG00000283602.1	AC011380.8	-0.541439	-5.46389	7.12205e-08	367	0.0147157	FALSE	FALSE
5	chr5:98631232:G:GT	GT	G	0.45836	ENSG00000174136.11	RGMB	-0.18903	-5.4627	7.16713e-08	570	0.023	TRUE	FALSE
5	chr5:893377:ACCCTGC:A	A	ACCCTGC	0.05387	ENSG00000206077.10	ZDHHC11B	-0.597918	-5.45667	7.40173e-08	1106	0.0460889	FALSE	FALSE
5	chr5:176354407:G:A	A	G	0.43142	ENSG00000182230.12	FAM153B	-0.236919	-5.4466	7.80989e-08	617	0.0271293	TRUE	FALSE
5	chr5:176331302:G:A	A	G	0.08075	ENSG00000285476.1	RP11-826N14.7	-0.48982	-5.44349	7.94033e-08	625	0.02794	FALSE	FALSE
5	chr5:176349152:A:G	G	A	0.42921	ENSG00000182230.12	FAM153B	-0.236596	-5.43775	8.18644e-08	617	0.0284373	TRUE	FALSE
5	chr5:176357917:T:C	C	T	0.43071	ENSG00000182230.12	FAM153B	-0.235259	-5.43442	8.33286e-08	617	0.0289459	TRUE	FALSE
5	chr5:98707515:G:GT	GT	G	0.48354	ENSG00000174136.11	RGMB	0.192526	5.41499	9.2384e-08	570	0.029647	TRUE	FALSE
5	chr5:176345012:C:G	G	C	0.429	ENSG00000182230.12	FAM153B	-0.2356	-5.41078	9.44664e-08	617	0.0328149	TRUE	FALSE
5	chr5:98707303:A:T	T	A	0.48345	ENSG00000174136.11	RGMB	0.191527	5.39984	1.00094e-07	570	0.0321212	TRUE	FALSE
5	chr5:140341965:C:T	T	C	0.03939	ENSG00000283602.1	AC011380.8	-0.5412	-5.39322	1.03662e-07	367	0.0214188	FALSE	FALSE
5	chr5:176168762:G:C	C	G	0.46519	ENSG00000182230.12	FAM153B	-0.237093	-5.38954	1.05696e-07	617	0.0367158	TRUE	FALSE
5	chr5:176340065:C:G	G	C	0.43007	ENSG00000182230.12	FAM153B	-0.233985	-5.38676	1.0726e-07	617	0.0372591	TRUE	FALSE
5	chr5:176335859:A:T	T	A	0.43007	ENSG00000182230.12	FAM153B	-0.233945	-5.38587	1.07765e-07	617	0.0374344	TRUE	FALSE
5	chr5:176330713:C:G	G	C	0.43007	ENSG00000182230.12	FAM153B	-0.233945	-5.38581	1.07799e-07	617	0.0374461	TRUE	FALSE
5	chr5:140694160:G:C	C	G	0.04068	ENSG00000283602.1	AC011380.8	-0.525706	-5.37951	1.11436e-07	367	0.0230251	FALSE	FALSE
5	chr5:176337365:T:C	C	T	0.42758	ENSG00000182230.12	FAM153B	-0.232274	-5.37599	1.13524e-07	617	0.0394349	TRUE	FALSE
5	chr5:176131119:T:C	C	T	0.03046	ENSG00000285476.1	RP11-826N14.7	-0.812339	-5.37524	1.13974e-07	625	0.0401047	FALSE	FALSE
5	chr5:176153367:A:G	G	A	0.46664	ENSG00000182230.12	FAM153B	-0.235576	-5.36635	1.19435e-07	617	0.0414881	TRUE	FALSE
5	chr5:176287152:T:C	C	T	0.43574	ENSG00000182230.12	FAM153B	-0.233907	-5.35217	1.28673e-07	617	0.0446972	TRUE	FALSE
5	chr5:75053675:G:A	A	G	0.05575	ENSG00000176928.5	GCNT4	-0.279546	-5.32445	1.48782e-07	561	0.0469918	FALSE	FALSE
5	chr5:75054108:G:A	A	G	0.0558	ENSG00000176928.5	GCNT4	-0.279446	-5.32184	1.50825e-07	561	0.0476369	FALSE	FALSE
5	chr5:75053405:G:A	A	G	0.05525	ENSG00000176928.5	GCNT4	-0.279191	-5.31726	1.54475e-07	561	0.0487898	FALSE	FALSE
5	chr5:140797007:G:A	A	G	0.04111	ENSG00000283602.1	AC011380.8	-0.516612	-5.26253	2.05297e-07	367	0.0424186	FALSE	FALSE
6	chr6:36947318:C:T	T	C	0.15564	ENSG00000164530.13	PI16	0.865171	15.014	7.80261e-43	981	4.3094e-37	TRUE	FALSE
6	chr6:36948178:G:A	A	G	0.15557	ENSG00000164530.13	PI16	0.864921	15.005	8.59378e-43	981	4.74637e-37	TRUE	FALSE
6	chr6:36958599:G:A	A	G	0.16036	ENSG00000164530.13	PI16	0.847458	14.8542	4.25979e-42	981	2.3527e-36	TRUE	FALSE
6	chr6:36959987:C:A	A	C	0.16144	ENSG00000164530.13	PI16	0.832987	14.6766	2.78027e-41	981	1.53555e-35	TRUE	FALSE
6	chr6:36960683:G:A	A	G	0.16136	ENSG00000164530.13	PI16	0.83354	14.674	2.85891e-41	981	1.57899e-35	TRUE	FALSE
6	chr6:36961231:T:C	C	T	0.16077	ENSG00000164530.13	PI16	0.838051	14.6575	3.39967e-41	981	1.87765e-35	TRUE	FALSE
6	chr6:36979172:C:T	T	C	0.13654	ENSG00000164530.13	PI16	0.866474	13.9708	4.37262e-38	981	2.41501e-32	TRUE	FALSE
6	chr6:36980259:A:T	T	A	0.13601	ENSG00000164530.13	PI16	0.867145	13.9635	4.71549e-38	981	2.60438e-32	TRUE	FALSE
6	chr6:36977286:G:C	C	G	0.13656	ENSG00000164530.13	PI16	0.865859	13.9614	4.81792e-38	981	2.66095e-32	TRUE	FALSE
6	chr6:36963773:A:G	G	A	0.1536	ENSG00000164530.13	PI16	0.817501	13.9529	5.25924e-38	981	2.90469e-32	TRUE	FALSE
6	chr6:36977506:C:A	A	C	0.13707	ENSG00000164530.13	PI16	0.85213	13.8271	1.91919e-37	981	1.05997e-31	TRUE	FALSE
6	chr6:36965394:C:T	T	C	0.15397	ENSG00000164530.13	PI16	0.814833	13.7955	2.65358e-37	981	1.46558e-31	TRUE	FALSE
6	chr6:36980470:C:T	T	C	0.13686	ENSG00000164530.13	PI16	0.852872	13.7515	4.16291e-37	981	2.29919e-31	TRUE	FALSE
6	chr6:36966918:A:T	T	A	0.1366	ENSG00000164530.13	PI16	0.855406	13.6703	9.55398e-37	981	5.27669e-31	TRUE	FALSE
6	chr6:36974040:C:T	T	C	0.1471	ENSG00000164530.13	PI16	0.828735	13.5936	2.08789e-36	981	1.15315e-30	TRUE	FALSE
6	chr6:36976778:C:T	T	C	0.14721	ENSG00000164530.13	PI16	0.828138	13.5911	2.14054e-36	981	1.18223e-30	TRUE	FALSE
6	chr6:36971503:C:A	A	C	0.14588	ENSG00000164530.13	PI16	0.82505	13.4692	7.39071e-36	981	4.08191e-30	TRUE	FALSE
6	chr6:36966986:G:A	A	G	0.1475	ENSG00000164530.13	PI16	0.815644	13.3012	4.0345e-35	981	2.22826e-29	TRUE	FALSE
6	chr6:82364851:A:G	G	A	0.02668	ENSG00000146242.8	TPBG	2.02386	12.9657	1.15998e-33	595	3.88575e-28	FALSE	FALSE
6	chr6:36941036:C:T	T	C	0.16097	ENSG00000164530.13	PI16	0.768792	12.6188	3.56916e-32	981	1.97126e-26	TRUE	FALSE
6	chr6:36941165:C:T	T	C	0.165	ENSG00000164530.13	PI16	0.758175	12.5449	7.35756e-32	981	4.0636e-26	TRUE	FALSE
6	chr6:82210721:GGTTT:G	G	GGTTT	0.02632	ENSG00000146242.8	TPBG	1.97434	12.2018	2.05252e-30	595	6.87564e-25	FALSE	FALSE
6	chr6:82211700:C:T	T	C	0.02632	ENSG00000146242.8	TPBG	1.97434	12.2018	2.05252e-30	595	6.87564e-25	FALSE	FALSE
6	chr6:82395801:G:A	A	G	0.0263	ENSG00000146242.8	TPBG	1.92934	12.0647	7.6521e-30	595	2.56334e-24	FALSE	FALSE
6	chr6:82213764:C:T	T	C	0.02578	ENSG00000146242.8	TPBG	1.97846	11.9702	1.88521e-29	595	6.31519e-24	FALSE	FALSE
6	chr6:82320603:C:CT	CT	C	0.02654	ENSG00000146242.8	TPBG	1.84186	11.8657	5.09073e-29	595	1.70532e-23	FALSE	FALSE
6	chr6:36950571:T:G	G	T	0.21576	ENSG00000164530.13	PI16	0.61207	11.3213	8.26706e-27	981	4.56592e-21	TRUE	FALSE
6	chr6:82399084:A:G	G	A	0.03279	ENSG00000146242.8	TPBG	1.66005	11.2252	2.00021e-26	595	6.70042e-21	FALSE	FALSE
6	chr6:36958089:C:T	T	C	0.22142	ENSG00000164530.13	PI16	0.588298	11.0126	1.39077e-25	981	7.68129e-20	TRUE	FALSE
6	chr6:130184229:A:C	C	A	0.47103	ENSG00000164483.16	SAMD3	-0.260679	-10.1446	2.98292e-22	1237	2.0774e-16	TRUE	FALSE
6	chr6:36941167:C:G	G	C	0.22176	ENSG00000164530.13	PI16	0.565106	10.1183	3.73811e-22	981	2.06457e-16	TRUE	FALSE
6	chr6:130185237:A:C	C	A	0.45534	ENSG00000164483.16	SAMD3	-0.252872	-9.81952	4.74098e-21	1237	3.30176e-15	TRUE	FALSE
6	chr6:36964218:G:C	C	G	0.20383	ENSG00000164530.13	PI16	0.542494	9.71559	1.13346e-20	981	6.26011e-15	TRUE	FALSE
6	chr6:169665140:C:T	T	C	0.27137	ENSG00000130024.14	PHF10	0.328014	9.05491	2.48299e-18	821	1.14769e-12	FALSE	FALSE
6	chr6:11717701:G:A	A	G	0.35252	ENSG00000111863.12	ADTRP	0.339184	8.82924	1.47091e-17	968	8.01622e-12	FALSE	FALSE
6	chr6:11717794:G:C	C	G	0.35491	ENSG00000111863.12	ADTRP	0.339737	8.80279	1.80809e-17	968	9.8538e-12	FALSE	FALSE
6	chr6:11719622:G:A	A	G	0.35309	ENSG00000111863.12	ADTRP	0.34066	8.77409	2.26087e-17	968	1.23214e-11	FALSE	FALSE
6	chr6:11713964:G:GA	GA	G	0.35947	ENSG00000111863.12	ADTRP	0.339495	8.75838	2.55429e-17	968	1.39205e-11	FALSE	FALSE
6	chr6:82210378:T:C	C	T	0.01769	ENSG00000146242.8	TPBG	1.89863	8.72544	3.29788e-17	595	1.10474e-11	FALSE	FALSE
6	chr6:169690797:T:C	C	T	0.35915	ENSG00000130024.14	PHF10	0.288007	8.7078	3.78026e-17	821	1.74732e-11	FALSE	FALSE
6	chr6:169697118:C:T	T	C	0.35967	ENSG00000130024.14	PHF10	0.287978	8.70703	3.80272e-17	821	1.75771e-11	FALSE	FALSE
6	chr6:169696855:T:G	G	T	0.35968	ENSG00000130024.14	PHF10	0.287974	8.70686	3.80785e-17	821	1.76007e-11	FALSE	FALSE
6	chr6:169720831:C:T	T	C	0.36134	ENSG00000130024.14	PHF10	0.285736	8.67749	4.77725e-17	821	2.20815e-11	FALSE	FALSE
6	chr6:169719195:A:G	G	A	0.36191	ENSG00000130024.14	PHF10	0.285723	8.67697	4.79667e-17	821	2.21713e-11	FALSE	FALSE
6	chr6:169723100:G:A	A	G	0.36133	ENSG00000130024.14	PHF10	0.28574	8.67636	4.81918e-17	821	2.22754e-11	FALSE	FALSE
6	chr6:82309952:T:C	C	T	0.01712	ENSG00000146242.8	TPBG	1.92692	8.66968	5.07417e-17	595	1.69977e-11	FALSE	FALSE
6	chr6:169742290:A:G	G	A	0.36218	ENSG00000130024.14	PHF10	0.284504	8.66937	5.08613e-17	821	2.35093e-11	FALSE	FALSE
6	chr6:169733767:A:G	G	A	0.36132	ENSG00000130024.14	PHF10	0.285063	8.6653	5.24811e-17	821	2.4258e-11	FALSE	FALSE
6	chr6:82297438:T:C	C	T	0.01725	ENSG00000146242.8	TPBG	1.91149	8.60885	8.09968e-17	595	2.71327e-11	FALSE	FALSE
6	chr6:169713199:A:G	G	A	0.36501	ENSG00000130024.14	PHF10	0.281257	8.54593	1.31059e-16	821	6.05784e-11	FALSE	FALSE
6	chr6:11720896:T:C	C	T	0.32907	ENSG00000111863.12	ADTRP	0.332788	8.38566	4.41307e-16	968	2.40506e-10	FALSE	FALSE
6	chr6:11721053:A:C	C	A	0.33155	ENSG00000111863.12	ADTRP	0.334906	8.37175	4.89954e-16	968	2.67017e-10	FALSE	FALSE
6	chr6:11721045:A:C	C	A	0.33155	ENSG00000111863.12	ADTRP	0.334904	8.37174	4.89961e-16	968	2.67021e-10	FALSE	FALSE
6	chr6:169694809:T:C	C	T	0.2937	ENSG00000130024.14	PHF10	0.295018	8.34502	5.98756e-16	821	2.76759e-10	FALSE	FALSE
6	chr6:169666416:C:T	T	C	0.29282	ENSG00000130024.14	PHF10	0.294865	8.33603	6.40469e-16	821	2.9604e-10	FALSE	FALSE
6	chr6:11720988:G:A	A	G	0.33262	ENSG00000111863.12	ADTRP	0.332096	8.32378	7.01971e-16	968	3.82563e-10	FALSE	FALSE
6	chr6:11720629:A:G	G	A	0.3326	ENSG00000111863.12	ADTRP	0.332106	8.32338	7.04063e-16	968	3.83703e-10	FALSE	FALSE
6	chr6:130223616:A:C	C	A	0.16028	ENSG00000164483.16	SAMD3	0.290256	8.32291	7.06546e-16	1237	4.9206e-10	TRUE	FALSE
6	chr6:169673447:C:T	T	C	0.29195	ENSG00000130024.14	PHF10	0.294108	8.31422	7.53971e-16	821	3.48503e-10	FALSE	FALSE
6	chr6:169690787:G:A	A	G	0.29423	ENSG00000130024.14	PHF10	0.290884	8.28215	9.57875e-16	821	4.42752e-10	FALSE	FALSE
6	chr6:36947374:C:G	G	C	0.19687	ENSG00000164530.13	PI16	-0.497628	-8.27975	9.75191e-16	981	5.38601e-10	TRUE	FALSE
6	chr6:36948147:T:TG	TG	T	0.19643	ENSG00000164530.13	PI16	-0.498445	-8.27724	9.93548e-16	981	5.4874e-10	TRUE	FALSE
6	chr6:36946856:G:A	A	G	0.19695	ENSG00000164530.13	PI16	-0.497185	-8.27397	1.01804e-15	981	5.62264e-10	TRUE	FALSE
6	chr6:36946878:G:GC	GC	G	0.19693	ENSG00000164530.13	PI16	-0.497026	-8.2715	1.03697e-15	981	5.72719e-10	TRUE	FALSE
6	chr6:36948501:G:A	A	G	0.19694	ENSG00000164530.13	PI16	-0.49697	-8.2709	1.0416e-15	981	5.75281e-10	TRUE	FALSE
6	chr6:36946729:A:G	G	A	0.19693	ENSG00000164530.13	PI16	-0.49698	-8.27058	1.04409e-15	981	5.76656e-10	TRUE	FALSE
6	chr6:36946488:T:C	C	T	0.19694	ENSG00000164530.13	PI16	-0.49695	-8.2703	1.04627e-15	981	5.77857e-10	TRUE	FALSE
6	chr6:36947110:C:T	T	C	0.19694	ENSG00000164530.13	PI16	-0.49695	-8.2703	1.04627e-15	981	5.77857e-10	TRUE	FALSE
6	chr6:36948130:T:C	C	T	0.19694	ENSG00000164530.13	PI16	-0.496936	-8.26996	1.04894e-15	981	5.79331e-10	TRUE	FALSE
6	chr6:36946549:T:C	C	T	0.19694	ENSG00000164530.13	PI16	-0.49694	-8.2699	1.04941e-15	981	5.7959e-10	TRUE	FALSE
6	chr6:36947886:T:C	C	T	0.20018	ENSG00000164530.13	PI16	-0.490681	-8.24711	1.24324e-15	981	6.86644e-10	TRUE	FALSE
6	chr6:36946994:A:G	G	A	0.19965	ENSG00000164530.13	PI16	-0.490948	-8.23905	1.31993e-15	981	7.28999e-10	TRUE	FALSE
6	chr6:169702171:A:G	G	A	0.29274	ENSG00000130024.14	PHF10	0.291808	8.21633	1.5621e-15	821	7.22039e-10	FALSE	FALSE
6	chr6:36948243:T:C	C	T	0.41722	ENSG00000164530.13	PI16	-0.384748	-8.14401	2.66441e-15	981	1.47156e-09	TRUE	FALSE
6	chr6:169708703:C:T	T	C	0.30085	ENSG00000130024.14	PHF10	0.281523	8.10112	3.65108e-15	821	1.68761e-09	FALSE	FALSE
6	chr6:169742695:C:T	T	C	0.30068	ENSG00000130024.14	PHF10	0.282037	8.09598	3.79129e-15	821	1.75242e-09	FALSE	FALSE
6	chr6:36945818:T:C	C	T	0.19354	ENSG00000164530.13	PI16	-0.486784	-8.06355	4.80637e-15	981	2.65458e-09	TRUE	FALSE
6	chr6:130344397:C:T	T	C	0.1582	ENSG00000164483.16	SAMD3	0.279488	8.06137	4.88352e-15	1237	3.40104e-09	TRUE	FALSE
6	chr6:130246510:AT:A	A	AT	0.16044	ENSG00000164483.16	SAMD3	0.287857	8.02726	6.26233e-15	1237	4.36128e-09	TRUE	FALSE
6	chr6:36946042:T:C	C	T	0.19374	ENSG00000164530.13	PI16	-0.483175	-8.01158	7.01866e-15	981	3.87643e-09	TRUE	FALSE
6	chr6:36946319:G:A	A	G	0.19377	ENSG00000164530.13	PI16	-0.482968	-8.00945	7.12809e-15	981	3.93687e-09	TRUE	FALSE
6	chr6:36946146:C:CAA	CAA	C	0.19369	ENSG00000164530.13	PI16	-0.483181	-8.00751	7.22938e-15	981	3.99281e-09	TRUE	FALSE
6	chr6:169747416:C:CA	CA	C	0.30108	ENSG00000130024.14	PHF10	0.277673	7.95122	1.08708e-14	821	5.02471e-09	FALSE	FALSE
6	chr6:169833673:T:C	C	T	0.3525	ENSG00000130024.14	PHF10	0.266859	7.94482	1.13851e-14	821	5.26246e-09	FALSE	FALSE
6	chr6:130244912:C:T	T	C	0.15472	ENSG00000164483.16	SAMD3	0.282306	7.94113	1.16925e-14	1237	8.14301e-09	TRUE	FALSE
6	chr6:130244517:A:G	G	A	0.15253	ENSG00000164483.16	SAMD3	0.282763	7.93531	1.21939e-14	1237	8.49219e-09	TRUE	FALSE
6	chr6:130244652:A:G	G	A	0.15252	ENSG00000164483.16	SAMD3	0.282763	7.93531	1.21939e-14	1237	8.49219e-09	TRUE	FALSE
6	chr6:130250807:T:C	C	T	0.1526	ENSG00000164483.16	SAMD3	0.282693	7.93446	1.22688e-14	1237	8.5444e-09	TRUE	FALSE
6	chr6:130246573:C:T	T	C	0.15496	ENSG00000164483.16	SAMD3	0.281672	7.93421	1.22913e-14	1237	8.56006e-09	TRUE	FALSE
6	chr6:130249154:G:C	C	G	0.15259	ENSG00000164483.16	SAMD3	0.282686	7.93418	1.22936e-14	1237	8.56168e-09	TRUE	FALSE
6	chr6:169834280:T:A	A	T	0.35231	ENSG00000130024.14	PHF10	0.265908	7.91388	1.42309e-14	821	6.57785e-09	FALSE	FALSE
6	chr6:169675268:A:G	G	A	0.27527	ENSG00000130024.14	PHF10	0.287917	7.90759	1.489e-14	821	6.88248e-09	FALSE	FALSE
6	chr6:130243038:C:T	T	C	0.15307	ENSG00000164483.16	SAMD3	0.281535	7.90618	1.50417e-14	1237	1.04755e-08	TRUE	FALSE
6	chr6:130246754:T:C	C	T	0.15306	ENSG00000164483.16	SAMD3	0.281522	7.90611	1.50501e-14	1237	1.04813e-08	TRUE	FALSE
6	chr6:130244358:T:C	C	T	0.15306	ENSG00000164483.16	SAMD3	0.281529	7.90595	1.50665e-14	1237	1.04928e-08	TRUE	FALSE
6	chr6:130245870:T:A	A	T	0.15312	ENSG00000164483.16	SAMD3	0.281449	7.90464	1.52094e-14	1237	1.05923e-08	TRUE	FALSE
6	chr6:36941614:G:A	A	G	0.05724	ENSG00000164530.13	PI16	0.784958	7.83207	2.55906e-14	981	1.41337e-08	TRUE	FALSE
6	chr6:130322633:G:C	C	G	0.15315	ENSG00000164483.16	SAMD3	0.275955	7.81718	2.846e-14	1237	1.98204e-08	TRUE	FALSE
6	chr6:36974489:T:A	A	T	0.23648	ENSG00000164530.13	PI16	0.439299	7.79934	3.23194e-14	981	1.78501e-08	TRUE	FALSE
6	chr6:36974498:C:G	G	C	0.23813	ENSG00000164530.13	PI16	0.434662	7.75569	4.40726e-14	981	2.43414e-08	TRUE	FALSE
6	chr6:130311025:G:A	A	G	0.13756	ENSG00000164483.16	SAMD3	0.284633	7.75259	4.50505e-14	1237	3.13746e-08	TRUE	FALSE
6	chr6:130311033:G:A	A	G	0.13756	ENSG00000164483.16	SAMD3	0.284633	7.75259	4.50505e-14	1237	3.13746e-08	TRUE	FALSE
6	chr6:130310029:C:T	T	C	0.15082	ENSG00000164483.16	SAMD3	0.276104	7.72465	5.49019e-14	1237	3.82354e-08	TRUE	FALSE
6	chr6:130310186:C:T	T	C	0.15082	ENSG00000164483.16	SAMD3	0.276101	7.7243	5.50375e-14	1237	3.83298e-08	TRUE	FALSE
6	chr6:36953917:C:A	A	C	0.42705	ENSG00000164530.13	PI16	-0.359702	-7.71713	5.78991e-14	981	3.19778e-08	TRUE	FALSE
6	chr6:130347996:G:T	T	G	0.1535	ENSG00000164483.16	SAMD3	0.272305	7.71064	6.06142e-14	1237	4.22136e-08	TRUE	FALSE
6	chr6:130343416:C:A	A	C	0.15308	ENSG00000164483.16	SAMD3	0.271943	7.70317	6.38938e-14	1237	4.44976e-08	TRUE	FALSE
6	chr6:130340759:A:T	T	A	0.15307	ENSG00000164483.16	SAMD3	0.271942	7.70315	6.39033e-14	1237	4.45042e-08	TRUE	FALSE
6	chr6:2903350:G:A	A	G	0.10494	ENSG00000170542.5	SERPINB9	0.422181	7.70305	6.39468e-14	1149	4.13663e-08	TRUE	FALSE
6	chr6:130357302:T:G	G	T	0.15353	ENSG00000164483.16	SAMD3	0.271988	7.70135	6.47177e-14	1237	4.50714e-08	TRUE	FALSE
6	chr6:11715197:TCTC:T	T	TCTC	0.16829	ENSG00000111863.12	ADTRP	-0.363029	-7.62643	1.09553e-13	968	5.97048e-08	FALSE	FALSE
6	chr6:130374219:G:A	A	G	0.15473	ENSG00000164483.16	SAMD3	0.268705	7.61967	1.14858e-13	1237	7.99907e-08	TRUE	FALSE
6	chr6:36974970:C:T	T	C	0.24015	ENSG00000164530.13	PI16	0.426048	7.6165	1.17436e-13	981	6.48603e-08	TRUE	FALSE
6	chr6:36976135:G:A	A	G	0.2397	ENSG00000164530.13	PI16	0.426788	7.6142	1.19338e-13	981	6.59105e-08	TRUE	FALSE
6	chr6:36976011:A:G	G	A	0.23976	ENSG00000164530.13	PI16	0.426413	7.60853	1.24161e-13	981	6.85745e-08	TRUE	FALSE
6	chr6:36974641:G:A	A	G	0.23974	ENSG00000164530.13	PI16	0.426402	7.60741	1.25138e-13	981	6.9114e-08	TRUE	FALSE
6	chr6:36975203:T:C	C	T	0.23972	ENSG00000164530.13	PI16	0.426368	7.60728	1.25253e-13	981	6.91774e-08	TRUE	FALSE
6	chr6:36974456:T:C	C	T	0.23972	ENSG00000164530.13	PI16	0.426369	7.60725	1.25281e-13	981	6.91933e-08	TRUE	FALSE
6	chr6:36974705:A:G	G	A	0.23972	ENSG00000164530.13	PI16	0.426369	7.60725	1.25281e-13	981	6.91933e-08	TRUE	FALSE
6	chr6:36975152:A:G	G	A	0.23973	ENSG00000164530.13	PI16	0.426363	7.60712	1.25388e-13	981	6.92523e-08	TRUE	FALSE
6	chr6:36975737:G:C	C	G	0.23972	ENSG00000164530.13	PI16	0.426373	7.60711	1.254e-13	981	6.92589e-08	TRUE	FALSE
6	chr6:36975797:A:G	G	A	0.23972	ENSG00000164530.13	PI16	0.426345	7.60669	1.2577e-13	981	6.94633e-08	TRUE	FALSE
6	chr6:36975829:A:G	G	A	0.2397	ENSG00000164530.13	PI16	0.426342	7.60635	1.26068e-13	981	6.96279e-08	TRUE	FALSE
6	chr6:36975915:T:C	C	T	0.23973	ENSG00000164530.13	PI16	0.426331	7.60618	1.26218e-13	981	6.97108e-08	TRUE	FALSE
6	chr6:36976147:G:C	C	G	0.2398	ENSG00000164530.13	PI16	0.426148	7.60408	1.28079e-13	981	7.07387e-08	TRUE	FALSE
6	chr6:130369058:C:T	T	C	0.1552	ENSG00000164483.16	SAMD3	0.267982	7.59975	1.32018e-13	1237	9.19415e-08	TRUE	FALSE
6	chr6:130365968:CA:C	C	CA	0.15448	ENSG00000164483.16	SAMD3	0.268345	7.59858	1.33098e-13	1237	9.26937e-08	TRUE	FALSE
6	chr6:130371638:A:G	G	A	0.15544	ENSG00000164483.16	SAMD3	0.267691	7.59468	1.36769e-13	1237	9.52505e-08	TRUE	FALSE
6	chr6:130391396:T:C	C	T	0.15494	ENSG00000164483.16	SAMD3	0.269129	7.5919	1.39448e-13	1237	9.71161e-08	TRUE	FALSE
6	chr6:130185619:A:G	G	A	0.29283	ENSG00000164483.16	SAMD3	-0.223704	-7.58317	1.48199e-13	1237	1.0321e-07	TRUE	FALSE
6	chr6:130388114:T:A	A	T	0.15423	ENSG00000164483.16	SAMD3	0.266692	7.50262	2.59187e-13	1237	1.80506e-07	TRUE	FALSE
6	chr6:130389316:G:A	A	G	0.15422	ENSG00000164483.16	SAMD3	0.266688	7.50211	2.60094e-13	1237	1.81137e-07	TRUE	FALSE
6	chr6:169801543:A:G	G	A	0.25349	ENSG00000130024.14	PHF10	0.274247	7.42822	4.32546e-13	821	1.99933e-07	FALSE	FALSE
6	chr6:130405143:C:A	A	C	0.15471	ENSG00000164483.16	SAMD3	0.263753	7.42544	4.40862e-13	1237	3.0703e-07	TRUE	FALSE
6	chr6:130405078:G:T	T	G	0.15471	ENSG00000164483.16	SAMD3	0.263754	7.42543	4.40904e-13	1237	3.07059e-07	TRUE	FALSE
6	chr6:169798617:A:C	C	A	0.25346	ENSG00000130024.14	PHF10	0.273462	7.4248	4.4281e-13	821	2.04677e-07	FALSE	FALSE
6	chr6:169805581:G:A	A	G	0.25293	ENSG00000130024.14	PHF10	0.274094	7.42326	4.47516e-13	821	2.06852e-07	FALSE	FALSE
6	chr6:169794413:T:C	C	T	0.25294	ENSG00000130024.14	PHF10	0.273992	7.42085	4.54953e-13	821	2.1029e-07	FALSE	FALSE
6	chr6:169792040:G:A	A	G	0.25289	ENSG00000130024.14	PHF10	0.273997	7.42081	4.55087e-13	821	2.10352e-07	FALSE	FALSE
6	chr6:169792838:C:T	T	C	0.25291	ENSG00000130024.14	PHF10	0.274	7.4208	4.55117e-13	821	2.10366e-07	FALSE	FALSE
6	chr6:169802062:T:C	C	T	0.25297	ENSG00000130024.14	PHF10	0.273969	7.42061	4.55712e-13	821	2.1064e-07	FALSE	FALSE
6	chr6:169793477:T:G	G	T	0.25292	ENSG00000130024.14	PHF10	0.273975	7.42052	4.55995e-13	821	2.10771e-07	FALSE	FALSE
6	chr6:169795899:A:G	G	A	0.25292	ENSG00000130024.14	PHF10	0.273975	7.42052	4.55995e-13	821	2.10771e-07	FALSE	FALSE
6	chr6:169793387:C:T	T	C	0.25291	ENSG00000130024.14	PHF10	0.273977	7.42035	4.56516e-13	821	2.11012e-07	FALSE	FALSE
6	chr6:169793363:G:A	A	G	0.25291	ENSG00000130024.14	PHF10	0.273975	7.42033	4.56595e-13	821	2.11049e-07	FALSE	FALSE
6	chr6:169797149:T:C	C	T	0.25292	ENSG00000130024.14	PHF10	0.273955	7.42003	4.57511e-13	821	2.11472e-07	FALSE	FALSE
6	chr6:169801289:A:G	G	A	0.25294	ENSG00000130024.14	PHF10	0.273942	7.4197	4.58555e-13	821	2.11955e-07	FALSE	FALSE
6	chr6:169800671:C:A	A	C	0.25294	ENSG00000130024.14	PHF10	0.273943	7.41968	4.58614e-13	821	2.11982e-07	FALSE	FALSE
6	chr6:169802149:C:T	T	C	0.25298	ENSG00000130024.14	PHF10	0.273941	7.41965	4.58728e-13	821	2.12034e-07	FALSE	FALSE
6	chr6:169801502:C:T	T	C	0.25292	ENSG00000130024.14	PHF10	0.273941	7.41962	4.58811e-13	821	2.12073e-07	FALSE	FALSE
6	chr6:130187831:C:T	T	C	0.47757	ENSG00000164483.16	SAMD3	-0.193223	-7.36582	6.62598e-13	1237	4.61453e-07	TRUE	FALSE
6	chr6:130217352:C:T	T	C	0.23932	ENSG00000164483.16	SAMD3	0.225789	7.26843	1.28202e-12	1237	8.92841e-07	TRUE	FALSE
6	chr6:130197009:C:T	T	C	0.2491	ENSG00000164483.16	SAMD3	0.221198	7.2506	1.44551e-12	1237	1.0067e-06	TRUE	FALSE
6	chr6:130198457:C:T	T	C	0.2491	ENSG00000164483.16	SAMD3	0.221194	7.25042	1.44729e-12	1237	1.00794e-06	TRUE	FALSE
6	chr6:130195808:G:C	C	G	0.2491	ENSG00000164483.16	SAMD3	0.221185	7.25026	1.44884e-12	1237	1.00901e-06	TRUE	FALSE
6	chr6:130195548:A:G	G	A	0.2491	ENSG00000164483.16	SAMD3	0.221184	7.25025	1.44898e-12	1237	1.00911e-06	TRUE	FALSE
6	chr6:130197523:C:T	T	C	0.2491	ENSG00000164483.16	SAMD3	0.221184	7.25025	1.44898e-12	1237	1.00911e-06	TRUE	FALSE
6	chr6:130199925:T:C	C	T	0.24909	ENSG00000164483.16	SAMD3	0.221175	7.24976	1.45373e-12	1237	1.01242e-06	TRUE	FALSE
6	chr6:130192892:T:C	C	T	0.24913	ENSG00000164483.16	SAMD3	0.221146	7.24927	1.45852e-12	1237	1.01576e-06	TRUE	FALSE
6	chr6:130193794:T:A	A	T	0.24912	ENSG00000164483.16	SAMD3	0.221138	7.2491	1.46019e-12	1237	1.01692e-06	TRUE	FALSE
6	chr6:130194220:C:T	T	C	0.24912	ENSG00000164483.16	SAMD3	0.221137	7.24908	1.46043e-12	1237	1.01709e-06	TRUE	FALSE
6	chr6:130190175:A:T	T	A	0.24908	ENSG00000164483.16	SAMD3	0.221207	7.24902	1.46104e-12	1237	1.01751e-06	TRUE	FALSE
6	chr6:130190496:G:A	A	G	0.24908	ENSG00000164483.16	SAMD3	0.221205	7.24894	1.46179e-12	1237	1.01804e-06	TRUE	FALSE
6	chr6:130204230:T:C	C	T	0.24899	ENSG00000164483.16	SAMD3	0.221169	7.24888	1.46242e-12	1237	1.01848e-06	TRUE	FALSE
6	chr6:130205042:C:T	T	C	0.24934	ENSG00000164483.16	SAMD3	0.221161	7.24868	1.46431e-12	1237	1.01979e-06	TRUE	FALSE
6	chr6:130204584:G:A	A	G	0.24908	ENSG00000164483.16	SAMD3	0.221156	7.2484	1.46715e-12	1237	1.02177e-06	TRUE	FALSE
6	chr6:130194733:A:G	G	A	0.24971	ENSG00000164483.16	SAMD3	0.221097	7.24798	1.47129e-12	1237	1.02465e-06	TRUE	FALSE
6	chr6:2902373:C:G	G	C	0.10421	ENSG00000170542.5	SERPINB9	0.395863	7.23456	1.61016e-12	1149	1.04159e-06	TRUE	FALSE
6	chr6:2903278:C:G	G	C	0.10817	ENSG00000170542.5	SERPINB9	0.395233	7.22598	1.70563e-12	1149	1.10335e-06	TRUE	FALSE
6	chr6:130192698:C:T	T	C	0.24879	ENSG00000164483.16	SAMD3	0.220765	7.20419	1.97378e-12	1237	1.3746e-06	TRUE	FALSE
6	chr6:130413189:A:G	G	A	0.15632	ENSG00000164483.16	SAMD3	0.254645	7.17747	2.35972e-12	1237	1.64338e-06	TRUE	FALSE
6	chr6:169827163:C:T	T	C	0.29765	ENSG00000130024.14	PHF10	0.252875	7.15816	2.68395e-12	821	1.24058e-06	FALSE	FALSE
6	chr6:169818784:C:T	T	C	0.2961	ENSG00000130024.14	PHF10	0.253373	7.15667	2.7108e-12	821	1.25299e-06	FALSE	FALSE
6	chr6:130187412:A:G	G	A	0.43998	ENSG00000164483.16	SAMD3	-0.185869	-7.14586	2.91293e-12	1237	2.02866e-06	TRUE	FALSE
6	chr6:130212302:G:A	A	G	0.2496	ENSG00000164483.16	SAMD3	0.21676	7.12787	3.2828e-12	1237	2.28624e-06	TRUE	FALSE
6	chr6:2902159:A:G	G	A	0.10445	ENSG00000170542.5	SERPINB9	0.388008	7.12226	3.40731e-12	1149	2.20414e-06	TRUE	FALSE
6	chr6:2857100:A:G	G	A	0.09099	ENSG00000170542.5	SERPINB9	0.420294	7.11373	3.60558e-12	1149	2.33241e-06	TRUE	FALSE
6	chr6:36944623:T:G	G	T	0.15052	ENSG00000164530.13	PI16	-0.469489	-7.11155	3.65806e-12	981	2.02036e-06	TRUE	FALSE
6	chr6:130222542:T:C	C	T	0.1217	ENSG00000164483.16	SAMD3	0.277288	7.10742	3.75962e-12	1237	2.61832e-06	TRUE	FALSE
6	chr6:36964551:A:G	G	A	0.43578	ENSG00000164530.13	PI16	0.34276	7.10539	3.81044e-12	981	2.10452e-06	TRUE	FALSE
6	chr6:36945557:C:G	G	C	0.15079	ENSG00000164530.13	PI16	-0.467244	-7.07602	4.62708e-12	981	2.55555e-06	TRUE	FALSE
6	chr6:36945568:C:T	T	C	0.15079	ENSG00000164530.13	PI16	-0.467244	-7.07602	4.62708e-12	981	2.55555e-06	TRUE	FALSE
6	chr6:36943498:G:A	A	G	0.15079	ENSG00000164530.13	PI16	-0.467274	-7.07583	4.63286e-12	981	2.55874e-06	TRUE	FALSE
6	chr6:36945541:A:G	G	A	0.15079	ENSG00000164530.13	PI16	-0.467221	-7.07559	4.64021e-12	981	2.5628e-06	TRUE	FALSE
6	chr6:36964795:T:C	C	T	0.43715	ENSG00000164530.13	PI16	0.339304	7.05909	5.17354e-12	981	2.85736e-06	TRUE	FALSE
6	chr6:130215860:G:A	A	G	0.2531	ENSG00000164483.16	SAMD3	0.2109	7.00432	7.41303e-12	1237	5.16267e-06	TRUE	FALSE
6	chr6:169580804:C:T	T	C	0.27603	ENSG00000130024.14	PHF10	0.261846	6.99962	7.64426e-12	821	3.53335e-06	FALSE	FALSE
6	chr6:11717948:C:T	T	C	0.32886	ENSG00000111863.12	ADTRP	0.281592	6.99452	7.90384e-12	968	4.30747e-06	FALSE	FALSE
6	chr6:169584016:T:G	G	T	0.28183	ENSG00000130024.14	PHF10	0.257819	6.99325	7.96946e-12	821	3.68367e-06	FALSE	FALSE
6	chr6:169581024:C:T	T	C	0.27644	ENSG00000130024.14	PHF10	0.261235	6.99208	8.03098e-12	821	3.71211e-06	FALSE	FALSE
6	chr6:36963038:T:C	C	T	0.15242	ENSG00000164530.13	PI16	-0.453302	-6.98087	8.64098e-12	981	4.77244e-06	TRUE	FALSE
6	chr6:36954908:A:C	C	A	0.44196	ENSG00000164530.13	PI16	0.335488	6.97914	8.73933e-12	981	4.82676e-06	TRUE	FALSE
6	chr6:169582038:G:A	A	G	0.27518	ENSG00000130024.14	PHF10	0.26111	6.97166	9.17616e-12	821	4.24143e-06	FALSE	FALSE
6	chr6:36962911:G:A	A	G	0.15139	ENSG00000164530.13	PI16	-0.452985	-6.97068	9.23508e-12	981	5.10056e-06	TRUE	FALSE
6	chr6:11716409:C:T	T	C	0.33124	ENSG00000111863.12	ADTRP	0.281314	6.95678	1.0111e-11	968	5.51034e-06	FALSE	FALSE
6	chr6:169673506:T:C	C	T	0.26544	ENSG00000130024.14	PHF10	0.257555	6.95415	1.02854e-11	821	4.75414e-06	FALSE	FALSE
6	chr6:130181222:T:C	C	T	0.3014	ENSG00000164483.16	SAMD3	0.201059	6.95325	1.03456e-11	1237	7.205e-06	TRUE	FALSE
6	chr6:169591219:T:C	C	T	0.27652	ENSG00000130024.14	PHF10	0.260075	6.94648	1.08117e-11	821	4.99743e-06	FALSE	FALSE
6	chr6:36949413:C:T	T	C	0.15038	ENSG00000164530.13	PI16	-0.450988	-6.94068	1.12269e-11	981	6.20063e-06	TRUE	FALSE
6	chr6:36950069:T:C	C	T	0.15092	ENSG00000164530.13	PI16	-0.450901	-6.93976	1.12947e-11	981	6.23808e-06	TRUE	FALSE
6	chr6:36950607:G:A	A	G	0.15036	ENSG00000164530.13	PI16	-0.450845	-6.93934	1.13253e-11	981	6.25498e-06	TRUE	FALSE
6	chr6:169582831:T:A	A	T	0.2765	ENSG00000130024.14	PHF10	0.258645	6.93904	1.13476e-11	821	5.24514e-06	FALSE	FALSE
6	chr6:36951091:T:C	C	T	0.36951	ENSG00000164530.13	PI16	-0.329488	-6.93565	1.16003e-11	981	6.40689e-06	TRUE	FALSE
6	chr6:36951670:G:T	T	G	0.36951	ENSG00000164530.13	PI16	-0.329427	-6.93431	1.17012e-11	981	6.46261e-06	TRUE	FALSE
6	chr6:36949318:C:T	T	C	0.36887	ENSG00000164530.13	PI16	-0.329484	-6.93361	1.1755e-11	981	6.49234e-06	TRUE	FALSE
6	chr6:169596972:C:T	T	C	0.27541	ENSG00000130024.14	PHF10	0.259296	6.92111	1.2748e-11	821	5.89241e-06	FALSE	FALSE
6	chr6:36955745:A:C	C	A	0.15156	ENSG00000164530.13	PI16	-0.449705	-6.9193	1.28981e-11	981	7.12365e-06	TRUE	FALSE
6	chr6:130312563:T:G	G	T	0.12126	ENSG00000164483.16	SAMD3	0.274597	6.90548	1.41067e-11	1237	9.82438e-06	TRUE	FALSE
6	chr6:130313096:G:A	A	G	0.12122	ENSG00000164483.16	SAMD3	0.274563	6.90474	1.41745e-11	1237	9.87159e-06	TRUE	FALSE
6	chr6:130312618:T:C	C	T	0.12122	ENSG00000164483.16	SAMD3	0.274557	6.90473	1.41754e-11	1237	9.87221e-06	TRUE	FALSE
6	chr6:130446414:T:G	G	T	0.15525	ENSG00000164483.16	SAMD3	0.244282	6.89955	1.46581e-11	1237	1.02084e-05	TRUE	FALSE
6	chr6:169576979:T:C	C	T	0.2902	ENSG00000130024.14	PHF10	0.252495	6.89725	1.48781e-11	821	6.87699e-06	FALSE	FALSE
6	chr6:27343932:C:T	T	C	0.06387	ENSG00000204789.4	XXbac-BPG24O18.1	-0.417075	-6.8948	1.51158e-11	615	5.23377e-06	FALSE	FALSE
6	chr6:169588497:T:C	C	T	0.27702	ENSG00000130024.14	PHF10	0.256855	6.88554	1.60471e-11	821	7.41736e-06	FALSE	FALSE
6	chr6:27373833:A:AT	AT	A	0.06472	ENSG00000204789.4	XXbac-BPG24O18.1	-0.414322	-6.88318	1.62941e-11	615	5.64175e-06	FALSE	FALSE
6	chr6:27364073:G:A	A	G	0.06496	ENSG00000204789.4	XXbac-BPG24O18.1	-0.41368	-6.88217	1.64002e-11	615	5.6785e-06	FALSE	FALSE
6	chr6:169692072:C:CCAAA	CCAAA	C	0.2672	ENSG00000130024.14	PHF10	0.253113	6.8814	1.64817e-11	821	7.61821e-06	FALSE	FALSE
6	chr6:27355707:G:A	A	G	0.06495	ENSG00000204789.4	XXbac-BPG24O18.1	-0.413615	-6.88111	1.65127e-11	615	5.71743e-06	FALSE	FALSE
6	chr6:27358618:T:C	C	T	0.06495	ENSG00000204789.4	XXbac-BPG24O18.1	-0.413615	-6.88111	1.65127e-11	615	5.71743e-06	FALSE	FALSE
6	chr6:27365131:G:A	A	G	0.06495	ENSG00000204789.4	XXbac-BPG24O18.1	-0.413615	-6.88111	1.65127e-11	615	5.71743e-06	FALSE	FALSE
6	chr6:27388697:T:C	C	T	0.0652	ENSG00000204789.4	XXbac-BPG24O18.1	-0.413597	-6.88102	1.65231e-11	615	5.72103e-06	FALSE	FALSE
6	chr6:27391489:A:C	C	A	0.06494	ENSG00000204789.4	XXbac-BPG24O18.1	-0.413655	-6.881	1.6525e-11	615	5.72171e-06	FALSE	FALSE
6	chr6:27363316:AT:A	A	AT	0.06495	ENSG00000204789.4	XXbac-BPG24O18.1	-0.413598	-6.88093	1.65327e-11	615	5.72435e-06	FALSE	FALSE
6	chr6:27369065:G:C	C	G	0.06494	ENSG00000204789.4	XXbac-BPG24O18.1	-0.413615	-6.88091	1.65339e-11	615	5.72477e-06	FALSE	FALSE
6	chr6:27376636:A:T	T	A	0.06488	ENSG00000204789.4	XXbac-BPG24O18.1	-0.41393	-6.88041	1.65878e-11	615	5.74344e-06	FALSE	FALSE
6	chr6:27375841:A:G	G	A	0.0649	ENSG00000204789.4	XXbac-BPG24O18.1	-0.413756	-6.8791	1.67286e-11	615	5.79218e-06	FALSE	FALSE
6	chr6:27375947:C:T	T	C	0.0649	ENSG00000204789.4	XXbac-BPG24O18.1	-0.413756	-6.8791	1.67286e-11	615	5.79218e-06	FALSE	FALSE
6	chr6:27378242:C:T	T	C	0.0649	ENSG00000204789.4	XXbac-BPG24O18.1	-0.413756	-6.8791	1.67286e-11	615	5.79218e-06	FALSE	FALSE
6	chr6:27381300:G:T	T	G	0.0649	ENSG00000204789.4	XXbac-BPG24O18.1	-0.413707	-6.87857	1.67861e-11	615	5.81209e-06	FALSE	FALSE
6	chr6:27356978:T:C	C	T	0.06501	ENSG00000204789.4	XXbac-BPG24O18.1	-0.413557	-6.87823	1.68224e-11	615	5.82468e-06	FALSE	FALSE
6	chr6:169588241:T:G	G	T	0.27707	ENSG00000130024.14	PHF10	0.256669	6.87817	1.68291e-11	821	7.77878e-06	FALSE	FALSE
6	chr6:27362099:C:T	T	C	0.06495	ENSG00000204789.4	XXbac-BPG24O18.1	-0.41346	-6.87807	1.68402e-11	615	5.83084e-06	FALSE	FALSE
6	chr6:169830457:C:G	G	C	0.28432	ENSG00000130024.14	PHF10	0.247044	6.87154	1.75644e-11	821	8.11867e-06	FALSE	FALSE
6	chr6:27349180:C:T	T	C	0.06502	ENSG00000204789.4	XXbac-BPG24O18.1	-0.411996	-6.86551	1.82604e-11	615	6.32257e-06	FALSE	FALSE
6	chr6:169697758:A:G	G	A	0.26347	ENSG00000130024.14	PHF10	0.25381	6.85527	1.95055e-11	821	9.01587e-06	FALSE	FALSE
6	chr6:169670627:A:G	G	A	0.26357	ENSG00000130024.14	PHF10	0.253088	6.8526	1.98432e-11	821	9.17197e-06	FALSE	FALSE
6	chr6:36941178:G:A	A	G	0.38628	ENSG00000164530.13	PI16	-0.330343	-6.84585	2.07234e-11	981	1.14456e-05	TRUE	FALSE
6	chr6:169699302:C:T	T	C	0.26944	ENSG00000130024.14	PHF10	0.249363	6.8313	2.27531e-11	821	1.0517e-05	FALSE	FALSE
6	chr6:169666926:C:G	G	C	0.26854	ENSG00000130024.14	PHF10	0.249957	6.82841	2.31793e-11	821	1.0714e-05	FALSE	FALSE
6	chr6:169671226:A:G	G	A	0.26849	ENSG00000130024.14	PHF10	0.249881	6.82575	2.35776e-11	821	1.08981e-05	FALSE	FALSE
6	chr6:36952273:C:T	T	C	0.15091	ENSG00000164530.13	PI16	-0.443181	-6.81486	2.5283e-11	981	1.39639e-05	TRUE	FALSE
6	chr6:36958142:T:C	C	T	0.15256	ENSG00000164530.13	PI16	-0.44335	-6.8102	2.60489e-11	981	1.43869e-05	TRUE	FALSE
6	chr6:36955104:G:A	A	G	0.15198	ENSG00000164530.13	PI16	-0.442798	-6.80994	2.60906e-11	981	1.44099e-05	TRUE	FALSE
6	chr6:2908803:C:T	T	C	0.11007	ENSG00000170542.5	SERPINB9	0.367736	6.79696	2.83497e-11	1149	1.8339e-05	TRUE	FALSE
6	chr6:130317777:C:T	T	C	0.1097	ENSG00000164483.16	SAMD3	0.278741	6.79482	2.87398e-11	1237	2.00153e-05	TRUE	FALSE
6	chr6:169679811:A:G	G	A	0.26826	ENSG00000130024.14	PHF10	0.24879	6.79086	2.94765e-11	821	1.36247e-05	FALSE	FALSE
6	chr6:130212223:A:G	G	A	0.26715	ENSG00000164483.16	SAMD3	0.204661	6.78045	3.15023e-11	1237	2.19392e-05	TRUE	FALSE
6	chr6:27336760:G:A	A	G	0.07397	ENSG00000204789.4	XXbac-BPG24O18.1	-0.375639	-6.76629	3.44772e-11	615	1.19376e-05	FALSE	FALSE
6	chr6:27337719:G:A	A	G	0.07397	ENSG00000204789.4	XXbac-BPG24O18.1	-0.375615	-6.76585	3.45737e-11	615	1.1971e-05	FALSE	FALSE
6	chr6:2908668:T:G	G	T	0.1098	ENSG00000170542.5	SERPINB9	0.366148	6.76244	3.53319e-11	1149	2.28558e-05	TRUE	FALSE
6	chr6:2908357:A:G	G	A	0.1098	ENSG00000170542.5	SERPINB9	0.366084	6.7619	3.54542e-11	1149	2.29349e-05	TRUE	FALSE
6	chr6:2908570:T:C	C	T	0.1098	ENSG00000170542.5	SERPINB9	0.366084	6.7619	3.54542e-11	1149	2.29349e-05	TRUE	FALSE
6	chr6:2908736:C:T	T	C	0.10981	ENSG00000170542.5	SERPINB9	0.366078	6.76183	3.547e-11	1149	2.29451e-05	TRUE	FALSE
6	chr6:130317359:G:T	T	G	0.12121	ENSG00000164483.16	SAMD3	0.269535	6.76162	3.5517e-11	1237	2.47351e-05	TRUE	FALSE
6	chr6:2905913:G:A	A	G	0.11076	ENSG00000170542.5	SERPINB9	0.361769	6.76045	3.57828e-11	1149	2.31474e-05	TRUE	FALSE
6	chr6:169600832:G:A	A	G	0.28872	ENSG00000130024.14	PHF10	0.248856	6.74209	4.02124e-11	821	1.85871e-05	FALSE	FALSE
6	chr6:169663710:T:C	C	T	0.31502	ENSG00000130024.14	PHF10	0.244146	6.73949	4.088e-11	821	1.88957e-05	FALSE	FALSE
6	chr6:36955339:C:T	T	C	0.15198	ENSG00000164530.13	PI16	-0.43774	-6.73372	4.24046e-11	981	2.34202e-05	TRUE	FALSE
6	chr6:27333955:A:G	G	A	0.07398	ENSG00000204789.4	XXbac-BPG24O18.1	-0.373372	-6.72408	4.5077e-11	615	1.56077e-05	FALSE	FALSE
6	chr6:27335140:G:C	C	G	0.07398	ENSG00000204789.4	XXbac-BPG24O18.1	-0.373372	-6.72408	4.5077e-11	615	1.56077e-05	FALSE	FALSE
6	chr6:169679839:G:A	A	G	0.26799	ENSG00000130024.14	PHF10	0.245942	6.71185	4.87069e-11	821	2.25134e-05	FALSE	FALSE
6	chr6:2909120:G:A	A	G	0.11024	ENSG00000170542.5	SERPINB9	0.364927	6.7095	4.94367e-11	1149	3.198e-05	TRUE	FALSE
6	chr6:2909112:A:G	G	A	0.11025	ENSG00000170542.5	SERPINB9	0.364779	6.70919	4.95323e-11	1149	3.20418e-05	TRUE	FALSE
6	chr6:2908998:A:G	G	A	0.11026	ENSG00000170542.5	SERPINB9	0.364737	6.70919	4.95325e-11	1149	3.2042e-05	TRUE	FALSE
6	chr6:2908938:T:C	C	T	0.11026	ENSG00000170542.5	SERPINB9	0.364735	6.70911	4.95594e-11	1149	3.20593e-05	TRUE	FALSE
6	chr6:2908831:G:A	A	G	0.11026	ENSG00000170542.5	SERPINB9	0.364732	6.70908	4.95692e-11	1149	3.20657e-05	TRUE	FALSE
6	chr6:2910295:A:G	G	A	0.11016	ENSG00000170542.5	SERPINB9	0.365214	6.70871	4.96849e-11	1149	3.21405e-05	TRUE	FALSE
6	chr6:2909434:C:G	G	C	0.11027	ENSG00000170542.5	SERPINB9	0.364723	6.7087	4.96875e-11	1149	3.21422e-05	TRUE	FALSE
6	chr6:2909122:A:C	C	A	0.11024	ENSG00000170542.5	SERPINB9	0.364736	6.70793	4.99307e-11	1149	3.22995e-05	TRUE	FALSE
6	chr6:2909111:A:T	T	A	0.11025	ENSG00000170542.5	SERPINB9	0.364736	6.70785	4.99559e-11	1149	3.23158e-05	TRUE	FALSE
6	chr6:2909239:T:C	C	T	0.11029	ENSG00000170542.5	SERPINB9	0.364689	6.70757	5.00423e-11	1149	3.23717e-05	TRUE	FALSE
6	chr6:2909216:C:T	T	C	0.11029	ENSG00000170542.5	SERPINB9	0.364686	6.70748	5.00732e-11	1149	3.23917e-05	TRUE	FALSE
6	chr6:2909931:C:T	T	C	0.11018	ENSG00000170542.5	SERPINB9	0.3646	6.70357	5.13269e-11	1149	3.32027e-05	TRUE	FALSE
6	chr6:169632578:C:T	T	C	0.40374	ENSG00000130024.14	PHF10	-0.22688	-6.70306	5.14915e-11	821	2.38005e-05	FALSE	FALSE
6	chr6:2903346:G:A	A	G	0.07548	ENSG00000170542.5	SERPINB9	0.444368	6.68921	5.61972e-11	1149	3.63532e-05	TRUE	FALSE
6	chr6:27340904:C:T	T	C	0.07186	ENSG00000204789.4	XXbac-BPG24O18.1	-0.386351	-6.68763	5.67609e-11	615	1.96532e-05	FALSE	FALSE
6	chr6:27341525:T:A	A	T	0.07185	ENSG00000204789.4	XXbac-BPG24O18.1	-0.386313	-6.68617	5.72853e-11	615	1.98347e-05	FALSE	FALSE
6	chr6:27512448:G:A	A	G	0.45364	ENSG00000204789.4	XXbac-BPG24O18.1	0.192319	6.68359	5.82246e-11	615	2.016e-05	FALSE	FALSE
6	chr6:169690012:T:C	C	T	0.2671	ENSG00000130024.14	PHF10	0.245722	6.68112	5.91386e-11	821	2.73352e-05	FALSE	FALSE
6	chr6:169785371:A:G	G	A	0.27335	ENSG00000130024.14	PHF10	0.24259	6.6767	6.08093e-11	821	2.81075e-05	FALSE	FALSE
6	chr6:130213005:G:A	A	G	0.31865	ENSG00000164483.16	SAMD3	0.190429	6.66072	6.72429e-11	1237	4.683e-05	TRUE	FALSE
6	chr6:27417385:GT:G	G	GT	0.06547	ENSG00000204789.4	XXbac-BPG24O18.1	-0.401939	-6.65814	6.83408e-11	615	2.36627e-05	FALSE	FALSE
6	chr6:169717073:A:G	G	A	0.27411	ENSG00000130024.14	PHF10	0.241165	6.65603	6.92543e-11	821	3.2011e-05	FALSE	FALSE
6	chr6:169730151:G:C	C	G	0.27415	ENSG00000130024.14	PHF10	0.241096	6.65568	6.94067e-11	821	3.20814e-05	FALSE	FALSE
6	chr6:27400199:A:C	C	A	0.0655	ENSG00000204789.4	XXbac-BPG24O18.1	-0.401283	-6.65465	6.98588e-11	615	2.41882e-05	FALSE	FALSE
6	chr6:27425169:C:T	T	C	0.06546	ENSG00000204789.4	XXbac-BPG24O18.1	-0.401506	-6.65391	7.01828e-11	615	2.43005e-05	FALSE	FALSE
6	chr6:27405199:C:T	T	C	0.06548	ENSG00000204789.4	XXbac-BPG24O18.1	-0.401373	-6.65387	7.01996e-11	615	2.43063e-05	FALSE	FALSE
6	chr6:27415522:G:C	C	G	0.06548	ENSG00000204789.4	XXbac-BPG24O18.1	-0.401359	-6.65382	7.0225e-11	615	2.4315e-05	FALSE	FALSE
6	chr6:27438284:C:G	G	C	0.06548	ENSG00000204789.4	XXbac-BPG24O18.1	-0.401359	-6.65382	7.0225e-11	615	2.4315e-05	FALSE	FALSE
6	chr6:27439098:G:T	T	G	0.06548	ENSG00000204789.4	XXbac-BPG24O18.1	-0.401359	-6.65382	7.0225e-11	615	2.4315e-05	FALSE	FALSE
6	chr6:27440884:A:G	G	A	0.06548	ENSG00000204789.4	XXbac-BPG24O18.1	-0.401359	-6.65372	7.02654e-11	615	2.4329e-05	FALSE	FALSE
6	chr6:27427885:C:A	A	C	0.06548	ENSG00000204789.4	XXbac-BPG24O18.1	-0.401343	-6.65363	7.03052e-11	615	2.43428e-05	FALSE	FALSE
6	chr6:27436813:C:G	G	C	0.06548	ENSG00000204789.4	XXbac-BPG24O18.1	-0.401343	-6.65363	7.03052e-11	615	2.43428e-05	FALSE	FALSE
6	chr6:27439243:C:T	T	C	0.06548	ENSG00000204789.4	XXbac-BPG24O18.1	-0.401343	-6.65363	7.03052e-11	615	2.43428e-05	FALSE	FALSE
6	chr6:27442371:G:A	A	G	0.06548	ENSG00000204789.4	XXbac-BPG24O18.1	-0.401367	-6.65342	7.03988e-11	615	2.43752e-05	FALSE	FALSE
6	chr6:27423723:ATATC:A	A	ATATC	0.06546	ENSG00000204789.4	XXbac-BPG24O18.1	-0.401417	-6.65297	7.05993e-11	615	2.44447e-05	FALSE	FALSE
6	chr6:27393463:T:C	C	T	0.06571	ENSG00000204789.4	XXbac-BPG24O18.1	-0.401355	-6.65271	7.07146e-11	615	2.44846e-05	FALSE	FALSE
6	chr6:130237746:T:G	G	T	0.11757	ENSG00000164483.16	SAMD3	0.264796	6.65233	7.08823e-11	1237	4.93646e-05	TRUE	FALSE
6	chr6:27399635:A:G	G	A	0.06543	ENSG00000204789.4	XXbac-BPG24O18.1	-0.401728	-6.65189	7.10806e-11	615	2.46113e-05	FALSE	FALSE
6	chr6:169652869:T:C	C	T	0.26701	ENSG00000130024.14	PHF10	0.251159	6.65131	7.13391e-11	821	3.29746e-05	FALSE	FALSE
6	chr6:27411643:G:A	A	G	0.06547	ENSG00000204789.4	XXbac-BPG24O18.1	-0.40138	-6.65066	7.16295e-11	615	2.48013e-05	FALSE	FALSE
6	chr6:27702743:A:C	C	A	0.05639	ENSG00000204789.4	XXbac-BPG24O18.1	-0.417464	-6.64835	7.26768e-11	615	2.5164e-05	FALSE	FALSE
6	chr6:27700368:A:C	C	A	0.05589	ENSG00000204789.4	XXbac-BPG24O18.1	-0.416156	-6.63385	7.95995e-11	615	2.75609e-05	FALSE	FALSE
6	chr6:27687191:C:A	A	C	0.0559	ENSG00000204789.4	XXbac-BPG24O18.1	-0.416057	-6.63322	7.99104e-11	615	2.76686e-05	FALSE	FALSE
6	chr6:27681156:G:A	A	G	0.05591	ENSG00000204789.4	XXbac-BPG24O18.1	-0.416058	-6.63312	7.99609e-11	615	2.76861e-05	FALSE	FALSE
6	chr6:27685482:G:A	A	G	0.0559	ENSG00000204789.4	XXbac-BPG24O18.1	-0.416058	-6.63312	7.99609e-11	615	2.76861e-05	FALSE	FALSE
6	chr6:27685799:C:T	T	C	0.0559	ENSG00000204789.4	XXbac-BPG24O18.1	-0.416058	-6.63312	7.99609e-11	615	2.76861e-05	FALSE	FALSE
6	chr6:27686267:C:T	T	C	0.05586	ENSG00000204789.4	XXbac-BPG24O18.1	-0.41632	-6.63223	8.04077e-11	615	2.78408e-05	FALSE	FALSE
6	chr6:130428071:C:T	T	C	0.17603	ENSG00000164483.16	SAMD3	0.227858	6.61601	8.90058e-11	1237	6.19864e-05	TRUE	FALSE
6	chr6:169735721:C:A	A	C	0.27312	ENSG00000130024.14	PHF10	0.2401	6.60857	9.32414e-11	821	4.30983e-05	FALSE	FALSE
6	chr6:130261370:C:T	T	C	0.11541	ENSG00000164483.16	SAMD3	0.263685	6.59367	1.02329e-10	1237	7.1265e-05	TRUE	FALSE
6	chr6:130260407:C:T	T	C	0.11538	ENSG00000164483.16	SAMD3	0.26357	6.59067	1.04263e-10	1237	7.26121e-05	TRUE	FALSE
6	chr6:130242908:G:A	A	G	0.11531	ENSG00000164483.16	SAMD3	0.263518	6.58866	1.05578e-10	1237	7.35275e-05	TRUE	FALSE
6	chr6:130241510:G:A	A	G	0.11531	ENSG00000164483.16	SAMD3	0.263515	6.58788	1.06088e-10	1237	7.38827e-05	TRUE	FALSE
6	chr6:130246481:G:A	A	G	0.11537	ENSG00000164483.16	SAMD3	0.263436	6.58718	1.06552e-10	1237	7.42059e-05	TRUE	FALSE
6	chr6:130269970:C:T	T	C	0.1154	ENSG00000164483.16	SAMD3	0.263375	6.5866	1.06941e-10	1237	7.44771e-05	TRUE	FALSE
6	chr6:130272015:C:A	A	C	0.11539	ENSG00000164483.16	SAMD3	0.263367	6.58658	1.06951e-10	1237	7.44838e-05	TRUE	FALSE
6	chr6:130279587:C:T	T	C	0.1154	ENSG00000164483.16	SAMD3	0.263307	6.58572	1.07529e-10	1237	7.48865e-05	TRUE	FALSE
6	chr6:130263835:A:T	T	A	0.11507	ENSG00000164483.16	SAMD3	0.264033	6.58382	1.08805e-10	1237	7.57754e-05	TRUE	FALSE
6	chr6:130311984:C:T	T	C	0.12809	ENSG00000164483.16	SAMD3	0.255831	6.5782	1.1268e-10	1237	7.8474e-05	TRUE	FALSE
6	chr6:36966181:T:C	C	T	0.15628	ENSG00000164530.13	PI16	-0.423585	-6.57722	1.13371e-10	981	6.2615e-05	TRUE	FALSE
6	chr6:2913209:A:T	T	A	0.10935	ENSG00000170542.5	SERPINB9	0.361368	6.56371	1.23304e-10	1149	7.9764e-05	TRUE	FALSE
6	chr6:130260449:C:T	T	C	0.11594	ENSG00000164483.16	SAMD3	0.262108	6.56314	1.23746e-10	1237	8.61806e-05	TRUE	FALSE
6	chr6:169727974:G:A	A	G	0.27358	ENSG00000130024.14	PHF10	0.237295	6.54253	1.40628e-10	821	6.50014e-05	FALSE	FALSE
6	chr6:36965493:C:T	T	C	0.16159	ENSG00000164530.13	PI16	-0.415351	-6.54164	1.41408e-10	981	7.80999e-05	TRUE	FALSE
6	chr6:169711889:G:C	C	G	0.27357	ENSG00000130024.14	PHF10	0.237245	6.54151	1.4152e-10	821	6.54136e-05	FALSE	FALSE
6	chr6:11721068:C:A	A	C	0.30511	ENSG00000111863.12	ADTRP	0.273573	6.54047	1.42434e-10	968	7.7624e-05	FALSE	FALSE
6	chr6:27468164:A:C	C	A	0.06865	ENSG00000204789.4	XXbac-BPG24O18.1	-0.387994	-6.53574	1.46664e-10	615	5.07818e-05	FALSE	FALSE
6	chr6:27516551:C:T	T	C	0.06867	ENSG00000204789.4	XXbac-BPG24O18.1	-0.388038	-6.53261	1.49541e-10	615	5.17777e-05	FALSE	FALSE
6	chr6:27495657:T:C	C	T	0.06869	ENSG00000204789.4	XXbac-BPG24O18.1	-0.387539	-6.53238	1.49754e-10	615	5.18516e-05	FALSE	FALSE
6	chr6:27506878:T:C	C	T	0.06869	ENSG00000204789.4	XXbac-BPG24O18.1	-0.387539	-6.53238	1.49754e-10	615	5.18516e-05	FALSE	FALSE
6	chr6:27481832:A:G	G	A	0.06873	ENSG00000204789.4	XXbac-BPG24O18.1	-0.387685	-6.53195	1.50148e-10	615	5.1988e-05	FALSE	FALSE
6	chr6:27481825:T:C	C	T	0.06867	ENSG00000204789.4	XXbac-BPG24O18.1	-0.38765	-6.53189	1.50202e-10	615	5.20067e-05	FALSE	FALSE
6	chr6:27476173:G:A	A	G	0.06867	ENSG00000204789.4	XXbac-BPG24O18.1	-0.387649	-6.53178	1.50304e-10	615	5.20422e-05	FALSE	FALSE
6	chr6:27486409:C:T	T	C	0.06867	ENSG00000204789.4	XXbac-BPG24O18.1	-0.387663	-6.53163	1.50451e-10	615	5.20929e-05	FALSE	FALSE
6	chr6:27488985:C:T	T	C	0.06866	ENSG00000204789.4	XXbac-BPG24O18.1	-0.387652	-6.53162	1.50453e-10	615	5.20937e-05	FALSE	FALSE
6	chr6:27467574:C:T	T	C	0.06867	ENSG00000204789.4	XXbac-BPG24O18.1	-0.387616	-6.53161	1.50468e-10	615	5.20989e-05	FALSE	FALSE
6	chr6:27468165:T:C	C	T	0.06867	ENSG00000204789.4	XXbac-BPG24O18.1	-0.387616	-6.53161	1.50468e-10	615	5.20989e-05	FALSE	FALSE
6	chr6:27500926:T:C	C	T	0.06867	ENSG00000204789.4	XXbac-BPG24O18.1	-0.387616	-6.53161	1.50468e-10	615	5.20989e-05	FALSE	FALSE
6	chr6:27511211:A:G	G	A	0.06867	ENSG00000204789.4	XXbac-BPG24O18.1	-0.387616	-6.53161	1.50468e-10	615	5.20989e-05	FALSE	FALSE
6	chr6:27476566:A:G	G	A	0.06867	ENSG00000204789.4	XXbac-BPG24O18.1	-0.387601	-6.53144	1.50629e-10	615	5.21546e-05	FALSE	FALSE
6	chr6:27495855:A:G	G	A	0.06867	ENSG00000204789.4	XXbac-BPG24O18.1	-0.387601	-6.53144	1.50629e-10	615	5.21546e-05	FALSE	FALSE
6	chr6:27495987:C:A	A	C	0.06867	ENSG00000204789.4	XXbac-BPG24O18.1	-0.387601	-6.53144	1.50629e-10	615	5.21546e-05	FALSE	FALSE
6	chr6:27504637:T:C	C	T	0.06867	ENSG00000204789.4	XXbac-BPG24O18.1	-0.387601	-6.53144	1.50629e-10	615	5.21546e-05	FALSE	FALSE
6	chr6:27509217:T:C	C	T	0.06867	ENSG00000204789.4	XXbac-BPG24O18.1	-0.387601	-6.53144	1.50629e-10	615	5.21546e-05	FALSE	FALSE
6	chr6:27488542:G:A	A	G	0.06868	ENSG00000204789.4	XXbac-BPG24O18.1	-0.387601	-6.5313	1.50759e-10	615	5.21997e-05	FALSE	FALSE
6	chr6:27460347:T:G	G	T	0.06885	ENSG00000204789.4	XXbac-BPG24O18.1	-0.387647	-6.53098	1.51055e-10	615	5.23022e-05	FALSE	FALSE
6	chr6:130423192:T:C	C	T	0.17654	ENSG00000164483.16	SAMD3	0.225222	6.53096	1.51074e-10	1237	0.000105212	TRUE	FALSE
6	chr6:27453429:A:T	T	A	0.06866	ENSG00000204789.4	XXbac-BPG24O18.1	-0.387627	-6.53039	1.51609e-10	615	5.2494e-05	FALSE	FALSE
6	chr6:130423492:A:G	G	A	0.17653	ENSG00000164483.16	SAMD3	0.22521	6.5302	1.51786e-10	1237	0.000105708	TRUE	FALSE
6	chr6:169928699:G:A	A	G	0.22079	ENSG00000130024.14	PHF10	-0.275284	-6.52992	1.52053e-10	821	7.02823e-05	FALSE	FALSE
6	chr6:27406865:G:C	C	G	0.06611	ENSG00000204789.4	XXbac-BPG24O18.1	-0.391566	-6.52402	1.57697e-10	615	5.46016e-05	FALSE	FALSE
6	chr6:169822295:C:T	T	C	0.48521	ENSG00000130024.14	PHF10	0.216436	6.51727	1.64422e-10	821	7.59996e-05	FALSE	FALSE
6	chr6:130324419:A:G	G	A	0.12288	ENSG00000164483.16	SAMD3	0.256103	6.51449	1.67265e-10	1237	0.000116489	TRUE	FALSE
6	chr6:169828642:T:G	G	T	0.48522	ENSG00000130024.14	PHF10	0.216309	6.51406	1.67715e-10	821	7.75217e-05	FALSE	FALSE
6	chr6:169816475:AG:A	A	AG	0.48483	ENSG00000130024.14	PHF10	0.216566	6.51283	1.68993e-10	821	7.81125e-05	FALSE	FALSE
6	chr6:11721122:T:C	C	T	0.3076	ENSG00000111863.12	ADTRP	0.273516	6.51033	1.71617e-10	968	9.35285e-05	FALSE	FALSE
6	chr6:11716016:G:T	T	G	0.31167	ENSG00000111863.12	ADTRP	0.271605	6.50863	1.73431e-10	968	9.4517e-05	FALSE	FALSE
6	chr6:130447579:C:T	T	C	0.14251	ENSG00000164483.16	SAMD3	0.243105	6.50762	1.74512e-10	1237	0.000121536	TRUE	FALSE
6	chr6:169905304:A:G	G	A	0.17015	ENSG00000130024.14	PHF10	0.290094	6.50515	1.77196e-10	821	8.19041e-05	FALSE	FALSE
6	chr6:169800477:A:G	G	A	0.492	ENSG00000130024.14	PHF10	0.214762	6.49972	1.83221e-10	821	8.4689e-05	FALSE	FALSE
6	chr6:27462298:C:T	T	C	0.06819	ENSG00000204789.4	XXbac-BPG24O18.1	-0.388242	-6.49441	1.89317e-10	615	6.555e-05	FALSE	FALSE
6	chr6:130433072:G:A	A	G	0.17519	ENSG00000164483.16	SAMD3	0.22384	6.49018	1.94313e-10	1237	0.000135325	TRUE	FALSE
6	chr6:130236545:G:A	A	G	0.11606	ENSG00000164483.16	SAMD3	0.259045	6.48457	2.01141e-10	1237	0.000140081	TRUE	FALSE
6	chr6:130311145:A:G	G	A	0.11681	ENSG00000164483.16	SAMD3	0.258865	6.48444	2.01302e-10	1237	0.000140193	TRUE	FALSE
6	chr6:130233736:T:C	C	T	0.11608	ENSG00000164483.16	SAMD3	0.259032	6.48439	2.01364e-10	1237	0.000140236	TRUE	FALSE
6	chr6:130308518:A:T	T	A	0.12785	ENSG00000164483.16	SAMD3	0.25245	6.48264	2.03546e-10	1237	0.000141756	TRUE	FALSE
6	chr6:27519015:G:GT	GT	G	0.0682	ENSG00000204789.4	XXbac-BPG24O18.1	-0.389959	-6.48114	2.0543e-10	615	7.1129e-05	FALSE	FALSE
6	chr6:169895487:C:T	T	C	0.16805	ENSG00000130024.14	PHF10	0.28812	6.47918	2.07926e-10	821	9.6108e-05	FALSE	FALSE
6	chr6:130219329:AT:A	A	AT	0.3118	ENSG00000164483.16	SAMD3	0.188466	6.47805	2.09372e-10	1237	0.000145813	TRUE	FALSE
6	chr6:169780333:T:C	C	T	0.48839	ENSG00000130024.14	PHF10	0.214639	6.47582	2.12267e-10	821	9.81148e-05	FALSE	FALSE
6	chr6:27428958:G:A	A	G	0.06783	ENSG00000204789.4	XXbac-BPG24O18.1	-0.384949	-6.47302	2.15951e-10	615	7.47719e-05	FALSE	FALSE
6	chr6:169895361:G:A	A	G	0.16678	ENSG00000130024.14	PHF10	0.288271	6.47253	2.166e-10	821	0.000100118	FALSE	FALSE
6	chr6:169894155:G:A	A	G	0.16681	ENSG00000130024.14	PHF10	0.288183	6.47191	2.1742e-10	821	0.000100496	FALSE	FALSE
6	chr6:169893617:G:A	A	G	0.16796	ENSG00000130024.14	PHF10	0.287759	6.47058	2.19203e-10	821	0.000101321	FALSE	FALSE
6	chr6:169894604:C:T	T	C	0.16684	ENSG00000130024.14	PHF10	0.288112	6.46972	2.20365e-10	821	0.000101858	FALSE	FALSE
6	chr6:130279687:G:A	A	G	0.11645	ENSG00000164483.16	SAMD3	0.258316	6.4672	2.23805e-10	1237	0.000155865	TRUE	FALSE
6	chr6:169895942:C:T	T	C	0.16685	ENSG00000130024.14	PHF10	0.28801	6.46528	2.2646e-10	821	0.000104675	FALSE	FALSE
6	chr6:130151665:T:C	C	T	0.49169	ENSG00000164483.16	SAMD3	-0.166972	-6.4636	2.28805e-10	1237	0.000159347	TRUE	FALSE
6	chr6:27729866:C:G	G	C	0.0557	ENSG00000204789.4	XXbac-BPG24O18.1	-0.410673	-6.45798	2.36834e-10	615	8.20027e-05	FALSE	FALSE
6	chr6:27731578:T:C	C	T	0.05572	ENSG00000204789.4	XXbac-BPG24O18.1	-0.410471	-6.45661	2.38823e-10	615	8.26914e-05	FALSE	FALSE
6	chr6:130299521:A:G	G	A	0.11695	ENSG00000164483.16	SAMD3	0.257206	6.45117	2.46929e-10	1237	0.000171969	TRUE	FALSE
6	chr6:130426400:TTCA:T	T	TTCA	0.13298	ENSG00000164483.16	SAMD3	0.247596	6.44832	2.51266e-10	1237	0.00017499	TRUE	FALSE
6	chr6:169794371:C:G	G	C	0.49111	ENSG00000130024.14	PHF10	0.213097	6.44771	2.52206e-10	821	0.000116575	FALSE	FALSE
6	chr6:169723484:C:G	G	C	0.27382	ENSG00000130024.14	PHF10	0.234025	6.44765	2.52313e-10	821	0.000116625	FALSE	FALSE
6	chr6:169926611:G:A	A	G	0.22092	ENSG00000130024.14	PHF10	-0.271589	-6.44479	2.56771e-10	821	0.000118685	FALSE	FALSE
6	chr6:130289841:A:T	T	A	0.11698	ENSG00000164483.16	SAMD3	0.256777	6.4423	2.60714e-10	1237	0.000181569	TRUE	FALSE
6	chr6:130290219:T:G	G	T	0.11714	ENSG00000164483.16	SAMD3	0.256244	6.43717	2.69011e-10	1237	0.000187347	TRUE	FALSE
6	chr6:27825760:CT:C	C	CT	0.05556	ENSG00000204789.4	XXbac-BPG24O18.1	-0.413514	-6.43408	2.74155e-10	615	9.49249e-05	FALSE	FALSE
6	chr6:27821492:A:G	G	A	0.05551	ENSG00000204789.4	XXbac-BPG24O18.1	-0.41365	-6.4318	2.77993e-10	615	9.62538e-05	FALSE	FALSE
6	chr6:169737848:A:G	G	A	0.28197	ENSG00000130024.14	PHF10	0.231002	6.42554	2.8883e-10	821	0.000133504	FALSE	FALSE
6	chr6:27823055:A:G	G	A	0.05555	ENSG00000204789.4	XXbac-BPG24O18.1	-0.412667	-6.4245	2.90672e-10	615	0.000100644	FALSE	FALSE
6	chr6:27834075:G:A	A	G	0.05542	ENSG00000204789.4	XXbac-BPG24O18.1	-0.412895	-6.42421	2.91194e-10	615	0.000100824	FALSE	FALSE
6	chr6:27837525:T:C	C	T	0.05543	ENSG00000204789.4	XXbac-BPG24O18.1	-0.412888	-6.42403	2.91511e-10	615	0.000100934	FALSE	FALSE
6	chr6:27805998:G:A	A	G	0.05565	ENSG00000204789.4	XXbac-BPG24O18.1	-0.41192	-6.41994	2.98881e-10	615	0.000103486	FALSE	FALSE
6	chr6:27799268:T:C	C	T	0.05571	ENSG00000204789.4	XXbac-BPG24O18.1	-0.4111	-6.41434	3.09262e-10	615	0.00010708	FALSE	FALSE
6	chr6:27797336:CA:C	C	CA	0.05571	ENSG00000204789.4	XXbac-BPG24O18.1	-0.411103	-6.41428	3.09372e-10	615	0.000107119	FALSE	FALSE
6	chr6:27812882:G:GT	GT	G	0.05561	ENSG00000204789.4	XXbac-BPG24O18.1	-0.411929	-6.41328	3.11274e-10	615	0.000107777	FALSE	FALSE
6	chr6:36966809:T:A	A	T	0.44456	ENSG00000164530.13	PI16	-0.3064	-6.41163	3.14419e-10	981	0.000173654	TRUE	FALSE
6	chr6:169828674:G:A	A	G	0.29485	ENSG00000130024.14	PHF10	0.231371	6.40538	3.26629e-10	821	0.000150975	FALSE	FALSE
6	chr6:27734067:A:G	G	A	0.0554	ENSG00000204789.4	XXbac-BPG24O18.1	-0.408741	-6.40504	3.2731e-10	615	0.000113329	FALSE	FALSE
6	chr6:11738327:G:C	C	G	0.48483	ENSG00000111863.12	ADTRP	0.245241	6.40392	3.29553e-10	968	0.000179601	FALSE	FALSE
6	chr6:169665798:T:C	C	T	0.22206	ENSG00000130024.14	PHF10	0.254564	6.40285	3.31694e-10	821	0.000153317	FALSE	FALSE
6	chr6:27735624:C:A	A	C	0.05542	ENSG00000204789.4	XXbac-BPG24O18.1	-0.408348	-6.40066	3.36155e-10	615	0.000116392	FALSE	FALSE
6	chr6:27780375:CT:C	C	CT	0.05586	ENSG00000204789.4	XXbac-BPG24O18.1	-0.408888	-6.39953	3.38464e-10	615	0.000117192	FALSE	FALSE
6	chr6:27776711:A:T	T	A	0.05586	ENSG00000204789.4	XXbac-BPG24O18.1	-0.408821	-6.39895	3.39666e-10	615	0.000117608	FALSE	FALSE
6	chr6:27775018:G:A	A	G	0.05589	ENSG00000204789.4	XXbac-BPG24O18.1	-0.408317	-6.39458	3.4882e-10	615	0.000120777	FALSE	FALSE
6	chr6:27748892:C:A	A	C	0.05539	ENSG00000204789.4	XXbac-BPG24O18.1	-0.407948	-6.39354	3.51042e-10	615	0.000121546	FALSE	FALSE
6	chr6:27679641:T:C	C	T	0.05697	ENSG00000204789.4	XXbac-BPG24O18.1	-0.39956	-6.39278	3.52655e-10	615	0.000122105	FALSE	FALSE
6	chr6:27772275:C:T	T	C	0.05591	ENSG00000204789.4	XXbac-BPG24O18.1	-0.407876	-6.39182	3.54734e-10	615	0.000122825	FALSE	FALSE
6	chr6:169873857:C:T	T	C	0.25732	ENSG00000130024.14	PHF10	0.238867	6.3836	3.72896e-10	821	0.000172361	FALSE	FALSE
6	chr6:169675945:A:G	G	A	0.25728	ENSG00000130024.14	PHF10	0.237146	6.36969	4.05733e-10	821	0.000187539	FALSE	FALSE
6	chr6:27310855:C:G	G	C	0.07455	ENSG00000204789.4	XXbac-BPG24O18.1	-0.348425	-6.35585	4.41231e-10	615	0.000152774	FALSE	FALSE
6	chr6:169877923:T:A	A	T	0.25494	ENSG00000130024.14	PHF10	0.239378	6.35398	4.46253e-10	821	0.000206268	FALSE	FALSE
6	chr6:27328029:T:A	A	T	0.07692	ENSG00000204789.4	XXbac-BPG24O18.1	-0.345429	-6.35015	4.56718e-10	615	0.000158136	FALSE	FALSE
6	chr6:169701900:C:G	G	C	0.19813	ENSG00000130024.14	PHF10	0.260217	6.35	4.57131e-10	821	0.000211296	FALSE	FALSE
6	chr6:27323109:C:T	T	C	0.07681	ENSG00000204789.4	XXbac-BPG24O18.1	-0.344887	-6.34904	4.59792e-10	615	0.000159201	FALSE	FALSE
6	chr6:27323202:A:C	C	A	0.07681	ENSG00000204789.4	XXbac-BPG24O18.1	-0.344887	-6.34904	4.59792e-10	615	0.000159201	FALSE	FALSE
6	chr6:27323300:T:C	C	T	0.07681	ENSG00000204789.4	XXbac-BPG24O18.1	-0.344887	-6.34904	4.59792e-10	615	0.000159201	FALSE	FALSE
6	chr6:130294424:G:A	A	G	0.11641	ENSG00000164483.16	SAMD3	0.253938	6.34436	4.72997e-10	1237	0.00032941	TRUE	FALSE
6	chr6:169872545:T:G	G	T	0.25885	ENSG00000130024.14	PHF10	0.235772	6.33872	4.89366e-10	821	0.000226196	FALSE	FALSE
6	chr6:130445687:C:T	T	C	0.17387	ENSG00000164483.16	SAMD3	0.219571	6.33455	5.01868e-10	1237	0.000349516	TRUE	FALSE
6	chr6:130445886:C:T	T	C	0.1739	ENSG00000164483.16	SAMD3	0.219266	6.32638	5.27228e-10	1237	0.000367178	TRUE	FALSE
6	chr6:169887191:A:G	G	A	0.2539	ENSG00000130024.14	PHF10	0.238516	6.32187	5.41731e-10	821	0.000250401	FALSE	FALSE
6	chr6:130270515:A:G	G	A	0.11804	ENSG00000164483.16	SAMD3	0.251231	6.31519	5.63999e-10	1237	0.000392786	TRUE	FALSE
6	chr6:130276125:A:G	G	A	0.11804	ENSG00000164483.16	SAMD3	0.251232	6.31503	5.64542e-10	1237	0.000393165	TRUE	FALSE
6	chr6:109007229:G:A	A	G	0.11528	ENSG00000080546.13	SESN1	0.333148	6.31153	5.7656e-10	661	0.000214563	TRUE	FALSE
6	chr6:27503669:C:T	T	C	0.44462	ENSG00000204789.4	XXbac-BPG24O18.1	0.182225	6.31096	5.78531e-10	615	0.000200313	FALSE	FALSE
6	chr6:27507321:G:C	C	G	0.44477	ENSG00000204789.4	XXbac-BPG24O18.1	0.182221	6.31024	5.81043e-10	615	0.000201183	FALSE	FALSE
6	chr6:27296849:AT:A	A	AT	0.07646	ENSG00000204789.4	XXbac-BPG24O18.1	-0.34297	-6.30647	5.9439e-10	615	0.000205805	FALSE	FALSE
6	chr6:27297982:A:G	G	A	0.07653	ENSG00000204789.4	XXbac-BPG24O18.1	-0.342841	-6.30503	5.99537e-10	615	0.000207587	FALSE	FALSE
6	chr6:27297658:G:C	C	G	0.07642	ENSG00000204789.4	XXbac-BPG24O18.1	-0.342813	-6.30417	6.02666e-10	615	0.00020867	FALSE	FALSE
6	chr6:130446101:T:G	G	T	0.17444	ENSG00000164483.16	SAMD3	0.216939	6.30283	6.0753e-10	1237	0.000423103	TRUE	FALSE
6	chr6:27297456:T:C	C	T	0.07641	ENSG00000204789.4	XXbac-BPG24O18.1	-0.34286	-6.30223	6.09733e-10	615	0.000211117	FALSE	FALSE
6	chr6:130345770:C:A	A	C	0.12279	ENSG00000164483.16	SAMD3	0.248516	6.29833	6.24165e-10	1237	0.000434688	TRUE	FALSE
6	chr6:130346433:C:A	A	C	0.12284	ENSG00000164483.16	SAMD3	0.248512	6.29818	6.2474e-10	1237	0.000435088	TRUE	FALSE
6	chr6:11723176:G:A	A	G	0.39994	ENSG00000111863.12	ADTRP	0.245488	6.29583	6.33627e-10	968	0.000345317	FALSE	FALSE
6	chr6:27772867:A:G	G	A	0.0671	ENSG00000204789.4	XXbac-BPG24O18.1	-0.36461	-6.29462	6.38233e-10	615	0.000220985	FALSE	FALSE
6	chr6:130342003:C:T	T	C	0.12228	ENSG00000164483.16	SAMD3	0.248302	6.29288	6.44964e-10	1237	0.000449173	TRUE	FALSE
6	chr6:109032013:C:T	T	C	0.11494	ENSG00000080546.13	SESN1	0.330765	6.29086	6.52811e-10	661	0.000242939	TRUE	FALSE
6	chr6:130304694:A:G	G	A	0.12012	ENSG00000164483.16	SAMD3	0.245541	6.28645	6.70313e-10	1237	0.000466827	TRUE	FALSE
6	chr6:11719895:A:ACT	ACT	A	0.31076	ENSG00000111863.12	ADTRP	0.26415	6.28377	6.81177e-10	968	0.00037123	FALSE	FALSE
6	chr6:130199976:C:G	G	C	0.27357	ENSG00000164483.16	SAMD3	0.189979	6.2833	6.83095e-10	1237	0.000475729	TRUE	FALSE
6	chr6:27739267:G:A	A	G	0.06658	ENSG00000204789.4	XXbac-BPG24O18.1	-0.363317	-6.2778	7.05994e-10	615	0.000244447	FALSE	FALSE
6	chr6:27857398:G:A	A	G	0.05561	ENSG00000204789.4	XXbac-BPG24O18.1	-0.403096	-6.26851	7.46415e-10	615	0.000258442	FALSE	FALSE
6	chr6:27857816:C:A	A	C	0.05561	ENSG00000204789.4	XXbac-BPG24O18.1	-0.403096	-6.26851	7.46415e-10	615	0.000258442	FALSE	FALSE
6	chr6:130190991:A:G	G	A	0.2753	ENSG00000164483.16	SAMD3	0.188431	6.26497	7.62392e-10	1237	0.000530953	TRUE	FALSE
6	chr6:169790563:G:T	T	G	0.18108	ENSG00000130024.14	PHF10	0.265528	6.25459	8.11202e-10	821	0.000374956	FALSE	FALSE
6	chr6:169791118:T:G	G	T	0.1806	ENSG00000130024.14	PHF10	0.266542	6.24961	8.35687e-10	821	0.000386274	FALSE	FALSE
6	chr6:169792091:A:G	G	A	0.1806	ENSG00000130024.14	PHF10	0.266532	6.24925	8.37456e-10	821	0.000387091	FALSE	FALSE
6	chr6:169920452:T:C	C	T	0.18592	ENSG00000130024.14	PHF10	0.278341	6.24919	8.37765e-10	821	0.000387234	FALSE	FALSE
6	chr6:169799117:G:A	A	G	0.18061	ENSG00000130024.14	PHF10	0.266488	6.24887	8.39358e-10	821	0.000387971	FALSE	FALSE
6	chr6:169797705:G:A	A	G	0.18061	ENSG00000130024.14	PHF10	0.266494	6.24883	8.39585e-10	821	0.000388076	FALSE	FALSE
6	chr6:169792339:C:T	T	C	0.18061	ENSG00000130024.14	PHF10	0.266502	6.24881	8.39686e-10	821	0.000388122	FALSE	FALSE
6	chr6:169921104:A:G	G	A	0.18592	ENSG00000130024.14	PHF10	0.278213	6.24637	8.51991e-10	821	0.00039381	FALSE	FALSE
6	chr6:109024981:A:G	G	A	0.11567	ENSG00000080546.13	SESN1	0.326865	6.24146	8.77292e-10	661	0.000326478	TRUE	FALSE
6	chr6:130408942:C:G	G	C	0.12501	ENSG00000164483.16	SAMD3	0.244026	6.23969	8.86593e-10	1237	0.000617451	TRUE	FALSE
6	chr6:130392579:A:C	C	A	0.12495	ENSG00000164483.16	SAMD3	0.24398	6.23874	8.91678e-10	1237	0.000620992	TRUE	FALSE
6	chr6:169930167:A:G	G	A	0.1888	ENSG00000130024.14	PHF10	-0.278706	-6.23579	9.07451e-10	821	0.000419445	FALSE	FALSE
6	chr6:130388426:A:G	G	A	0.12498	ENSG00000164483.16	SAMD3	0.243888	6.2355	9.09061e-10	1237	0.000633098	TRUE	FALSE
6	chr6:169805414:G:A	A	G	0.18125	ENSG00000130024.14	PHF10	0.265632	6.23337	9.20636e-10	821	0.000425539	FALSE	FALSE
6	chr6:169655220:C:G	G	C	0.34077	ENSG00000130024.14	PHF10	0.221807	6.22331	9.77497e-10	821	0.000451822	FALSE	FALSE
6	chr6:109051163:C:CA	CA	C	0.11355	ENSG00000080546.13	SESN1	0.327484	6.21805	1.00854e-09	661	0.000375321	TRUE	FALSE
6	chr6:109032210:T:C	C	T	0.11627	ENSG00000080546.13	SESN1	0.325016	6.21512	1.02626e-09	661	0.000381914	TRUE	FALSE
6	chr6:109032204:G:A	A	G	0.11637	ENSG00000080546.13	SESN1	0.32495	6.21404	1.03285e-09	661	0.000384369	TRUE	FALSE
6	chr6:169808108:G:A	A	G	0.18053	ENSG00000130024.14	PHF10	0.265267	6.21207	1.04505e-09	821	0.000483046	FALSE	FALSE
6	chr6:169911199:GAGA:G	G	GAGA	0.17034	ENSG00000130024.14	PHF10	0.2777	6.20877	1.06571e-09	821	0.000492595	FALSE	FALSE
6	chr6:109048542:T:C	C	T	0.11556	ENSG00000080546.13	SESN1	0.324475	6.20841	1.06796e-09	661	0.000397432	TRUE	FALSE
6	chr6:109038760:G:A	A	G	0.11586	ENSG00000080546.13	SESN1	0.324435	6.20823	1.06914e-09	661	0.000397873	TRUE	FALSE
6	chr6:109051325:GAGTC:G	G	GAGTC	0.11557	ENSG00000080546.13	SESN1	0.324416	6.208	1.07057e-09	661	0.000398406	TRUE	FALSE
6	chr6:109048800:T:C	C	T	0.11586	ENSG00000080546.13	SESN1	0.324421	6.20796	1.07083e-09	661	0.0003985	TRUE	FALSE
6	chr6:109031342:G:A	A	G	0.11556	ENSG00000080546.13	SESN1	0.324415	6.20792	1.07107e-09	661	0.000398592	TRUE	FALSE
6	chr6:109045291:CT:C	C	CT	0.11585	ENSG00000080546.13	SESN1	0.324416	6.2079	1.07125e-09	661	0.000398657	TRUE	FALSE
6	chr6:109044708:C:T	T	C	0.11586	ENSG00000080546.13	SESN1	0.324403	6.20777	1.07207e-09	661	0.000398965	TRUE	FALSE
6	chr6:109036498:T:G	G	T	0.11639	ENSG00000080546.13	SESN1	0.324401	6.20772	1.07236e-09	661	0.000399073	TRUE	FALSE
6	chr6:109037142:C:G	G	C	0.11555	ENSG00000080546.13	SESN1	0.324425	6.20769	1.07255e-09	661	0.000399143	TRUE	FALSE
6	chr6:109034901:A:T	T	A	0.11556	ENSG00000080546.13	SESN1	0.324398	6.20767	1.07266e-09	661	0.000399184	TRUE	FALSE
6	chr6:109035386:C:T	T	C	0.11591	ENSG00000080546.13	SESN1	0.324392	6.20767	1.0727e-09	661	0.000399196	TRUE	FALSE
6	chr6:109041546:T:G	G	T	0.11586	ENSG00000080546.13	SESN1	0.324396	6.20766	1.07275e-09	661	0.000399217	TRUE	FALSE
6	chr6:109043495:T:C	C	T	0.11586	ENSG00000080546.13	SESN1	0.324396	6.20766	1.07275e-09	661	0.000399217	TRUE	FALSE
6	chr6:109045966:C:T	T	C	0.11586	ENSG00000080546.13	SESN1	0.324396	6.20766	1.07275e-09	661	0.000399217	TRUE	FALSE
6	chr6:109034587:G:T	T	G	0.11586	ENSG00000080546.13	SESN1	0.324394	6.20763	1.07296e-09	661	0.000399295	TRUE	FALSE
6	chr6:109036626:A:G	G	A	0.11584	ENSG00000080546.13	SESN1	0.324453	6.20746	1.07405e-09	661	0.0003997	TRUE	FALSE
6	chr6:109037914:GCTGA:G	G	GCTGA	0.11586	ENSG00000080546.13	SESN1	0.324394	6.20745	1.07408e-09	661	0.000399711	TRUE	FALSE
6	chr6:130449713:G:A	A	G	0.13404	ENSG00000164483.16	SAMD3	0.238766	6.20743	1.07419e-09	1237	0.0007481	TRUE	FALSE
6	chr6:109050917:G:A	A	G	0.11587	ENSG00000080546.13	SESN1	0.324393	6.20743	1.07424e-09	661	0.00039977	TRUE	FALSE
6	chr6:109049926:T:C	C	T	0.11587	ENSG00000080546.13	SESN1	0.324396	6.20723	1.07551e-09	661	0.000400242	TRUE	FALSE
6	chr6:109045537:G:A	A	G	0.11587	ENSG00000080546.13	SESN1	0.324377	6.20718	1.07581e-09	661	0.000400356	TRUE	FALSE
6	chr6:109036121:G:T	T	G	0.11586	ENSG00000080546.13	SESN1	0.324376	6.20714	1.07609e-09	661	0.000400459	TRUE	FALSE
6	chr6:109044884:G:A	A	G	0.11565	ENSG00000080546.13	SESN1	0.324433	6.20662	1.07941e-09	661	0.000401697	TRUE	FALSE
6	chr6:109043622:G:T	T	G	0.11589	ENSG00000080546.13	SESN1	0.324322	6.20598	1.08353e-09	661	0.000403229	TRUE	FALSE
6	chr6:109040329:CTG:C	C	CTG	0.11608	ENSG00000080546.13	SESN1	0.324472	6.20469	1.09181e-09	661	0.000406311	TRUE	FALSE
6	chr6:27642766:G:A	A	G	0.06762	ENSG00000204789.4	XXbac-BPG24O18.1	-0.370986	-6.2003	1.12063e-09	615	0.000388013	FALSE	FALSE
6	chr6:27642291:A:C	C	A	0.06762	ENSG00000204789.4	XXbac-BPG24O18.1	-0.370895	-6.19904	1.12907e-09	615	0.000390935	FALSE	FALSE
6	chr6:27647292:GAACT:G	G	GAACT	0.06762	ENSG00000204789.4	XXbac-BPG24O18.1	-0.370889	-6.19896	1.12962e-09	615	0.000391124	FALSE	FALSE
6	chr6:27639984:AT:A	A	AT	0.06761	ENSG00000204789.4	XXbac-BPG24O18.1	-0.371375	-6.19827	1.13422e-09	615	0.000392717	FALSE	FALSE
6	chr6:130193445:C:T	T	C	0.1825	ENSG00000164483.16	SAMD3	0.218784	6.1978	1.1374e-09	1237	0.000792118	TRUE	FALSE
6	chr6:27658304:G:A	A	G	0.06761	ENSG00000204789.4	XXbac-BPG24O18.1	-0.370685	-6.19728	1.14088e-09	615	0.000395025	FALSE	FALSE
6	chr6:27666436:G:A	A	G	0.06761	ENSG00000204789.4	XXbac-BPG24O18.1	-0.370685	-6.19728	1.14088e-09	615	0.000395025	FALSE	FALSE
6	chr6:27647847:C:T	T	C	0.06759	ENSG00000204789.4	XXbac-BPG24O18.1	-0.370928	-6.1958	1.15098e-09	615	0.000398521	FALSE	FALSE
6	chr6:130149048:A:T	T	A	0.36417	ENSG00000164483.16	SAMD3	0.16147	6.1916	1.17993e-09	1237	0.000821742	TRUE	FALSE
6	chr6:109028152:TC:T	T	TC	0.1158	ENSG00000080546.13	SESN1	0.323903	6.19044	1.18807e-09	661	0.000442131	TRUE	FALSE
6	chr6:109028925:C:A	A	C	0.11599	ENSG00000080546.13	SESN1	0.323489	6.18905	1.19795e-09	661	0.000445808	TRUE	FALSE
6	chr6:109024727:T:C	C	T	0.11591	ENSG00000080546.13	SESN1	0.323286	6.18511	1.22621e-09	661	0.000456327	TRUE	FALSE
6	chr6:109020638:GAGA:G	G	GAGA	0.11498	ENSG00000080546.13	SESN1	0.323182	6.18348	1.23804e-09	661	0.000460728	TRUE	FALSE
6	chr6:109025854:A:C	C	A	0.11592	ENSG00000080546.13	SESN1	0.323175	6.18341	1.2386e-09	661	0.000460936	TRUE	FALSE
6	chr6:109029922:A:G	G	A	0.11646	ENSG00000080546.13	SESN1	0.323164	6.18332	1.23923e-09	661	0.00046117	TRUE	FALSE
6	chr6:109029286:G:C	C	G	0.11605	ENSG00000080546.13	SESN1	0.323165	6.18328	1.23954e-09	661	0.000461284	TRUE	FALSE
6	chr6:109029347:T:C	C	T	0.11605	ENSG00000080546.13	SESN1	0.323165	6.18328	1.23954e-09	661	0.000461284	TRUE	FALSE
6	chr6:109020966:T:C	C	T	0.11593	ENSG00000080546.13	SESN1	0.323164	6.18324	1.23984e-09	661	0.000461397	TRUE	FALSE
6	chr6:109026059:C:T	T	C	0.11592	ENSG00000080546.13	SESN1	0.323162	6.18324	1.23986e-09	661	0.000461406	TRUE	FALSE
6	chr6:109029087:C:T	T	C	0.11605	ENSG00000080546.13	SESN1	0.323162	6.18324	1.23986e-09	661	0.000461406	TRUE	FALSE
6	chr6:109029148:G:C	C	G	0.11646	ENSG00000080546.13	SESN1	0.323162	6.18324	1.23986e-09	661	0.000461406	TRUE	FALSE
6	chr6:109021490:T:G	G	T	0.11553	ENSG00000080546.13	SESN1	0.323156	6.18321	1.24008e-09	661	0.000461489	TRUE	FALSE
6	chr6:109026528:C:T	T	C	0.11593	ENSG00000080546.13	SESN1	0.323159	6.18314	1.2406e-09	661	0.00046168	TRUE	FALSE
6	chr6:109018569:AG:A	A	AG	0.11592	ENSG00000080546.13	SESN1	0.323154	6.18312	1.24072e-09	661	0.000461724	TRUE	FALSE
6	chr6:109020095:A:G	G	A	0.11592	ENSG00000080546.13	SESN1	0.323154	6.18312	1.24072e-09	661	0.000461724	TRUE	FALSE
6	chr6:109023772:T:G	G	T	0.11552	ENSG00000080546.13	SESN1	0.323154	6.18312	1.24072e-09	661	0.000461724	TRUE	FALSE
6	chr6:109026777:G:A	A	G	0.11593	ENSG00000080546.13	SESN1	0.323146	6.1828	1.24304e-09	661	0.00046259	TRUE	FALSE
6	chr6:109023838:AAAT:A	A	AAAT	0.11592	ENSG00000080546.13	SESN1	0.323148	6.18279	1.24311e-09	661	0.000462615	TRUE	FALSE
6	chr6:109029413:A:T	T	A	0.11645	ENSG00000080546.13	SESN1	0.323163	6.18255	1.24489e-09	661	0.000463276	TRUE	FALSE
6	chr6:27387681:C:T	T	C	0.43291	ENSG00000204789.4	XXbac-BPG24O18.1	0.181565	6.18222	1.24735e-09	615	0.000431888	FALSE	FALSE
6	chr6:27382550:G:A	A	G	0.43237	ENSG00000204789.4	XXbac-BPG24O18.1	0.181565	6.18221	1.2474e-09	615	0.000431907	FALSE	FALSE
6	chr6:109014766:C:G	G	C	0.11593	ENSG00000080546.13	SESN1	0.323006	6.18056	1.25969e-09	661	0.000468784	TRUE	FALSE
6	chr6:109016907:T:C	C	T	0.11593	ENSG00000080546.13	SESN1	0.323006	6.18056	1.25969e-09	661	0.000468784	TRUE	FALSE
6	chr6:109016944:C:T	T	C	0.11593	ENSG00000080546.13	SESN1	0.323006	6.18056	1.25969e-09	661	0.000468784	TRUE	FALSE
6	chr6:109016958:T:C	C	T	0.11593	ENSG00000080546.13	SESN1	0.323006	6.18056	1.25969e-09	661	0.000468784	TRUE	FALSE
6	chr6:109017230:C:T	T	C	0.11593	ENSG00000080546.13	SESN1	0.323006	6.18056	1.25969e-09	661	0.000468784	TRUE	FALSE
6	chr6:109014848:G:A	A	G	0.11603	ENSG00000080546.13	SESN1	0.323003	6.18002	1.26365e-09	661	0.00047026	TRUE	FALSE
6	chr6:109022445:T:C	C	T	0.11591	ENSG00000080546.13	SESN1	0.32361	6.17926	1.26937e-09	661	0.000472389	TRUE	FALSE
6	chr6:27373690:T:TC	TC	T	0.43245	ENSG00000204789.4	XXbac-BPG24O18.1	0.181397	6.17189	1.32588e-09	615	0.000459078	FALSE	FALSE
6	chr6:109055444:C:G	G	C	0.10788	ENSG00000080546.13	SESN1	0.332577	6.16974	1.34285e-09	661	0.00049973	TRUE	FALSE
6	chr6:130346772:G:T	T	G	0.18184	ENSG00000164483.16	SAMD3	0.207717	6.16397	1.38937e-09	1237	0.000967599	TRUE	FALSE
6	chr6:169643550:A:G	G	A	0.33919	ENSG00000130024.14	PHF10	0.221243	6.16387	1.39024e-09	821	0.000642602	FALSE	FALSE
6	chr6:109015414:A:G	G	A	0.11556	ENSG00000080546.13	SESN1	0.32223	6.16317	1.39595e-09	661	0.000519492	TRUE	FALSE
6	chr6:109010574:A:G	G	A	0.11652	ENSG00000080546.13	SESN1	0.322211	6.16289	1.3983e-09	661	0.000520369	TRUE	FALSE
6	chr6:109013768:C:A	A	C	0.11598	ENSG00000080546.13	SESN1	0.322211	6.16289	1.3983e-09	661	0.000520369	TRUE	FALSE
6	chr6:27373692:A:C	C	A	0.43221	ENSG00000204789.4	XXbac-BPG24O18.1	0.180898	6.15966	1.42522e-09	615	0.000493474	FALSE	FALSE
6	chr6:130361196:T:C	C	T	0.18135	ENSG00000164483.16	SAMD3	0.207484	6.15793	1.43981e-09	1237	0.00100273	TRUE	FALSE
6	chr6:130355535:T:C	C	T	0.18188	ENSG00000164483.16	SAMD3	0.207483	6.15792	1.43989e-09	1237	0.00100278	TRUE	FALSE
6	chr6:130351189:C:A	A	C	0.18188	ENSG00000164483.16	SAMD3	0.207481	6.15782	1.44074e-09	1237	0.00100338	TRUE	FALSE
6	chr6:27388748:T:C	C	T	0.43397	ENSG00000204789.4	XXbac-BPG24O18.1	0.180423	6.15751	1.44342e-09	615	0.000499776	FALSE	FALSE
6	chr6:109042014:C:T	T	C	0.11578	ENSG00000080546.13	SESN1	0.322077	6.1536	1.47707e-09	661	0.000549683	TRUE	FALSE
6	chr6:130352527:C:T	T	C	0.18211	ENSG00000164483.16	SAMD3	0.206992	6.15054	1.50395e-09	1237	0.0010474	TRUE	FALSE
6	chr6:130360056:T:C	C	T	0.18158	ENSG00000164483.16	SAMD3	0.206992	6.15054	1.50395e-09	1237	0.0010474	TRUE	FALSE
6	chr6:27364519:T:C	C	T	0.43344	ENSG00000204789.4	XXbac-BPG24O18.1	-0.180676	-6.14971	1.51132e-09	615	0.000523287	FALSE	FALSE
6	chr6:130357217:C:T	T	C	0.18085	ENSG00000164483.16	SAMD3	0.207877	6.14929	1.515e-09	1237	0.00105509	TRUE	FALSE
6	chr6:27363817:C:A	A	C	0.43318	ENSG00000204789.4	XXbac-BPG24O18.1	-0.180735	-6.14807	1.52594e-09	615	0.000528349	FALSE	FALSE
6	chr6:130426039:T:C	C	T	0.12553	ENSG00000164483.16	SAMD3	0.239882	6.14751	1.53097e-09	1237	0.00106622	TRUE	FALSE
6	chr6:130149918:A:G	G	A	0.36555	ENSG00000164483.16	SAMD3	0.160329	6.14302	1.57201e-09	1237	0.0010948	TRUE	FALSE
6	chr6:130149526:T:C	C	T	0.36365	ENSG00000164483.16	SAMD3	0.16077	6.14221	1.57955e-09	1237	0.00110005	TRUE	FALSE
6	chr6:27545681:G:A	A	G	0.06428	ENSG00000204789.4	XXbac-BPG24O18.1	-0.379456	-6.14167	1.58452e-09	615	0.000548632	FALSE	FALSE
6	chr6:27544441:C:T	T	C	0.06454	ENSG00000204789.4	XXbac-BPG24O18.1	-0.379421	-6.1415	1.58618e-09	615	0.000549207	FALSE	FALSE
6	chr6:109009214:C:T	T	C	0.11587	ENSG00000080546.13	SESN1	0.321016	6.13931	1.60675e-09	661	0.00059794	TRUE	FALSE
6	chr6:109009164:A:G	G	A	0.11589	ENSG00000080546.13	SESN1	0.321	6.13914	1.60837e-09	661	0.000598544	TRUE	FALSE
6	chr6:109008270:G:A	A	G	0.11589	ENSG00000080546.13	SESN1	0.320966	6.13851	1.61434e-09	661	0.000600765	TRUE	FALSE
6	chr6:109008450:AT:A	A	AT	0.11582	ENSG00000080546.13	SESN1	0.321144	6.13847	1.61467e-09	661	0.000600889	TRUE	FALSE
6	chr6:109008438:A:C	C	A	0.11539	ENSG00000080546.13	SESN1	0.320964	6.13845	1.61486e-09	661	0.000600958	TRUE	FALSE
6	chr6:169649325:T:G	G	T	0.33867	ENSG00000130024.14	PHF10	0.219794	6.13479	1.65003e-09	821	0.000762684	FALSE	FALSE
6	chr6:169832411:T:C	C	T	0.47285	ENSG00000130024.14	PHF10	0.20272	6.13048	1.69229e-09	821	0.000782216	FALSE	FALSE
6	chr6:167079064:A:G	G	A	0.15442	ENSG00000112486.16	CCR6	0.277532	6.13041	1.69304e-09	994	0.000947461	TRUE	FALSE
6	chr6:27521335:A:C	C	A	0.06533	ENSG00000204789.4	XXbac-BPG24O18.1	-0.376392	-6.12974	1.6997e-09	615	0.000588512	FALSE	FALSE
6	chr6:27522053:T:G	G	T	0.06533	ENSG00000204789.4	XXbac-BPG24O18.1	-0.376297	-6.12914	1.70568e-09	615	0.000590582	FALSE	FALSE
6	chr6:169834970:G:A	A	G	0.47185	ENSG00000130024.14	PHF10	0.203096	6.12717	1.72559e-09	821	0.000797606	FALSE	FALSE
6	chr6:109041042:C:T	T	C	0.11692	ENSG00000080546.13	SESN1	0.319557	6.127	1.72728e-09	661	0.000642796	TRUE	FALSE
6	chr6:109046052:T:C	C	T	0.11639	ENSG00000080546.13	SESN1	0.319557	6.127	1.72728e-09	661	0.000642796	TRUE	FALSE
6	chr6:169834042:A:G	G	A	0.47187	ENSG00000130024.14	PHF10	0.203076	6.12627	1.73467e-09	821	0.000801805	FALSE	FALSE
6	chr6:27866438:G:T	T	G	0.05581	ENSG00000204789.4	XXbac-BPG24O18.1	-0.392927	-6.12356	1.76256e-09	615	0.000610279	FALSE	FALSE
6	chr6:36940382:C:T	T	C	0.1676	ENSG00000164530.13	PI16	-0.386634	-6.1216	1.78299e-09	981	0.000984749	TRUE	FALSE
6	chr6:169640355:T:A	A	T	0.33965	ENSG00000130024.14	PHF10	0.218807	6.11866	1.81394e-09	821	0.000838445	FALSE	FALSE
6	chr6:169865601:C:T	T	C	0.13418	ENSG00000130024.14	PHF10	0.300427	6.11368	1.86776e-09	821	0.000863322	FALSE	FALSE
6	chr6:27520644:C:A	A	C	0.0637	ENSG00000204789.4	XXbac-BPG24O18.1	-0.37777	-6.11026	1.9055e-09	615	0.00065977	FALSE	FALSE
6	chr6:27534207:C:A	A	C	0.06471	ENSG00000204789.4	XXbac-BPG24O18.1	-0.376907	-6.10814	1.92937e-09	615	0.000668034	FALSE	FALSE
6	chr6:2849286:C:T	T	C	0.08303	ENSG00000170542.5	SERPINB9	0.399979	6.10793	1.93172e-09	1149	0.0012496	TRUE	FALSE
6	chr6:27533043:T:G	G	T	0.06471	ENSG00000204789.4	XXbac-BPG24O18.1	-0.376898	-6.10778	1.93344e-09	615	0.000669445	FALSE	FALSE
6	chr6:169930904:T:C	C	T	0.17947	ENSG00000130024.14	PHF10	-0.282728	-6.10425	1.97381e-09	821	0.000912342	FALSE	FALSE
6	chr6:109019088:C:T	T	C	0.11644	ENSG00000080546.13	SESN1	0.31836	6.10317	1.9864e-09	661	0.000739225	TRUE	FALSE
6	chr6:27359828:GT:G	G	GT	0.42985	ENSG00000204789.4	XXbac-BPG24O18.1	-0.179657	-6.10119	2.00957e-09	615	0.000695804	FALSE	FALSE
6	chr6:130376156:G:A	A	G	0.18294	ENSG00000164483.16	SAMD3	0.205327	6.09485	2.08541e-09	1237	0.00145235	TRUE	FALSE
6	chr6:27866899:C:T	T	C	0.05585	ENSG00000204789.4	XXbac-BPG24O18.1	-0.390514	-6.09056	2.13837e-09	615	0.000740401	FALSE	FALSE
6	chr6:109054915:T:C	C	T	0.10863	ENSG00000080546.13	SESN1	0.32744	6.08696	2.18387e-09	661	0.00081271	TRUE	FALSE
6	chr6:109012959:C:CA	CA	C	0.11422	ENSG00000080546.13	SESN1	0.320647	6.08614	2.19441e-09	661	0.000816636	TRUE	FALSE
6	chr6:109013255:C:G	G	C	0.11651	ENSG00000080546.13	SESN1	0.317415	6.08272	2.23868e-09	661	0.000833111	TRUE	FALSE
