## Supplemental Table 9 for "Gene dysregulation among virally suppressed people living with HIV links to non-AIDS defining cancer pathways" (part 2 of 3)

### Sheet: egene_sumstats_adj_pval_0dot05_ (continued)
chromosome	variant	effect_allele	alternate_allele	maf	gencode_v28_id	gene_name	regression_beta	t_statistic	pvalue	eigenmt_num_independent_tests	adjusted_pvalue	gene_is_art_affected	gene_is_in_kegg_pathways_in_cancer
6	chr6:27523783:G:A	A	G	0.06486	ENSG00000204789.4	XXbac-BPG24O18.1	-0.373576	-6.06848	2.43246e-09	615	0.000842227	FALSE	FALSE
6	chr6:27523017:C:T	T	C	0.06486	ENSG00000204789.4	XXbac-BPG24O18.1	-0.373554	-6.06848	2.43248e-09	615	0.000842235	FALSE	FALSE
6	chr6:27523143:A:G	G	A	0.0654	ENSG00000204789.4	XXbac-BPG24O18.1	-0.373541	-6.06836	2.43417e-09	615	0.000842819	FALSE	FALSE
6	chr6:27523158:G:T	T	G	0.0654	ENSG00000204789.4	XXbac-BPG24O18.1	-0.373541	-6.06836	2.43417e-09	615	0.000842819	FALSE	FALSE
6	chr6:27523390:T:G	G	T	0.0654	ENSG00000204789.4	XXbac-BPG24O18.1	-0.373541	-6.06836	2.43417e-09	615	0.000842819	FALSE	FALSE
6	chr6:27525182:C:G	G	C	0.06486	ENSG00000204789.4	XXbac-BPG24O18.1	-0.373567	-6.06809	2.43802e-09	615	0.000844153	FALSE	FALSE
6	chr6:27525179:G:A	A	G	0.06485	ENSG00000204789.4	XXbac-BPG24O18.1	-0.373559	-6.06724	2.45024e-09	615	0.000848382	FALSE	FALSE
6	chr6:27522132:T:G	G	T	0.06485	ENSG00000204789.4	XXbac-BPG24O18.1	-0.373552	-6.0668	2.45648e-09	615	0.000850545	FALSE	FALSE
6	chr6:27524599:T:G	G	T	0.06478	ENSG00000204789.4	XXbac-BPG24O18.1	-0.374	-6.06163	2.5316e-09	615	0.000876554	FALSE	FALSE
6	chr6:108985291:CA:C	C	CA	0.11572	ENSG00000080546.13	SESN1	0.317942	6.05947	2.56358e-09	661	0.000954018	TRUE	FALSE
6	chr6:108985290:T:G	G	T	0.11544	ENSG00000080546.13	SESN1	0.317989	6.05924	2.56706e-09	661	0.000955313	TRUE	FALSE
6	chr6:108982881:C:T	T	C	0.11525	ENSG00000080546.13	SESN1	0.317872	6.05898	2.57093e-09	661	0.000956752	TRUE	FALSE
6	chr6:108982523:A:AT	AT	A	0.11569	ENSG00000080546.13	SESN1	0.317944	6.0589	2.57214e-09	661	0.000957204	TRUE	FALSE
6	chr6:27600955:A:T	T	A	0.06724	ENSG00000204789.4	XXbac-BPG24O18.1	-0.367667	-6.05873	2.57464e-09	615	0.000891458	FALSE	FALSE
6	chr6:108975533:G:T	T	G	0.11573	ENSG00000080546.13	SESN1	0.317759	6.05717	2.5981e-09	661	0.000966863	TRUE	FALSE
6	chr6:108978304:C:T	T	C	0.11575	ENSG00000080546.13	SESN1	0.317758	6.05715	2.59846e-09	661	0.000967	TRUE	FALSE
6	chr6:169921999:C:G	G	C	0.18049	ENSG00000130024.14	PHF10	-0.278286	-6.05681	2.60359e-09	821	0.00120344	FALSE	FALSE
6	chr6:27604700:G:A	A	G	0.06693	ENSG00000204789.4	XXbac-BPG24O18.1	-0.367551	-6.05648	2.6086e-09	615	0.000903215	FALSE	FALSE
6	chr6:108974982:C:T	T	C	0.11526	ENSG00000080546.13	SESN1	0.317562	6.05433	2.64137e-09	661	0.000982967	TRUE	FALSE
6	chr6:108985286:C:A	A	C	0.11574	ENSG00000080546.13	SESN1	0.317566	6.05428	2.64222e-09	661	0.000983284	TRUE	FALSE
6	chr6:108985277:C:T	T	C	0.11574	ENSG00000080546.13	SESN1	0.317565	6.05418	2.64373e-09	661	0.000983846	TRUE	FALSE
6	chr6:108979888:A:G	G	A	0.11575	ENSG00000080546.13	SESN1	0.317491	6.05397	2.64699e-09	661	0.000985058	TRUE	FALSE
6	chr6:108986078:TATC:T	T	TATC	0.11576	ENSG00000080546.13	SESN1	0.317491	6.05396	2.64704e-09	661	0.000985077	TRUE	FALSE
6	chr6:108975159:C:G	G	C	0.11574	ENSG00000080546.13	SESN1	0.317505	6.05395	2.64721e-09	661	0.000985141	TRUE	FALSE
6	chr6:108984253:G:A	A	G	0.11577	ENSG00000080546.13	SESN1	0.317485	6.05389	2.6482e-09	661	0.00098551	TRUE	FALSE
6	chr6:108985478:T:C	C	T	0.11576	ENSG00000080546.13	SESN1	0.317478	6.0538	2.6496e-09	661	0.00098603	TRUE	FALSE
6	chr6:108976932:G:A	A	G	0.11575	ENSG00000080546.13	SESN1	0.317485	6.05379	2.64969e-09	661	0.000986062	TRUE	FALSE
6	chr6:108984096:G:A	A	G	0.11578	ENSG00000080546.13	SESN1	0.317472	6.05376	2.65014e-09	661	0.000986231	TRUE	FALSE
6	chr6:108986507:G:A	A	G	0.11576	ENSG00000080546.13	SESN1	0.317475	6.05374	2.65052e-09	661	0.000986372	TRUE	FALSE
6	chr6:108979351:C:T	T	C	0.11575	ENSG00000080546.13	SESN1	0.317474	6.05372	2.65073e-09	661	0.00098645	TRUE	FALSE
6	chr6:108981691:T:C	C	T	0.11574	ENSG00000080546.13	SESN1	0.31754	6.05371	2.6509e-09	661	0.000986513	TRUE	FALSE
6	chr6:108979361:G:A	A	G	0.11575	ENSG00000080546.13	SESN1	0.317471	6.05369	2.65129e-09	661	0.000986658	TRUE	FALSE
6	chr6:108979374:A:C	C	A	0.11575	ENSG00000080546.13	SESN1	0.31747	6.05368	2.65143e-09	661	0.000986711	TRUE	FALSE
6	chr6:108979404:T:C	C	T	0.11525	ENSG00000080546.13	SESN1	0.31747	6.05368	2.65143e-09	661	0.000986711	TRUE	FALSE
6	chr6:108979596:C:T	T	C	0.11573	ENSG00000080546.13	SESN1	0.31747	6.05368	2.65143e-09	661	0.000986711	TRUE	FALSE
6	chr6:108979623:A:G	G	A	0.11575	ENSG00000080546.13	SESN1	0.31747	6.05368	2.65143e-09	661	0.000986711	TRUE	FALSE
6	chr6:108980970:C:A	A	C	0.11525	ENSG00000080546.13	SESN1	0.31747	6.05368	2.65143e-09	661	0.000986711	TRUE	FALSE
6	chr6:108981169:C:T	T	C	0.11575	ENSG00000080546.13	SESN1	0.31747	6.05368	2.65143e-09	661	0.000986711	TRUE	FALSE
6	chr6:108982764:T:G	G	T	0.11578	ENSG00000080546.13	SESN1	0.31747	6.05368	2.65143e-09	661	0.000986711	TRUE	FALSE
6	chr6:108983069:G:A	A	G	0.11578	ENSG00000080546.13	SESN1	0.31747	6.05368	2.65143e-09	661	0.000986711	TRUE	FALSE
6	chr6:108984115:T:C	C	T	0.11577	ENSG00000080546.13	SESN1	0.31747	6.05368	2.65143e-09	661	0.000986711	TRUE	FALSE
6	chr6:108985760:C:A	A	C	0.11525	ENSG00000080546.13	SESN1	0.31747	6.05368	2.65143e-09	661	0.000986711	TRUE	FALSE
6	chr6:108987947:T:C	C	T	0.11631	ENSG00000080546.13	SESN1	0.31747	6.05368	2.65143e-09	661	0.000986711	TRUE	FALSE
6	chr6:27556664:G:C	C	G	0.06706	ENSG00000204789.4	XXbac-BPG24O18.1	-0.367311	-6.05355	2.65342e-09	615	0.000918733	FALSE	FALSE
6	chr6:108987749:C:A	A	C	0.11631	ENSG00000080546.13	SESN1	0.317479	6.0535	2.65423e-09	661	0.000987754	TRUE	FALSE
6	chr6:108984540:T:C	C	T	0.11578	ENSG00000080546.13	SESN1	0.31746	6.05348	2.65456e-09	661	0.000987876	TRUE	FALSE
6	chr6:108980461:G:A	A	G	0.11575	ENSG00000080546.13	SESN1	0.317457	6.05336	2.65628e-09	661	0.000988515	TRUE	FALSE
6	chr6:108989065:C:T	T	C	0.11581	ENSG00000080546.13	SESN1	0.317451	6.0532	2.65879e-09	661	0.000989448	TRUE	FALSE
6	chr6:27567625:C:T	T	C	0.06707	ENSG00000204789.4	XXbac-BPG24O18.1	-0.36721	-6.05276	2.66565e-09	615	0.000922967	FALSE	FALSE
6	chr6:27574681:G:A	A	G	0.06755	ENSG00000204789.4	XXbac-BPG24O18.1	-0.367326	-6.05271	2.66639e-09	615	0.000923225	FALSE	FALSE
6	chr6:108982855:A:G	G	A	0.11511	ENSG00000080546.13	SESN1	0.317859	6.05268	2.66692e-09	661	0.000992477	TRUE	FALSE
6	chr6:27567057:G:C	C	G	0.06707	ENSG00000204789.4	XXbac-BPG24O18.1	-0.367209	-6.05266	2.66726e-09	615	0.000923524	FALSE	FALSE
6	chr6:108979506:C:T	T	C	0.11573	ENSG00000080546.13	SESN1	0.317458	6.05224	2.67364e-09	661	0.000994977	TRUE	FALSE
6	chr6:27552722:C:G	G	C	0.06706	ENSG00000204789.4	XXbac-BPG24O18.1	-0.36722	-6.05184	2.68e-09	615	0.000927935	FALSE	FALSE
6	chr6:27579807:CT:C	C	CT	0.06771	ENSG00000204789.4	XXbac-BPG24O18.1	-0.367187	-6.05143	2.68639e-09	615	0.000930148	FALSE	FALSE
6	chr6:27578483:C:T	T	C	0.06755	ENSG00000204789.4	XXbac-BPG24O18.1	-0.36725	-6.05133	2.68786e-09	615	0.000930659	FALSE	FALSE
6	chr6:169913246:G:C	C	G	0.16633	ENSG00000130024.14	PHF10	0.285606	6.05128	2.68874e-09	821	0.0012428	FALSE	FALSE
6	chr6:27623997:C:A	A	C	0.06665	ENSG00000204789.4	XXbac-BPG24O18.1	-0.36712	-6.0508	2.6962e-09	615	0.000933546	FALSE	FALSE
6	chr6:130144158:G:C	C	G	0.44875	ENSG00000164483.16	SAMD3	-0.162848	-6.04959	2.71515e-09	1237	0.00189091	TRUE	FALSE
6	chr6:27881646:A:T	T	A	0.05648	ENSG00000204789.4	XXbac-BPG24O18.1	-0.38711	-6.04798	2.74071e-09	615	0.000948959	FALSE	FALSE
6	chr6:27882204:C:A	A	C	0.05643	ENSG00000204789.4	XXbac-BPG24O18.1	-0.387321	-6.04744	2.74941e-09	615	0.000951969	FALSE	FALSE
6	chr6:108973549:C:T	T	C	0.11661	ENSG00000080546.13	SESN1	0.315287	6.0458	2.77571e-09	661	0.00103296	TRUE	FALSE
6	chr6:27874377:G:T	T	G	0.0559	ENSG00000204789.4	XXbac-BPG24O18.1	-0.387176	-6.04575	2.77647e-09	615	0.00096134	FALSE	FALSE
6	chr6:27885614:G:A	A	G	0.0559	ENSG00000204789.4	XXbac-BPG24O18.1	-0.387211	-6.04557	2.77937e-09	615	0.000962345	FALSE	FALSE
6	chr6:27875110:G:A	A	G	0.0559	ENSG00000204789.4	XXbac-BPG24O18.1	-0.387179	-6.04537	2.7826e-09	615	0.000963461	FALSE	FALSE
6	chr6:82015150:C:T	T	C	0.01021	ENSG00000146242.8	TPBG	1.61044	6.04207	2.83646e-09	595	0.00095017	FALSE	FALSE
6	chr6:27678338:T:C	C	T	0.06442	ENSG00000204789.4	XXbac-BPG24O18.1	-0.365521	-6.04177	2.84142e-09	615	0.000983829	FALSE	FALSE
6	chr6:27564864:A:G	G	A	0.06714	ENSG00000204789.4	XXbac-BPG24O18.1	-0.365939	-6.04121	2.85073e-09	615	0.000987049	FALSE	FALSE
6	chr6:27627825:T:A	A	T	0.06727	ENSG00000204789.4	XXbac-BPG24O18.1	-0.36697	-6.04093	2.85533e-09	615	0.000988644	FALSE	FALSE
6	chr6:27594120:T:TG	TG	T	0.06693	ENSG00000204789.4	XXbac-BPG24O18.1	-0.367337	-6.03901	2.88727e-09	615	0.000999703	FALSE	FALSE
6	chr6:27898411:C:T	T	C	0.05668	ENSG00000204789.4	XXbac-BPG24O18.1	-0.386419	-6.03275	2.99407e-09	615	0.00103668	FALSE	FALSE
6	chr6:109005418:T:G	G	T	0.11478	ENSG00000080546.13	SESN1	0.316881	6.03259	2.99694e-09	661	0.00111529	TRUE	FALSE
6	chr6:109003150:T:C	C	T	0.11531	ENSG00000080546.13	SESN1	0.316858	6.03227	3.00249e-09	661	0.00111736	TRUE	FALSE
6	chr6:108997077:A:T	T	A	0.11478	ENSG00000080546.13	SESN1	0.316854	6.03222	3.00322e-09	661	0.00111763	TRUE	FALSE
6	chr6:109004421:C:A	A	C	0.11533	ENSG00000080546.13	SESN1	0.316858	6.03218	3.00398e-09	661	0.00111791	TRUE	FALSE
6	chr6:108991295:A:G	G	A	0.11479	ENSG00000080546.13	SESN1	0.316849	6.03217	3.00411e-09	661	0.00111796	TRUE	FALSE
6	chr6:108992100:C:T	T	C	0.1148	ENSG00000080546.13	SESN1	0.316846	6.03212	3.00509e-09	661	0.00111832	TRUE	FALSE
6	chr6:108995449:C:G	G	C	0.11478	ENSG00000080546.13	SESN1	0.316845	6.0321	3.00539e-09	661	0.00111844	TRUE	FALSE
6	chr6:108996127:C:T	T	C	0.11479	ENSG00000080546.13	SESN1	0.316837	6.03205	3.0062e-09	661	0.00111874	TRUE	FALSE
6	chr6:109000294:G:A	A	G	0.11428	ENSG00000080546.13	SESN1	0.31684	6.03203	3.00657e-09	661	0.00111887	TRUE	FALSE
6	chr6:108997501:T:G	G	T	0.11479	ENSG00000080546.13	SESN1	0.316835	6.03201	3.00696e-09	661	0.00111902	TRUE	FALSE
6	chr6:108995551:C:G	G	C	0.11479	ENSG00000080546.13	SESN1	0.316831	6.03194	3.0082e-09	661	0.00111948	TRUE	FALSE
6	chr6:108996185:A:G	G	A	0.11479	ENSG00000080546.13	SESN1	0.316831	6.03194	3.0082e-09	661	0.00111948	TRUE	FALSE
6	chr6:108996432:C:T	T	C	0.11479	ENSG00000080546.13	SESN1	0.316833	6.03194	3.00821e-09	661	0.00111948	TRUE	FALSE
6	chr6:108997132:CAA:C	C	CAA	0.11479	ENSG00000080546.13	SESN1	0.316833	6.03194	3.00821e-09	661	0.00111948	TRUE	FALSE
6	chr6:109001274:G:C	C	G	0.11477	ENSG00000080546.13	SESN1	0.316833	6.03194	3.00821e-09	661	0.00111948	TRUE	FALSE
6	chr6:109002016:ATGT:A	A	ATGT	0.11478	ENSG00000080546.13	SESN1	0.316834	6.03191	3.00877e-09	661	0.00111969	TRUE	FALSE
6	chr6:108993912:T:C	C	T	0.11533	ENSG00000080546.13	SESN1	0.316838	6.03188	3.00916e-09	661	0.00111984	TRUE	FALSE
6	chr6:108991486:C:T	T	C	0.11479	ENSG00000080546.13	SESN1	0.316829	6.03156	3.01484e-09	661	0.00112195	TRUE	FALSE
6	chr6:108992426:T:C	C	T	0.11534	ENSG00000080546.13	SESN1	0.316816	6.03147	3.01643e-09	661	0.00112254	TRUE	FALSE
6	chr6:169886558:T:C	C	T	0.26635	ENSG00000130024.14	PHF10	0.224413	6.03105	3.0238e-09	821	0.00139767	FALSE	FALSE
6	chr6:169883349:G:C	C	G	0.26632	ENSG00000130024.14	PHF10	0.224369	6.03036	3.03582e-09	821	0.00140323	FALSE	FALSE
6	chr6:81836105:G:T	T	G	0.00974	ENSG00000146242.8	TPBG	1.66086	6.02938	3.05311e-09	595	0.00102275	FALSE	FALSE
6	chr6:81778877:G:A	A	G	0.00969	ENSG00000146242.8	TPBG	1.67138	6.02936	3.05356e-09	595	0.0010229	FALSE	FALSE
6	chr6:130444595:C:T	T	C	0.12448	ENSG00000164483.16	SAMD3	0.236237	6.0284	3.07057e-09	1237	0.00213844	TRUE	FALSE
6	chr6:108991036:C:T	T	C	0.11462	ENSG00000080546.13	SESN1	0.317145	6.02711	3.09359e-09	661	0.00115126	TRUE	FALSE
6	chr6:109001351:C:T	T	C	0.11555	ENSG00000080546.13	SESN1	0.314816	6.02457	3.13954e-09	661	0.00116836	TRUE	FALSE
6	chr6:109002316:G:T	T	G	0.11502	ENSG00000080546.13	SESN1	0.314812	6.02452	3.14044e-09	661	0.00116869	TRUE	FALSE
6	chr6:109004759:C:CACAG	CACAG	C	0.11504	ENSG00000080546.13	SESN1	0.316854	6.02097	3.2055e-09	661	0.00119291	TRUE	FALSE
6	chr6:108995838:AT:A	A	AT	0.11422	ENSG00000080546.13	SESN1	0.316325	6.01733	3.27386e-09	661	0.00121835	TRUE	FALSE
6	chr6:27312203:G:A	A	G	0.0619	ENSG00000204789.4	XXbac-BPG24O18.1	-0.346964	-6.01051	3.4056e-09	615	0.00117917	FALSE	FALSE
6	chr6:27478580:A:T	T	A	0.44119	ENSG00000204789.4	XXbac-BPG24O18.1	0.175307	6.00831	3.44922e-09	615	0.00119428	FALSE	FALSE
6	chr6:169865865:T:C	C	T	0.13493	ENSG00000130024.14	PHF10	0.294251	6.00335	3.54952e-09	821	0.00164067	FALSE	FALSE
6	chr6:130404025:T:C	C	T	0.18238	ENSG00000164483.16	SAMD3	0.204652	6.00199	3.57737e-09	1237	0.00249139	TRUE	FALSE
6	chr6:169857749:T:A	A	T	0.14224	ENSG00000130024.14	PHF10	0.285258	6.00196	3.578e-09	821	0.00165383	FALSE	FALSE
6	chr6:130400231:G:A	A	G	0.18238	ENSG00000164483.16	SAMD3	0.204651	6.00186	3.58008e-09	1237	0.00249328	TRUE	FALSE
6	chr6:130406677:C:G	G	C	0.18237	ENSG00000164483.16	SAMD3	0.204661	6.00172	3.58311e-09	1237	0.00249539	TRUE	FALSE
6	chr6:169866616:G:T	T	G	0.13493	ENSG00000130024.14	PHF10	0.294164	6.00131	3.59144e-09	821	0.00166004	FALSE	FALSE
6	chr6:130405523:C:G	G	C	0.18242	ENSG00000164483.16	SAMD3	0.204623	5.99996	3.61952e-09	1237	0.00252075	TRUE	FALSE
6	chr6:27230425:A:C	C	A	0.082	ENSG00000204789.4	XXbac-BPG24O18.1	-0.310411	-5.99986	3.62168e-09	615	0.00125399	FALSE	FALSE
6	chr6:27213922:T:C	C	T	0.08398	ENSG00000204789.4	XXbac-BPG24O18.1	0.310615	5.997	3.68204e-09	615	0.00127489	FALSE	FALSE
6	chr6:27399042:C:A	A	C	0.44927	ENSG00000204789.4	XXbac-BPG24O18.1	0.174848	5.9932	3.7637e-09	615	0.00130316	FALSE	FALSE
6	chr6:27182790:C:T	T	C	0.08029	ENSG00000204789.4	XXbac-BPG24O18.1	-0.311582	-5.98894	3.85711e-09	615	0.00133551	FALSE	FALSE
6	chr6:108960208:G:T	T	G	0.11687	ENSG00000080546.13	SESN1	0.314303	5.98777	3.88337e-09	661	0.00144517	TRUE	FALSE
6	chr6:169867877:C:T	T	C	0.1349	ENSG00000130024.14	PHF10	0.293609	5.98632	3.91583e-09	821	0.00180999	FALSE	FALSE
6	chr6:81982321:A:C	C	A	0.01096	ENSG00000146242.8	TPBG	1.58594	5.98453	3.95655e-09	595	0.00132538	FALSE	FALSE
6	chr6:37002878:C:T	T	C	0.05429	ENSG00000164530.13	PI16	0.609712	5.98447	3.95793e-09	981	0.00218598	TRUE	FALSE
6	chr6:169850026:C:T	T	C	0.22627	ENSG00000130024.14	PHF10	0.231367	5.98409	3.96657e-09	821	0.00183344	FALSE	FALSE
6	chr6:130202655:A:T	T	A	0.49324	ENSG00000164483.16	SAMD3	-0.156181	-5.98389	3.97107e-09	1237	0.00276558	TRUE	FALSE
6	chr6:27183530:A:G	G	A	0.08079	ENSG00000204789.4	XXbac-BPG24O18.1	-0.310258	-5.98088	4.04056e-09	615	0.00139902	FALSE	FALSE
6	chr6:27182015:C:A	A	C	0.08188	ENSG00000204789.4	XXbac-BPG24O18.1	0.310341	5.98007	4.05945e-09	615	0.00140556	FALSE	FALSE
6	chr6:82122162:T:A	A	T	0.01036	ENSG00000146242.8	TPBG	1.59688	5.97922	4.0793e-09	595	0.0013665	FALSE	FALSE
6	chr6:27187051:A:G	G	A	0.08143	ENSG00000204789.4	XXbac-BPG24O18.1	-0.309596	-5.97868	4.09211e-09	615	0.00141687	FALSE	FALSE
6	chr6:130388913:G:A	A	G	0.18292	ENSG00000164483.16	SAMD3	0.202785	5.9785	4.09627e-09	1237	0.00285277	TRUE	FALSE
6	chr6:27201528:A:C	C	A	0.0809	ENSG00000204789.4	XXbac-BPG24O18.1	-0.309572	-5.97842	4.09809e-09	615	0.00141894	FALSE	FALSE
6	chr6:27199254:C:T	T	C	0.08197	ENSG00000204789.4	XXbac-BPG24O18.1	-0.308061	-5.97842	4.09818e-09	615	0.00141898	FALSE	FALSE
6	chr6:82108187:G:T	T	G	0.01093	ENSG00000146242.8	TPBG	1.59614	5.97756	4.1185e-09	595	0.00137964	FALSE	FALSE
6	chr6:82091680:T:C	C	T	0.01091	ENSG00000146242.8	TPBG	1.59385	5.97498	4.18018e-09	595	0.0014003	FALSE	FALSE
6	chr6:82098735:T:C	C	T	0.01092	ENSG00000146242.8	TPBG	1.59385	5.97498	4.18018e-09	595	0.0014003	FALSE	FALSE
6	chr6:26890899:C:T	T	C	0.08833	ENSG00000204789.4	XXbac-BPG24O18.1	-0.301059	-5.97486	4.18292e-09	615	0.00144832	FALSE	FALSE
6	chr6:130381556:G:A	A	G	0.18318	ENSG00000164483.16	SAMD3	0.202381	5.97445	4.19275e-09	1237	0.00291996	TRUE	FALSE
6	chr6:108977886:T:G	G	T	0.11616	ENSG00000080546.13	SESN1	0.312706	5.97415	4.20018e-09	661	0.00156307	TRUE	FALSE
6	chr6:108976313:G:A	A	G	0.11629	ENSG00000080546.13	SESN1	0.312703	5.97413	4.20062e-09	661	0.00156323	TRUE	FALSE
6	chr6:108977889:A:T	T	A	0.11629	ENSG00000080546.13	SESN1	0.31269	5.97405	4.20248e-09	661	0.00156392	TRUE	FALSE
6	chr6:27177807:C:T	T	C	0.08052	ENSG00000204789.4	XXbac-BPG24O18.1	-0.310458	-5.97255	4.23901e-09	615	0.00146774	FALSE	FALSE
6	chr6:169937619:T:C	C	T	0.11633	ENSG00000130024.14	PHF10	-0.322623	-5.96922	4.32088e-09	821	0.00199721	FALSE	FALSE
6	chr6:109068305:A:C	C	A	0.14183	ENSG00000080546.13	SESN1	0.290917	5.96818	4.34671e-09	661	0.0016176	TRUE	FALSE
6	chr6:108981055:C:T	T	C	0.11714	ENSG00000080546.13	SESN1	0.310536	5.96607	4.39986e-09	661	0.00163738	TRUE	FALSE
6	chr6:26837597:C:T	T	C	0.08814	ENSG00000204789.4	XXbac-BPG24O18.1	-0.300462	-5.96462	4.43666e-09	615	0.00153617	FALSE	FALSE
6	chr6:11737088:TG:T	T	TG	0.02573	ENSG00000111863.12	ADTRP	-0.751301	-5.96353	4.46455e-09	968	0.00243311	FALSE	FALSE
6	chr6:26923348:T:C	C	T	0.08821	ENSG00000204789.4	XXbac-BPG24O18.1	-0.300624	-5.96262	4.48799e-09	615	0.00155394	FALSE	FALSE
6	chr6:26849430:C:A	A	C	0.08817	ENSG00000204789.4	XXbac-BPG24O18.1	-0.300287	-5.96228	4.49659e-09	615	0.00155692	FALSE	FALSE
6	chr6:26922589:T:C	C	T	0.08821	ENSG00000204789.4	XXbac-BPG24O18.1	-0.30056	-5.96209	4.50147e-09	615	0.00155861	FALSE	FALSE
6	chr6:26896348:T:C	C	T	0.08817	ENSG00000204789.4	XXbac-BPG24O18.1	-0.300255	-5.9617	4.51155e-09	615	0.0015621	FALSE	FALSE
6	chr6:26899184:T:G	G	T	0.08817	ENSG00000204789.4	XXbac-BPG24O18.1	-0.300289	-5.96159	4.51452e-09	615	0.00156313	FALSE	FALSE
6	chr6:108966833:C:G	G	C	0.115	ENSG00000080546.13	SESN1	0.313652	5.96143	4.51855e-09	661	0.00168155	TRUE	FALSE
6	chr6:26904585:T:C	C	T	0.08817	ENSG00000204789.4	XXbac-BPG24O18.1	-0.300248	-5.96138	4.5199e-09	615	0.00156499	FALSE	FALSE
6	chr6:26860539:C:T	T	C	0.08817	ENSG00000204789.4	XXbac-BPG24O18.1	-0.30024	-5.96115	4.526e-09	615	0.00156711	FALSE	FALSE
6	chr6:26886310:C:G	G	C	0.08817	ENSG00000204789.4	XXbac-BPG24O18.1	-0.300212	-5.96052	4.54233e-09	615	0.00157276	FALSE	FALSE
6	chr6:27170608:T:C	C	T	0.08089	ENSG00000204789.4	XXbac-BPG24O18.1	-0.309897	-5.95799	4.60883e-09	615	0.00159579	FALSE	FALSE
6	chr6:27170688:G:A	A	G	0.08089	ENSG00000204789.4	XXbac-BPG24O18.1	-0.309897	-5.95799	4.60883e-09	615	0.00159579	FALSE	FALSE
6	chr6:27163603:C:T	T	C	0.08142	ENSG00000204789.4	XXbac-BPG24O18.1	-0.3099	-5.9578	4.61369e-09	615	0.00159747	FALSE	FALSE
6	chr6:27169855:CT:C	C	CT	0.08035	ENSG00000204789.4	XXbac-BPG24O18.1	-0.309911	-5.9578	4.61391e-09	615	0.00159754	FALSE	FALSE
6	chr6:26849108:T:C	C	T	0.08906	ENSG00000204789.4	XXbac-BPG24O18.1	-0.300405	-5.95731	4.6267e-09	615	0.00160197	FALSE	FALSE
6	chr6:108956705:A:T	T	A	0.11491	ENSG00000080546.13	SESN1	0.319964	5.95679	4.64049e-09	661	0.00172693	TRUE	FALSE
6	chr6:27163834:G:A	A	G	0.0809	ENSG00000204789.4	XXbac-BPG24O18.1	-0.309884	-5.95666	4.64416e-09	615	0.00160802	FALSE	FALSE
6	chr6:27158098:G:A	A	G	0.08087	ENSG00000204789.4	XXbac-BPG24O18.1	-0.30988	-5.95646	4.64953e-09	615	0.00160988	FALSE	FALSE
6	chr6:27154971:G:A	A	G	0.0809	ENSG00000204789.4	XXbac-BPG24O18.1	-0.309815	-5.95573	4.66889e-09	615	0.00161658	FALSE	FALSE
6	chr6:81873931:A:C	C	A	0.01102	ENSG00000146242.8	TPBG	1.59678	5.9542	4.71005e-09	595	0.0015778	FALSE	FALSE
6	chr6:109004980:A:T	T	A	0.11531	ENSG00000080546.13	SESN1	0.311997	5.9519	4.77254e-09	661	0.00177607	TRUE	FALSE
6	chr6:108997640:A:G	G	A	0.11531	ENSG00000080546.13	SESN1	0.311976	5.95165	4.7796e-09	661	0.00177869	TRUE	FALSE
6	chr6:108996191:C:G	G	C	0.11532	ENSG00000080546.13	SESN1	0.311966	5.95153	4.78269e-09	661	0.00177985	TRUE	FALSE
6	chr6:108999238:T:C	C	T	0.11532	ENSG00000080546.13	SESN1	0.311966	5.95153	4.78269e-09	661	0.00177985	TRUE	FALSE
6	chr6:27258180:C:A	A	C	0.07828	ENSG00000204789.4	XXbac-BPG24O18.1	-0.31626	-5.95016	4.82059e-09	615	0.00166911	FALSE	FALSE
6	chr6:26950916:C:A	A	C	0.07933	ENSG00000204789.4	XXbac-BPG24O18.1	-0.309507	-5.94936	4.84272e-09	615	0.00167677	FALSE	FALSE
6	chr6:27275646:C:G	G	C	0.07833	ENSG00000204789.4	XXbac-BPG24O18.1	-0.316435	-5.94912	4.84945e-09	615	0.0016791	FALSE	FALSE
6	chr6:169919810:A:T	T	A	0.18168	ENSG00000130024.14	PHF10	0.272395	5.94726	4.90137e-09	821	0.00226553	FALSE	FALSE
6	chr6:27230492:T:C	C	T	0.08036	ENSG00000204789.4	XXbac-BPG24O18.1	-0.309778	-5.94668	4.91762e-09	615	0.0017027	FALSE	FALSE
6	chr6:27212050:G:A	A	G	0.0804	ENSG00000204789.4	XXbac-BPG24O18.1	-0.309631	-5.94662	4.9192e-09	615	0.00170325	FALSE	FALSE
6	chr6:27221738:T:C	C	T	0.0809	ENSG00000204789.4	XXbac-BPG24O18.1	-0.309716	-5.94641	4.92527e-09	615	0.00170535	FALSE	FALSE
6	chr6:27239064:C:G	G	C	0.08037	ENSG00000204789.4	XXbac-BPG24O18.1	-0.309729	-5.9463	4.92844e-09	615	0.00170645	FALSE	FALSE
6	chr6:27239865:C:T	T	C	0.08037	ENSG00000204789.4	XXbac-BPG24O18.1	-0.309729	-5.9463	4.92844e-09	615	0.00170645	FALSE	FALSE
6	chr6:27240878:G:GGAT	GGAT	G	0.08144	ENSG00000204789.4	XXbac-BPG24O18.1	-0.309729	-5.9463	4.92844e-09	615	0.00170645	FALSE	FALSE
6	chr6:27243822:A:C	C	A	0.07984	ENSG00000204789.4	XXbac-BPG24O18.1	-0.309729	-5.9463	4.92844e-09	615	0.00170645	FALSE	FALSE
6	chr6:27220249:G:A	A	G	0.08091	ENSG00000204789.4	XXbac-BPG24O18.1	-0.309697	-5.94615	4.93245e-09	615	0.00170784	FALSE	FALSE
6	chr6:27260480:G:A	A	G	0.07825	ENSG00000204789.4	XXbac-BPG24O18.1	-0.316254	-5.94612	4.93334e-09	615	0.00170815	FALSE	FALSE
6	chr6:27231909:G:A	A	G	0.08039	ENSG00000204789.4	XXbac-BPG24O18.1	-0.309691	-5.94604	4.93562e-09	615	0.00170893	FALSE	FALSE
6	chr6:27234314:T:A	A	T	0.08036	ENSG00000204789.4	XXbac-BPG24O18.1	-0.309736	-5.946	4.9368e-09	615	0.00170934	FALSE	FALSE
6	chr6:27232746:G:A	A	G	0.08035	ENSG00000204789.4	XXbac-BPG24O18.1	-0.30977	-5.94592	4.93912e-09	615	0.00171015	FALSE	FALSE
6	chr6:27243468:G:C	C	G	0.07985	ENSG00000204789.4	XXbac-BPG24O18.1	-0.309711	-5.94589	4.93986e-09	615	0.0017104	FALSE	FALSE
6	chr6:27235556:C:G	G	C	0.08037	ENSG00000204789.4	XXbac-BPG24O18.1	-0.309787	-5.94574	4.94408e-09	615	0.00171186	FALSE	FALSE
6	chr6:27207436:G:T	T	G	0.08091	ENSG00000204789.4	XXbac-BPG24O18.1	-0.309638	-5.94517	4.96043e-09	615	0.00171752	FALSE	FALSE
6	chr6:27865537:C:G	G	C	0.05528	ENSG00000204789.4	XXbac-BPG24O18.1	-0.384891	-5.94377	5.00036e-09	615	0.00173135	FALSE	FALSE
6	chr6:27864520:C:T	T	C	0.05527	ENSG00000204789.4	XXbac-BPG24O18.1	-0.384891	-5.94346	5.00915e-09	615	0.00173439	FALSE	FALSE
6	chr6:169675640:G:A	A	G	0.16324	ENSG00000130024.14	PHF10	0.266476	5.94346	5.00932e-09	821	0.00231542	FALSE	FALSE
6	chr6:27064078:C:T	T	C	0.07938	ENSG00000204789.4	XXbac-BPG24O18.1	-0.308733	-5.94334	5.0126e-09	615	0.00173559	FALSE	FALSE
6	chr6:27052537:C:T	T	C	0.07933	ENSG00000204789.4	XXbac-BPG24O18.1	-0.308672	-5.94232	5.04191e-09	615	0.00174574	FALSE	FALSE
6	chr6:27052664:G:A	A	G	0.07986	ENSG00000204789.4	XXbac-BPG24O18.1	-0.308672	-5.94232	5.04191e-09	615	0.00174574	FALSE	FALSE
6	chr6:27077147:G:A	A	G	0.07982	ENSG00000204789.4	XXbac-BPG24O18.1	-0.308671	-5.94222	5.04496e-09	615	0.00174679	FALSE	FALSE
6	chr6:130407947:A:G	G	A	0.18451	ENSG00000164483.16	SAMD3	0.200016	5.94209	5.0485e-09	1237	0.00351593	TRUE	FALSE
6	chr6:27067885:G:GTAAA	GTAAA	G	0.07896	ENSG00000204789.4	XXbac-BPG24O18.1	-0.309918	-5.94195	5.05275e-09	615	0.00174949	FALSE	FALSE
6	chr6:27560420:T:C	C	T	0.0676	ENSG00000204789.4	XXbac-BPG24O18.1	-0.358553	-5.94182	5.05642e-09	615	0.00175076	FALSE	FALSE
6	chr6:27246088:C:T	T	C	0.07959	ENSG00000204789.4	XXbac-BPG24O18.1	-0.312425	-5.9418	5.05704e-09	615	0.00175097	FALSE	FALSE
6	chr6:27560629:T:C	C	T	0.06759	ENSG00000204789.4	XXbac-BPG24O18.1	-0.358554	-5.94176	5.05832e-09	615	0.00175142	FALSE	FALSE
6	chr6:27246478:G:C	C	G	0.07959	ENSG00000204789.4	XXbac-BPG24O18.1	-0.312423	-5.94169	5.06021e-09	615	0.00175207	FALSE	FALSE
6	chr6:130403571:GA:G	G	GA	0.1845	ENSG00000164483.16	SAMD3	0.199998	5.94129	5.0717e-09	1237	0.00353209	TRUE	FALSE
6	chr6:130408111:A:C	C	A	0.18451	ENSG00000164483.16	SAMD3	0.199983	5.94109	5.07777e-09	1237	0.00353632	TRUE	FALSE
6	chr6:27062305:C:T	T	C	0.07934	ENSG00000204789.4	XXbac-BPG24O18.1	-0.3086	-5.94108	5.07787e-09	615	0.00175819	FALSE	FALSE
6	chr6:130400377:T:C	C	T	0.1845	ENSG00000164483.16	SAMD3	0.199978	5.94091	5.08289e-09	1237	0.00353988	TRUE	FALSE
6	chr6:130399750:T:C	C	T	0.1845	ENSG00000164483.16	SAMD3	0.199977	5.94079	5.08637e-09	1237	0.00354231	TRUE	FALSE
6	chr6:130401799:C:A	A	C	0.18504	ENSG00000164483.16	SAMD3	0.199966	5.94002	5.10889e-09	1237	0.00355799	TRUE	FALSE
6	chr6:27041056:T:C	C	T	0.0794	ENSG00000204789.4	XXbac-BPG24O18.1	-0.309142	-5.93876	5.14594e-09	615	0.00178176	FALSE	FALSE
6	chr6:108959730:G:T	T	G	0.11711	ENSG00000080546.13	SESN1	0.311938	5.93863	5.1496e-09	661	0.00191639	TRUE	FALSE
6	chr6:108959729:G:A	A	G	0.11712	ENSG00000080546.13	SESN1	0.311881	5.93823	5.16136e-09	661	0.00192076	TRUE	FALSE
6	chr6:26937521:T:C	C	T	0.0787	ENSG00000204789.4	XXbac-BPG24O18.1	-0.30889	-5.93738	5.18659e-09	615	0.00179583	FALSE	FALSE
6	chr6:26949802:A:G	G	A	0.07924	ENSG00000204789.4	XXbac-BPG24O18.1	-0.308834	-5.93671	5.20669e-09	615	0.00180279	FALSE	FALSE
6	chr6:26952750:C:A	A	C	0.07924	ENSG00000204789.4	XXbac-BPG24O18.1	-0.308834	-5.93671	5.20669e-09	615	0.00180279	FALSE	FALSE
6	chr6:26953390:C:T	T	C	0.07977	ENSG00000204789.4	XXbac-BPG24O18.1	-0.308833	-5.93667	5.20787e-09	615	0.0018032	FALSE	FALSE
6	chr6:109054769:A:AC	AC	A	0.1407	ENSG00000080546.13	SESN1	0.292285	5.93663	5.20899e-09	661	0.00193849	TRUE	FALSE
6	chr6:26962978:A:G	G	A	0.07921	ENSG00000204789.4	XXbac-BPG24O18.1	-0.308833	-5.93548	5.2434e-09	615	0.0018155	FALSE	FALSE
6	chr6:27047273:T:C	C	T	0.07939	ENSG00000204789.4	XXbac-BPG24O18.1	-0.309107	-5.9353	5.24876e-09	615	0.00181736	FALSE	FALSE
6	chr6:27188316:G:C	C	G	0.0809	ENSG00000204789.4	XXbac-BPG24O18.1	-0.308847	-5.93515	5.25327e-09	615	0.00181892	FALSE	FALSE
6	chr6:26964038:G:A	A	G	0.07932	ENSG00000204789.4	XXbac-BPG24O18.1	-0.308719	-5.93466	5.2679e-09	615	0.00182398	FALSE	FALSE
6	chr6:26980450:C:G	G	C	0.07878	ENSG00000204789.4	XXbac-BPG24O18.1	-0.308387	-5.93427	5.27982e-09	615	0.00182811	FALSE	FALSE
6	chr6:27193373:C:T	T	C	0.08087	ENSG00000204789.4	XXbac-BPG24O18.1	-0.308879	-5.93403	5.28709e-09	615	0.00183063	FALSE	FALSE
6	chr6:27191325:T:A	A	T	0.08093	ENSG00000204789.4	XXbac-BPG24O18.1	-0.308802	-5.93384	5.29274e-09	615	0.00183259	FALSE	FALSE
6	chr6:27286871:A:G	G	A	0.07853	ENSG00000204789.4	XXbac-BPG24O18.1	-0.314284	-5.93366	5.29806e-09	615	0.00183443	FALSE	FALSE
6	chr6:27287158:A:C	C	A	0.07853	ENSG00000204789.4	XXbac-BPG24O18.1	-0.314284	-5.93347	5.30411e-09	615	0.00183652	FALSE	FALSE
6	chr6:27289935:A:G	G	A	0.07853	ENSG00000204789.4	XXbac-BPG24O18.1	-0.314264	-5.93339	5.30637e-09	615	0.0018373	FALSE	FALSE
6	chr6:27286227:G:A	A	G	0.07853	ENSG00000204789.4	XXbac-BPG24O18.1	-0.314262	-5.93336	5.30744e-09	615	0.00183767	FALSE	FALSE
6	chr6:27034904:AGAG:A	A	AGAG	0.0793	ENSG00000204789.4	XXbac-BPG24O18.1	-0.308363	-5.93333	5.30811e-09	615	0.00183791	FALSE	FALSE
6	chr6:27008125:G:A	A	G	0.07985	ENSG00000204789.4	XXbac-BPG24O18.1	-0.30828	-5.93325	5.31072e-09	615	0.00183881	FALSE	FALSE
6	chr6:27027859:C:A	A	C	0.07932	ENSG00000204789.4	XXbac-BPG24O18.1	-0.30828	-5.93325	5.31072e-09	615	0.00183881	FALSE	FALSE
6	chr6:27286553:C:T	T	C	0.07853	ENSG00000204789.4	XXbac-BPG24O18.1	-0.314261	-5.93322	5.31169e-09	615	0.00183915	FALSE	FALSE
6	chr6:26981703:A:T	T	A	0.0793	ENSG00000204789.4	XXbac-BPG24O18.1	-0.308435	-5.93318	5.31265e-09	615	0.00183948	FALSE	FALSE
6	chr6:27275988:T:C	C	T	0.07881	ENSG00000204789.4	XXbac-BPG24O18.1	-0.314168	-5.93311	5.31499e-09	615	0.00184029	FALSE	FALSE
6	chr6:27287452:T:C	C	T	0.07852	ENSG00000204789.4	XXbac-BPG24O18.1	-0.3143	-5.93299	5.31863e-09	615	0.00184155	FALSE	FALSE
6	chr6:108997076:G:T	T	G	0.11452	ENSG00000080546.13	SESN1	0.312517	5.93229	5.33986e-09	661	0.00198719	TRUE	FALSE
6	chr6:26959399:A:G	G	A	0.07897	ENSG00000204789.4	XXbac-BPG24O18.1	-0.309628	-5.93192	5.35121e-09	615	0.00185283	FALSE	FALSE
6	chr6:27285001:G:A	A	G	0.07874	ENSG00000204789.4	XXbac-BPG24O18.1	-0.31411	-5.93069	5.38906e-09	615	0.00186594	FALSE	FALSE
6	chr6:130402322:G:A	A	G	0.18477	ENSG00000164483.16	SAMD3	0.199391	5.93067	5.38972e-09	1237	0.00375357	TRUE	FALSE
6	chr6:26938325:ACAAT:A	A	ACAAT	0.07927	ENSG00000204789.4	XXbac-BPG24O18.1	-0.308497	-5.92923	5.43423e-09	615	0.00188157	FALSE	FALSE
6	chr6:169868852:G:A	A	G	0.1954	ENSG00000130024.14	PHF10	0.2447	5.92898	5.44186e-09	821	0.00251535	FALSE	FALSE
6	chr6:27242253:C:T	T	C	0.08461	ENSG00000204789.4	XXbac-BPG24O18.1	-0.305655	-5.92819	5.46647e-09	615	0.00189274	FALSE	FALSE
6	chr6:2903275:A:T	T	A	0.07547	ENSG00000170542.5	SERPINB9	0.397891	5.92444	5.58505e-09	1149	0.0036129	TRUE	FALSE
6	chr6:130204604:G:A	A	G	0.49033	ENSG00000164483.16	SAMD3	-0.156872	-5.92334	5.62018e-09	1237	0.00391407	TRUE	FALSE
6	chr6:27903409:TAC:T	T	TAC	0.05962	ENSG00000204789.4	XXbac-BPG24O18.1	-0.373389	-5.9224	5.65042e-09	615	0.00195643	FALSE	FALSE
6	chr6:169869259:T:C	C	T	0.19979	ENSG00000130024.14	PHF10	0.241121	5.92171	5.6726e-09	821	0.00262201	FALSE	FALSE
6	chr6:27215170:C:T	T	C	0.0777	ENSG00000204789.4	XXbac-BPG24O18.1	-0.315362	-5.91971	5.73776e-09	615	0.00198667	FALSE	FALSE
6	chr6:109066883:G:GTAAGTCACAT	GTAAGTCACAT	G	0.14068	ENSG00000080546.13	SESN1	0.289013	5.91423	5.92001e-09	661	0.00220309	TRUE	FALSE
6	chr6:26630771:G:A	A	G	0.08625	ENSG00000204789.4	XXbac-BPG24O18.1	-0.300268	-5.91357	5.94257e-09	615	0.00205758	FALSE	FALSE
6	chr6:27547765:A:T	T	A	0.05148	ENSG00000204789.4	XXbac-BPG24O18.1	-0.391445	-5.91286	5.96671e-09	615	0.00206594	FALSE	FALSE
6	chr6:26820678:T:G	G	T	0.08738	ENSG00000204789.4	XXbac-BPG24O18.1	-0.298984	-5.90551	6.22195e-09	615	0.00215432	FALSE	FALSE
6	chr6:27779604:A:G	G	A	0.04991	ENSG00000204789.4	XXbac-BPG24O18.1	-0.396904	-5.90472	6.24981e-09	615	0.00216397	FALSE	FALSE
6	chr6:27287459:T:G	G	T	0.07846	ENSG00000204789.4	XXbac-BPG24O18.1	-0.313234	-5.90358	6.29084e-09	615	0.00217817	FALSE	FALSE
6	chr6:11737049:G:T	T	G	0.02447	ENSG00000111863.12	ADTRP	-0.771603	-5.90354	6.29218e-09	968	0.00342914	FALSE	FALSE
6	chr6:11735747:TTC:T	T	TTC	0.02447	ENSG00000111863.12	ADTRP	-0.771612	-5.90338	6.29795e-09	968	0.00343228	FALSE	FALSE
6	chr6:11735535:A:G	G	A	0.02447	ENSG00000111863.12	ADTRP	-0.771566	-5.90326	6.30233e-09	968	0.00343467	FALSE	FALSE
6	chr6:108978822:CT:C	C	CT	0.11633	ENSG00000080546.13	SESN1	0.309984	5.90252	6.32886e-09	661	0.00235524	TRUE	FALSE
6	chr6:11738074:G:C	C	G	0.02447	ENSG00000111863.12	ADTRP	-0.771248	-5.90243	6.33192e-09	968	0.0034508	FALSE	FALSE
6	chr6:26746772:G:GT	GT	G	0.08578	ENSG00000204789.4	XXbac-BPG24O18.1	-0.303276	-5.89979	6.42793e-09	615	0.00222564	FALSE	FALSE
6	chr6:11722842:A:G	G	A	0.02449	ENSG00000111863.12	ADTRP	-0.77064	-5.89916	6.45107e-09	968	0.00351573	FALSE	FALSE
6	chr6:26581030:A:T	T	A	0.09157	ENSG00000204789.4	XXbac-BPG24O18.1	-0.293181	-5.89582	6.57482e-09	615	0.0022765	FALSE	FALSE
6	chr6:109048803:A:G	G	A	0.13996	ENSG00000080546.13	SESN1	0.290785	5.89353	6.66118e-09	661	0.00247891	TRUE	FALSE
6	chr6:27087809:G:A	A	G	0.08252	ENSG00000204789.4	XXbac-BPG24O18.1	-0.305839	-5.89348	6.6631e-09	615	0.00230706	FALSE	FALSE
6	chr6:26660697:A:C	C	A	0.08679	ENSG00000204789.4	XXbac-BPG24O18.1	-0.298145	-5.89167	6.73183e-09	615	0.00233086	FALSE	FALSE
6	chr6:11720038:T:C	C	T	0.02394	ENSG00000111863.12	ADTRP	-0.785389	-5.89118	6.75055e-09	968	0.00367894	FALSE	FALSE
6	chr6:11716596:C:T	T	C	0.02394	ENSG00000111863.12	ADTRP	-0.785345	-5.89109	6.75412e-09	968	0.00368089	FALSE	FALSE
6	chr6:11717166:C:A	A	C	0.02394	ENSG00000111863.12	ADTRP	-0.785345	-5.89109	6.75412e-09	968	0.00368089	FALSE	FALSE
6	chr6:11721367:G:T	T	G	0.02394	ENSG00000111863.12	ADTRP	-0.785345	-5.89109	6.75412e-09	968	0.00368089	FALSE	FALSE
6	chr6:11725180:A:G	G	A	0.02394	ENSG00000111863.12	ADTRP	-0.785345	-5.89109	6.75412e-09	968	0.00368089	FALSE	FALSE
6	chr6:11727804:G:T	T	G	0.02394	ENSG00000111863.12	ADTRP	-0.78534	-5.89105	6.75551e-09	968	0.00368165	FALSE	FALSE
6	chr6:11723309:G:A	A	G	0.02394	ENSG00000111863.12	ADTRP	-0.785296	-5.89096	6.75909e-09	968	0.0036836	FALSE	FALSE
6	chr6:11725854:C:T	T	C	0.02394	ENSG00000111863.12	ADTRP	-0.785296	-5.89096	6.75909e-09	968	0.0036836	FALSE	FALSE
6	chr6:11726616:A:G	G	A	0.02394	ENSG00000111863.12	ADTRP	-0.785296	-5.89096	6.75909e-09	968	0.0036836	FALSE	FALSE
6	chr6:11728610:G:T	T	G	0.02394	ENSG00000111863.12	ADTRP	-0.785296	-5.89096	6.75909e-09	968	0.0036836	FALSE	FALSE
6	chr6:109032316:C:A	A	C	0.11284	ENSG00000080546.13	SESN1	0.31339	5.89009	6.79283e-09	661	0.0025279	TRUE	FALSE
6	chr6:108968678:A:G	G	A	0.14054	ENSG00000080546.13	SESN1	0.287628	5.88986	6.80151e-09	661	0.00253113	TRUE	FALSE
6	chr6:109032226:A:C	C	A	0.14152	ENSG00000080546.13	SESN1	0.288751	5.88986	6.80163e-09	661	0.00253118	TRUE	FALSE
6	chr6:11723403:C:T	T	C	0.02396	ENSG00000111863.12	ADTRP	-0.784791	-5.88981	6.80363e-09	968	0.00370787	FALSE	FALSE
6	chr6:26610412:T:C	C	T	0.08678	ENSG00000204789.4	XXbac-BPG24O18.1	-0.298012	-5.88975	6.80573e-09	615	0.00235645	FALSE	FALSE
6	chr6:11712353:C:T	T	C	0.02396	ENSG00000111863.12	ADTRP	-0.784777	-5.8897	6.80755e-09	968	0.00371001	FALSE	FALSE
6	chr6:26616830:C:T	T	C	0.08696	ENSG00000204789.4	XXbac-BPG24O18.1	-0.298105	-5.88965	6.80986e-09	615	0.00235788	FALSE	FALSE
6	chr6:26616847:T:C	C	T	0.08696	ENSG00000204789.4	XXbac-BPG24O18.1	-0.298105	-5.88965	6.80986e-09	615	0.00235788	FALSE	FALSE
6	chr6:26598570:G:A	A	G	0.08681	ENSG00000204789.4	XXbac-BPG24O18.1	-0.297996	-5.88961	6.81136e-09	615	0.0023584	FALSE	FALSE
6	chr6:26625091:T:C	C	T	0.08678	ENSG00000204789.4	XXbac-BPG24O18.1	-0.298001	-5.88958	6.81238e-09	615	0.00235875	FALSE	FALSE
6	chr6:26599928:G:A	A	G	0.0868	ENSG00000204789.4	XXbac-BPG24O18.1	-0.297954	-5.88954	6.81405e-09	615	0.00235933	FALSE	FALSE
6	chr6:26622062:G:T	T	G	0.08679	ENSG00000204789.4	XXbac-BPG24O18.1	-0.297954	-5.88954	6.81405e-09	615	0.00235933	FALSE	FALSE
6	chr6:26662398:A:C	C	A	0.0868	ENSG00000204789.4	XXbac-BPG24O18.1	-0.297954	-5.88954	6.81405e-09	615	0.00235933	FALSE	FALSE
6	chr6:26646643:A:G	G	A	0.08678	ENSG00000204789.4	XXbac-BPG24O18.1	-0.297994	-5.8895	6.81547e-09	615	0.00235982	FALSE	FALSE
6	chr6:26608622:C:T	T	C	0.08678	ENSG00000204789.4	XXbac-BPG24O18.1	-0.297988	-5.88949	6.81597e-09	615	0.00236	FALSE	FALSE
6	chr6:26639637:T:C	C	T	0.08678	ENSG00000204789.4	XXbac-BPG24O18.1	-0.297988	-5.88949	6.81597e-09	615	0.00236	FALSE	FALSE
6	chr6:26646190:T:A	A	T	0.08678	ENSG00000204789.4	XXbac-BPG24O18.1	-0.297988	-5.88949	6.81597e-09	615	0.00236	FALSE	FALSE
6	chr6:26739806:C:T	T	C	0.08731	ENSG00000204789.4	XXbac-BPG24O18.1	-0.298016	-5.88893	6.83777e-09	615	0.00236754	FALSE	FALSE
6	chr6:26740122:G:T	T	G	0.08676	ENSG00000204789.4	XXbac-BPG24O18.1	-0.298085	-5.88854	6.85284e-09	615	0.00237276	FALSE	FALSE
6	chr6:26611380:G:A	A	G	0.08694	ENSG00000204789.4	XXbac-BPG24O18.1	-0.298024	-5.88833	6.86098e-09	615	0.00237558	FALSE	FALSE
6	chr6:26688774:T:G	G	T	0.08679	ENSG00000204789.4	XXbac-BPG24O18.1	-0.297929	-5.88808	6.87081e-09	615	0.00237898	FALSE	FALSE
6	chr6:169906191:C:T	T	C	0.1538	ENSG00000130024.14	PHF10	0.277014	5.88719	6.90546e-09	821	0.00319186	FALSE	FALSE
6	chr6:11714661:G:GA	GA	G	0.02393	ENSG00000111863.12	ADTRP	-0.785338	-5.88658	6.92954e-09	968	0.00377649	FALSE	FALSE
6	chr6:26743906:G:A	A	G	0.08733	ENSG00000204789.4	XXbac-BPG24O18.1	-0.297922	-5.88594	6.95486e-09	615	0.00240809	FALSE	FALSE
6	chr6:169849475:G:C	C	G	0.14122	ENSG00000130024.14	PHF10	0.280644	5.88587	6.95743e-09	821	0.00321589	FALSE	FALSE
6	chr6:169765277:A:C	C	A	0.42432	ENSG00000130024.14	PHF10	0.20082	5.8857	6.96425e-09	821	0.00321904	FALSE	FALSE
6	chr6:108963020:A:G	G	A	0.11707	ENSG00000080546.13	SESN1	0.309068	5.88397	7.03314e-09	661	0.00261733	TRUE	FALSE
6	chr6:109107264:CTG:C	C	CTG	0.102	ENSG00000080546.13	SESN1	0.327941	5.88325	7.06203e-09	661	0.00262808	TRUE	FALSE
6	chr6:108966256:A:G	G	A	0.11709	ENSG00000080546.13	SESN1	0.309049	5.88323	7.06271e-09	661	0.00262834	TRUE	FALSE
6	chr6:27656970:G:A	A	G	0.07506	ENSG00000204789.4	XXbac-BPG24O18.1	-0.34176	-5.88308	7.06875e-09	615	0.00244752	FALSE	FALSE
6	chr6:108963052:A:G	G	A	0.11708	ENSG00000080546.13	SESN1	0.308988	5.88281	7.07972e-09	661	0.00263467	TRUE	FALSE
6	chr6:26625888:G:A	A	G	0.08669	ENSG00000204789.4	XXbac-BPG24O18.1	-0.297941	-5.87933	7.22066e-09	615	0.00250012	FALSE	FALSE
6	chr6:27902458:G:GT	GT	G	0.0565	ENSG00000204789.4	XXbac-BPG24O18.1	-0.374141	-5.8784	7.25928e-09	615	0.00251349	FALSE	FALSE
6	chr6:27119080:T:A	A	T	0.07974	ENSG00000204789.4	XXbac-BPG24O18.1	-0.304882	-5.86765	7.7154e-09	615	0.00267142	FALSE	FALSE
6	chr6:27525740:A:G	G	A	0.06431	ENSG00000204789.4	XXbac-BPG24O18.1	-0.36505	-5.86736	7.72834e-09	615	0.0026759	FALSE	FALSE
6	chr6:169796363:G:A	A	G	0.16025	ENSG00000130024.14	PHF10	0.262541	5.86679	7.75293e-09	821	0.00358358	FALSE	FALSE
6	chr6:109178989:G:A	A	G	0.09875	ENSG00000080546.13	SESN1	0.32933	5.86675	7.7549e-09	661	0.00288593	TRUE	FALSE
6	chr6:109022137:A:T	T	A	0.14125	ENSG00000080546.13	SESN1	0.286571	5.86341	7.90297e-09	661	0.00294104	TRUE	FALSE
6	chr6:109053262:T:C	C	T	0.09748	ENSG00000080546.13	SESN1	0.331397	5.86143	7.99237e-09	661	0.0029743	TRUE	FALSE
6	chr6:108957222:G:T	T	G	0.11561	ENSG00000080546.13	SESN1	0.309354	5.85835	8.13284e-09	661	0.00302658	TRUE	FALSE
6	chr6:27869449:G:A	A	G	0.0555	ENSG00000204789.4	XXbac-BPG24O18.1	-0.378843	-5.85816	8.14151e-09	615	0.00281896	FALSE	FALSE
6	chr6:27905312:G:A	A	G	0.05609	ENSG00000204789.4	XXbac-BPG24O18.1	-0.372231	-5.85603	8.24017e-09	615	0.00285312	FALSE	FALSE
6	chr6:109038484:GC:G	G	GC	0.14131	ENSG00000080546.13	SESN1	0.286003	5.85532	8.2733e-09	661	0.00307885	TRUE	FALSE
6	chr6:108958178:C:T	T	C	0.11689	ENSG00000080546.13	SESN1	0.30809	5.85391	8.33966e-09	661	0.00310355	TRUE	FALSE
6	chr6:27210249:T:C	C	T	0.08946	ENSG00000204789.4	XXbac-BPG24O18.1	0.297694	5.84402	8.81919e-09	615	0.0030536	FALSE	FALSE
6	chr6:27127534:T:C	C	T	0.07929	ENSG00000204789.4	XXbac-BPG24O18.1	-0.305406	-5.844	8.82013e-09	615	0.00305393	FALSE	FALSE
6	chr6:27128673:CA:C	C	CA	0.07906	ENSG00000204789.4	XXbac-BPG24O18.1	-0.305064	-5.84016	9.01338e-09	615	0.00312084	FALSE	FALSE
6	chr6:27098980:A:T	T	A	0.07986	ENSG00000204789.4	XXbac-BPG24O18.1	-0.305028	-5.84008	9.0173e-09	615	0.0031222	FALSE	FALSE
6	chr6:27142936:C:A	A	C	0.0797	ENSG00000204789.4	XXbac-BPG24O18.1	-0.305259	-5.84001	9.02102e-09	615	0.00312348	FALSE	FALSE
6	chr6:27087088:G:A	A	G	0.07987	ENSG00000204789.4	XXbac-BPG24O18.1	-0.305007	-5.83997	9.02322e-09	615	0.00312425	FALSE	FALSE
6	chr6:27090533:A:G	G	A	0.07987	ENSG00000204789.4	XXbac-BPG24O18.1	-0.305007	-5.83997	9.02322e-09	615	0.00312425	FALSE	FALSE
6	chr6:27117446:C:T	T	C	0.07934	ENSG00000204789.4	XXbac-BPG24O18.1	-0.305007	-5.83997	9.02322e-09	615	0.00312425	FALSE	FALSE
6	chr6:27122526:G:A	A	G	0.07987	ENSG00000204789.4	XXbac-BPG24O18.1	-0.305007	-5.83997	9.02322e-09	615	0.00312425	FALSE	FALSE
6	chr6:27125936:C:T	T	C	0.07934	ENSG00000204789.4	XXbac-BPG24O18.1	-0.305007	-5.83997	9.02322e-09	615	0.00312425	FALSE	FALSE
6	chr6:27145761:G:T	T	G	0.07987	ENSG00000204789.4	XXbac-BPG24O18.1	-0.305007	-5.83997	9.02322e-09	615	0.00312425	FALSE	FALSE
6	chr6:27117294:C:T	T	C	0.07933	ENSG00000204789.4	XXbac-BPG24O18.1	-0.30501	-5.83984	9.02997e-09	615	0.00312658	FALSE	FALSE
6	chr6:27129537:C:T	T	C	0.07943	ENSG00000204789.4	XXbac-BPG24O18.1	-0.30501	-5.83984	9.02997e-09	615	0.00312658	FALSE	FALSE
6	chr6:27132317:G:A	A	G	0.07995	ENSG00000204789.4	XXbac-BPG24O18.1	-0.30501	-5.83984	9.02997e-09	615	0.00312658	FALSE	FALSE
6	chr6:27147290:G:C	C	G	0.08039	ENSG00000204789.4	XXbac-BPG24O18.1	-0.30501	-5.83984	9.02997e-09	615	0.00312658	FALSE	FALSE
6	chr6:27088960:T:C	C	T	0.07986	ENSG00000204789.4	XXbac-BPG24O18.1	-0.305008	-5.83973	9.03542e-09	615	0.00312847	FALSE	FALSE
6	chr6:27119095:CA:C	C	CA	0.07928	ENSG00000204789.4	XXbac-BPG24O18.1	-0.305008	-5.83973	9.03542e-09	615	0.00312847	FALSE	FALSE
6	chr6:27144290:C:T	T	C	0.07986	ENSG00000204789.4	XXbac-BPG24O18.1	-0.305008	-5.83973	9.03556e-09	615	0.00312852	FALSE	FALSE
6	chr6:27098636:A:G	G	A	0.07986	ENSG00000204789.4	XXbac-BPG24O18.1	-0.305003	-5.83951	9.04645e-09	615	0.00313229	FALSE	FALSE
6	chr6:27211416:G:A	A	G	0.0904	ENSG00000204789.4	XXbac-BPG24O18.1	0.297764	5.83949	9.04778e-09	615	0.00313275	FALSE	FALSE
6	chr6:27211594:T:A	A	T	0.08987	ENSG00000204789.4	XXbac-BPG24O18.1	0.297764	5.83949	9.04778e-09	615	0.00313275	FALSE	FALSE
6	chr6:27100257:C:A	A	C	0.07933	ENSG00000204789.4	XXbac-BPG24O18.1	-0.304996	-5.83945	9.04944e-09	615	0.00313333	FALSE	FALSE
6	chr6:27254760:A:G	G	A	0.07894	ENSG00000204789.4	XXbac-BPG24O18.1	-0.308486	-5.83885	9.08031e-09	615	0.00314401	FALSE	FALSE
6	chr6:27209582:G:C	C	G	0.09042	ENSG00000204789.4	XXbac-BPG24O18.1	0.297737	5.8384	9.10327e-09	615	0.00315196	FALSE	FALSE
6	chr6:26514822:C:G	G	C	0.09105	ENSG00000204789.4	XXbac-BPG24O18.1	-0.291369	-5.83422	9.3206e-09	615	0.00322721	FALSE	FALSE
6	chr6:26517287:C:T	T	C	0.09106	ENSG00000204789.4	XXbac-BPG24O18.1	-0.291278	-5.83382	9.3418e-09	615	0.00323455	FALSE	FALSE
6	chr6:26544570:A:T	T	A	0.09051	ENSG00000204789.4	XXbac-BPG24O18.1	-0.291202	-5.8313	9.47535e-09	615	0.00328079	FALSE	FALSE
6	chr6:109020631:C:T	T	C	0.14137	ENSG00000080546.13	SESN1	0.284805	5.83092	9.4957e-09	661	0.00353376	TRUE	FALSE
6	chr6:26519052:A:T	T	A	0.09135	ENSG00000204789.4	XXbac-BPG24O18.1	-0.291286	-5.82806	9.65032e-09	615	0.00334137	FALSE	FALSE
6	chr6:130194349:C:T	T	C	0.40668	ENSG00000164483.16	SAMD3	-0.153593	-5.8275	9.68059e-09	1237	0.00674186	TRUE	FALSE
6	chr6:27515481:T:C	C	T	0.37011	ENSG00000204789.4	XXbac-BPG24O18.1	0.175227	5.82674	9.7224e-09	615	0.00336633	FALSE	FALSE
6	chr6:27188252:AT:A	A	AT	0.09094	ENSG00000204789.4	XXbac-BPG24O18.1	0.296755	5.82503	9.81647e-09	615	0.0033989	FALSE	FALSE
6	chr6:27426092:G:A	A	G	0.47609	ENSG00000204789.4	XXbac-BPG24O18.1	0.169462	5.82429	9.85707e-09	615	0.00341296	FALSE	FALSE
6	chr6:26573922:C:T	T	C	0.09102	ENSG00000204789.4	XXbac-BPG24O18.1	-0.291038	-5.82378	9.88557e-09	615	0.00342283	FALSE	FALSE
6	chr6:27425119:G:A	A	G	0.47724	ENSG00000204789.4	XXbac-BPG24O18.1	0.169439	5.82285	9.93738e-09	615	0.00344077	FALSE	FALSE
6	chr6:27512528:T:A	A	T	0.37115	ENSG00000204789.4	XXbac-BPG24O18.1	0.175214	5.82155	1.00105e-08	615	0.0034661	FALSE	FALSE
6	chr6:27512529:C:T	T	C	0.37116	ENSG00000204789.4	XXbac-BPG24O18.1	0.175216	5.82154	1.00113e-08	615	0.00346636	FALSE	FALSE
6	chr6:130196995:C:T	T	C	0.40623	ENSG00000164483.16	SAMD3	-0.153209	-5.81938	1.01335e-08	1237	0.00705732	TRUE	FALSE
6	chr6:27083971:G:C	C	G	0.07905	ENSG00000204789.4	XXbac-BPG24O18.1	-0.305003	-5.81907	1.01514e-08	615	0.00351486	FALSE	FALSE
6	chr6:108989393:C:A	A	C	0.13283	ENSG00000080546.13	SESN1	-0.307321	-5.81607	1.0324e-08	661	0.00384199	TRUE	FALSE
6	chr6:27265714:A:ACCT	ACCT	A	0.07866	ENSG00000204789.4	XXbac-BPG24O18.1	-0.308999	-5.8153	1.0369e-08	615	0.0035902	FALSE	FALSE
6	chr6:27953170:C:T	T	C	0.0564	ENSG00000204789.4	XXbac-BPG24O18.1	-0.368445	-5.8152	1.0375e-08	615	0.00359228	FALSE	FALSE
6	chr6:27412423:T:C	C	T	0.47717	ENSG00000204789.4	XXbac-BPG24O18.1	0.16885	5.81481	1.03975e-08	615	0.00360008	FALSE	FALSE
6	chr6:27688720:A:C	C	A	0.16826	ENSG00000204789.4	XXbac-BPG24O18.1	-0.218009	-5.81468	1.04054e-08	615	0.00360283	FALSE	FALSE
6	chr6:27910680:T:A	A	T	0.05642	ENSG00000204789.4	XXbac-BPG24O18.1	-0.368211	-5.81364	1.04662e-08	615	0.00362387	FALSE	FALSE
6	chr6:27911619:T:C	C	T	0.05642	ENSG00000204789.4	XXbac-BPG24O18.1	-0.368211	-5.81364	1.04662e-08	615	0.00362387	FALSE	FALSE
6	chr6:27910775:T:C	C	T	0.05641	ENSG00000204789.4	XXbac-BPG24O18.1	-0.368218	-5.81348	1.04754e-08	615	0.00362705	FALSE	FALSE
6	chr6:27907863:G:A	A	G	0.05642	ENSG00000204789.4	XXbac-BPG24O18.1	-0.368193	-5.81332	1.04851e-08	615	0.00363041	FALSE	FALSE
6	chr6:27977862:C:T	T	C	0.05537	ENSG00000204789.4	XXbac-BPG24O18.1	-0.368151	-5.81307	1.04998e-08	615	0.00363549	FALSE	FALSE
6	chr6:27971697:C:T	T	C	0.05537	ENSG00000204789.4	XXbac-BPG24O18.1	-0.368136	-5.81287	1.05115e-08	615	0.00363955	FALSE	FALSE
6	chr6:27919099:T:A	A	T	0.05642	ENSG00000204789.4	XXbac-BPG24O18.1	-0.368146	-5.81277	1.05175e-08	615	0.00364163	FALSE	FALSE
6	chr6:27940978:T:C	C	T	0.05642	ENSG00000204789.4	XXbac-BPG24O18.1	-0.368117	-5.81267	1.05232e-08	615	0.00364361	FALSE	FALSE
6	chr6:27941509:C:A	A	C	0.05642	ENSG00000204789.4	XXbac-BPG24O18.1	-0.368117	-5.81267	1.05232e-08	615	0.00364361	FALSE	FALSE
6	chr6:27950601:G:A	A	G	0.05642	ENSG00000204789.4	XXbac-BPG24O18.1	-0.368117	-5.81267	1.05232e-08	615	0.00364361	FALSE	FALSE
6	chr6:27951371:A:G	G	A	0.05642	ENSG00000204789.4	XXbac-BPG24O18.1	-0.368117	-5.81267	1.05232e-08	615	0.00364361	FALSE	FALSE
6	chr6:27987048:G:A	A	G	0.05536	ENSG00000204789.4	XXbac-BPG24O18.1	-0.368117	-5.81267	1.05232e-08	615	0.00364361	FALSE	FALSE
6	chr6:27996554:A:C	C	A	0.05536	ENSG00000204789.4	XXbac-BPG24O18.1	-0.368117	-5.81267	1.05232e-08	615	0.00364361	FALSE	FALSE
6	chr6:28003005:A:G	G	A	0.05536	ENSG00000204789.4	XXbac-BPG24O18.1	-0.368117	-5.81267	1.05232e-08	615	0.00364361	FALSE	FALSE
6	chr6:28009825:T:G	G	T	0.05534	ENSG00000204789.4	XXbac-BPG24O18.1	-0.368151	-5.81265	1.05246e-08	615	0.0036441	FALSE	FALSE
6	chr6:27958742:C:T	T	C	0.05537	ENSG00000204789.4	XXbac-BPG24O18.1	-0.368116	-5.81263	1.05261e-08	615	0.00364461	FALSE	FALSE
6	chr6:27943717:G:A	A	G	0.05643	ENSG00000204789.4	XXbac-BPG24O18.1	-0.368114	-5.81259	1.05283e-08	615	0.00364537	FALSE	FALSE
6	chr6:28012239:G:A	A	G	0.05537	ENSG00000204789.4	XXbac-BPG24O18.1	-0.368112	-5.81257	1.05295e-08	615	0.0036458	FALSE	FALSE
6	chr6:27982052:A:G	G	A	0.05536	ENSG00000204789.4	XXbac-BPG24O18.1	-0.368117	-5.81255	1.05305e-08	615	0.00364614	FALSE	FALSE
6	chr6:109009656:C:T	T	C	0.14139	ENSG00000080546.13	SESN1	0.284007	5.81249	1.05339e-08	661	0.00392013	TRUE	FALSE
6	chr6:28000572:G:A	A	G	0.05535	ENSG00000204789.4	XXbac-BPG24O18.1	-0.368144	-5.81232	1.05443e-08	615	0.0036509	FALSE	FALSE
6	chr6:27934710:A:G	G	A	0.05641	ENSG00000204789.4	XXbac-BPG24O18.1	-0.368152	-5.81216	1.05535e-08	615	0.0036541	FALSE	FALSE
6	chr6:27963556:C:A	A	C	0.05536	ENSG00000204789.4	XXbac-BPG24O18.1	-0.368079	-5.8118	1.05751e-08	615	0.00366159	FALSE	FALSE
6	chr6:28027231:GTA:G	G	GTA	0.05537	ENSG00000204789.4	XXbac-BPG24O18.1	-0.368057	-5.81158	1.05881e-08	615	0.00366609	FALSE	FALSE
6	chr6:108968337:T:C	C	T	0.14121	ENSG00000080546.13	SESN1	0.283295	5.81002	1.06817e-08	661	0.00397513	TRUE	FALSE
6	chr6:28023482:T:C	C	T	0.05536	ENSG00000204789.4	XXbac-BPG24O18.1	-0.367844	-5.80819	1.07921e-08	615	0.00373672	FALSE	FALSE
6	chr6:28018074:A:C	C	A	0.05537	ENSG00000204789.4	XXbac-BPG24O18.1	-0.367821	-5.80799	1.08039e-08	615	0.0037408	FALSE	FALSE
6	chr6:28018421:C:T	T	C	0.05537	ENSG00000204789.4	XXbac-BPG24O18.1	-0.367821	-5.80799	1.08039e-08	615	0.0037408	FALSE	FALSE
6	chr6:28029878:A:G	G	A	0.05536	ENSG00000204789.4	XXbac-BPG24O18.1	-0.367823	-5.80776	1.08182e-08	615	0.00374573	FALSE	FALSE
6	chr6:28062372:T:C	C	T	0.05483	ENSG00000204789.4	XXbac-BPG24O18.1	-0.367857	-5.80772	1.08202e-08	615	0.00374644	FALSE	FALSE
6	chr6:109171537:G:A	A	G	0.10374	ENSG00000080546.13	SESN1	0.321285	5.80612	1.09183e-08	661	0.00406318	TRUE	FALSE
6	chr6:27435826:C:T	T	C	0.47817	ENSG00000204789.4	XXbac-BPG24O18.1	0.168788	5.80466	1.10079e-08	615	0.00381141	FALSE	FALSE
6	chr6:169947374:A:G	G	A	0.11773	ENSG00000130024.14	PHF10	-0.309663	-5.80373	1.10657e-08	821	0.00511484	FALSE	FALSE
6	chr6:169948141:G:A	A	G	0.11773	ENSG00000130024.14	PHF10	-0.309648	-5.80343	1.10843e-08	821	0.0051234	FALSE	FALSE
6	chr6:28031800:A:G	G	A	0.0553	ENSG00000204789.4	XXbac-BPG24O18.1	-0.367899	-5.79993	1.13046e-08	615	0.00391417	FALSE	FALSE
6	chr6:169942666:T:C	C	T	0.11771	ENSG00000130024.14	PHF10	-0.309548	-5.79929	1.13449e-08	821	0.00524387	FALSE	FALSE
6	chr6:169736958:C:T	T	C	0.16194	ENSG00000130024.14	PHF10	0.259096	5.79642	1.15289e-08	821	0.00532893	FALSE	FALSE
6	chr6:169734183:G:T	T	G	0.16196	ENSG00000130024.14	PHF10	0.259032	5.79525	1.16052e-08	821	0.00536417	FALSE	FALSE
6	chr6:169738898:T:A	A	T	0.16144	ENSG00000130024.14	PHF10	0.259208	5.79272	1.1771e-08	821	0.00544084	FALSE	FALSE
6	chr6:28068630:G:T	T	G	0.05473	ENSG00000204789.4	XXbac-BPG24O18.1	-0.367832	-5.79181	1.18313e-08	615	0.00409652	FALSE	FALSE
6	chr6:27569597:T:C	C	T	0.05192	ENSG00000204789.4	XXbac-BPG24O18.1	-0.380818	-5.79172	1.18375e-08	615	0.00409866	FALSE	FALSE
6	chr6:28067701:TA:T	T	TA	0.05473	ENSG00000204789.4	XXbac-BPG24O18.1	-0.367768	-5.79166	1.18409e-08	615	0.00409984	FALSE	FALSE
6	chr6:169740088:T:C	C	T	0.16241	ENSG00000130024.14	PHF10	0.258117	5.79082	1.18973e-08	821	0.00549921	FALSE	FALSE
6	chr6:27344299:G:A	A	G	0.43775	ENSG00000204789.4	XXbac-BPG24O18.1	-0.169213	-5.78879	1.20335e-08	615	0.00416654	FALSE	FALSE
6	chr6:130203295:C:G	G	C	0.41774	ENSG00000164483.16	SAMD3	-0.15339	-5.78302	1.24285e-08	1237	0.00865562	TRUE	FALSE
6	chr6:130203227:A:G	G	A	0.41774	ENSG00000164483.16	SAMD3	-0.153382	-5.78282	1.24423e-08	1237	0.00866524	TRUE	FALSE
6	chr6:108979458:C:T	T	C	0.12034	ENSG00000080546.13	SESN1	0.300059	5.7822	1.24854e-08	661	0.00464637	TRUE	FALSE
6	chr6:27910491:C:G	G	C	0.05628	ENSG00000204789.4	XXbac-BPG24O18.1	-0.367504	-5.78152	1.25333e-08	615	0.0043396	FALSE	FALSE
6	chr6:82379226:A:G	G	A	0.15256	ENSG00000146242.8	TPBG	0.445684	5.77978	1.26558e-08	595	0.0042395	FALSE	FALSE
6	chr6:108973814:A:G	G	A	0.14015	ENSG00000080546.13	SESN1	0.283356	5.77787	1.2792e-08	661	0.00476046	TRUE	FALSE
6	chr6:108972770:T:C	C	T	0.14015	ENSG00000080546.13	SESN1	0.283354	5.7778	1.27967e-08	661	0.00476222	TRUE	FALSE
6	chr6:130438989:C:CA	CA	C	0.12761	ENSG00000164483.16	SAMD3	0.223328	5.77775	1.28003e-08	1237	0.0089145	TRUE	FALSE
6	chr6:108972695:T:G	G	T	0.14015	ENSG00000080546.13	SESN1	0.283349	5.77768	1.28059e-08	661	0.00476562	TRUE	FALSE
6	chr6:108973119:G:T	T	G	0.14015	ENSG00000080546.13	SESN1	0.283345	5.77757	1.28136e-08	661	0.00476847	TRUE	FALSE
6	chr6:108990357:T:G	G	T	0.14078	ENSG00000080546.13	SESN1	0.283327	5.77734	1.28302e-08	661	0.00477467	TRUE	FALSE
6	chr6:130436575:T:C	C	T	0.12763	ENSG00000164483.16	SAMD3	0.223221	5.77722	1.28384e-08	1237	0.00894103	TRUE	FALSE
6	chr6:108971603:A:G	G	A	0.14015	ENSG00000080546.13	SESN1	0.283322	5.77706	1.28502e-08	661	0.00478212	TRUE	FALSE
6	chr6:27215784:A:G	G	A	0.09049	ENSG00000204789.4	XXbac-BPG24O18.1	-0.293314	-5.77691	1.28611e-08	615	0.0044531	FALSE	FALSE
6	chr6:27219224:A:G	G	A	0.09049	ENSG00000204789.4	XXbac-BPG24O18.1	-0.293305	-5.77683	1.28666e-08	615	0.004455	FALSE	FALSE
6	chr6:27217797:T:C	C	T	0.09049	ENSG00000204789.4	XXbac-BPG24O18.1	-0.293293	-5.7767	1.28761e-08	615	0.00445828	FALSE	FALSE
6	chr6:27220688:C:T	T	C	0.09049	ENSG00000204789.4	XXbac-BPG24O18.1	-0.293293	-5.7767	1.28761e-08	615	0.00445828	FALSE	FALSE
6	chr6:27224603:A:C	C	A	0.09102	ENSG00000204789.4	XXbac-BPG24O18.1	-0.293293	-5.7767	1.28761e-08	615	0.00445828	FALSE	FALSE
6	chr6:27215538:C:T	T	C	0.09049	ENSG00000204789.4	XXbac-BPG24O18.1	-0.29331	-5.77654	1.28878e-08	615	0.00446234	FALSE	FALSE
6	chr6:27217947:C:T	T	C	0.09048	ENSG00000204789.4	XXbac-BPG24O18.1	-0.293299	-5.7765	1.28902e-08	615	0.00446316	FALSE	FALSE
6	chr6:27213616:G:A	A	G	0.09088	ENSG00000204789.4	XXbac-BPG24O18.1	0.293554	5.77531	1.29765e-08	615	0.00449303	FALSE	FALSE
6	chr6:108974090:T:C	C	T	0.14008	ENSG00000080546.13	SESN1	0.28339	5.7752	1.29845e-08	661	0.0048321	TRUE	FALSE
6	chr6:130426546:T:G	G	T	0.16487	ENSG00000164483.16	SAMD3	0.207224	5.77405	1.30684e-08	1237	0.00910122	TRUE	FALSE
6	chr6:27213048:G:C	C	G	0.09093	ENSG00000204789.4	XXbac-BPG24O18.1	0.293345	5.77283	1.31577e-08	615	0.0045558	FALSE	FALSE
6	chr6:108971533:T:C	C	T	0.14111	ENSG00000080546.13	SESN1	0.281448	5.77169	1.32418e-08	661	0.00492785	TRUE	FALSE
6	chr6:108973837:T:C	C	T	0.14111	ENSG00000080546.13	SESN1	0.281448	5.77169	1.32418e-08	661	0.00492785	TRUE	FALSE
6	chr6:26472855:A:G	G	A	0.09106	ENSG00000204789.4	XXbac-BPG24O18.1	-0.288477	-5.76831	1.34944e-08	615	0.00467239	FALSE	FALSE
6	chr6:27516037:G:T	T	G	0.37251	ENSG00000204789.4	XXbac-BPG24O18.1	0.173116	5.7675	1.35557e-08	615	0.00469359	FALSE	FALSE
6	chr6:26461233:A:G	G	A	0.0905	ENSG00000204789.4	XXbac-BPG24O18.1	-0.288404	-5.76749	1.3556e-08	615	0.00469369	FALSE	FALSE
6	chr6:26465156:T:G	G	T	0.09052	ENSG00000204789.4	XXbac-BPG24O18.1	-0.288291	-5.76696	1.35965e-08	615	0.00470774	FALSE	FALSE
6	chr6:26460196:G:A	A	G	0.09048	ENSG00000204789.4	XXbac-BPG24O18.1	-0.288407	-5.76613	1.36597e-08	615	0.00472961	FALSE	FALSE
6	chr6:108975383:A:AT	AT	A	0.11461	ENSG00000080546.13	SESN1	0.305647	5.76312	1.38915e-08	661	0.00516961	TRUE	FALSE
6	chr6:109173748:G:A	A	G	0.10352	ENSG00000080546.13	SESN1	0.319266	5.7614	1.40251e-08	661	0.00521933	TRUE	FALSE
6	chr6:109174558:T:C	C	T	0.10352	ENSG00000080546.13	SESN1	0.319266	5.7614	1.40251e-08	661	0.00521933	TRUE	FALSE
6	chr6:11735969:G:A	A	G	0.02396	ENSG00000111863.12	ADTRP	-0.768182	-5.76095	1.40606e-08	968	0.00766282	FALSE	FALSE
6	chr6:27107704:T:C	C	T	0.09582	ENSG00000204789.4	XXbac-BPG24O18.1	-0.276432	-5.76091	1.40635e-08	615	0.00486943	FALSE	FALSE
6	chr6:26476825:C:CT	CT	C	0.09072	ENSG00000204789.4	XXbac-BPG24O18.1	-0.289032	-5.75609	1.44472e-08	615	0.00500226	FALSE	FALSE
6	chr6:27461842:GGA:G	G	GGA	0.47177	ENSG00000204789.4	XXbac-BPG24O18.1	0.165825	5.75176	1.47998e-08	615	0.00512435	FALSE	FALSE
6	chr6:169770650:T:C	C	T	0.42239	ENSG00000130024.14	PHF10	0.196015	5.75159	1.48141e-08	821	0.00684742	FALSE	FALSE
6	chr6:109077054:C:T	T	C	0.10267	ENSG00000080546.13	SESN1	0.320335	5.75158	1.4815e-08	661	0.00551331	TRUE	FALSE
6	chr6:27146032:A:G	G	A	0.08094	ENSG00000204789.4	XXbac-BPG24O18.1	-0.299444	-5.75017	1.4932e-08	615	0.00517014	FALSE	FALSE
6	chr6:27389677:G:C	C	G	0.35069	ENSG00000204789.4	XXbac-BPG24O18.1	0.174722	5.74599	1.52834e-08	615	0.0052918	FALSE	FALSE
6	chr6:27380029:C:T	T	C	0.35018	ENSG00000204789.4	XXbac-BPG24O18.1	0.174655	5.74374	1.54761e-08	615	0.00535853	FALSE	FALSE
6	chr6:108969116:C:A	A	C	0.13992	ENSG00000080546.13	SESN1	0.282135	5.73926	1.58671e-08	661	0.00590482	TRUE	FALSE
6	chr6:130193364:T:C	C	T	0.3562	ENSG00000164483.16	SAMD3	0.159809	5.73388	1.63495e-08	1237	0.0113863	TRUE	FALSE
6	chr6:130199798:G:T	T	G	0.49306	ENSG00000164483.16	SAMD3	-0.151368	-5.73364	1.63709e-08	1237	0.0114012	TRUE	FALSE
6	chr6:109140303:A:C	C	A	0.1049	ENSG00000080546.13	SESN1	0.315353	5.73341	1.63917e-08	661	0.00610007	TRUE	FALSE
6	chr6:109175882:G:T	T	G	0.10437	ENSG00000080546.13	SESN1	0.315343	5.73324	1.64074e-08	661	0.0061059	TRUE	FALSE
6	chr6:169910759:T:G	G	T	0.2227	ENSG00000130024.14	PHF10	0.237133	5.73306	1.64239e-08	821	0.0075915	FALSE	FALSE
6	chr6:27045576:C:T	T	C	0.06826	ENSG00000204789.4	XXbac-BPG24O18.1	-0.316132	-5.73133	1.6583e-08	615	0.00574178	FALSE	FALSE
6	chr6:130194863:C:T	T	C	0.3562	ENSG00000164483.16	SAMD3	0.159759	5.73126	1.65888e-08	1237	0.011553	TRUE	FALSE
6	chr6:169691613:A:G	G	A	0.16352	ENSG00000130024.14	PHF10	0.255806	5.72907	1.67923e-08	821	0.00776177	FALSE	FALSE
6	chr6:109088071:A:G	G	A	0.10444	ENSG00000080546.13	SESN1	0.316506	5.72905	1.67936e-08	661	0.00624963	TRUE	FALSE
6	chr6:169698162:A:G	G	A	0.16352	ENSG00000130024.14	PHF10	0.25579	5.72888	1.68097e-08	821	0.00776981	FALSE	FALSE
6	chr6:169686946:T:G	G	T	0.16352	ENSG00000130024.14	PHF10	0.255752	5.72813	1.688e-08	821	0.00780234	FALSE	FALSE
6	chr6:169709604:G:T	T	G	0.16352	ENSG00000130024.14	PHF10	0.255689	5.72671	1.70134e-08	821	0.00786399	FALSE	FALSE
6	chr6:169708321:C:G	G	C	0.16352	ENSG00000130024.14	PHF10	0.255675	5.72642	1.70413e-08	821	0.00787687	FALSE	FALSE
6	chr6:169708593:T:C	C	T	0.16352	ENSG00000130024.14	PHF10	0.255672	5.72636	1.70468e-08	821	0.00787941	FALSE	FALSE
6	chr6:109174878:C:T	T	C	0.10362	ENSG00000080546.13	SESN1	0.31704	5.72568	1.71118e-08	661	0.00636803	TRUE	FALSE
6	chr6:27437423:T:G	G	T	0.4787	ENSG00000204789.4	XXbac-BPG24O18.1	0.16683	5.724	1.72714e-08	615	0.00598013	FALSE	FALSE
6	chr6:109170867:AC:A	A	AC	0.10363	ENSG00000080546.13	SESN1	0.316849	5.72304	1.73637e-08	661	0.00646177	TRUE	FALSE
6	chr6:109171111:T:C	C	T	0.10363	ENSG00000080546.13	SESN1	0.316849	5.72304	1.73637e-08	661	0.00646177	TRUE	FALSE
6	chr6:109171634:T:C	C	T	0.10363	ENSG00000080546.13	SESN1	0.316849	5.72304	1.73637e-08	661	0.00646177	TRUE	FALSE
6	chr6:109172609:A:G	G	A	0.10363	ENSG00000080546.13	SESN1	0.316849	5.72304	1.73637e-08	661	0.00646177	TRUE	FALSE
6	chr6:109174130:C:A	A	C	0.10363	ENSG00000080546.13	SESN1	0.316849	5.72304	1.73637e-08	661	0.00646177	TRUE	FALSE
6	chr6:109176468:C:T	T	C	0.10363	ENSG00000080546.13	SESN1	0.316851	5.72303	1.7365e-08	661	0.00646227	TRUE	FALSE
6	chr6:109174015:G:A	A	G	0.10362	ENSG00000080546.13	SESN1	0.316855	5.723	1.73679e-08	661	0.00646333	TRUE	FALSE
6	chr6:109173630:G:C	C	G	0.10356	ENSG00000080546.13	SESN1	0.316859	5.72289	1.73789e-08	661	0.00646745	TRUE	FALSE
6	chr6:109173270:T:G	G	T	0.10363	ENSG00000080546.13	SESN1	0.316836	5.72287	1.73803e-08	661	0.00646798	TRUE	FALSE
6	chr6:109174989:C:T	T	C	0.10362	ENSG00000080546.13	SESN1	0.316841	5.72281	1.73859e-08	661	0.00647003	TRUE	FALSE
6	chr6:109173486:G:A	A	G	0.10362	ENSG00000080546.13	SESN1	0.316891	5.72277	1.73901e-08	661	0.00647162	TRUE	FALSE
6	chr6:109176272:G:A	A	G	0.10362	ENSG00000080546.13	SESN1	0.316861	5.72272	1.73948e-08	661	0.00647334	TRUE	FALSE
6	chr6:169802421:G:T	T	G	0.42563	ENSG00000130024.14	PHF10	0.194861	5.72259	1.74072e-08	821	0.00804599	FALSE	FALSE
6	chr6:109173825:G:A	A	G	0.10362	ENSG00000080546.13	SESN1	0.316871	5.72236	1.74298e-08	661	0.00648636	TRUE	FALSE
6	chr6:169701745:T:C	C	T	0.16508	ENSG00000130024.14	PHF10	0.254722	5.72138	1.75249e-08	821	0.00810043	FALSE	FALSE
6	chr6:109113644:T:C	C	T	0.10312	ENSG00000080546.13	SESN1	0.316747	5.7211	1.7552e-08	661	0.00653184	TRUE	FALSE
6	chr6:109130397:CCT:C	C	CCT	0.1031	ENSG00000080546.13	SESN1	0.316716	5.72054	1.76065e-08	661	0.00655212	TRUE	FALSE
6	chr6:109135571:A:G	G	A	0.10312	ENSG00000080546.13	SESN1	0.31669	5.7205	1.76108e-08	661	0.00655374	TRUE	FALSE
6	chr6:109135784:CAT:C	C	CAT	0.1031	ENSG00000080546.13	SESN1	0.316705	5.72043	1.76174e-08	661	0.0065562	TRUE	FALSE
6	chr6:109136159:C:T	T	C	0.1031	ENSG00000080546.13	SESN1	0.316707	5.72042	1.76188e-08	661	0.0065567	TRUE	FALSE
6	chr6:109136155:A:G	G	A	0.10312	ENSG00000080546.13	SESN1	0.316718	5.72038	1.76227e-08	661	0.00655816	TRUE	FALSE
6	chr6:109159359:T:C	C	T	0.10361	ENSG00000080546.13	SESN1	0.316779	5.72033	1.76272e-08	661	0.00655985	TRUE	FALSE
6	chr6:109161067:A:G	G	A	0.10361	ENSG00000080546.13	SESN1	0.316771	5.72018	1.76419e-08	661	0.00656529	TRUE	FALSE
6	chr6:109124384:A:G	G	A	0.10311	ENSG00000080546.13	SESN1	0.316695	5.72014	1.76458e-08	661	0.00656675	TRUE	FALSE
6	chr6:109147367:G:T	T	G	0.10364	ENSG00000080546.13	SESN1	0.316695	5.72014	1.76458e-08	661	0.00656676	TRUE	FALSE
6	chr6:109177927:T:C	C	T	0.10353	ENSG00000080546.13	SESN1	0.316987	5.71837	1.78198e-08	661	0.0066315	TRUE	FALSE
6	chr6:109178056:A:G	G	A	0.10354	ENSG00000080546.13	SESN1	0.316987	5.71837	1.78198e-08	661	0.0066315	TRUE	FALSE
6	chr6:109168724:T:G	G	T	0.10358	ENSG00000080546.13	SESN1	0.316733	5.71832	1.78244e-08	661	0.00663323	TRUE	FALSE
6	chr6:109129822:TAATTTAA:T	T	TAATTTAA	0.10314	ENSG00000080546.13	SESN1	0.316585	5.71793	1.78637e-08	661	0.00664786	TRUE	FALSE
6	chr6:109177091:G:T	T	G	0.10354	ENSG00000080546.13	SESN1	0.316979	5.71786	1.78702e-08	661	0.00665026	TRUE	FALSE
6	chr6:27740087:A:T	T	A	0.06707	ENSG00000204789.4	XXbac-BPG24O18.1	-0.335675	-5.71693	1.79624e-08	615	0.00621939	FALSE	FALSE
6	chr6:27740089:T:A	A	T	0.06709	ENSG00000204789.4	XXbac-BPG24O18.1	-0.335669	-5.71683	1.7973e-08	615	0.00622307	FALSE	FALSE
6	chr6:109167693:G:A	A	G	0.10406	ENSG00000080546.13	SESN1	0.316857	5.71625	1.80309e-08	661	0.00671008	TRUE	FALSE
6	chr6:169802591:A:G	G	A	0.42617	ENSG00000130024.14	PHF10	0.194117	5.71487	1.81696e-08	821	0.0083984	FALSE	FALSE
6	chr6:109142621:GA:G	G	GA	0.10358	ENSG00000080546.13	SESN1	0.317435	5.71418	1.82385e-08	661	0.00678732	TRUE	FALSE
6	chr6:169801466:T:C	C	T	0.42616	ENSG00000130024.14	PHF10	0.194073	5.71349	1.8309e-08	821	0.00846284	FALSE	FALSE
6	chr6:169801204:T:C	C	T	0.42612	ENSG00000130024.14	PHF10	0.194062	5.71322	1.83365e-08	821	0.00847556	FALSE	FALSE
6	chr6:27488463:T:C	C	T	0.47922	ENSG00000204789.4	XXbac-BPG24O18.1	0.164971	5.713	1.8359e-08	615	0.00635672	FALSE	FALSE
6	chr6:26951179:A:G	G	A	0.04469	ENSG00000204789.4	XXbac-BPG24O18.1	-0.392065	-5.71164	1.84979e-08	615	0.00640479	FALSE	FALSE
6	chr6:27489538:A:C	C	A	0.47975	ENSG00000204789.4	XXbac-BPG24O18.1	0.164909	5.71046	1.86193e-08	615	0.00644683	FALSE	FALSE
6	chr6:27495045:T:C	C	T	0.47977	ENSG00000204789.4	XXbac-BPG24O18.1	0.164744	5.70964	1.87034e-08	615	0.00647597	FALSE	FALSE
6	chr6:130434566:G:A	A	G	0.12657	ENSG00000164483.16	SAMD3	0.223561	5.70946	1.87218e-08	1237	0.0130385	TRUE	FALSE
6	chr6:169791014:C:T	T	C	0.42841	ENSG00000130024.14	PHF10	0.193372	5.70831	1.88418e-08	821	0.0087091	FALSE	FALSE
6	chr6:27507341:A:C	C	A	0.47847	ENSG00000204789.4	XXbac-BPG24O18.1	0.164781	5.70808	1.88664e-08	615	0.00653241	FALSE	FALSE
6	chr6:27507365:A:C	C	A	0.47847	ENSG00000204789.4	XXbac-BPG24O18.1	0.164779	5.70798	1.88767e-08	615	0.00653598	FALSE	FALSE
6	chr6:108977210:A:AG	AG	A	0.14062	ENSG00000080546.13	SESN1	0.279519	5.70708	1.89709e-08	661	0.0070599	TRUE	FALSE
6	chr6:108989446:C:T	T	C	0.14131	ENSG00000080546.13	SESN1	0.279382	5.70648	1.90334e-08	661	0.00708315	TRUE	FALSE
6	chr6:108975058:G:C	C	G	0.14068	ENSG00000080546.13	SESN1	0.279339	5.70574	1.91116e-08	661	0.00711226	TRUE	FALSE
6	chr6:108976654:A:T	T	A	0.14068	ENSG00000080546.13	SESN1	0.279339	5.70574	1.91116e-08	661	0.00711226	TRUE	FALSE
6	chr6:108976473:C:G	G	C	0.14093	ENSG00000080546.13	SESN1	0.279347	5.70569	1.91178e-08	661	0.00711455	TRUE	FALSE
6	chr6:108983491:A:G	G	A	0.14078	ENSG00000080546.13	SESN1	0.279327	5.70563	1.91236e-08	661	0.0071167	TRUE	FALSE
6	chr6:108988084:A:G	G	A	0.14131	ENSG00000080546.13	SESN1	0.279327	5.70563	1.91236e-08	661	0.0071167	TRUE	FALSE
6	chr6:108972961:A:C	C	A	0.14068	ENSG00000080546.13	SESN1	0.279335	5.70559	1.91283e-08	661	0.00711847	TRUE	FALSE
6	chr6:108973133:T:C	C	T	0.14068	ENSG00000080546.13	SESN1	0.279335	5.70559	1.91283e-08	661	0.00711847	TRUE	FALSE
6	chr6:108977451:T:G	G	T	0.14069	ENSG00000080546.13	SESN1	0.279338	5.70557	1.91302e-08	661	0.00711915	TRUE	FALSE
6	chr6:108971613:C:A	A	C	0.14067	ENSG00000080546.13	SESN1	0.279336	5.70544	1.9144e-08	661	0.00712431	TRUE	FALSE
6	chr6:108971623:T:A	A	T	0.14067	ENSG00000080546.13	SESN1	0.279333	5.7054	1.91478e-08	661	0.00712573	TRUE	FALSE
6	chr6:108970579:T:C	C	T	0.14068	ENSG00000080546.13	SESN1	0.279307	5.7052	1.91689e-08	661	0.00713356	TRUE	FALSE
6	chr6:108970930:G:C	C	G	0.14068	ENSG00000080546.13	SESN1	0.279303	5.70499	1.9192e-08	661	0.00714217	TRUE	FALSE
6	chr6:27025798:G:T	T	G	0.04461	ENSG00000204789.4	XXbac-BPG24O18.1	-0.393141	-5.7049	1.92008e-08	615	0.00664817	FALSE	FALSE
6	chr6:27187706:G:A	A	G	0.0815	ENSG00000204789.4	XXbac-BPG24O18.1	-0.296377	-5.70304	1.93996e-08	615	0.00671703	FALSE	FALSE
6	chr6:108970855:G:A	A	G	0.14066	ENSG00000080546.13	SESN1	0.279338	5.70166	1.95484e-08	661	0.00727482	TRUE	FALSE
6	chr6:169798168:T:C	C	T	0.42614	ENSG00000130024.14	PHF10	0.193705	5.7003	1.96962e-08	821	0.00910403	FALSE	FALSE
6	chr6:169798082:T:C	C	T	0.42614	ENSG00000130024.14	PHF10	0.1937	5.70011	1.9717e-08	821	0.00911366	FALSE	FALSE
6	chr6:108970621:C:A	A	C	0.14062	ENSG00000080546.13	SESN1	0.279233	5.69863	1.98789e-08	661	0.00739779	TRUE	FALSE
6	chr6:169752895:G:A	A	G	0.42279	ENSG00000130024.14	PHF10	0.193262	5.69542	2.02354e-08	821	0.00935326	FALSE	FALSE
6	chr6:166949946:C:G	G	C	0.24487	ENSG00000112486.16	CCR6	-0.232099	-5.69428	2.03634e-08	994	0.0113958	TRUE	FALSE
6	chr6:169763095:G:A	A	G	0.42078	ENSG00000130024.14	PHF10	0.193242	5.69235	2.05817e-08	821	0.00951335	FALSE	FALSE
6	chr6:130154675:G:A	A	G	0.47729	ENSG00000164483.16	SAMD3	-0.14965	-5.69196	2.06261e-08	1237	0.0143647	TRUE	FALSE
6	chr6:28061600:C:G	G	C	0.05435	ENSG00000204789.4	XXbac-BPG24O18.1	-0.363252	-5.69003	2.08473e-08	615	0.00721828	FALSE	FALSE
6	chr6:130185520:A:G	G	A	0.33441	ENSG00000164483.16	SAMD3	-0.160596	-5.68929	2.09327e-08	1237	0.0145782	TRUE	FALSE
6	chr6:27095569:G:T	T	G	0.07934	ENSG00000204789.4	XXbac-BPG24O18.1	-0.298587	-5.68698	2.12012e-08	615	0.00734081	FALSE	FALSE
6	chr6:169780094:T:A	A	T	0.42241	ENSG00000130024.14	PHF10	0.193853	5.68347	2.16158e-08	821	0.0099913	FALSE	FALSE
6	chr6:108992525:C:T	T	C	0.14003	ENSG00000080546.13	SESN1	0.278583	5.68344	2.16195e-08	661	0.00804556	TRUE	FALSE
6	chr6:108993147:T:C	C	T	0.14056	ENSG00000080546.13	SESN1	0.278583	5.68344	2.16195e-08	661	0.00804556	TRUE	FALSE
6	chr6:108997313:G:C	C	G	0.14002	ENSG00000080546.13	SESN1	0.278583	5.68342	2.16215e-08	661	0.00804627	TRUE	FALSE
6	chr6:81768458:C:T	T	C	0.01096	ENSG00000146242.8	TPBG	1.51995	5.68227	2.17601e-08	595	0.00728932	FALSE	FALSE
6	chr6:166949107:A:C	C	A	0.24101	ENSG00000112486.16	CCR6	-0.230252	-5.6821	2.17801e-08	994	0.0121886	TRUE	FALSE
6	chr6:2847848:A:T	T	A	0.07008	ENSG00000170542.5	SERPINB9	0.395633	5.68181	2.18145e-08	1149	0.0141115	TRUE	FALSE
6	chr6:2847587:CGA:C	C	CGA	0.0701	ENSG00000170542.5	SERPINB9	0.39567	5.68052	2.19713e-08	1149	0.0142129	TRUE	FALSE
6	chr6:169779602:T:C	C	T	0.42692	ENSG00000130024.14	PHF10	0.194581	5.67819	2.22547e-08	821	0.0102866	FALSE	FALSE
6	chr6:108969403:CAT:C	C	CAT	0.14036	ENSG00000080546.13	SESN1	0.278533	5.67723	2.23736e-08	661	0.00832616	TRUE	FALSE
6	chr6:33340830:A:G	G	A	0.19703	ENSG00000204209.12	DAXX	-0.196789	-5.677	2.24009e-08	1136	0.0143269	TRUE	FALSE
6	chr6:108957902:A:C	C	A	0.11858	ENSG00000080546.13	SESN1	0.296152	5.67486	2.26678e-08	661	0.00843567	TRUE	FALSE
6	chr6:169790104:G:A	A	G	0.42049	ENSG00000130024.14	PHF10	0.192574	5.67465	2.2694e-08	821	0.0104897	FALSE	FALSE
6	chr6:26896426:T:C	C	T	0.09051	ENSG00000204789.4	XXbac-BPG24O18.1	-0.283487	-5.67443	2.27215e-08	615	0.00786721	FALSE	FALSE
6	chr6:26914731:A:G	G	A	0.09042	ENSG00000204789.4	XXbac-BPG24O18.1	-0.283921	-5.67325	2.28688e-08	615	0.0079182	FALSE	FALSE
6	chr6:169789151:A:G	G	A	0.42188	ENSG00000130024.14	PHF10	0.193109	5.67209	2.30165e-08	821	0.0106388	FALSE	FALSE
6	chr6:169781721:G:T	T	G	0.42152	ENSG00000130024.14	PHF10	0.193386	5.67113	2.31376e-08	821	0.0106948	FALSE	FALSE
6	chr6:108957670:A:G	G	A	0.11768	ENSG00000080546.13	SESN1	0.297788	5.66751	2.36044e-08	661	0.0087842	TRUE	FALSE
6	chr6:26928902:C:T	T	C	0.09045	ENSG00000204789.4	XXbac-BPG24O18.1	-0.283467	-5.66693	2.36794e-08	615	0.00819889	FALSE	FALSE
6	chr6:169792814:C:G	G	C	0.4264	ENSG00000130024.14	PHF10	0.192394	5.6658	2.38267e-08	821	0.0110133	FALSE	FALSE
6	chr6:169763780:G:A	A	G	0.4209	ENSG00000130024.14	PHF10	0.192452	5.66335	2.41505e-08	821	0.0111629	FALSE	FALSE
6	chr6:26906618:C:T	T	C	0.0717	ENSG00000204789.4	XXbac-BPG24O18.1	-0.306318	-5.66287	2.42149e-08	615	0.00838428	FALSE	FALSE
6	chr6:26452719:C:T	T	C	0.0873	ENSG00000204789.4	XXbac-BPG24O18.1	-0.288045	-5.66224	2.42987e-08	615	0.00841331	FALSE	FALSE
6	chr6:109095166:C:G	G	C	0.10287	ENSG00000080546.13	SESN1	0.314036	5.66082	2.44894e-08	661	0.00911355	TRUE	FALSE
6	chr6:26911151:T:C	C	T	0.09037	ENSG00000204789.4	XXbac-BPG24O18.1	-0.283033	-5.66079	2.44939e-08	615	0.0084809	FALSE	FALSE
6	chr6:130445138:G:C	C	G	0.1638	ENSG00000164483.16	SAMD3	0.203754	5.66068	2.45078e-08	1237	0.017068	TRUE	FALSE
6	chr6:108968000:G:A	A	G	0.14036	ENSG00000080546.13	SESN1	0.277857	5.66061	2.45175e-08	661	0.00912401	TRUE	FALSE
6	chr6:26932789:C:T	T	C	0.09034	ENSG00000204789.4	XXbac-BPG24O18.1	-0.283818	-5.65952	2.46646e-08	615	0.00854001	FALSE	FALSE
6	chr6:108989516:T:G	G	T	0.15823	ENSG00000080546.13	SESN1	-0.278899	-5.65928	2.46974e-08	661	0.00919097	TRUE	FALSE
6	chr6:109160475:A:G	G	A	0.10336	ENSG00000080546.13	SESN1	0.313998	5.65909	2.47236e-08	661	0.00920073	TRUE	FALSE
6	chr6:36973029:T:C	C	T	0.30616	ENSG00000164530.13	PI16	0.299381	5.6581	2.48584e-08	981	0.0137293	TRUE	FALSE
6	chr6:36965954:C:CT	CT	C	0.16905	ENSG00000164530.13	PI16	-0.357731	-5.65673	2.50464e-08	981	0.0138332	TRUE	FALSE
6	chr6:108963986:A:G	G	A	0.1424	ENSG00000080546.13	SESN1	0.276026	5.65538	2.52328e-08	661	0.00939022	TRUE	FALSE
6	chr6:109149576:G:T	T	G	0.10303	ENSG00000080546.13	SESN1	0.31397	5.6544	2.53688e-08	661	0.00944081	TRUE	FALSE
6	chr6:26920525:T:C	C	T	0.09121	ENSG00000204789.4	XXbac-BPG24O18.1	-0.283204	-5.65404	2.54189e-08	615	0.00880115	FALSE	FALSE
6	chr6:26897039:C:T	T	C	0.09022	ENSG00000204789.4	XXbac-BPG24O18.1	-0.282733	-5.65206	2.56972e-08	615	0.00889753	FALSE	FALSE
6	chr6:109087225:C:G	G	C	0.10292	ENSG00000080546.13	SESN1	0.313646	5.6516	2.57619e-08	661	0.00958713	TRUE	FALSE
6	chr6:109138084:A:G	G	A	0.1049	ENSG00000080546.13	SESN1	0.310184	5.65129	2.58057e-08	661	0.00960341	TRUE	FALSE
6	chr6:130431283:C:A	A	C	0.164	ENSG00000164483.16	SAMD3	0.203154	5.65077	2.58801e-08	1237	0.0180237	TRUE	FALSE
6	chr6:109096872:T:C	C	T	0.10284	ENSG00000080546.13	SESN1	0.313457	5.65016	2.59674e-08	661	0.0096636	TRUE	FALSE
6	chr6:108958008:G:A	A	G	0.08908	ENSG00000080546.13	SESN1	0.335126	5.65001	2.59887e-08	661	0.0096715	TRUE	FALSE
6	chr6:109122641:A:T	T	A	0.1028	ENSG00000080546.13	SESN1	0.313399	5.64897	2.61369e-08	661	0.00972667	TRUE	FALSE
6	chr6:109129261:G:A	A	G	0.1028	ENSG00000080546.13	SESN1	0.31344	5.64885	2.61549e-08	661	0.00973338	TRUE	FALSE
6	chr6:109150476:A:G	G	A	0.10332	ENSG00000080546.13	SESN1	0.313426	5.64866	2.61823e-08	661	0.00974355	TRUE	FALSE
6	chr6:109157182:G:A	A	G	0.10332	ENSG00000080546.13	SESN1	0.313431	5.64862	2.61877e-08	661	0.00974558	TRUE	FALSE
6	chr6:109121651:A:G	G	A	0.10281	ENSG00000080546.13	SESN1	0.313365	5.6483	2.6234e-08	661	0.00976281	TRUE	FALSE
6	chr6:109111793:T:G	G	T	0.10285	ENSG00000080546.13	SESN1	0.313355	5.64796	2.62827e-08	661	0.00978094	TRUE	FALSE
6	chr6:109128487:G:T	T	G	0.10279	ENSG00000080546.13	SESN1	0.313331	5.64774	2.63151e-08	661	0.00979297	TRUE	FALSE
6	chr6:11770101:TA:T	T	TA	0.14877	ENSG00000111863.12	ADTRP	-0.296889	-5.64642	2.65055e-08	968	0.0144451	FALSE	FALSE
6	chr6:109153443:G:A	A	G	0.10454	ENSG00000080546.13	SESN1	0.312362	5.6453	2.66699e-08	661	0.009925	TRUE	FALSE
6	chr6:109171100:A:AG	AG	A	0.10462	ENSG00000080546.13	SESN1	0.311992	5.64419	2.68316e-08	661	0.00998518	TRUE	FALSE
6	chr6:130432171:G:T	T	G	0.16536	ENSG00000164483.16	SAMD3	0.202765	5.64376	2.6895e-08	1237	0.0187305	TRUE	FALSE
6	chr6:109173869:A:C	C	A	0.10466	ENSG00000080546.13	SESN1	0.31185	5.64369	2.69062e-08	661	0.010013	TRUE	FALSE
6	chr6:36966468:C:A	A	C	0.16936	ENSG00000164530.13	PI16	-0.356265	-5.64144	2.72401e-08	981	0.0150448	TRUE	FALSE
6	chr6:109112307:A:G	G	A	0.1041	ENSG00000080546.13	SESN1	0.311624	5.64004	2.74507e-08	661	0.0102156	TRUE	FALSE
6	chr6:109121237:G:A	A	G	0.10409	ENSG00000080546.13	SESN1	0.311625	5.64001	2.74541e-08	661	0.0102169	TRUE	FALSE
6	chr6:109148597:G:A	A	G	0.10465	ENSG00000080546.13	SESN1	0.311621	5.63955	2.75232e-08	661	0.0102425	TRUE	FALSE
6	chr6:109117935:A:C	C	A	0.1041	ENSG00000080546.13	SESN1	0.311549	5.63903	2.76031e-08	661	0.0102723	TRUE	FALSE
6	chr6:109106981:C:A	A	C	0.1041	ENSG00000080546.13	SESN1	0.311533	5.63878	2.76405e-08	661	0.0102862	TRUE	FALSE
6	chr6:109143421:A:G	G	A	0.10465	ENSG00000080546.13	SESN1	0.311523	5.63856	2.76731e-08	661	0.0102983	TRUE	FALSE
6	chr6:109136786:T:C	C	T	0.10412	ENSG00000080546.13	SESN1	0.311513	5.63846	2.76896e-08	661	0.0103045	TRUE	FALSE
6	chr6:109142786:G:A	A	G	0.10465	ENSG00000080546.13	SESN1	0.311513	5.63846	2.76896e-08	661	0.0103045	TRUE	FALSE
6	chr6:109143081:G:A	A	G	0.10465	ENSG00000080546.13	SESN1	0.311513	5.63846	2.76896e-08	661	0.0103045	TRUE	FALSE
6	chr6:27013358:T:G	G	T	0.08202	ENSG00000204789.4	XXbac-BPG24O18.1	-0.290427	-5.63749	2.78371e-08	615	0.00963845	FALSE	FALSE
6	chr6:130440659:C:T	T	C	0.16432	ENSG00000164483.16	SAMD3	0.202792	5.6374	2.78496e-08	1237	0.0193953	TRUE	FALSE
6	chr6:27395358:G:A	A	G	0.35091	ENSG00000204789.4	XXbac-BPG24O18.1	0.171474	5.63692	2.79241e-08	615	0.00966858	FALSE	FALSE
6	chr6:36942150:A:C	C	A	0.02154	ENSG00000164530.13	PI16	0.984722	5.63578	2.80989e-08	981	0.0155191	TRUE	FALSE
6	chr6:26996791:T:C	C	T	0.08412	ENSG00000204789.4	XXbac-BPG24O18.1	-0.290469	-5.63352	2.84496e-08	615	0.00985052	FALSE	FALSE
6	chr6:26991466:T:C	C	T	0.08416	ENSG00000204789.4	XXbac-BPG24O18.1	-0.290019	-5.62833	2.92692e-08	615	0.0101343	FALSE	FALSE
6	chr6:26991623:A:T	T	A	0.08415	ENSG00000204789.4	XXbac-BPG24O18.1	-0.29003	-5.62821	2.92883e-08	615	0.0101409	FALSE	FALSE
6	chr6:26991543:C:G	G	C	0.08416	ENSG00000204789.4	XXbac-BPG24O18.1	-0.29	-5.6282	2.92899e-08	615	0.0101415	FALSE	FALSE
6	chr6:27009793:T:C	C	T	0.08416	ENSG00000204789.4	XXbac-BPG24O18.1	-0.29	-5.6282	2.92899e-08	615	0.0101415	FALSE	FALSE
6	chr6:27012331:G:T	T	G	0.08416	ENSG00000204789.4	XXbac-BPG24O18.1	-0.29	-5.6282	2.92899e-08	615	0.0101415	FALSE	FALSE
6	chr6:27018774:G:A	A	G	0.08416	ENSG00000204789.4	XXbac-BPG24O18.1	-0.29	-5.6282	2.92899e-08	615	0.0101415	FALSE	FALSE
6	chr6:26992854:A:C	C	A	0.08415	ENSG00000204789.4	XXbac-BPG24O18.1	-0.289997	-5.62809	2.93078e-08	615	0.0101477	FALSE	FALSE
6	chr6:26942526:G:T	T	G	0.08192	ENSG00000204789.4	XXbac-BPG24O18.1	-0.290157	-5.62591	2.96586e-08	615	0.0102692	FALSE	FALSE
6	chr6:26942527:A:T	T	A	0.08192	ENSG00000204789.4	XXbac-BPG24O18.1	-0.290157	-5.62591	2.96586e-08	615	0.0102692	FALSE	FALSE
6	chr6:109115142:C:A	A	C	0.10265	ENSG00000080546.13	SESN1	0.312772	5.62587	2.9666e-08	661	0.01104	TRUE	FALSE
6	chr6:26943156:T:C	C	T	0.08193	ENSG00000204789.4	XXbac-BPG24O18.1	-0.290159	-5.62578	2.96812e-08	615	0.010277	FALSE	FALSE
6	chr6:11712386:A:G	G	A	0.06773	ENSG00000111863.12	ADTRP	0.426861	5.62561	2.97083e-08	968	0.0161906	FALSE	FALSE
6	chr6:26956961:C:A	A	C	0.0819	ENSG00000204789.4	XXbac-BPG24O18.1	-0.29014	-5.62552	2.97219e-08	615	0.0102911	FALSE	FALSE
6	chr6:26934945:T:C	C	T	0.08191	ENSG00000204789.4	XXbac-BPG24O18.1	-0.290134	-5.62551	2.97237e-08	615	0.0102917	FALSE	FALSE
6	chr6:26936562:C:T	T	C	0.08191	ENSG00000204789.4	XXbac-BPG24O18.1	-0.290134	-5.62551	2.97237e-08	615	0.0102917	FALSE	FALSE
6	chr6:26938014:T:G	G	T	0.08191	ENSG00000204789.4	XXbac-BPG24O18.1	-0.290134	-5.62551	2.97237e-08	615	0.0102917	FALSE	FALSE
6	chr6:26939842:G:A	A	G	0.08191	ENSG00000204789.4	XXbac-BPG24O18.1	-0.290134	-5.62551	2.97237e-08	615	0.0102917	FALSE	FALSE
6	chr6:26952810:C:T	T	C	0.08191	ENSG00000204789.4	XXbac-BPG24O18.1	-0.290134	-5.62551	2.97237e-08	615	0.0102917	FALSE	FALSE
6	chr6:26991758:G:A	A	G	0.08412	ENSG00000204789.4	XXbac-BPG24O18.1	-0.290016	-5.62492	2.98196e-08	615	0.0103249	FALSE	FALSE
6	chr6:11715298:C:A	A	C	0.06772	ENSG00000111863.12	ADTRP	0.426803	5.62476	2.98459e-08	968	0.0162656	FALSE	FALSE
6	chr6:26988764:T:A	A	T	0.08198	ENSG00000204789.4	XXbac-BPG24O18.1	-0.289772	-5.62463	2.98673e-08	615	0.0103414	FALSE	FALSE
6	chr6:26996522:G:A	A	G	0.08198	ENSG00000204789.4	XXbac-BPG24O18.1	-0.289771	-5.62457	2.98777e-08	615	0.010345	FALSE	FALSE
6	chr6:27025897:CAT:C	C	CAT	0.08199	ENSG00000204789.4	XXbac-BPG24O18.1	-0.289767	-5.62451	2.98878e-08	615	0.0103485	FALSE	FALSE
6	chr6:26991617:T:C	C	T	0.08194	ENSG00000204789.4	XXbac-BPG24O18.1	-0.289849	-5.62448	2.98923e-08	615	0.0103501	FALSE	FALSE
6	chr6:27030460:G:A	A	G	0.08197	ENSG00000204789.4	XXbac-BPG24O18.1	-0.289784	-5.62443	2.99001e-08	615	0.0103528	FALSE	FALSE
6	chr6:27000148:A:G	G	A	0.08197	ENSG00000204789.4	XXbac-BPG24O18.1	-0.289801	-5.62433	2.99173e-08	615	0.0103587	FALSE	FALSE
6	chr6:26994103:T:G	G	T	0.08198	ENSG00000204789.4	XXbac-BPG24O18.1	-0.28976	-5.6243	2.99224e-08	615	0.0103605	FALSE	FALSE
6	chr6:27007680:G:A	A	G	0.08192	ENSG00000204789.4	XXbac-BPG24O18.1	-0.28976	-5.6243	2.99224e-08	615	0.0103605	FALSE	FALSE
6	chr6:26995070:A:G	G	A	0.08196	ENSG00000204789.4	XXbac-BPG24O18.1	-0.289868	-5.6242	2.99389e-08	615	0.0103662	FALSE	FALSE
6	chr6:27035970:T:C	C	T	0.08198	ENSG00000204789.4	XXbac-BPG24O18.1	-0.289751	-5.62418	2.99417e-08	615	0.0103672	FALSE	FALSE
6	chr6:27023761:G:C	C	G	0.08409	ENSG00000204789.4	XXbac-BPG24O18.1	-0.289808	-5.62412	2.99509e-08	615	0.0103703	FALSE	FALSE
6	chr6:27010756:T:G	G	T	0.08198	ENSG00000204789.4	XXbac-BPG24O18.1	-0.289747	-5.62411	2.99535e-08	615	0.0103712	FALSE	FALSE
6	chr6:27008596:C:T	T	C	0.08198	ENSG00000204789.4	XXbac-BPG24O18.1	-0.289744	-5.62409	2.99559e-08	615	0.0103721	FALSE	FALSE
6	chr6:26992920:C:T	T	C	0.08198	ENSG00000204789.4	XXbac-BPG24O18.1	-0.289743	-5.62406	2.99611e-08	615	0.0103739	FALSE	FALSE
6	chr6:26993884:G:A	A	G	0.08198	ENSG00000204789.4	XXbac-BPG24O18.1	-0.289743	-5.62406	2.99611e-08	615	0.0103739	FALSE	FALSE
6	chr6:26994180:T:A	A	T	0.08198	ENSG00000204789.4	XXbac-BPG24O18.1	-0.289743	-5.62406	2.99611e-08	615	0.0103739	FALSE	FALSE
6	chr6:26996479:A:G	G	A	0.08198	ENSG00000204789.4	XXbac-BPG24O18.1	-0.289743	-5.62406	2.99611e-08	615	0.0103739	FALSE	FALSE
6	chr6:26996883:T:C	C	T	0.08198	ENSG00000204789.4	XXbac-BPG24O18.1	-0.289743	-5.62406	2.99611e-08	615	0.0103739	FALSE	FALSE
6	chr6:26998884:T:G	G	T	0.08198	ENSG00000204789.4	XXbac-BPG24O18.1	-0.289743	-5.62406	2.99611e-08	615	0.0103739	FALSE	FALSE
6	chr6:26999665:T:C	C	T	0.08198	ENSG00000204789.4	XXbac-BPG24O18.1	-0.289743	-5.62406	2.99611e-08	615	0.0103739	FALSE	FALSE
6	chr6:27003423:C:T	T	C	0.08198	ENSG00000204789.4	XXbac-BPG24O18.1	-0.289743	-5.62406	2.99611e-08	615	0.0103739	FALSE	FALSE
6	chr6:27003448:CTCTCT:C	C	CTCTCT	0.08198	ENSG00000204789.4	XXbac-BPG24O18.1	-0.289743	-5.62406	2.99611e-08	615	0.0103739	FALSE	FALSE
6	chr6:27003902:G:A	A	G	0.08198	ENSG00000204789.4	XXbac-BPG24O18.1	-0.289743	-5.62406	2.99611e-08	615	0.0103739	FALSE	FALSE
6	chr6:27009803:G:A	A	G	0.08198	ENSG00000204789.4	XXbac-BPG24O18.1	-0.289743	-5.62406	2.99611e-08	615	0.0103739	FALSE	FALSE
6	chr6:27012711:G:C	C	G	0.08198	ENSG00000204789.4	XXbac-BPG24O18.1	-0.289743	-5.62406	2.99611e-08	615	0.0103739	FALSE	FALSE
6	chr6:27013668:G:A	A	G	0.08198	ENSG00000204789.4	XXbac-BPG24O18.1	-0.289743	-5.62406	2.99611e-08	615	0.0103739	FALSE	FALSE
6	chr6:27016225:C:A	A	C	0.08198	ENSG00000204789.4	XXbac-BPG24O18.1	-0.289743	-5.62406	2.99611e-08	615	0.0103739	FALSE	FALSE
6	chr6:27016419:A:T	T	A	0.08198	ENSG00000204789.4	XXbac-BPG24O18.1	-0.289743	-5.62406	2.99611e-08	615	0.0103739	FALSE	FALSE
6	chr6:27019537:A:C	C	A	0.08198	ENSG00000204789.4	XXbac-BPG24O18.1	-0.289743	-5.62406	2.99611e-08	615	0.0103739	FALSE	FALSE
6	chr6:27023836:G:C	C	G	0.08198	ENSG00000204789.4	XXbac-BPG24O18.1	-0.289743	-5.62406	2.99611e-08	615	0.0103739	FALSE	FALSE
6	chr6:27024760:G:C	C	G	0.08411	ENSG00000204789.4	XXbac-BPG24O18.1	-0.289743	-5.62406	2.99611e-08	615	0.0103739	FALSE	FALSE
6	chr6:27030710:A:G	G	A	0.08198	ENSG00000204789.4	XXbac-BPG24O18.1	-0.289743	-5.62406	2.99611e-08	615	0.0103739	FALSE	FALSE
6	chr6:27031673:T:C	C	T	0.08411	ENSG00000204789.4	XXbac-BPG24O18.1	-0.289743	-5.62406	2.99611e-08	615	0.0103739	FALSE	FALSE
6	chr6:27033679:A:C	C	A	0.08198	ENSG00000204789.4	XXbac-BPG24O18.1	-0.289743	-5.62406	2.99611e-08	615	0.0103739	FALSE	FALSE
6	chr6:27033844:C:T	T	C	0.08411	ENSG00000204789.4	XXbac-BPG24O18.1	-0.289743	-5.62406	2.99611e-08	615	0.0103739	FALSE	FALSE
6	chr6:27003684:C:T	T	C	0.08198	ENSG00000204789.4	XXbac-BPG24O18.1	-0.289741	-5.62402	2.99684e-08	615	0.0103764	FALSE	FALSE
6	chr6:26978141:C:T	T	C	0.08198	ENSG00000204789.4	XXbac-BPG24O18.1	-0.289756	-5.62401	2.997e-08	615	0.010377	FALSE	FALSE
6	chr6:27003029:TC:T	T	TC	0.08198	ENSG00000204789.4	XXbac-BPG24O18.1	-0.289751	-5.624	2.99709e-08	615	0.0103773	FALSE	FALSE
6	chr6:27003032:C:A	A	C	0.08198	ENSG00000204789.4	XXbac-BPG24O18.1	-0.289751	-5.624	2.99709e-08	615	0.0103773	FALSE	FALSE
6	chr6:27026378:C:G	G	C	0.08196	ENSG00000204789.4	XXbac-BPG24O18.1	-0.28974	-5.62395	2.99791e-08	615	0.0103801	FALSE	FALSE
6	chr6:27026384:C:G	G	C	0.08198	ENSG00000204789.4	XXbac-BPG24O18.1	-0.28974	-5.62395	2.99791e-08	615	0.0103801	FALSE	FALSE
6	chr6:26998522:CA:C	C	CA	0.08197	ENSG00000204789.4	XXbac-BPG24O18.1	-0.289753	-5.62382	3.00008e-08	615	0.0103876	FALSE	FALSE
6	chr6:26992073:C:T	T	C	0.08411	ENSG00000204789.4	XXbac-BPG24O18.1	-0.289978	-5.62379	3.00055e-08	615	0.0103892	FALSE	FALSE
6	chr6:26968387:T:G	G	T	0.08191	ENSG00000204789.4	XXbac-BPG24O18.1	-0.290035	-5.62371	3.00182e-08	615	0.0103937	FALSE	FALSE
6	chr6:27021734:TTATTTTTATCTAAAAGA:T	T	TTATTTTTATCTAAAAGA	0.08189	ENSG00000204789.4	XXbac-BPG24O18.1	-0.289738	-5.62363	3.00312e-08	615	0.0103981	FALSE	FALSE
6	chr6:27025776:A:G	G	A	0.08412	ENSG00000204789.4	XXbac-BPG24O18.1	-0.289725	-5.62358	3.004e-08	615	0.0104012	FALSE	FALSE
6	chr6:26996418:G:GT	GT	G	0.08198	ENSG00000204789.4	XXbac-BPG24O18.1	-0.289735	-5.62353	3.00484e-08	615	0.0104041	FALSE	FALSE
6	chr6:11711851:G:A	A	G	0.06737	ENSG00000111863.12	ADTRP	0.42966	5.62315	3.011e-08	968	0.0164095	FALSE	FALSE
6	chr6:26947236:A:G	G	A	0.08188	ENSG00000204789.4	XXbac-BPG24O18.1	-0.29021	-5.62303	3.01298e-08	615	0.0104323	FALSE	FALSE
6	chr6:27022854:TTTA:T	T	TTTA	0.08196	ENSG00000204789.4	XXbac-BPG24O18.1	-0.289725	-5.62253	3.02125e-08	615	0.0104609	FALSE	FALSE
6	chr6:26995703:T:A	A	T	0.08164	ENSG00000204789.4	XXbac-BPG24O18.1	-0.289896	-5.6225	3.02179e-08	615	0.0104628	FALSE	FALSE
6	chr6:27027941:C:A	A	C	0.08197	ENSG00000204789.4	XXbac-BPG24O18.1	-0.289713	-5.62231	3.02493e-08	615	0.0104737	FALSE	FALSE
6	chr6:11711780:T:C	C	T	0.06738	ENSG00000111863.12	ADTRP	0.429608	5.62229	3.02525e-08	968	0.0164871	FALSE	FALSE
6	chr6:27906153:G:A	A	G	0.06086	ENSG00000204789.4	XXbac-BPG24O18.1	-0.343694	-5.62222	3.02637e-08	615	0.0104787	FALSE	FALSE
6	chr6:26999479:G:C	C	G	0.08197	ENSG00000204789.4	XXbac-BPG24O18.1	-0.289725	-5.62192	3.03134e-08	615	0.0104959	FALSE	FALSE
6	chr6:27020638:T:C	C	T	0.08413	ENSG00000204789.4	XXbac-BPG24O18.1	-0.289532	-5.62164	3.03601e-08	615	0.010512	FALSE	FALSE
6	chr6:27020797:A:G	G	A	0.082	ENSG00000204789.4	XXbac-BPG24O18.1	-0.289532	-5.62164	3.03601e-08	615	0.010512	FALSE	FALSE
6	chr6:27035042:C:T	T	C	0.082	ENSG00000204789.4	XXbac-BPG24O18.1	-0.289532	-5.62164	3.03601e-08	615	0.010512	FALSE	FALSE
6	chr6:27037113:G:T	T	G	0.082	ENSG00000204789.4	XXbac-BPG24O18.1	-0.289532	-5.62164	3.03601e-08	615	0.010512	FALSE	FALSE
6	chr6:2908395:CCCCCTGTGT:C	C	CCCCCTGTGT	0.08057	ENSG00000170542.5	SERPINB9	0.364795	5.62038	3.05708e-08	1149	0.0197758	TRUE	FALSE
6	chr6:27015295:TA:T	T	TA	0.08196	ENSG00000204789.4	XXbac-BPG24O18.1	-0.289777	-5.61922	3.07645e-08	615	0.0106521	FALSE	FALSE
6	chr6:27676448:C:G	G	C	0.17981	ENSG00000204789.4	XXbac-BPG24O18.1	-0.204748	-5.61917	3.07723e-08	615	0.0106548	FALSE	FALSE
6	chr6:109087346:G:GA	GA	G	0.12395	ENSG00000080546.13	SESN1	0.289969	5.61879	3.08364e-08	661	0.0114756	TRUE	FALSE
6	chr6:27477924:C:T	T	C	0.47391	ENSG00000204789.4	XXbac-BPG24O18.1	0.162596	5.61804	3.09645e-08	615	0.0107213	FALSE	FALSE
6	chr6:2908552:C:T	T	C	0.0806	ENSG00000170542.5	SERPINB9	0.364409	5.61774	3.10153e-08	1149	0.0200634	TRUE	FALSE
6	chr6:169748091:C:T	T	C	0.1625	ENSG00000130024.14	PHF10	0.251104	5.61585	3.13364e-08	821	0.0144844	FALSE	FALSE
6	chr6:27038061:T:C	C	T	0.08189	ENSG00000204789.4	XXbac-BPG24O18.1	-0.289741	-5.61563	3.13738e-08	615	0.010863	FALSE	FALSE
6	chr6:27474468:A:G	G	A	0.47342	ENSG00000204789.4	XXbac-BPG24O18.1	0.162672	5.61548	3.14008e-08	615	0.0108724	FALSE	FALSE
6	chr6:169758927:G:A	A	G	0.42016	ENSG00000130024.14	PHF10	0.191326	5.61474	3.15265e-08	821	0.0145723	FALSE	FALSE
6	chr6:27478667:C:A	A	C	0.47341	ENSG00000204789.4	XXbac-BPG24O18.1	0.162654	5.61457	3.15568e-08	615	0.0109264	FALSE	FALSE
6	chr6:26622335:CATT:C	C	CATT	0.1007	ENSG00000204789.4	XXbac-BPG24O18.1	-0.271108	-5.6127	3.18799e-08	615	0.0110383	FALSE	FALSE
6	chr6:27039902:G:A	A	G	0.08212	ENSG00000204789.4	XXbac-BPG24O18.1	-0.289191	-5.61139	3.21088e-08	615	0.0111175	FALSE	FALSE
6	chr6:27040738:G:C	C	G	0.08212	ENSG00000204789.4	XXbac-BPG24O18.1	-0.289191	-5.61139	3.21088e-08	615	0.0111175	FALSE	FALSE
6	chr6:27040389:T:C	C	T	0.08425	ENSG00000204789.4	XXbac-BPG24O18.1	-0.289181	-5.61105	3.21688e-08	615	0.0111383	FALSE	FALSE
6	chr6:26962005:C:G	G	C	0.08161	ENSG00000204789.4	XXbac-BPG24O18.1	-0.290197	-5.61095	3.21862e-08	615	0.0111443	FALSE	FALSE
6	chr6:109001498:T:TGA	TGA	T	0.09628	ENSG00000080546.13	SESN1	0.321803	5.60917	3.25007e-08	661	0.0120949	TRUE	FALSE
6	chr6:27116003:G:GT	GT	G	0.10007	ENSG00000204789.4	XXbac-BPG24O18.1	-0.266144	-5.60751	3.27972e-08	615	0.0113559	FALSE	FALSE
6	chr6:169934118:T:C	C	T	0.13771	ENSG00000130024.14	PHF10	-0.28713	-5.6062	3.30331e-08	821	0.0152687	FALSE	FALSE
6	chr6:169934125:C:A	A	C	0.13781	ENSG00000130024.14	PHF10	-0.287066	-5.60516	3.32207e-08	821	0.0153554	FALSE	FALSE
6	chr6:130221026:T:C	C	T	0.34196	ENSG00000164483.16	SAMD3	0.16624	5.6045	3.33403e-08	1237	0.0232192	TRUE	FALSE
6	chr6:2858192:C:T	T	C	0.07007	ENSG00000170542.5	SERPINB9	0.384471	5.60434	3.33694e-08	1149	0.0215862	TRUE	FALSE
6	chr6:109007785:CTTTTTT:C	C	CTTTTTT	0.11146	ENSG00000080546.13	SESN1	0.303287	5.60376	3.34754e-08	661	0.0124576	TRUE	FALSE
6	chr6:27041115:G:A	A	G	0.08368	ENSG00000204789.4	XXbac-BPG24O18.1	-0.286723	-5.60199	3.38003e-08	615	0.0117032	FALSE	FALSE
6	chr6:169790322:T:G	G	T	0.18253	ENSG00000130024.14	PHF10	0.235057	5.6007	3.40382e-08	821	0.0157332	FALSE	FALSE
6	chr6:28074876:C:T	T	C	0.05332	ENSG00000204789.4	XXbac-BPG24O18.1	-0.3626	-5.59976	3.42122e-08	615	0.0118458	FALSE	FALSE
6	chr6:26670418:A:G	G	A	0.1033	ENSG00000204789.4	XXbac-BPG24O18.1	-0.268585	-5.5973	3.46749e-08	615	0.012006	FALSE	FALSE
6	chr6:26448116:C:G	G	C	0.08783	ENSG00000204789.4	XXbac-BPG24O18.1	-0.283668	-5.59709	3.47142e-08	615	0.0120196	FALSE	FALSE
6	chr6:26863696:T:C	C	T	0.09361	ENSG00000204789.4	XXbac-BPG24O18.1	-0.275919	-5.59272	3.55506e-08	615	0.0123092	FALSE	FALSE
6	chr6:169933373:A:G	G	A	0.13299	ENSG00000130024.14	PHF10	-0.291731	-5.59269	3.55557e-08	821	0.0164346	FALSE	FALSE
6	chr6:26667431:C:T	T	C	0.10273	ENSG00000204789.4	XXbac-BPG24O18.1	-0.26847	-5.59245	3.56041e-08	615	0.0123277	FALSE	FALSE
6	chr6:109079076:T:C	C	T	0.12385	ENSG00000080546.13	SESN1	0.289016	5.59106	3.5874e-08	661	0.0133503	TRUE	FALSE
6	chr6:28112230:C:T	T	C	0.05324	ENSG00000204789.4	XXbac-BPG24O18.1	-0.361607	-5.58033	3.80296e-08	615	0.0131676	FALSE	FALSE
6	chr6:27676152:C:G	G	C	0.17888	ENSG00000204789.4	XXbac-BPG24O18.1	-0.203305	-5.58002	3.80935e-08	615	0.0131897	FALSE	FALSE
6	chr6:28106754:G:A	A	G	0.0532	ENSG00000204789.4	XXbac-BPG24O18.1	-0.361666	-5.57996	3.81067e-08	615	0.0131943	FALSE	FALSE
6	chr6:27410051:A:G	G	A	0.48511	ENSG00000204789.4	XXbac-BPG24O18.1	0.162434	5.57948	3.82049e-08	615	0.0132283	FALSE	FALSE
6	chr6:28092707:G:C	C	G	0.05326	ENSG00000204789.4	XXbac-BPG24O18.1	-0.361399	-5.57946	3.82101e-08	615	0.01323	FALSE	FALSE
6	chr6:27666861:C:T	T	C	0.17993	ENSG00000204789.4	XXbac-BPG24O18.1	-0.203182	-5.57881	3.83448e-08	615	0.0132767	FALSE	FALSE
6	chr6:11721912:TAACTC:T	T	TAACTC	0.02556	ENSG00000111863.12	ADTRP	-0.654783	-5.57823	3.84671e-08	968	0.020964	FALSE	FALSE
6	chr6:27674179:G:C	C	G	0.17891	ENSG00000204789.4	XXbac-BPG24O18.1	-0.203055	-5.5782	3.84724e-08	615	0.0133209	FALSE	FALSE
6	chr6:28116171:G:A	A	G	0.05325	ENSG00000204789.4	XXbac-BPG24O18.1	-0.361257	-5.57709	3.8706e-08	615	0.0134018	FALSE	FALSE
6	chr6:28134585:C:T	T	C	0.05325	ENSG00000204789.4	XXbac-BPG24O18.1	-0.361247	-5.57699	3.87272e-08	615	0.0134091	FALSE	FALSE
6	chr6:28107741:C:T	T	C	0.05325	ENSG00000204789.4	XXbac-BPG24O18.1	-0.361235	-5.57691	3.87433e-08	615	0.0134147	FALSE	FALSE
6	chr6:28103345:A:G	G	A	0.05324	ENSG00000204789.4	XXbac-BPG24O18.1	-0.361232	-5.57679	3.87689e-08	615	0.0134235	FALSE	FALSE
6	chr6:28074920:G:T	T	G	0.05325	ENSG00000204789.4	XXbac-BPG24O18.1	-0.361231	-5.57679	3.87689e-08	615	0.0134235	FALSE	FALSE
6	chr6:28082652:C:T	T	C	0.05324	ENSG00000204789.4	XXbac-BPG24O18.1	-0.361231	-5.57679	3.87689e-08	615	0.0134235	FALSE	FALSE
6	chr6:28092308:T:C	C	T	0.05325	ENSG00000204789.4	XXbac-BPG24O18.1	-0.361231	-5.57679	3.87689e-08	615	0.0134235	FALSE	FALSE
6	chr6:28100063:T:G	G	T	0.05324	ENSG00000204789.4	XXbac-BPG24O18.1	-0.361231	-5.57679	3.87689e-08	615	0.0134235	FALSE	FALSE
6	chr6:28104758:G:A	A	G	0.05325	ENSG00000204789.4	XXbac-BPG24O18.1	-0.361231	-5.57679	3.87689e-08	615	0.0134235	FALSE	FALSE
6	chr6:28153500:A:G	G	A	0.05325	ENSG00000204789.4	XXbac-BPG24O18.1	-0.361231	-5.57679	3.87689e-08	615	0.0134235	FALSE	FALSE
6	chr6:28165533:C:T	T	C	0.05325	ENSG00000204789.4	XXbac-BPG24O18.1	-0.361231	-5.57679	3.87689e-08	615	0.0134235	FALSE	FALSE
6	chr6:28184769:T:A	A	T	0.05325	ENSG00000204789.4	XXbac-BPG24O18.1	-0.361231	-5.57679	3.87689e-08	615	0.0134235	FALSE	FALSE
6	chr6:28141038:C:A	A	C	0.05324	ENSG00000204789.4	XXbac-BPG24O18.1	-0.361226	-5.57667	3.87933e-08	615	0.013432	FALSE	FALSE
6	chr6:28163065:A:G	G	A	0.05324	ENSG00000204789.4	XXbac-BPG24O18.1	-0.36123	-5.57667	3.87941e-08	615	0.0134323	FALSE	FALSE
6	chr6:28139443:CT:C	C	CT	0.05324	ENSG00000204789.4	XXbac-BPG24O18.1	-0.36124	-5.57664	3.88001e-08	615	0.0134344	FALSE	FALSE
6	chr6:28182180:T:G	G	T	0.05324	ENSG00000204789.4	XXbac-BPG24O18.1	-0.361247	-5.57656	3.88162e-08	615	0.0134399	FALSE	FALSE
6	chr6:28117418:C:T	T	C	0.05324	ENSG00000204789.4	XXbac-BPG24O18.1	-0.361229	-5.57656	3.88176e-08	615	0.0134404	FALSE	FALSE
6	chr6:28138921:G:T	T	G	0.05316	ENSG00000204789.4	XXbac-BPG24O18.1	-0.361238	-5.57642	3.88474e-08	615	0.0134507	FALSE	FALSE
6	chr6:28203165:G:A	A	G	0.05325	ENSG00000204789.4	XXbac-BPG24O18.1	-0.361212	-5.57637	3.88567e-08	615	0.0134539	FALSE	FALSE
6	chr6:28203751:C:T	T	C	0.05325	ENSG00000204789.4	XXbac-BPG24O18.1	-0.361212	-5.57637	3.88567e-08	615	0.0134539	FALSE	FALSE
6	chr6:28204926:A:G	G	A	0.05325	ENSG00000204789.4	XXbac-BPG24O18.1	-0.361212	-5.57637	3.88567e-08	615	0.0134539	FALSE	FALSE
6	chr6:169884834:CT:C	C	CT	0.29248	ENSG00000130024.14	PHF10	0.205159	5.57543	3.90567e-08	821	0.0180529	FALSE	FALSE
6	chr6:28147032:C:T	T	C	0.05323	ENSG00000204789.4	XXbac-BPG24O18.1	-0.361233	-5.57508	3.91298e-08	615	0.0135485	FALSE	FALSE
6	chr6:28197064:A:G	G	A	0.05324	ENSG00000204789.4	XXbac-BPG24O18.1	-0.36123	-5.57503	3.91404e-08	615	0.0135522	FALSE	FALSE
6	chr6:108966006:T:A	A	T	0.1404	ENSG00000080546.13	SESN1	0.274189	5.5728	3.96181e-08	661	0.0147436	TRUE	FALSE
6	chr6:169664680:A:G	G	A	0.1614	ENSG00000130024.14	PHF10	0.248011	5.57195	3.98012e-08	821	0.018397	FALSE	FALSE
6	chr6:2857981:C:G	G	C	0.07004	ENSG00000170542.5	SERPINB9	0.382953	5.57012	4.0199e-08	1149	0.0260042	TRUE	FALSE
6	chr6:11728251:G:A	A	G	0.02495	ENSG00000111863.12	ADTRP	-0.733195	-5.5662	4.10617e-08	968	0.0223779	FALSE	FALSE
6	chr6:27466216:T:C	C	T	0.36209	ENSG00000204789.4	XXbac-BPG24O18.1	0.167639	5.5612	4.21902e-08	615	0.0146082	FALSE	FALSE
6	chr6:27498933:A:G	G	A	0.36209	ENSG00000204789.4	XXbac-BPG24O18.1	0.167639	5.5612	4.21902e-08	615	0.0146082	FALSE	FALSE
6	chr6:27490234:A:G	G	A	0.36156	ENSG00000204789.4	XXbac-BPG24O18.1	0.167638	5.56116	4.2201e-08	615	0.0146119	FALSE	FALSE
6	chr6:11723022:A:C	C	A	0.22663	ENSG00000111863.12	ADTRP	0.265477	5.56106	4.22219e-08	968	0.0230103	FALSE	FALSE
6	chr6:109172196:C:T	T	C	0.10267	ENSG00000080546.13	SESN1	0.315277	5.55915	4.26616e-08	661	0.0158762	TRUE	FALSE
6	chr6:27483018:C:T	T	C	0.36264	ENSG00000204789.4	XXbac-BPG24O18.1	0.167679	5.5585	4.28117e-08	615	0.0148233	FALSE	FALSE
6	chr6:27465854:G:A	A	G	0.36261	ENSG00000204789.4	XXbac-BPG24O18.1	0.167681	5.55824	4.28728e-08	615	0.0148445	FALSE	FALSE
6	chr6:26838138:C:T	T	C	0.09347	ENSG00000204789.4	XXbac-BPG24O18.1	-0.274272	-5.55774	4.29899e-08	615	0.014885	FALSE	FALSE
6	chr6:27489601:C:A	A	C	0.36265	ENSG00000204789.4	XXbac-BPG24O18.1	0.167653	5.55743	4.30615e-08	615	0.0149098	FALSE	FALSE
6	chr6:26835184:T:C	C	T	0.09347	ENSG00000204789.4	XXbac-BPG24O18.1	-0.274264	-5.55741	4.30671e-08	615	0.0149118	FALSE	FALSE
6	chr6:27502999:T:A	A	T	0.36214	ENSG00000204789.4	XXbac-BPG24O18.1	0.16764	5.5566	4.32549e-08	615	0.0149768	FALSE	FALSE
6	chr6:27503736:A:G	G	A	0.36215	ENSG00000204789.4	XXbac-BPG24O18.1	0.167636	5.55641	4.32999e-08	615	0.0149924	FALSE	FALSE
6	chr6:169934002:A:C	C	A	0.13437	ENSG00000130024.14	PHF10	-0.285152	-5.55508	4.36133e-08	821	0.0201591	FALSE	FALSE
6	chr6:26860885:T:A	A	T	0.0935	ENSG00000204789.4	XXbac-BPG24O18.1	-0.274054	-5.55427	4.38038e-08	615	0.0151668	FALSE	FALSE
6	chr6:27910490:A:C	C	A	0.06108	ENSG00000204789.4	XXbac-BPG24O18.1	-0.339499	-5.55303	4.40993e-08	615	0.0152692	FALSE	FALSE
6	chr6:109085020:G:A	A	G	0.12247	ENSG00000080546.13	SESN1	0.2871	5.55096	4.45965e-08	661	0.0165963	TRUE	FALSE
6	chr6:109082122:T:C	C	T	0.12246	ENSG00000080546.13	SESN1	0.28705	5.55022	4.47768e-08	661	0.0166634	TRUE	FALSE
6	chr6:27290631:C:T	T	C	0.06607	ENSG00000204789.4	XXbac-BPG24O18.1	-0.308454	-5.54742	4.546e-08	615	0.0157403	FALSE	FALSE
6	chr6:109067212:C:T	T	C	0.12281	ENSG00000080546.13	SESN1	0.286723	5.53517	4.85711e-08	661	0.0180754	TRUE	FALSE
6	chr6:130391881:A:T	T	A	0.20541	ENSG00000164483.16	SAMD3	0.181817	5.53516	4.85741e-08	1237	0.0338285	TRUE	FALSE
6	chr6:130391435:A:T	T	A	0.20545	ENSG00000164483.16	SAMD3	0.181708	5.53266	4.9232e-08	1237	0.0342867	TRUE	FALSE
6	chr6:27359084:G:A	A	G	0.47923	ENSG00000204789.4	XXbac-BPG24O18.1	-0.160957	-5.53009	4.9919e-08	615	0.0172842	FALSE	FALSE
6	chr6:27366794:G:A	A	G	0.47894	ENSG00000204789.4	XXbac-BPG24O18.1	-0.161023	-5.52876	5.02802e-08	615	0.0174093	FALSE	FALSE
6	chr6:109085310:T:G	G	T	0.12359	ENSG00000080546.13	SESN1	0.285083	5.52773	5.05605e-08	661	0.0188157	TRUE	FALSE
6	chr6:28147813:TAGGATA:T	T	TAGGATA	0.05313	ENSG00000204789.4	XXbac-BPG24O18.1	-0.359272	-5.52572	5.11102e-08	615	0.0176967	FALSE	FALSE
6	chr6:109081075:C:G	G	C	0.1236	ENSG00000080546.13	SESN1	0.284918	5.52481	5.13618e-08	661	0.0191139	TRUE	FALSE
6	chr6:109078170:C:T	T	C	0.12406	ENSG00000080546.13	SESN1	0.285068	5.5226	5.1977e-08	661	0.0193429	TRUE	FALSE
6	chr6:109084070:T:G	G	T	0.1238	ENSG00000080546.13	SESN1	0.284627	5.52106	5.24109e-08	661	0.0195044	TRUE	FALSE
6	chr6:27467141:T:C	C	T	0.36348	ENSG00000204789.4	XXbac-BPG24O18.1	0.166928	5.51798	5.32874e-08	615	0.0184505	FALSE	FALSE
6	chr6:109074306:A:ACC	ACC	A	0.12339	ENSG00000080546.13	SESN1	0.285175	5.51636	5.37531e-08	661	0.0200039	TRUE	FALSE
6	chr6:109141983:G:A	A	G	0.05294	ENSG00000080546.13	SESN1	0.414437	5.51609	5.38316e-08	661	0.020033	TRUE	FALSE
6	chr6:27352965:G:C	C	G	0.47945	ENSG00000204789.4	XXbac-BPG24O18.1	-0.160818	-5.5116	5.51483e-08	615	0.0190948	FALSE	FALSE
6	chr6:27351069:G:A	A	G	0.47946	ENSG00000204789.4	XXbac-BPG24O18.1	-0.160798	-5.51068	5.5423e-08	615	0.0191899	FALSE	FALSE
6	chr6:36976703:T:C	C	T	0.1491	ENSG00000164530.13	PI16	-0.374453	-5.50774	5.63053e-08	981	0.0310976	TRUE	FALSE
6	chr6:33308993:A:T	T	A	0.19891	ENSG00000204209.12	DAXX	-0.192024	-5.50601	5.68323e-08	1136	0.0363481	TRUE	FALSE
6	chr6:27258288:C:A	A	C	0.04332	ENSG00000204789.4	XXbac-BPG24O18.1	-0.385407	-5.50255	5.78988e-08	615	0.0200472	FALSE	FALSE
6	chr6:33236131:A:G	G	A	0.14912	ENSG00000204209.12	DAXX	-0.214773	-5.49707	5.96256e-08	1136	0.0381346	TRUE	FALSE
6	chr6:169654271:G:C	C	G	0.19618	ENSG00000130024.14	PHF10	0.234213	5.49286	6.0991e-08	821	0.0281914	FALSE	FALSE
6	chr6:109065818:A:T	T	A	0.0524	ENSG00000080546.13	SESN1	0.412797	5.49194	6.12896e-08	661	0.0228085	TRUE	FALSE
6	chr6:36968864:G:A	A	G	0.0667	ENSG00000164530.13	PI16	-0.510274	-5.48806	6.25801e-08	981	0.0345632	TRUE	FALSE
6	chr6:33344678:G:A	A	G	0.20089	ENSG00000204209.12	DAXX	-0.188311	-5.48388	6.39965e-08	1136	0.0409301	TRUE	FALSE
6	chr6:11716526:G:A	A	G	0.06763	ENSG00000111863.12	ADTRP	0.415698	5.48022	6.52645e-08	968	0.0355681	FALSE	FALSE
6	chr6:169780511:G:A	A	G	0.1847	ENSG00000130024.14	PHF10	0.23862	5.47849	6.58724e-08	821	0.0304478	FALSE	FALSE
6	chr6:109055830:C:A	A	C	0.12331	ENSG00000080546.13	SESN1	0.283342	5.47468	6.72295e-08	661	0.025019	TRUE	FALSE
6	chr6:27508489:G:A	A	G	0.36173	ENSG00000204789.4	XXbac-BPG24O18.1	0.165722	5.47353	6.7644e-08	615	0.0234214	FALSE	FALSE
6	chr6:27506748:G:A	A	G	0.36173	ENSG00000204789.4	XXbac-BPG24O18.1	0.16572	5.47344	6.7676e-08	615	0.0234325	FALSE	FALSE
6	chr6:130426463:C:A	A	C	0.15749	ENSG00000164483.16	SAMD3	0.198743	5.47273	6.79334e-08	1237	0.0473109	TRUE	FALSE
6	chr6:27514160:A:G	G	A	0.36179	ENSG00000204789.4	XXbac-BPG24O18.1	0.165642	5.47066	6.86878e-08	615	0.0237828	FALSE	FALSE
6	chr6:109174526:G:A	A	G	0.12463	ENSG00000080546.13	SESN1	0.282243	5.46881	6.93731e-08	661	0.0258167	TRUE	FALSE
6	chr6:11716652:G:A	A	G	0.06747	ENSG00000111863.12	ADTRP	0.415671	5.46729	6.99367e-08	968	0.0381144	FALSE	FALSE
6	chr6:169526116:G:A	A	G	0.38599	ENSG00000130024.14	PHF10	-0.191381	-5.46644	7.02561e-08	821	0.032474	FALSE	FALSE
6	chr6:11717438:T:C	C	T	0.06841	ENSG00000111863.12	ADTRP	0.413519	5.46547	7.06211e-08	968	0.0384874	FALSE	FALSE
6	chr6:27450412:TTAG:T	T	TTAG	0.48552	ENSG00000204789.4	XXbac-BPG24O18.1	0.159807	5.46209	7.19056e-08	615	0.024897	FALSE	FALSE
6	chr6:33322158:G:C	C	G	0.19525	ENSG00000204209.12	DAXX	-0.192411	-5.4609	7.23657e-08	1136	0.0462828	TRUE	FALSE
6	chr6:109086755:AATAACTATG:A	A	AATAACTATG	0.12353	ENSG00000080546.13	SESN1	0.281893	5.45757	7.36634e-08	661	0.0274133	TRUE	FALSE
6	chr6:11726393:T:C	C	T	0.22684	ENSG00000111863.12	ADTRP	0.259599	5.45653	7.40724e-08	968	0.0403683	FALSE	FALSE
6	chr6:109162623:A:C	C	A	0.12567	ENSG00000080546.13	SESN1	0.279008	5.45518	7.46077e-08	661	0.0277647	TRUE	FALSE
6	chr6:169938509:A:G	G	A	0.11163	ENSG00000130024.14	PHF10	-0.300946	-5.455	7.46805e-08	821	0.034519	FALSE	FALSE
6	chr6:33286888:A:G	G	A	0.14909	ENSG00000204209.12	DAXX	-0.212659	-5.4543	7.49587e-08	1136	0.0479412	TRUE	FALSE
6	chr6:33287592:C:T	T	C	0.14909	ENSG00000204209.12	DAXX	-0.212659	-5.4543	7.49587e-08	1136	0.0479412	TRUE	FALSE
6	chr6:11719912:G:C	C	G	0.06753	ENSG00000111863.12	ADTRP	0.414545	5.45057	7.64635e-08	968	0.0416714	FALSE	FALSE
6	chr6:109095383:C:T	T	C	0.1251	ENSG00000080546.13	SESN1	0.278721	5.44741	7.77634e-08	661	0.0289391	TRUE	FALSE
6	chr6:108973917:A:G	G	A	0.05262	ENSG00000080546.13	SESN1	0.409105	5.44412	7.91354e-08	661	0.0294497	TRUE	FALSE
6	chr6:28194704:C:T	T	C	0.05438	ENSG00000204789.4	XXbac-BPG24O18.1	-0.347979	-5.44289	7.96553e-08	615	0.0275802	FALSE	FALSE
6	chr6:109105779:G:C	C	G	0.12423	ENSG00000080546.13	SESN1	0.2801	5.44137	8.03047e-08	661	0.0298848	TRUE	FALSE
6	chr6:109161444:G:C	C	G	0.12478	ENSG00000080546.13	SESN1	0.280109	5.44084	8.05288e-08	661	0.0299682	TRUE	FALSE
6	chr6:36972497:G:A	A	G	0.29106	ENSG00000164530.13	PI16	0.294463	5.43976	8.09942e-08	981	0.0447333	TRUE	FALSE
6	chr6:27393902:T:C	C	T	0.47891	ENSG00000204789.4	XXbac-BPG24O18.1	0.158186	5.42538	8.74277e-08	615	0.0302714	FALSE	FALSE
6	chr6:27395865:A:C	C	A	0.47788	ENSG00000204789.4	XXbac-BPG24O18.1	0.157923	5.42326	8.84162e-08	615	0.0306137	FALSE	FALSE
6	chr6:11725236:A:G	G	A	0.22872	ENSG00000111863.12	ADTRP	0.258678	5.42232	8.88584e-08	968	0.0484264	FALSE	FALSE
6	chr6:26444147:G:A	A	G	0.08677	ENSG00000204789.4	XXbac-BPG24O18.1	-0.277498	-5.42051	8.97162e-08	615	0.0310638	FALSE	FALSE
6	chr6:169570242:G:C	C	G	0.34952	ENSG00000130024.14	PHF10	-0.195374	-5.41782	9.10059e-08	821	0.042065	FALSE	FALSE
6	chr6:28212681:C:T	T	C	0.05045	ENSG00000204789.4	XXbac-BPG24O18.1	-0.358215	-5.4152	9.22806e-08	615	0.0319517	FALSE	FALSE
6	chr6:109073011:TTTTG:T	T	TTTTG	0.10212	ENSG00000080546.13	SESN1	0.30269	5.40501	9.73983e-08	661	0.0362461	TRUE	FALSE
6	chr6:26670263:A:G	G	A	0.10602	ENSG00000204789.4	XXbac-BPG24O18.1	-0.257352	-5.39477	1.02815e-07	615	0.0355992	FALSE	FALSE
6	chr6:26361141:A:G	G	A	0.08563	ENSG00000204789.4	XXbac-BPG24O18.1	-0.275889	-5.38148	1.10288e-07	615	0.0381867	FALSE	FALSE
6	chr6:28234576:G:T	T	G	0.05058	ENSG00000204789.4	XXbac-BPG24O18.1	-0.354233	-5.37183	1.16039e-07	615	0.0401779	FALSE	FALSE
6	chr6:28219437:G:A	A	G	0.05058	ENSG00000204789.4	XXbac-BPG24O18.1	-0.3542	-5.37135	1.16333e-07	615	0.0402796	FALSE	FALSE
6	chr6:28219646:A:C	C	A	0.05058	ENSG00000204789.4	XXbac-BPG24O18.1	-0.3542	-5.37135	1.16333e-07	615	0.0402796	FALSE	FALSE
6	chr6:28227021:T:C	C	T	0.05058	ENSG00000204789.4	XXbac-BPG24O18.1	-0.3542	-5.37135	1.16333e-07	615	0.0402796	FALSE	FALSE
6	chr6:28254778:G:A	A	G	0.05058	ENSG00000204789.4	XXbac-BPG24O18.1	-0.3542	-5.37135	1.16333e-07	615	0.0402796	FALSE	FALSE
6	chr6:28255947:T:C	C	T	0.05058	ENSG00000204789.4	XXbac-BPG24O18.1	-0.3542	-5.37135	1.16333e-07	615	0.0402796	FALSE	FALSE
6	chr6:28243804:A:G	G	A	0.05014	ENSG00000204789.4	XXbac-BPG24O18.1	-0.354173	-5.37087	1.16627e-07	615	0.0403817	FALSE	FALSE
6	chr6:27343879:A:G	G	A	0.49118	ENSG00000204789.4	XXbac-BPG24O18.1	-0.150961	-5.36647	1.19361e-07	615	0.0413283	FALSE	FALSE
6	chr6:26432342:G:C	C	G	0.0873	ENSG00000204789.4	XXbac-BPG24O18.1	-0.273614	-5.35748	1.25133e-07	615	0.0433268	FALSE	FALSE
6	chr6:26436464:C:T	T	C	0.0873	ENSG00000204789.4	XXbac-BPG24O18.1	-0.2736	-5.35718	1.2533e-07	615	0.0433949	FALSE	FALSE
6	chr6:26398436:G:A	A	G	0.08729	ENSG00000204789.4	XXbac-BPG24O18.1	-0.273615	-5.35697	1.25471e-07	615	0.0434438	FALSE	FALSE
6	chr6:26393259:C:T	T	C	0.08733	ENSG00000204789.4	XXbac-BPG24O18.1	-0.273434	-5.35595	1.26143e-07	615	0.0436762	FALSE	FALSE
6	chr6:26431057:C:T	T	C	0.08733	ENSG00000204789.4	XXbac-BPG24O18.1	-0.273434	-5.35595	1.26143e-07	615	0.0436762	FALSE	FALSE
6	chr6:26436878:C:T	T	C	0.08733	ENSG00000204789.4	XXbac-BPG24O18.1	-0.273434	-5.35595	1.26143e-07	615	0.0436762	FALSE	FALSE
6	chr6:26402808:C:G	G	C	0.08892	ENSG00000204789.4	XXbac-BPG24O18.1	-0.270163	-5.33418	1.41398e-07	615	0.0489582	FALSE	FALSE
7	chr7:150738385:A:G	G	A	0.41218	ENSG00000177590.7	RP5-1051J4.6	0.771276	19.1927	5.58844e-63	772	2.42894e-57	FALSE	FALSE
7	chr7:150741242:G:A	A	G	0.41284	ENSG00000177590.7	RP5-1051J4.6	0.769131	19.1898	5.77299e-63	772	2.50915e-57	FALSE	FALSE
7	chr7:150741001:T:C	C	T	0.41284	ENSG00000177590.7	RP5-1051J4.6	0.769104	19.189	5.82901e-63	772	2.5335e-57	FALSE	FALSE
7	chr7:150747145:T:C	C	T	0.41341	ENSG00000177590.7	RP5-1051J4.6	0.769106	19.1811	6.37706e-63	772	2.7717e-57	FALSE	FALSE
7	chr7:150734889:G:A	A	G	0.41267	ENSG00000177590.7	RP5-1051J4.6	0.770785	19.1725	7.03394e-63	772	3.0572e-57	FALSE	FALSE
7	chr7:150733623:C:T	T	C	0.41426	ENSG00000177590.7	RP5-1051J4.6	0.76838	19.166	7.58029e-63	772	3.29467e-57	FALSE	FALSE
7	chr7:150746433:G:T	T	G	0.41386	ENSG00000177590.7	RP5-1051J4.6	0.768857	19.1266	1.18933e-62	772	5.16925e-57	FALSE	FALSE
7	chr7:150749848:A:G	G	A	0.41365	ENSG00000177590.7	RP5-1051J4.6	0.768568	19.1068	1.49117e-62	772	6.48116e-57	FALSE	FALSE
7	chr7:150748953:T:C	C	T	0.41364	ENSG00000177590.7	RP5-1051J4.6	0.768522	19.1061	1.50451e-62	772	6.53914e-57	FALSE	FALSE
7	chr7:150753391:A:G	G	A	0.41341	ENSG00000177590.7	RP5-1051J4.6	0.768141	19.0921	1.76506e-62	772	7.6716e-57	FALSE	FALSE
7	chr7:38221616:A:C	C	A	0.10197	ENSG00000227191.8	TRGC2	-0.927247	-17.7309	8.93882e-56	1124	5.65659e-50	FALSE	FALSE
7	chr7:38218885:A:G	G	A	0.10198	ENSG00000227191.8	TRGC2	-0.92723	-17.7306	8.97095e-56	1124	5.67693e-50	FALSE	FALSE
7	chr7:38217337:C:T	T	C	0.10177	ENSG00000227191.8	TRGC2	-0.927407	-17.7297	9.05829e-56	1124	5.7322e-50	FALSE	FALSE
7	chr7:38227678:T:G	G	T	0.10197	ENSG00000227191.8	TRGC2	-0.927193	-17.7256	9.48316e-56	1124	6.00106e-50	FALSE	FALSE
7	chr7:150741470:G:T	T	G	0.30192	ENSG00000177590.7	RP5-1051J4.6	0.775152	17.5571	6.2898e-55	772	2.73377e-49	FALSE	FALSE
7	chr7:150742412:C:T	T	C	0.30245	ENSG00000177590.7	RP5-1051J4.6	0.775152	17.5571	6.2898e-55	772	2.73377e-49	FALSE	FALSE
7	chr7:150742955:C:T	T	C	0.30245	ENSG00000177590.7	RP5-1051J4.6	0.775152	17.5571	6.2898e-55	772	2.73377e-49	FALSE	FALSE
7	chr7:150740839:C:T	T	C	0.30138	ENSG00000177590.7	RP5-1051J4.6	0.77783	17.5566	6.32795e-55	772	2.75036e-49	FALSE	FALSE
7	chr7:150741309:C:A	A	C	0.30137	ENSG00000177590.7	RP5-1051J4.6	0.777825	17.5561	6.36087e-55	772	2.76466e-49	FALSE	FALSE
7	chr7:150741711:G:T	T	G	0.30137	ENSG00000177590.7	RP5-1051J4.6	0.777804	17.5558	6.37828e-55	772	2.77223e-49	FALSE	FALSE
7	chr7:150743561:G:A	A	G	0.30138	ENSG00000177590.7	RP5-1051J4.6	0.7779	17.5491	6.87824e-55	772	2.98953e-49	FALSE	FALSE
7	chr7:150744979:C:T	T	C	0.30136	ENSG00000177590.7	RP5-1051J4.6	0.777789	17.5482	6.94564e-55	772	3.01883e-49	FALSE	FALSE
7	chr7:150741073:T:G	G	T	0.30143	ENSG00000177590.7	RP5-1051J4.6	0.777821	17.5482	6.94584e-55	772	3.01891e-49	FALSE	FALSE
7	chr7:150745537:G:A	A	G	0.30139	ENSG00000177590.7	RP5-1051J4.6	0.777786	17.5482	6.94627e-55	772	3.0191e-49	FALSE	FALSE
7	chr7:150743888:G:T	T	G	0.30139	ENSG00000177590.7	RP5-1051J4.6	0.777791	17.5482	6.94732e-55	772	3.01955e-49	FALSE	FALSE
7	chr7:150745463:T:G	G	T	0.30139	ENSG00000177590.7	RP5-1051J4.6	0.777785	17.548	6.96166e-55	772	3.02579e-49	FALSE	FALSE
7	chr7:150745127:A:C	C	A	0.30139	ENSG00000177590.7	RP5-1051J4.6	0.777795	17.5474	7.01114e-55	772	3.04729e-49	FALSE	FALSE
7	chr7:150743155:G:C	C	G	0.29976	ENSG00000177590.7	RP5-1051J4.6	0.776294	17.4766	1.54941e-54	772	6.73428e-49	FALSE	FALSE
7	chr7:150738355:C:T	T	C	0.30232	ENSG00000177590.7	RP5-1051J4.6	0.775376	17.4687	1.69391e-54	772	7.36232e-49	FALSE	FALSE
7	chr7:38196095:C:T	T	C	0.10249	ENSG00000227191.8	TRGC2	-0.905387	-17.4563	1.94609e-54	1124	1.23151e-48	FALSE	FALSE
7	chr7:38206337:T:C	C	T	0.1025	ENSG00000227191.8	TRGC2	-0.905398	-17.4561	1.94898e-54	1124	1.23334e-48	FALSE	FALSE
7	chr7:38194223:A:G	G	A	0.1025	ENSG00000227191.8	TRGC2	-0.905135	-17.456	1.95282e-54	1124	1.23577e-48	FALSE	FALSE
7	chr7:38201976:A:G	G	A	0.10254	ENSG00000227191.8	TRGC2	-0.905089	-17.4557	1.95951e-54	1124	1.24e-48	FALSE	FALSE
7	chr7:38206919:T:G	G	T	0.10251	ENSG00000227191.8	TRGC2	-0.905329	-17.4557	1.95979e-54	1124	1.24018e-48	FALSE	FALSE
7	chr7:38205177:C:T	T	C	0.10251	ENSG00000227191.8	TRGC2	-0.905345	-17.4556	1.96005e-54	1124	1.24034e-48	FALSE	FALSE
7	chr7:38212107:T:C	C	T	0.1025	ENSG00000227191.8	TRGC2	-0.905345	-17.4556	1.96005e-54	1124	1.24034e-48	FALSE	FALSE
7	chr7:38193199:T:C	C	T	0.10252	ENSG00000227191.8	TRGC2	-0.905314	-17.4556	1.9618e-54	1124	1.24145e-48	FALSE	FALSE
7	chr7:38203307:G:C	C	G	0.10252	ENSG00000227191.8	TRGC2	-0.905314	-17.4556	1.9618e-54	1124	1.24145e-48	FALSE	FALSE
7	chr7:38254383:A:G	G	A	0.10063	ENSG00000227191.8	TRGC2	-0.921351	-17.3266	8.29585e-54	1124	5.24971e-48	FALSE	FALSE
7	chr7:38254340:T:C	C	T	0.10066	ENSG00000227191.8	TRGC2	-0.921284	-17.3261	8.34737e-54	1124	5.28232e-48	FALSE	FALSE
7	chr7:38256171:A:T	T	A	0.1006	ENSG00000227191.8	TRGC2	-0.921149	-17.3252	8.42654e-54	1124	5.33242e-48	FALSE	FALSE
7	chr7:38277883:G:A	A	G	0.1004	ENSG00000227191.8	TRGC2	-0.921208	-17.3231	8.62586e-54	1124	5.45855e-48	FALSE	FALSE
7	chr7:38259361:G:A	A	G	0.10061	ENSG00000227191.8	TRGC2	-0.921025	-17.3197	8.96355e-54	1124	5.67224e-48	FALSE	FALSE
7	chr7:38275292:G:A	A	G	0.10043	ENSG00000227191.8	TRGC2	-0.92115	-17.3183	9.10487e-54	1124	5.76167e-48	FALSE	FALSE
7	chr7:38272270:C:T	T	C	0.10041	ENSG00000227191.8	TRGC2	-0.921179	-17.3182	9.11595e-54	1124	5.76868e-48	FALSE	FALSE
7	chr7:38275435:T:C	C	T	0.10043	ENSG00000227191.8	TRGC2	-0.921155	-17.3179	9.14329e-54	1124	5.78598e-48	FALSE	FALSE
7	chr7:38266830:T:G	G	T	0.10031	ENSG00000227191.8	TRGC2	-0.925618	-17.2971	1.15389e-53	1124	7.30193e-48	FALSE	FALSE
7	chr7:38246762:AAC:A	A	AAC	0.10066	ENSG00000227191.8	TRGC2	-0.92146	-17.289	1.26376e-53	1124	7.99724e-48	FALSE	FALSE
7	chr7:38204863:C:T	T	C	0.10168	ENSG00000227191.8	TRGC2	-0.902113	-17.2754	1.47087e-53	1124	9.30786e-48	FALSE	FALSE
7	chr7:38167751:T:A	A	T	0.1035	ENSG00000227191.8	TRGC2	-0.882037	-17.0924	1.13005e-52	1124	7.15109e-47	FALSE	FALSE
7	chr7:38167210:C:T	T	C	0.10348	ENSG00000227191.8	TRGC2	-0.88225	-17.092	1.13538e-52	1124	7.18482e-47	FALSE	FALSE
7	chr7:38165931:G:A	A	G	0.10346	ENSG00000227191.8	TRGC2	-0.882118	-17.075	1.37206e-52	1124	8.68253e-47	FALSE	FALSE
7	chr7:38259631:T:C	C	T	0.10007	ENSG00000227191.8	TRGC2	-0.912559	-17.002	3.08869e-52	1124	1.95456e-46	FALSE	FALSE
7	chr7:38225298:T:C	C	T	0.20233	ENSG00000227191.8	TRGC2	-0.676703	-16.2727	9.67781e-49	1124	6.12423e-43	FALSE	FALSE
7	chr7:38163894:C:T	T	C	0.1057	ENSG00000227191.8	TRGC2	-0.841515	-16.192	2.34291e-48	1124	1.48262e-42	FALSE	FALSE
7	chr7:38205632:TATA:T	T	TATA	0.20631	ENSG00000227191.8	TRGC2	-0.655	-16.0599	9.9136e-48	1124	6.27344e-42	FALSE	FALSE
7	chr7:38221471:C:A	A	C	0.20631	ENSG00000227191.8	TRGC2	-0.656656	-15.9682	2.69296e-47	1124	1.70413e-41	FALSE	FALSE
7	chr7:38214539:C:T	T	C	0.20626	ENSG00000227191.8	TRGC2	-0.656809	-15.968	2.70034e-47	1124	1.70881e-41	FALSE	FALSE
7	chr7:38228082:T:C	C	T	0.20627	ENSG00000227191.8	TRGC2	-0.656858	-15.9607	2.9221e-47	1124	1.84914e-41	FALSE	FALSE
7	chr7:38230067:G:A	A	G	0.20624	ENSG00000227191.8	TRGC2	-0.657008	-15.9583	2.99967e-47	1124	1.89822e-41	FALSE	FALSE
7	chr7:38229860:ACCGTGGCATTTTGCCTTTT:A	A	ACCGTGGCATTTTGCCTTTT	0.20586	ENSG00000227191.8	TRGC2	-0.657289	-15.9579	3.0141e-47	1124	1.90736e-41	FALSE	FALSE
7	chr7:38170235:G:A	A	G	0.20874	ENSG00000227191.8	TRGC2	-0.638176	-15.7932	1.80533e-46	1124	1.14244e-40	FALSE	FALSE
7	chr7:38164452:G:C	C	G	0.21139	ENSG00000227191.8	TRGC2	-0.634391	-15.6218	1.15421e-45	1124	7.304e-40	FALSE	FALSE
7	chr7:38262967:T:C	C	T	0.21751	ENSG00000227191.8	TRGC2	-0.613876	-14.7293	1.59493e-41	1124	1.00929e-35	FALSE	FALSE
7	chr7:38265541:G:C	C	G	0.21628	ENSG00000227191.8	TRGC2	-0.612402	-14.6785	2.72612e-41	1124	1.72512e-35	FALSE	FALSE
7	chr7:38262865:C:G	G	C	0.21633	ENSG00000227191.8	TRGC2	-0.612372	-14.6784	2.72883e-41	1124	1.72683e-35	FALSE	FALSE
7	chr7:38276994:C:G	G	C	0.22377	ENSG00000227191.8	TRGC2	-0.60417	-14.5123	1.56469e-40	1124	9.90156e-35	FALSE	FALSE
7	chr7:150757417:T:C	C	T	0.28747	ENSG00000177590.7	RP5-1051J4.6	0.718887	14.4077	4.67885e-40	772	2.0336e-34	FALSE	FALSE
7	chr7:38165296:C:T	T	C	0.08727	ENSG00000227191.8	TRGC2	-0.879186	-14.3486	8.67837e-40	1124	5.49178e-34	FALSE	FALSE
7	chr7:38247362:G:A	A	G	0.21795	ENSG00000227191.8	TRGC2	-0.595335	-14.2689	1.99245e-39	1124	1.26085e-33	FALSE	FALSE
7	chr7:38254513:G:C	C	G	0.2179	ENSG00000227191.8	TRGC2	-0.593647	-14.2182	3.37316e-39	1124	2.13457e-33	FALSE	FALSE
7	chr7:38258684:A:G	G	A	0.21833	ENSG00000227191.8	TRGC2	-0.591567	-14.1922	4.42292e-39	1124	2.79888e-33	FALSE	FALSE
7	chr7:38283615:G:A	A	G	0.21311	ENSG00000227191.8	TRGC2	-0.594767	-14.0482	1.96603e-38	1124	1.24413e-32	FALSE	FALSE
7	chr7:38283472:C:T	T	C	0.21386	ENSG00000227191.8	TRGC2	-0.594054	-14.0389	2.16606e-38	1124	1.37071e-32	FALSE	FALSE
7	chr7:38285532:G:C	C	G	0.21347	ENSG00000227191.8	TRGC2	-0.593016	-14.0265	2.45992e-38	1124	1.55667e-32	FALSE	FALSE
7	chr7:38282326:T:A	A	T	0.21808	ENSG00000227191.8	TRGC2	-0.588922	-13.935	6.32858e-38	1124	4.0048e-32	FALSE	FALSE
7	chr7:38295030:A:G	G	A	0.08687	ENSG00000227191.8	TRGC2	-0.884509	-13.9102	8.16873e-38	1124	5.16927e-32	FALSE	FALSE
7	chr7:38282052:G:T	T	G	0.21788	ENSG00000227191.8	TRGC2	-0.58766	-13.9089	8.27816e-38	1124	5.23852e-32	FALSE	FALSE
7	chr7:38297364:G:A	A	G	0.08634	ENSG00000227191.8	TRGC2	-0.88863	-13.895	9.55102e-38	1124	6.044e-32	FALSE	FALSE
7	chr7:38296324:C:T	T	C	0.0852	ENSG00000227191.8	TRGC2	-0.888179	-13.8946	9.59201e-38	1124	6.06994e-32	FALSE	FALSE
7	chr7:38290217:G:A	A	G	0.08523	ENSG00000227191.8	TRGC2	-0.884831	-13.8886	1.01969e-37	1124	6.45272e-32	FALSE	FALSE
7	chr7:38293337:G:A	A	G	0.08408	ENSG00000227191.8	TRGC2	-0.886306	-13.8815	1.09669e-37	1124	6.94e-32	FALSE	FALSE
7	chr7:38283307:G:A	A	G	0.21947	ENSG00000227191.8	TRGC2	-0.574503	-13.6251	1.51514e-36	1124	9.58801e-31	FALSE	FALSE
7	chr7:38281188:T:G	G	T	0.22002	ENSG00000227191.8	TRGC2	-0.574357	-13.6239	1.53284e-36	1124	9.7e-31	FALSE	FALSE
7	chr7:38283884:C:T	T	C	0.21999	ENSG00000227191.8	TRGC2	-0.572779	-13.6176	1.63578e-36	1124	1.03514e-30	FALSE	FALSE
7	chr7:38286376:G:A	A	G	0.21888	ENSG00000227191.8	TRGC2	-0.574051	-13.6102	1.76338e-36	1124	1.11589e-30	FALSE	FALSE
7	chr7:38285931:C:A	A	C	0.21881	ENSG00000227191.8	TRGC2	-0.574158	-13.6046	1.8669e-36	1124	1.18139e-30	FALSE	FALSE
7	chr7:44971135:G:A	A	G	0.43634	ENSG00000136286.14	MYO1G	-0.22569	-12.3732	3.91383e-31	874	1.92585e-25	FALSE	FALSE
7	chr7:44970124:G:A	A	G	0.43632	ENSG00000136286.14	MYO1G	-0.226267	-12.3589	4.49574e-31	874	2.21218e-25	FALSE	FALSE
7	chr7:44973359:G:C	C	G	0.43969	ENSG00000136286.14	MYO1G	-0.227333	-12.2557	1.22064e-30	874	6.00629e-25	FALSE	FALSE
7	chr7:38148355:C:G	G	C	0.09218	ENSG00000227191.8	TRGC2	-0.753174	-12.2538	1.24326e-30	1124	7.86752e-25	FALSE	FALSE
7	chr7:38159577:G:A	A	G	0.09166	ENSG00000227191.8	TRGC2	-0.751258	-12.2531	1.25157e-30	1124	7.92011e-25	FALSE	FALSE
7	chr7:38146953:C:T	T	C	0.09226	ENSG00000227191.8	TRGC2	-0.752816	-12.2418	1.39624e-30	1124	8.83556e-25	FALSE	FALSE
7	chr7:38192424:C:A	A	C	0.06077	ENSG00000227191.8	TRGC2	-0.902114	-11.784	1.10223e-28	1124	6.97505e-23	FALSE	FALSE
7	chr7:38253144:T:C	C	T	0.06101	ENSG00000227191.8	TRGC2	-0.887735	-11.5504	9.87507e-28	1124	6.24906e-22	FALSE	FALSE
7	chr7:38253252:C:T	T	C	0.06094	ENSG00000227191.8	TRGC2	-0.887345	-11.5186	1.32739e-27	1124	8.3999e-22	FALSE	FALSE
7	chr7:44974236:C:T	T	C	0.23242	ENSG00000136286.14	MYO1G	0.239786	11.2997	1.00816e-26	874	4.96079e-21	FALSE	FALSE
7	chr7:44977603:G:C	C	G	0.22613	ENSG00000136286.14	MYO1G	0.241394	11.2992	1.01333e-26	874	4.98621e-21	FALSE	FALSE
7	chr7:44973936:C:G	G	C	0.23243	ENSG00000136286.14	MYO1G	0.239802	11.299	1.01504e-26	874	4.99462e-21	FALSE	FALSE
7	chr7:44974164:G:A	A	G	0.23235	ENSG00000136286.14	MYO1G	0.239816	11.2976	1.02786e-26	874	5.05773e-21	FALSE	FALSE
7	chr7:44974272:C:A	A	C	0.23238	ENSG00000136286.14	MYO1G	0.239788	11.2974	1.03068e-26	874	5.07157e-21	FALSE	FALSE
7	chr7:44974705:C:T	T	C	0.23329	ENSG00000136286.14	MYO1G	0.238728	11.2853	1.15163e-26	874	5.66674e-21	FALSE	FALSE
7	chr7:44977939:AC:A	A	AC	0.22652	ENSG00000136286.14	MYO1G	0.240771	11.2725	1.2956e-26	874	6.37516e-21	FALSE	FALSE
7	chr7:44977336:G:A	A	G	0.23168	ENSG00000136286.14	MYO1G	0.239112	11.2444	1.67719e-26	874	8.25283e-21	FALSE	FALSE
7	chr7:44977022:C:T	T	C	0.23182	ENSG00000136286.14	MYO1G	0.238924	11.2396	1.75341e-26	874	8.62786e-21	FALSE	FALSE
7	chr7:44975508:G:A	A	G	0.23175	ENSG00000136286.14	MYO1G	0.23855	11.2229	2.04301e-26	874	1.00529e-20	FALSE	FALSE
7	chr7:150717484:C:T	T	C	0.40577	ENSG00000177590.7	RP5-1051J4.6	0.53457	11.1351	4.56016e-26	772	1.98201e-20	FALSE	FALSE
7	chr7:150693416:G:T	T	G	0.40415	ENSG00000177590.7	RP5-1051J4.6	0.534509	11.1335	4.6292e-26	772	2.01201e-20	FALSE	FALSE
7	chr7:150695255:T:C	C	T	0.40367	ENSG00000177590.7	RP5-1051J4.6	0.536346	11.1288	4.83168e-26	772	2.10002e-20	FALSE	FALSE
7	chr7:150713008:A:G	G	A	0.40371	ENSG00000177590.7	RP5-1051J4.6	0.536225	11.1275	4.88902e-26	772	2.12494e-20	FALSE	FALSE
7	chr7:150696852:G:A	A	G	0.40158	ENSG00000177590.7	RP5-1051J4.6	0.536328	11.1275	4.89051e-26	772	2.12559e-20	FALSE	FALSE
7	chr7:150706930:C:G	G	C	0.40358	ENSG00000177590.7	RP5-1051J4.6	0.536308	11.1268	4.92012e-26	772	2.13846e-20	FALSE	FALSE
7	chr7:150705791:T:G	G	T	0.40365	ENSG00000177590.7	RP5-1051J4.6	0.536224	11.1251	4.99826e-26	772	2.17243e-20	FALSE	FALSE
7	chr7:150707548:A:G	G	A	0.37935	ENSG00000177590.7	RP5-1051J4.6	0.56137	11.125	5.00237e-26	772	2.17421e-20	FALSE	FALSE
7	chr7:150702021:A:G	G	A	0.40374	ENSG00000177590.7	RP5-1051J4.6	0.536221	11.1239	5.05124e-26	772	2.19545e-20	FALSE	FALSE
7	chr7:143407723:G:A	A	G	0.08975	ENSG00000146904.8	EPHA1	-0.611935	-11.1239	5.05168e-26	514	1.46187e-20	TRUE	FALSE
7	chr7:150708516:T:C	C	T	0.40369	ENSG00000177590.7	RP5-1051J4.6	0.535955	11.1203	5.22e-26	772	2.2688e-20	FALSE	FALSE
7	chr7:150709655:T:C	C	T	0.40356	ENSG00000177590.7	RP5-1051J4.6	0.535965	11.117	5.38086e-26	772	2.33872e-20	FALSE	FALSE
7	chr7:150714280:T:G	G	T	0.40319	ENSG00000177590.7	RP5-1051J4.6	0.536455	11.1002	6.27297e-26	772	2.72646e-20	FALSE	FALSE
7	chr7:150703857:T:G	G	T	0.40313	ENSG00000177590.7	RP5-1051J4.6	0.5364	11.0956	6.53758e-26	772	2.84147e-20	FALSE	FALSE
7	chr7:150718962:GGTGGTTATGCCTATTT:G	G	GGTGGTTATGCCTATTT	0.40315	ENSG00000177590.7	RP5-1051J4.6	0.536214	11.0938	6.64645e-26	772	2.88878e-20	FALSE	FALSE
7	chr7:44970772:C:G	G	C	0.23188	ENSG00000136286.14	MYO1G	0.235809	11.0654	8.60888e-26	874	4.2361e-20	FALSE	FALSE
7	chr7:150737070:A:C	C	A	0.27849	ENSG00000177590.7	RP5-1051J4.6	0.579595	11.0507	9.84028e-26	772	4.27694e-20	FALSE	FALSE
7	chr7:150736458:T:C	C	T	0.2775	ENSG00000177590.7	RP5-1051J4.6	0.581169	11.0456	1.0304e-25	772	4.47849e-20	FALSE	FALSE
7	chr7:150747233:G:A	A	G	0.26989	ENSG00000177590.7	RP5-1051J4.6	0.58453	10.9385	2.71807e-25	772	1.18137e-19	FALSE	FALSE
7	chr7:44978144:G:A	A	G	0.21556	ENSG00000136286.14	MYO1G	0.239835	10.9223	3.14456e-25	874	1.54732e-19	FALSE	FALSE
7	chr7:38289843:G:T	T	G	0.20455	ENSG00000227191.8	TRGC2	-0.506135	-10.9123	3.44213e-25	1124	2.17822e-19	FALSE	FALSE
7	chr7:38290009:C:G	G	C	0.20455	ENSG00000227191.8	TRGC2	-0.506142	-10.9117	3.45968e-25	1124	2.18933e-19	FALSE	FALSE
7	chr7:38289986:G:A	A	G	0.20456	ENSG00000227191.8	TRGC2	-0.506052	-10.911	3.48145e-25	1124	2.20311e-19	FALSE	FALSE
7	chr7:150749615:A:T	T	A	0.27034	ENSG00000177590.7	RP5-1051J4.6	0.582204	10.896	3.98669e-25	772	1.73276e-19	FALSE	FALSE
7	chr7:150747825:GAC:G	G	GAC	0.27033	ENSG00000177590.7	RP5-1051J4.6	0.582208	10.8959	3.99203e-25	772	1.73508e-19	FALSE	FALSE
7	chr7:150749732:C:T	T	C	0.27022	ENSG00000177590.7	RP5-1051J4.6	0.582657	10.8956	3.99957e-25	772	1.73836e-19	FALSE	FALSE
7	chr7:150747295:T:G	G	T	0.27037	ENSG00000177590.7	RP5-1051J4.6	0.582014	10.8898	4.21647e-25	772	1.83263e-19	FALSE	FALSE
7	chr7:150752357:A:G	G	A	0.27016	ENSG00000177590.7	RP5-1051J4.6	0.582025	10.8883	4.2718e-25	772	1.85668e-19	FALSE	FALSE
7	chr7:150749704:G:A	A	G	0.27028	ENSG00000177590.7	RP5-1051J4.6	0.582416	10.8879	4.28998e-25	772	1.86458e-19	FALSE	FALSE
7	chr7:38290113:C:CCATT	CCATT	C	0.20334	ENSG00000227191.8	TRGC2	-0.504336	-10.8425	6.45177e-25	1124	4.08276e-19	FALSE	FALSE
7	chr7:44959115:G:A	A	G	0.35306	ENSG00000136286.14	MYO1G	-0.204563	-10.7274	1.80713e-24	874	8.89219e-19	FALSE	FALSE
7	chr7:38221616:A:C	C	A	0.10197	ENSG00000281103.1	TRG-AS1	-0.489366	-10.6603	3.28341e-24	1135	2.09811e-18	FALSE	FALSE
7	chr7:38218885:A:G	G	A	0.10198	ENSG00000281103.1	TRG-AS1	-0.489357	-10.6601	3.28773e-24	1135	2.10087e-18	FALSE	FALSE
7	chr7:38217337:C:T	T	C	0.10177	ENSG00000281103.1	TRG-AS1	-0.48942	-10.6589	3.32289e-24	1135	2.12335e-18	FALSE	FALSE
7	chr7:38227678:T:G	G	T	0.10197	ENSG00000281103.1	TRG-AS1	-0.48928	-10.6564	3.39971e-24	1135	2.17243e-18	FALSE	FALSE
7	chr7:38259631:T:C	C	T	0.10007	ENSG00000281103.1	TRG-AS1	-0.494431	-10.6516	3.54599e-24	1135	2.2659e-18	FALSE	FALSE
7	chr7:38206337:T:C	C	T	0.1025	ENSG00000281103.1	TRG-AS1	-0.480162	-10.5952	5.84847e-24	1135	3.7372e-18	FALSE	FALSE
7	chr7:38206919:T:G	G	T	0.10251	ENSG00000281103.1	TRG-AS1	-0.48012	-10.5948	5.86695e-24	1135	3.74901e-18	FALSE	FALSE
7	chr7:38205177:C:T	T	C	0.10251	ENSG00000281103.1	TRG-AS1	-0.480128	-10.5948	5.86818e-24	1135	3.7498e-18	FALSE	FALSE
7	chr7:38212107:T:C	C	T	0.1025	ENSG00000281103.1	TRG-AS1	-0.480128	-10.5948	5.86818e-24	1135	3.7498e-18	FALSE	FALSE
7	chr7:38196095:C:T	T	C	0.10249	ENSG00000281103.1	TRG-AS1	-0.480113	-10.5941	5.90482e-24	1135	3.77321e-18	FALSE	FALSE
7	chr7:38194223:A:G	G	A	0.1025	ENSG00000281103.1	TRG-AS1	-0.479979	-10.5939	5.9122e-24	1135	3.77792e-18	FALSE	FALSE
7	chr7:38201976:A:G	G	A	0.10254	ENSG00000281103.1	TRG-AS1	-0.479941	-10.5934	5.93924e-24	1135	3.7952e-18	FALSE	FALSE
7	chr7:38193199:T:C	C	T	0.10252	ENSG00000281103.1	TRG-AS1	-0.480053	-10.5932	5.95236e-24	1135	3.80359e-18	FALSE	FALSE
7	chr7:38203307:G:C	C	G	0.10252	ENSG00000281103.1	TRG-AS1	-0.480053	-10.5932	5.95236e-24	1135	3.80359e-18	FALSE	FALSE
7	chr7:44954159:G:C	C	G	0.40662	ENSG00000136286.14	MYO1G	-0.202588	-10.5881	6.22802e-24	874	3.06457e-18	FALSE	FALSE
7	chr7:150680954:A:G	G	A	0.14599	ENSG00000177590.7	RP5-1051J4.6	0.699472	10.5846	6.4222e-24	772	2.79132e-18	FALSE	FALSE
7	chr7:150707122:C:A	A	C	0.14289	ENSG00000177590.7	RP5-1051J4.6	0.732963	10.5784	6.78479e-24	772	2.94892e-18	FALSE	FALSE
7	chr7:150715716:C:A	A	C	0.14293	ENSG00000177590.7	RP5-1051J4.6	0.732235	10.5735	7.08029e-24	772	3.07735e-18	FALSE	FALSE
7	chr7:44959149:T:C	C	T	0.2304	ENSG00000136286.14	MYO1G	0.228675	10.5687	7.3925e-24	874	3.63757e-18	FALSE	FALSE
7	chr7:150722207:G:A	A	G	0.14209	ENSG00000177590.7	RP5-1051J4.6	0.731598	10.5526	8.51841e-24	772	3.70241e-18	FALSE	FALSE
7	chr7:150709530:A:T	T	A	0.13759	ENSG00000177590.7	RP5-1051J4.6	0.736443	10.5512	8.62659e-24	772	3.74942e-18	FALSE	FALSE
7	chr7:150746986:C:T	T	C	0.15898	ENSG00000177590.7	RP5-1051J4.6	0.676955	10.5314	1.02709e-23	772	4.46409e-18	FALSE	FALSE
7	chr7:150728458:A:G	G	A	0.1422	ENSG00000177590.7	RP5-1051J4.6	0.727729	10.5076	1.26622e-23	772	5.50346e-18	FALSE	FALSE
7	chr7:150731021:C:T	T	C	0.14275	ENSG00000177590.7	RP5-1051J4.6	0.724251	10.5019	1.33209e-23	772	5.78975e-18	FALSE	FALSE
7	chr7:150739999:C:T	T	C	0.15921	ENSG00000177590.7	RP5-1051J4.6	0.67434	10.4859	1.53284e-23	772	6.66229e-18	FALSE	FALSE
7	chr7:150749983:G:A	A	G	0.15879	ENSG00000177590.7	RP5-1051J4.6	0.678446	10.4836	1.56369e-23	772	6.79635e-18	FALSE	FALSE
7	chr7:38254340:T:C	C	T	0.10066	ENSG00000281103.1	TRG-AS1	-0.486451	-10.4786	1.63439e-23	1135	1.04439e-17	FALSE	FALSE
7	chr7:44952558:C:T	T	C	0.40964	ENSG00000136286.14	MYO1G	-0.204052	-10.4767	1.66154e-23	874	8.17581e-18	FALSE	FALSE
7	chr7:38254383:A:G	G	A	0.10063	ENSG00000281103.1	TRG-AS1	-0.486379	-10.4761	1.67088e-23	1135	1.0677e-17	FALSE	FALSE
7	chr7:44959825:G:A	A	G	0.407	ENSG00000136286.14	MYO1G	-0.201032	-10.4752	1.68432e-23	874	8.28792e-18	FALSE	FALSE
7	chr7:38256171:A:T	T	A	0.1006	ENSG00000281103.1	TRG-AS1	-0.486249	-10.4748	1.68955e-23	1135	1.07963e-17	FALSE	FALSE
7	chr7:38277883:G:A	A	G	0.1004	ENSG00000281103.1	TRG-AS1	-0.486289	-10.4741	1.70076e-23	1135	1.08679e-17	FALSE	FALSE
7	chr7:38259361:G:A	A	G	0.10061	ENSG00000281103.1	TRG-AS1	-0.48612	-10.4706	1.75359e-23	1135	1.12055e-17	FALSE	FALSE
7	chr7:38275292:G:A	A	G	0.10043	ENSG00000281103.1	TRG-AS1	-0.486207	-10.4705	1.75525e-23	1135	1.12161e-17	FALSE	FALSE
7	chr7:38275435:T:C	C	T	0.10043	ENSG00000281103.1	TRG-AS1	-0.486214	-10.4704	1.75626e-23	1135	1.12226e-17	FALSE	FALSE
7	chr7:38272270:C:T	T	C	0.10041	ENSG00000281103.1	TRG-AS1	-0.486201	-10.4699	1.76439e-23	1135	1.12746e-17	FALSE	FALSE
7	chr7:150752897:C:T	T	C	0.15883	ENSG00000177590.7	RP5-1051J4.6	0.677387	10.4647	1.84604e-23	772	8.02356e-18	FALSE	FALSE
7	chr7:150739109:T:C	C	T	0.1581	ENSG00000177590.7	RP5-1051J4.6	0.676523	10.4611	1.90551e-23	772	8.28201e-18	FALSE	FALSE
7	chr7:150752662:G:A	A	G	0.15881	ENSG00000177590.7	RP5-1051J4.6	0.677294	10.4591	1.93991e-23	772	8.43156e-18	FALSE	FALSE
7	chr7:44958010:G:A	A	G	0.40705	ENSG00000136286.14	MYO1G	-0.200588	-10.4548	2.01398e-23	874	9.91001e-18	FALSE	FALSE
7	chr7:38246762:AAC:A	A	AAC	0.10066	ENSG00000281103.1	TRG-AS1	-0.486274	-10.4543	2.02393e-23	1135	1.2933e-17	FALSE	FALSE
7	chr7:150734215:C:T	T	C	0.15791	ENSG00000177590.7	RP5-1051J4.6	0.680978	10.4394	2.30599e-23	772	1.00227e-17	FALSE	FALSE
7	chr7:38266830:T:G	G	T	0.10031	ENSG00000281103.1	TRG-AS1	-0.48652	-10.408	3.03609e-23	1135	1.94007e-17	FALSE	FALSE
7	chr7:38204863:C:T	T	C	0.10168	ENSG00000281103.1	TRG-AS1	-0.474084	-10.3957	3.37979e-23	1135	2.1597e-17	FALSE	FALSE
7	chr7:45045380:G:A	A	G	0.21386	ENSG00000136286.14	MYO1G	0.227634	10.3911	3.51789e-23	874	1.73102e-17	FALSE	FALSE
7	chr7:150737384:G:A	A	G	0.16773	ENSG00000177590.7	RP5-1051J4.6	0.645505	10.3847	3.72091e-23	772	1.61724e-17	FALSE	FALSE
7	chr7:150643630:G:GT	GT	G	0.14427	ENSG00000177590.7	RP5-1051J4.6	0.690103	10.3561	4.77473e-23	772	2.07527e-17	FALSE	FALSE
7	chr7:44966196:G:A	A	G	0.22161	ENSG00000136286.14	MYO1G	0.227227	10.3522	4.93901e-23	874	2.4303e-17	FALSE	FALSE
7	chr7:38167751:T:A	A	T	0.1035	ENSG00000281103.1	TRG-AS1	-0.462415	-10.2805	9.21342e-23	1135	5.88742e-17	FALSE	FALSE
7	chr7:38167210:C:T	T	C	0.10348	ENSG00000281103.1	TRG-AS1	-0.462516	-10.2801	9.24964e-23	1135	5.91057e-17	FALSE	FALSE
7	chr7:44955728:C:T	T	C	0.40258	ENSG00000136286.14	MYO1G	-0.196862	-10.2797	9.28171e-23	874	4.56718e-17	FALSE	FALSE
7	chr7:38165931:G:A	A	G	0.10346	ENSG00000281103.1	TRG-AS1	-0.462374	-10.2702	1.0078e-22	1135	6.43988e-17	FALSE	FALSE
7	chr7:150674426:G:C	C	G	0.34921	ENSG00000177590.7	RP5-1051J4.6	0.539208	10.2562	1.13827e-22	772	4.94731e-17	FALSE	FALSE
7	chr7:150724659:GCACACA:G	G	GCACACA	0.14541	ENSG00000177590.7	RP5-1051J4.6	0.712594	10.2437	1.26813e-22	772	5.51176e-17	FALSE	FALSE
7	chr7:44950184:T:C	C	T	0.40614	ENSG00000136286.14	MYO1G	-0.200514	-10.2077	1.73084e-22	874	8.51683e-17	FALSE	FALSE
7	chr7:150688812:T:C	C	T	0.35198	ENSG00000177590.7	RP5-1051J4.6	-0.527959	-10.1526	2.78324e-22	772	1.2097e-16	FALSE	FALSE
7	chr7:150683943:C:T	T	C	0.34719	ENSG00000177590.7	RP5-1051J4.6	-0.534158	-10.1476	2.90567e-22	772	1.26291e-16	FALSE	FALSE
7	chr7:150675364:T:G	G	T	0.34718	ENSG00000177590.7	RP5-1051J4.6	0.534118	10.1472	2.91637e-22	772	1.26756e-16	FALSE	FALSE
7	chr7:150679678:A:G	G	A	0.34769	ENSG00000177590.7	RP5-1051J4.6	0.534742	10.136	3.21069e-22	772	1.39548e-16	FALSE	FALSE
7	chr7:150677327:A:G	G	A	0.34864	ENSG00000177590.7	RP5-1051J4.6	0.534525	10.1333	3.28615e-22	772	1.42828e-16	FALSE	FALSE
7	chr7:150673862:A:C	C	A	0.3476	ENSG00000177590.7	RP5-1051J4.6	0.53474	10.1331	3.29268e-22	772	1.43112e-16	FALSE	FALSE
7	chr7:150679219:C:G	G	C	0.3472	ENSG00000177590.7	RP5-1051J4.6	0.534519	10.133	3.29555e-22	772	1.43236e-16	FALSE	FALSE
7	chr7:150688831:G:A	A	G	0.3507	ENSG00000177590.7	RP5-1051J4.6	-0.528938	-10.1314	3.34095e-22	772	1.4521e-16	FALSE	FALSE
7	chr7:150655799:A:G	G	A	0.34771	ENSG00000177590.7	RP5-1051J4.6	0.533693	10.1304	3.36883e-22	772	1.46422e-16	FALSE	FALSE
7	chr7:150680776:G:A	A	G	0.34653	ENSG00000177590.7	RP5-1051J4.6	-0.53523	-10.1279	3.44202e-22	772	1.49602e-16	FALSE	FALSE
7	chr7:150683284:T:C	C	T	0.34495	ENSG00000177590.7	RP5-1051J4.6	-0.535176	-10.1265	3.48349e-22	772	1.51405e-16	FALSE	FALSE
7	chr7:150681274:A:T	T	A	0.344	ENSG00000177590.7	RP5-1051J4.6	-0.535233	-10.1251	3.5276e-22	772	1.53322e-16	FALSE	FALSE
7	chr7:150644964:G:GCA	GCA	G	0.34643	ENSG00000177590.7	RP5-1051J4.6	0.535145	10.1241	3.5576e-22	772	1.54626e-16	FALSE	FALSE
7	chr7:44973162:A:G	G	A	0.27777	ENSG00000136286.14	MYO1G	0.208827	10.1238	3.56594e-22	874	1.75466e-16	FALSE	FALSE
7	chr7:150645065:A:AC	AC	A	0.34708	ENSG00000177590.7	RP5-1051J4.6	0.534794	10.1211	3.64873e-22	772	1.58587e-16	FALSE	FALSE
7	chr7:150644829:T:G	G	T	0.34651	ENSG00000177590.7	RP5-1051J4.6	0.534524	10.1205	3.66923e-22	772	1.59478e-16	FALSE	FALSE
7	chr7:150681798:T:C	C	T	0.3442	ENSG00000177590.7	RP5-1051J4.6	-0.535309	-10.1195	3.69875e-22	772	1.60761e-16	FALSE	FALSE
7	chr7:150659010:G:A	A	G	0.34806	ENSG00000177590.7	RP5-1051J4.6	0.534207	10.1189	3.72041e-22	772	1.61702e-16	FALSE	FALSE
7	chr7:150654520:T:C	C	T	0.34905	ENSG00000177590.7	RP5-1051J4.6	0.534195	10.1186	3.72718e-22	772	1.61997e-16	FALSE	FALSE
7	chr7:150654813:A:G	G	A	0.34904	ENSG00000177590.7	RP5-1051J4.6	0.534185	10.1183	3.73877e-22	772	1.625e-16	FALSE	FALSE
7	chr7:44974053:T:C	C	T	0.27867	ENSG00000136286.14	MYO1G	0.208694	10.1124	3.93147e-22	874	1.93453e-16	FALSE	FALSE
7	chr7:150653264:C:A	A	C	0.34896	ENSG00000177590.7	RP5-1051J4.6	0.534102	10.1123	3.93469e-22	772	1.71016e-16	FALSE	FALSE
7	chr7:150652669:A:C	C	A	0.34795	ENSG00000177590.7	RP5-1051J4.6	0.534066	10.1122	3.93875e-22	772	1.71192e-16	FALSE	FALSE
7	chr7:150653206:A:T	T	A	0.34782	ENSG00000177590.7	RP5-1051J4.6	0.534031	10.1112	3.97353e-22	772	1.72704e-16	FALSE	FALSE
7	chr7:150690918:T:C	C	T	0.35014	ENSG00000177590.7	RP5-1051J4.6	-0.529745	-10.1109	3.98337e-22	772	1.73132e-16	FALSE	FALSE
7	chr7:150647763:A:G	G	A	0.34778	ENSG00000177590.7	RP5-1051J4.6	0.5338	10.097	4.48989e-22	772	1.95147e-16	FALSE	FALSE
7	chr7:150650571:T:C	C	T	0.34882	ENSG00000177590.7	RP5-1051J4.6	0.533851	10.0967	4.49948e-22	772	1.95563e-16	FALSE	FALSE
7	chr7:38278989:A:G	G	A	0.34156	ENSG00000227191.8	TRGC2	-0.388203	-10.0528	6.55061e-22	1124	4.1453e-16	FALSE	FALSE
7	chr7:38272351:A:G	G	A	0.34146	ENSG00000227191.8	TRGC2	-0.388081	-10.0506	6.6753e-22	1124	4.22421e-16	FALSE	FALSE
7	chr7:38277344:G:C	C	G	0.34148	ENSG00000227191.8	TRGC2	-0.388197	-10.0492	6.7574e-22	1124	4.27616e-16	FALSE	FALSE
7	chr7:38277168:G:A	A	G	0.34158	ENSG00000227191.8	TRGC2	-0.387995	-10.0487	6.78728e-22	1124	4.29507e-16	FALSE	FALSE
7	chr7:38279063:A:G	G	A	0.34154	ENSG00000227191.8	TRGC2	-0.388034	-10.0475	6.85486e-22	1124	4.33784e-16	FALSE	FALSE
7	chr7:38270330:C:G	G	C	0.33507	ENSG00000227191.8	TRGC2	-0.385047	-10.0149	9.05768e-22	1124	5.73181e-16	FALSE	FALSE
7	chr7:38270659:G:A	A	G	0.33453	ENSG00000227191.8	TRGC2	-0.384502	-10.0001	1.02718e-21	1124	6.5001e-16	FALSE	FALSE
7	chr7:44972659:TCA:T	T	TCA	0.27703	ENSG00000136286.14	MYO1G	0.206676	9.99525	1.0708e-21	874	5.26901e-16	FALSE	FALSE
7	chr7:38249520:C:T	T	C	0.33321	ENSG00000227191.8	TRGC2	-0.381942	-9.93893	1.72837e-21	1124	1.09373e-15	FALSE	FALSE
7	chr7:38204863:C:T	T	C	0.10168	ENSG00000233306.2	TRGV2	-0.737305	-9.91644	2.0914e-21	1080	1.27165e-15	FALSE	FALSE
7	chr7:38217337:C:T	T	C	0.10177	ENSG00000233306.2	TRGV2	-0.744911	-9.90676	2.27016e-21	1080	1.38035e-15	FALSE	FALSE
7	chr7:38221616:A:C	C	A	0.10197	ENSG00000233306.2	TRGV2	-0.744716	-9.90621	2.28067e-21	1080	1.38674e-15	FALSE	FALSE
7	chr7:38218885:A:G	G	A	0.10198	ENSG00000233306.2	TRGV2	-0.744704	-9.90611	2.28268e-21	1080	1.38796e-15	FALSE	FALSE
7	chr7:38227678:T:G	G	T	0.10197	ENSG00000233306.2	TRGV2	-0.744777	-9.90566	2.29146e-21	1080	1.3933e-15	FALSE	FALSE
7	chr7:38265739:A:G	G	A	0.33862	ENSG00000227191.8	TRGC2	-0.377217	-9.90091	2.38543e-21	1124	1.50953e-15	FALSE	FALSE
7	chr7:38270576:G:C	C	G	0.33291	ENSG00000227191.8	TRGC2	-0.381743	-9.89234	2.56469e-21	1124	1.62297e-15	FALSE	FALSE
7	chr7:38262140:T:A	A	T	0.33504	ENSG00000227191.8	TRGC2	-0.379012	-9.88541	2.71969e-21	1124	1.72105e-15	FALSE	FALSE
7	chr7:38250664:T:A	A	T	0.33283	ENSG00000227191.8	TRGC2	-0.379222	-9.86629	3.1964e-21	1124	2.02272e-15	FALSE	FALSE
7	chr7:38206337:T:C	C	T	0.1025	ENSG00000233306.2	TRGV2	-0.730153	-9.83827	4.04864e-21	1080	2.46173e-15	FALSE	FALSE
7	chr7:38194223:A:G	G	A	0.1025	ENSG00000233306.2	TRGV2	-0.729942	-9.83822	4.05033e-21	1080	2.46276e-15	FALSE	FALSE
7	chr7:38206919:T:G	G	T	0.10251	ENSG00000233306.2	TRGV2	-0.730084	-9.83786	4.06265e-21	1080	2.47025e-15	FALSE	FALSE
7	chr7:38205177:C:T	T	C	0.10251	ENSG00000233306.2	TRGV2	-0.730089	-9.83773	4.06724e-21	1080	2.47305e-15	FALSE	FALSE
7	chr7:38212107:T:C	C	T	0.1025	ENSG00000233306.2	TRGV2	-0.730089	-9.83773	4.06724e-21	1080	2.47305e-15	FALSE	FALSE
7	chr7:38201976:A:G	G	A	0.10254	ENSG00000233306.2	TRGV2	-0.729873	-9.83758	4.07209e-21	1080	2.47599e-15	FALSE	FALSE
7	chr7:38196095:C:T	T	C	0.10249	ENSG00000233306.2	TRGV2	-0.73003	-9.83652	4.10876e-21	1080	2.49829e-15	FALSE	FALSE
7	chr7:38193199:T:C	C	T	0.10252	ENSG00000233306.2	TRGV2	-0.729933	-9.83562	4.1402e-21	1080	2.51741e-15	FALSE	FALSE
7	chr7:38203307:G:C	C	G	0.10252	ENSG00000233306.2	TRGV2	-0.729933	-9.83562	4.1402e-21	1080	2.51741e-15	FALSE	FALSE
7	chr7:150740305:C:T	T	C	0.14225	ENSG00000177590.7	RP5-1051J4.6	0.698635	9.83083	4.31066e-21	772	1.87357e-15	FALSE	FALSE
7	chr7:38257374:C:A	A	C	0.31961	ENSG00000227191.8	TRGC2	-0.381976	-9.83082	4.31072e-21	1124	2.72787e-15	FALSE	FALSE
7	chr7:38252350:A:C	C	A	0.32863	ENSG00000227191.8	TRGC2	-0.379652	-9.82412	4.56107e-21	1124	2.8863e-15	FALSE	FALSE
7	chr7:38265325:C:T	T	C	0.336	ENSG00000227191.8	TRGC2	-0.375562	-9.82088	4.68705e-21	1124	2.96602e-15	FALSE	FALSE
7	chr7:38250697:C:T	T	C	0.33389	ENSG00000227191.8	TRGC2	-0.376113	-9.79335	5.90804e-21	1124	3.73868e-15	FALSE	FALSE
7	chr7:38250719:A:T	T	A	0.33374	ENSG00000227191.8	TRGC2	-0.375671	-9.7898	6.08713e-21	1124	3.85201e-15	FALSE	FALSE
7	chr7:38167751:T:A	A	T	0.1035	ENSG00000233306.2	TRGV2	-0.717239	-9.77742	6.75385e-21	1080	4.10661e-15	FALSE	FALSE
7	chr7:38167210:C:T	T	C	0.10348	ENSG00000233306.2	TRGV2	-0.717303	-9.77549	6.86393e-21	1080	4.17354e-15	FALSE	FALSE
7	chr7:38255069:A:G	G	A	0.33407	ENSG00000227191.8	TRGC2	-0.375021	-9.77145	7.1004e-21	1124	4.49322e-15	FALSE	FALSE
7	chr7:38256872:G:A	A	G	0.33408	ENSG00000227191.8	TRGC2	-0.374407	-9.76592	7.43784e-21	1124	4.70675e-15	FALSE	FALSE
7	chr7:38254585:C:A	A	C	0.33403	ENSG00000227191.8	TRGC2	-0.374779	-9.76532	7.47535e-21	1124	4.73049e-15	FALSE	FALSE
7	chr7:38165931:G:A	A	G	0.10346	ENSG00000233306.2	TRGV2	-0.7168	-9.7617	7.70538e-21	1080	4.68518e-15	FALSE	FALSE
7	chr7:38254226:C:G	G	C	0.33278	ENSG00000227191.8	TRGC2	-0.3759	-9.7617	7.70568e-21	1124	4.87625e-15	FALSE	FALSE
7	chr7:38253110:G:A	A	G	0.33401	ENSG00000227191.8	TRGC2	-0.374545	-9.75741	7.98778e-21	1124	5.05476e-15	FALSE	FALSE
7	chr7:38251089:T:C	C	T	0.33402	ENSG00000227191.8	TRGC2	-0.374434	-9.75724	7.99925e-21	1124	5.06202e-15	FALSE	FALSE
7	chr7:38255319:T:A	A	T	0.33412	ENSG00000227191.8	TRGC2	-0.374423	-9.75691	8.0213e-21	1124	5.07598e-15	FALSE	FALSE
7	chr7:38251224:G:A	A	G	0.334	ENSG00000227191.8	TRGC2	-0.374351	-9.75463	8.17588e-21	1124	5.1738e-15	FALSE	FALSE
7	chr7:38251113:A:T	T	A	0.33402	ENSG00000227191.8	TRGC2	-0.374341	-9.75439	8.19242e-21	1124	5.18426e-15	FALSE	FALSE
7	chr7:38251833:T:C	C	T	0.33405	ENSG00000227191.8	TRGC2	-0.374345	-9.75421	8.20472e-21	1124	5.19205e-15	FALSE	FALSE
7	chr7:38252667:T:A	A	T	0.33407	ENSG00000227191.8	TRGC2	-0.374382	-9.7538	8.23308e-21	1124	5.20999e-15	FALSE	FALSE
7	chr7:38252250:C:T	T	C	0.33404	ENSG00000227191.8	TRGC2	-0.374297	-9.75319	8.27477e-21	1124	5.23638e-15	FALSE	FALSE
7	chr7:38252910:A:C	C	A	0.33403	ENSG00000227191.8	TRGC2	-0.374306	-9.75315	8.27778e-21	1124	5.23828e-15	FALSE	FALSE
7	chr7:38253078:A:T	T	A	0.33404	ENSG00000227191.8	TRGC2	-0.374286	-9.75311	8.28036e-21	1124	5.23991e-15	FALSE	FALSE
7	chr7:38252274:G:A	A	G	0.33404	ENSG00000227191.8	TRGC2	-0.374293	-9.75273	8.30691e-21	1124	5.25671e-15	FALSE	FALSE
7	chr7:38256797:G:A	A	G	0.3342	ENSG00000227191.8	TRGC2	-0.374462	-9.75212	8.34985e-21	1124	5.28389e-15	FALSE	FALSE
7	chr7:38255785:T:A	A	T	0.33397	ENSG00000227191.8	TRGC2	-0.374231	-9.75196	8.36078e-21	1124	5.2908e-15	FALSE	FALSE
7	chr7:150743626:A:G	G	A	0.14181	ENSG00000177590.7	RP5-1051J4.6	0.695334	9.75087	8.43731e-21	772	3.66716e-15	FALSE	FALSE
7	chr7:38254584:C:G	G	C	0.33354	ENSG00000227191.8	TRGC2	-0.37424	-9.75002	8.49805e-21	1124	5.37767e-15	FALSE	FALSE
7	chr7:38251931:G:A	A	G	0.33417	ENSG00000227191.8	TRGC2	-0.37436	-9.74926	8.55217e-21	1124	5.41191e-15	FALSE	FALSE
7	chr7:38257682:T:C	C	T	0.33343	ENSG00000227191.8	TRGC2	-0.374595	-9.74857	8.60135e-21	1124	5.44304e-15	FALSE	FALSE
7	chr7:150745617:T:A	A	T	0.14185	ENSG00000177590.7	RP5-1051J4.6	0.695089	9.74738	8.68745e-21	772	3.77588e-15	FALSE	FALSE
7	chr7:150750056:CT:C	C	CT	0.14342	ENSG00000177590.7	RP5-1051J4.6	0.693976	9.74728	8.69493e-21	772	3.77913e-15	FALSE	FALSE
7	chr7:150747015:C:T	T	C	0.14294	ENSG00000177590.7	RP5-1051J4.6	0.694784	9.74381	8.95147e-21	772	3.89063e-15	FALSE	FALSE
7	chr7:150748207:A:T	T	A	0.14327	ENSG00000177590.7	RP5-1051J4.6	0.693519	9.74009	9.23471e-21	772	4.01374e-15	FALSE	FALSE
7	chr7:150749604:C:T	T	C	0.14327	ENSG00000177590.7	RP5-1051J4.6	0.693519	9.74009	9.23471e-21	772	4.01374e-15	FALSE	FALSE
7	chr7:150749364:G:A	A	G	0.14334	ENSG00000177590.7	RP5-1051J4.6	0.69351	9.73995	9.24527e-21	772	4.01833e-15	FALSE	FALSE
7	chr7:150748375:C:A	A	C	0.14274	ENSG00000177590.7	RP5-1051J4.6	0.693547	9.73978	9.25828e-21	772	4.02398e-15	FALSE	FALSE
7	chr7:38251971:C:A	A	C	0.33419	ENSG00000227191.8	TRGC2	-0.373976	-9.73908	9.3127e-21	1124	5.89319e-15	FALSE	FALSE
7	chr7:150752779:A:C	C	A	0.14331	ENSG00000177590.7	RP5-1051J4.6	0.693718	9.7389	9.3268e-21	772	4.05376e-15	FALSE	FALSE
7	chr7:38256702:T:G	G	T	0.33401	ENSG00000227191.8	TRGC2	-0.373799	-9.73755	9.4328e-21	1124	5.96919e-15	FALSE	FALSE
7	chr7:150750325:G:A	A	G	0.14327	ENSG00000177590.7	RP5-1051J4.6	0.693371	9.73628	9.53382e-21	772	4.14374e-15	FALSE	FALSE
7	chr7:150752874:G:C	C	G	0.14327	ENSG00000177590.7	RP5-1051J4.6	0.69338	9.73624	9.53675e-21	772	4.14502e-15	FALSE	FALSE
7	chr7:150751785:A:G	G	A	0.14326	ENSG00000177590.7	RP5-1051J4.6	0.693264	9.73331	9.77382e-21	772	4.24805e-15	FALSE	FALSE
7	chr7:38255782:T:G	G	T	0.33413	ENSG00000227191.8	TRGC2	-0.373572	-9.73324	9.77953e-21	1124	6.1886e-15	FALSE	FALSE
7	chr7:150751959:G:A	A	G	0.14326	ENSG00000177590.7	RP5-1051J4.6	0.693219	9.73264	9.82883e-21	772	4.27197e-15	FALSE	FALSE
7	chr7:38257236:C:T	T	C	0.33416	ENSG00000227191.8	TRGC2	-0.373534	-9.732	9.88093e-21	1124	6.25277e-15	FALSE	FALSE
7	chr7:38257299:T:A	A	T	0.33399	ENSG00000227191.8	TRGC2	-0.373489	-9.73174	9.90234e-21	1124	6.26632e-15	FALSE	FALSE
7	chr7:150749939:T:G	G	T	0.14324	ENSG00000177590.7	RP5-1051J4.6	0.690808	9.73163	9.91152e-21	772	4.3079e-15	FALSE	FALSE
7	chr7:38257166:C:T	T	C	0.33391	ENSG00000227191.8	TRGC2	-0.373459	-9.73149	9.92376e-21	1124	6.27987e-15	FALSE	FALSE
7	chr7:38255622:T:C	C	T	0.33398	ENSG00000227191.8	TRGC2	-0.373458	-9.7314	9.9312e-21	1124	6.28459e-15	FALSE	FALSE
7	chr7:150750106:G:T	T	G	0.14324	ENSG00000177590.7	RP5-1051J4.6	0.690786	9.73126	9.94261e-21	772	4.32141e-15	FALSE	FALSE
7	chr7:38256614:T:A	A	T	0.33412	ENSG00000227191.8	TRGC2	-0.373447	-9.73116	9.95093e-21	1124	6.29707e-15	FALSE	FALSE
7	chr7:38256529:T:C	C	T	0.33398	ENSG00000227191.8	TRGC2	-0.373465	-9.72988	1.0058e-20	1124	6.36481e-15	FALSE	FALSE
7	chr7:38252537:G:A	A	G	0.33419	ENSG00000227191.8	TRGC2	-0.373784	-9.72893	1.01386e-20	1124	6.41583e-15	FALSE	FALSE
7	chr7:38256652:G:A	A	G	0.33413	ENSG00000227191.8	TRGC2	-0.373391	-9.72796	1.02212e-20	1124	6.46808e-15	FALSE	FALSE
7	chr7:38288638:A:C	C	A	0.30419	ENSG00000227191.8	TRGC2	-0.391906	-9.70047	1.28594e-20	1124	8.13756e-15	FALSE	FALSE
7	chr7:38249898:A:C	C	A	0.32972	ENSG00000227191.8	TRGC2	-0.377244	-9.7002	1.28892e-20	1124	8.15642e-15	FALSE	FALSE
7	chr7:38284763:C:G	G	C	0.32814	ENSG00000227191.8	TRGC2	-0.376702	-9.69999	1.29112e-20	1124	8.17039e-15	FALSE	FALSE
7	chr7:38179410:A:T	T	A	0.43241	ENSG00000227191.8	TRGC2	-0.331606	-9.69275	1.37154e-20	1124	8.6793e-15	FALSE	FALSE
7	chr7:38179748:T:A	A	T	0.43238	ENSG00000227191.8	TRGC2	-0.331518	-9.68996	1.40384e-20	1124	8.88368e-15	FALSE	FALSE
7	chr7:150750517:C:T	T	C	0.14221	ENSG00000177590.7	RP5-1051J4.6	0.690208	9.66909	1.6706e-20	772	7.26101e-15	FALSE	FALSE
7	chr7:150748693:C:G	G	C	0.14281	ENSG00000177590.7	RP5-1051J4.6	0.689285	9.66871	1.67588e-20	772	7.28399e-15	FALSE	FALSE
7	chr7:38203027:T:TA	TA	T	0.43225	ENSG00000227191.8	TRGC2	-0.331171	-9.65336	1.90417e-20	1124	1.20498e-14	FALSE	FALSE
7	chr7:38192882:T:TC	TC	T	0.4328	ENSG00000227191.8	TRGC2	-0.329596	-9.64898	1.97486e-20	1124	1.24972e-14	FALSE	FALSE
7	chr7:38211264:T:C	C	T	0.43362	ENSG00000227191.8	TRGC2	-0.329257	-9.6481	1.98931e-20	1124	1.25886e-14	FALSE	FALSE
7	chr7:38184011:G:A	A	G	0.43344	ENSG00000227191.8	TRGC2	-0.329342	-9.64623	2.02048e-20	1124	1.27858e-14	FALSE	FALSE
7	chr7:38183679:G:A	A	G	0.43344	ENSG00000227191.8	TRGC2	-0.329332	-9.64584	2.02703e-20	1124	1.28273e-14	FALSE	FALSE
7	chr7:38204436:A:G	G	A	0.43357	ENSG00000227191.8	TRGC2	-0.329143	-9.64471	2.04626e-20	1124	1.2949e-14	FALSE	FALSE
7	chr7:38206281:C:T	T	C	0.43358	ENSG00000227191.8	TRGC2	-0.329133	-9.64434	2.05252e-20	1124	1.29886e-14	FALSE	FALSE
7	chr7:38186081:C:T	T	C	0.43354	ENSG00000227191.8	TRGC2	-0.329209	-9.64386	2.0607e-20	1124	1.30403e-14	FALSE	FALSE
7	chr7:38188976:A:G	G	A	0.43355	ENSG00000227191.8	TRGC2	-0.329204	-9.64373	2.063e-20	1124	1.30549e-14	FALSE	FALSE
7	chr7:38193791:A:G	G	A	0.43353	ENSG00000227191.8	TRGC2	-0.329213	-9.64362	2.06487e-20	1124	1.30667e-14	FALSE	FALSE
7	chr7:38192459:G:A	A	G	0.43355	ENSG00000227191.8	TRGC2	-0.329208	-9.64337	2.06915e-20	1124	1.30938e-14	FALSE	FALSE
7	chr7:38203661:C:T	T	C	0.43353	ENSG00000227191.8	TRGC2	-0.329194	-9.64299	2.07579e-20	1124	1.31358e-14	FALSE	FALSE
7	chr7:38199675:T:C	C	T	0.43352	ENSG00000227191.8	TRGC2	-0.329195	-9.64297	2.07612e-20	1124	1.31379e-14	FALSE	FALSE
7	chr7:38187990:C:G	G	C	0.43353	ENSG00000227191.8	TRGC2	-0.329206	-9.64289	2.07749e-20	1124	1.31466e-14	FALSE	FALSE
7	chr7:38190180:A:G	G	A	0.43412	ENSG00000227191.8	TRGC2	-0.329218	-9.64289	2.07749e-20	1124	1.31466e-14	FALSE	FALSE
7	chr7:38181654:T:C	C	T	0.43353	ENSG00000227191.8	TRGC2	-0.329342	-9.64225	2.08856e-20	1124	1.32166e-14	FALSE	FALSE
7	chr7:38187056:C:T	T	C	0.43349	ENSG00000227191.8	TRGC2	-0.329312	-9.64214	2.09039e-20	1124	1.32282e-14	FALSE	FALSE
7	chr7:38189300:A:G	G	A	0.43504	ENSG00000227191.8	TRGC2	-0.327852	-9.63965	2.13408e-20	1124	1.35047e-14	FALSE	FALSE
7	chr7:38192301:T:TG	TG	T	0.43328	ENSG00000227191.8	TRGC2	-0.329396	-9.63847	2.15509e-20	1124	1.36377e-14	FALSE	FALSE
7	chr7:38201307:A:G	G	A	0.43365	ENSG00000227191.8	TRGC2	-0.329177	-9.63333	2.24919e-20	1124	1.42331e-14	FALSE	FALSE
7	chr7:38200439:C:T	T	C	0.43327	ENSG00000227191.8	TRGC2	-0.329256	-9.62799	2.35115e-20	1124	1.48783e-14	FALSE	FALSE
7	chr7:38266830:T:G	G	T	0.10031	ENSG00000233306.2	TRGV2	-0.736899	-9.62371	2.43621e-20	1080	1.48131e-14	FALSE	FALSE
7	chr7:38257544:T:C	C	T	0.33538	ENSG00000227191.8	TRGC2	-0.367805	-9.62331	2.44446e-20	1124	1.54689e-14	FALSE	FALSE
7	chr7:38228794:C:T	T	C	0.43451	ENSG00000227191.8	TRGC2	-0.327664	-9.61668	2.58262e-20	1124	1.63431e-14	FALSE	FALSE
7	chr7:38213263:G:A	A	G	0.43298	ENSG00000227191.8	TRGC2	-0.328829	-9.61591	2.59928e-20	1124	1.64486e-14	FALSE	FALSE
7	chr7:38277883:G:A	A	G	0.1004	ENSG00000233306.2	TRGV2	-0.731124	-9.5998	2.97058e-20	1080	1.80623e-14	FALSE	FALSE
7	chr7:38254340:T:C	C	T	0.10066	ENSG00000233306.2	TRGV2	-0.731065	-9.5992	2.98555e-20	1080	1.81533e-14	FALSE	FALSE
7	chr7:38256171:A:T	T	A	0.1006	ENSG00000233306.2	TRGV2	-0.730944	-9.59864	2.99944e-20	1080	1.82378e-14	FALSE	FALSE
7	chr7:38254383:A:G	G	A	0.10063	ENSG00000233306.2	TRGV2	-0.731	-9.59761	3.02513e-20	1080	1.8394e-14	FALSE	FALSE
7	chr7:38272270:C:T	T	C	0.10041	ENSG00000233306.2	TRGV2	-0.731083	-9.59747	3.02846e-20	1080	1.84143e-14	FALSE	FALSE
7	chr7:38275292:G:A	A	G	0.10043	ENSG00000233306.2	TRGV2	-0.731045	-9.59728	3.0333e-20	1080	1.84437e-14	FALSE	FALSE
7	chr7:38275435:T:C	C	T	0.10043	ENSG00000233306.2	TRGV2	-0.731012	-9.59656	3.05153e-20	1080	1.85545e-14	FALSE	FALSE
7	chr7:38259361:G:A	A	G	0.10061	ENSG00000233306.2	TRGV2	-0.730838	-9.59621	3.06027e-20	1080	1.86076e-14	FALSE	FALSE
7	chr7:38188147:C:T	T	C	0.43026	ENSG00000227191.8	TRGC2	-0.328254	-9.59188	3.17222e-20	1124	2.00742e-14	FALSE	FALSE
7	chr7:150754649:C:T	T	C	0.14248	ENSG00000177590.7	RP5-1051J4.6	0.698806	9.59045	3.20982e-20	772	1.3951e-14	FALSE	FALSE
7	chr7:44960503:T:C	C	T	0.28038	ENSG00000136286.14	MYO1G	0.19862	9.58082	3.47616e-20	874	1.71049e-14	FALSE	FALSE
7	chr7:38246762:AAC:A	A	AAC	0.10066	ENSG00000233306.2	TRGV2	-0.730762	-9.57691	3.59055e-20	1080	2.1832e-14	FALSE	FALSE
7	chr7:38252602:A:G	G	A	0.33229	ENSG00000227191.8	TRGC2	-0.368656	-9.57293	3.71064e-20	1124	2.34814e-14	FALSE	FALSE
7	chr7:38259631:T:C	C	T	0.10007	ENSG00000233306.2	TRGV2	-0.730843	-9.56551	3.94572e-20	1080	2.39915e-14	FALSE	FALSE
7	chr7:150638726:C:G	G	C	0.33866	ENSG00000177590.7	RP5-1051J4.6	0.513445	9.53731	4.98012e-20	772	2.16454e-14	FALSE	FALSE
7	chr7:150638666:A:C	C	A	0.33919	ENSG00000177590.7	RP5-1051J4.6	0.513422	9.53719	4.98532e-20	772	2.1668e-14	FALSE	FALSE
7	chr7:38284089:C:T	T	C	0.33431	ENSG00000227191.8	TRGC2	-0.36812	-9.52444	5.53805e-20	1124	3.50455e-14	FALSE	FALSE
7	chr7:38284390:A:G	G	A	0.33416	ENSG00000227191.8	TRGC2	-0.368264	-9.52421	5.5485e-20	1124	3.51116e-14	FALSE	FALSE
7	chr7:38282658:C:A	A	C	0.3339	ENSG00000227191.8	TRGC2	-0.36925	-9.51606	5.9337e-20	1124	3.75492e-14	FALSE	FALSE
7	chr7:38283321:C:T	T	C	0.33399	ENSG00000227191.8	TRGC2	-0.369288	-9.51259	6.10571e-20	1124	3.86377e-14	FALSE	FALSE
7	chr7:38282567:A:T	T	A	0.33445	ENSG00000227191.8	TRGC2	-0.369092	-9.51059	6.20713e-20	1124	3.92795e-14	FALSE	FALSE
7	chr7:38255179:A:C	C	A	0.33874	ENSG00000227191.8	TRGC2	-0.363293	-9.48731	7.51748e-20	1124	4.75715e-14	FALSE	FALSE
7	chr7:38163894:C:T	T	C	0.1057	ENSG00000281103.1	TRG-AS1	-0.426708	-9.47507	8.31259e-20	1135	5.31179e-14	FALSE	FALSE
7	chr7:150635034:C:A	A	C	0.3385	ENSG00000177590.7	RP5-1051J4.6	0.510405	9.46076	9.34886e-20	772	4.06335e-14	FALSE	FALSE
7	chr7:150750161:C:A	A	C	0.34251	ENSG00000177590.7	RP5-1051J4.6	-0.499368	-9.42559	1.2471e-19	772	5.42034e-14	FALSE	FALSE
7	chr7:38225298:T:C	C	T	0.20233	ENSG00000233306.2	TRGV2	-0.550827	-9.42427	1.26064e-19	1080	7.6652e-14	FALSE	FALSE
7	chr7:150708388:A:C	C	A	0.30005	ENSG00000177590.7	RP5-1051J4.6	0.484167	9.41555	1.35384e-19	772	5.88425e-14	FALSE	FALSE
7	chr7:150712953:G:C	C	G	0.30028	ENSG00000177590.7	RP5-1051J4.6	0.48403	9.4146	1.3644e-19	772	5.93015e-14	FALSE	FALSE
7	chr7:150715203:C:G	G	C	0.30029	ENSG00000177590.7	RP5-1051J4.6	0.48403	9.41432	1.36754e-19	772	5.94382e-14	FALSE	FALSE
7	chr7:150710889:G:A	A	G	0.30024	ENSG00000177590.7	RP5-1051J4.6	0.484075	9.41376	1.37377e-19	772	5.9709e-14	FALSE	FALSE
7	chr7:150710996:T:A	A	T	0.30028	ENSG00000177590.7	RP5-1051J4.6	0.484044	9.413	1.38244e-19	772	6.00859e-14	FALSE	FALSE
7	chr7:150715229:C:T	T	C	0.30192	ENSG00000177590.7	RP5-1051J4.6	0.481754	9.41254	1.38757e-19	772	6.03088e-14	FALSE	FALSE
7	chr7:150716824:T:C	C	T	0.30015	ENSG00000177590.7	RP5-1051J4.6	0.483796	9.40728	1.44857e-19	772	6.29599e-14	FALSE	FALSE
7	chr7:150717150:G:A	A	G	0.30018	ENSG00000177590.7	RP5-1051J4.6	0.483666	9.40531	1.47211e-19	772	6.39832e-14	FALSE	FALSE
7	chr7:150708723:G:T	T	G	0.29989	ENSG00000177590.7	RP5-1051J4.6	0.484222	9.40175	1.5155e-19	772	6.58692e-14	FALSE	FALSE
7	chr7:150708722:A:T	T	A	0.29987	ENSG00000177590.7	RP5-1051J4.6	0.484217	9.40157	1.51769e-19	772	6.59645e-14	FALSE	FALSE
7	chr7:150715627:C:T	T	C	0.2998	ENSG00000177590.7	RP5-1051J4.6	0.483195	9.39779	1.56528e-19	772	6.80325e-14	FALSE	FALSE
7	chr7:38148401:C:T	T	C	0.06359	ENSG00000227191.8	TRGC2	-0.729157	-9.39398	1.61475e-19	1124	1.02183e-13	FALSE	FALSE
7	chr7:38205632:TATA:T	T	TATA	0.20631	ENSG00000233306.2	TRGV2	-0.534836	-9.36163	2.10222e-19	1080	1.27823e-13	FALSE	FALSE
7	chr7:150711868:A:C	C	A	0.29865	ENSG00000177590.7	RP5-1051J4.6	0.483016	9.3475	2.35847e-19	772	1.02508e-13	FALSE	FALSE
7	chr7:38236994:C:T	T	C	0.18802	ENSG00000227191.8	TRGC2	-0.431847	-9.33132	2.68996e-19	1124	1.70224e-13	FALSE	FALSE
7	chr7:38170235:G:A	A	G	0.20874	ENSG00000233306.2	TRGV2	-0.524548	-9.3096	3.2088e-19	1080	1.95108e-13	FALSE	FALSE
7	chr7:150636860:A:G	G	A	0.34382	ENSG00000177590.7	RP5-1051J4.6	0.499927	9.29877	3.50338e-19	772	1.5227e-13	FALSE	FALSE
7	chr7:150633857:G:A	A	G	0.34371	ENSG00000177590.7	RP5-1051J4.6	0.49984	9.29778	3.53165e-19	772	1.53498e-13	FALSE	FALSE
7	chr7:38214539:C:T	T	C	0.20626	ENSG00000233306.2	TRGV2	-0.534457	-9.28198	4.01366e-19	1080	2.44046e-13	FALSE	FALSE
7	chr7:38221471:C:A	A	C	0.20631	ENSG00000233306.2	TRGV2	-0.534245	-9.28033	4.06763e-19	1080	2.47328e-13	FALSE	FALSE
7	chr7:38235815:T:A	A	T	0.18856	ENSG00000227191.8	TRGC2	-0.429118	-9.27426	4.2725e-19	1124	2.70369e-13	FALSE	FALSE
7	chr7:150631238:A:G	G	A	0.34132	ENSG00000177590.7	RP5-1051J4.6	0.497241	9.27284	4.32181e-19	772	1.87842e-13	FALSE	FALSE
7	chr7:38228082:T:C	C	T	0.20627	ENSG00000233306.2	TRGV2	-0.534205	-9.27279	4.32352e-19	1080	2.62887e-13	FALSE	FALSE
7	chr7:38229860:ACCGTGGCATTTTGCCTTTT:A	A	ACCGTGGCATTTTGCCTTTT	0.20586	ENSG00000233306.2	TRGV2	-0.53444	-9.26918	4.45151e-19	1080	2.7067e-13	FALSE	FALSE
7	chr7:38230067:G:A	A	G	0.20624	ENSG00000233306.2	TRGV2	-0.534153	-9.26821	4.48687e-19	1080	2.7282e-13	FALSE	FALSE
7	chr7:38163894:C:T	T	C	0.1057	ENSG00000233306.2	TRGV2	-0.675138	-9.2313	6.04464e-19	1080	3.67538e-13	FALSE	FALSE
7	chr7:38164452:G:C	C	G	0.21139	ENSG00000233306.2	TRGV2	-0.518405	-9.16707	1.01336e-18	1080	6.16165e-13	FALSE	FALSE
7	chr7:150644428:A:G	G	A	0.30823	ENSG00000177590.7	RP5-1051J4.6	0.484786	9.1074	1.63398e-18	772	7.10188e-13	FALSE	FALSE
7	chr7:150645085:TA:T	T	TA	0.30798	ENSG00000177590.7	RP5-1051J4.6	0.484747	9.10372	1.68269e-18	772	7.31358e-13	FALSE	FALSE
7	chr7:150643841:AC:A	A	AC	0.30854	ENSG00000177590.7	RP5-1051J4.6	0.484331	9.09369	1.82302e-18	772	7.92349e-13	FALSE	FALSE
7	chr7:150643707:C:A	A	C	0.30859	ENSG00000177590.7	RP5-1051J4.6	0.484239	9.09318	1.83037e-18	772	7.95546e-13	FALSE	FALSE
7	chr7:38298650:A:G	G	A	0.04333	ENSG00000227191.8	TRGC2	-0.868799	-9.0615	2.35608e-18	1124	1.49095e-12	FALSE	FALSE
7	chr7:38298501:G:T	T	G	0.04421	ENSG00000227191.8	TRGC2	-0.867152	-9.05678	2.44631e-18	1124	1.54805e-12	FALSE	FALSE
7	chr7:150644725:C:T	T	C	0.30877	ENSG00000177590.7	RP5-1051J4.6	0.481072	9.02211	3.22208e-18	772	1.40043e-12	FALSE	FALSE
7	chr7:150644910:G:A	A	G	0.30877	ENSG00000177590.7	RP5-1051J4.6	0.481066	9.02202	3.22419e-18	772	1.40135e-12	FALSE	FALSE
7	chr7:150646216:G:A	A	G	0.30724	ENSG00000177590.7	RP5-1051J4.6	0.481611	9.02074	3.25721e-18	772	1.4157e-12	FALSE	FALSE
7	chr7:150648604:A:G	G	A	0.30724	ENSG00000177590.7	RP5-1051J4.6	0.481611	9.02074	3.25721e-18	772	1.4157e-12	FALSE	FALSE
7	chr7:150648899:C:T	T	C	0.30724	ENSG00000177590.7	RP5-1051J4.6	0.481611	9.02074	3.25721e-18	772	1.4157e-12	FALSE	FALSE
7	chr7:150647211:T:C	C	T	0.30656	ENSG00000177590.7	RP5-1051J4.6	0.482155	9.01227	3.48359e-18	772	1.51409e-12	FALSE	FALSE
7	chr7:150646434:C:A	A	C	0.30657	ENSG00000177590.7	RP5-1051J4.6	0.481974	9.00871	3.58322e-18	772	1.5574e-12	FALSE	FALSE
7	chr7:150649183:G:A	A	G	0.30658	ENSG00000177590.7	RP5-1051J4.6	0.481927	9.0076	3.6148e-18	772	1.57112e-12	FALSE	FALSE
7	chr7:150645697:G:A	A	G	0.30658	ENSG00000177590.7	RP5-1051J4.6	0.481914	9.00755	3.61642e-18	772	1.57182e-12	FALSE	FALSE
7	chr7:150646625:T:C	C	T	0.30658	ENSG00000177590.7	RP5-1051J4.6	0.48191	9.00752	3.61716e-18	772	1.57215e-12	FALSE	FALSE
7	chr7:150647019:T:C	C	T	0.30657	ENSG00000177590.7	RP5-1051J4.6	0.481914	9.0075	3.61784e-18	772	1.57245e-12	FALSE	FALSE
7	chr7:150648815:T:C	C	T	0.30657	ENSG00000177590.7	RP5-1051J4.6	0.481908	9.00732	3.62298e-18	772	1.57468e-12	FALSE	FALSE
7	chr7:150649207:A:G	G	A	0.30658	ENSG00000177590.7	RP5-1051J4.6	0.481912	9.0073	3.62343e-18	772	1.57487e-12	FALSE	FALSE
7	chr7:150648782:T:C	C	T	0.30657	ENSG00000177590.7	RP5-1051J4.6	0.481906	9.00729	3.62386e-18	772	1.57506e-12	FALSE	FALSE
7	chr7:150649170:T:C	C	T	0.30657	ENSG00000177590.7	RP5-1051J4.6	0.481906	9.00729	3.62386e-18	772	1.57506e-12	FALSE	FALSE
7	chr7:150647647:T:C	C	T	0.30657	ENSG00000177590.7	RP5-1051J4.6	0.481898	9.00714	3.62813e-18	772	1.57692e-12	FALSE	FALSE
7	chr7:150647471:C:T	T	C	0.30657	ENSG00000177590.7	RP5-1051J4.6	0.481897	9.00709	3.62939e-18	772	1.57746e-12	FALSE	FALSE
7	chr7:150646786:T:TA	TA	T	0.30651	ENSG00000177590.7	RP5-1051J4.6	0.481938	9.00658	3.64419e-18	772	1.5839e-12	FALSE	FALSE
7	chr7:150645981:G:A	A	G	0.30659	ENSG00000177590.7	RP5-1051J4.6	0.481983	9.00441	3.70727e-18	772	1.61131e-12	FALSE	FALSE
7	chr7:150648316:A:AT	AT	A	0.30576	ENSG00000177590.7	RP5-1051J4.6	0.482691	8.99297	4.05902e-18	772	1.76419e-12	FALSE	FALSE
7	chr7:150643276:A:T	T	A	0.45477	ENSG00000177590.7	RP5-1051J4.6	0.443819	8.95965	5.28204e-18	772	2.29577e-12	FALSE	FALSE
7	chr7:150650489:C:T	T	C	0.30604	ENSG00000177590.7	RP5-1051J4.6	0.481867	8.95907	5.3064e-18	772	2.30635e-12	FALSE	FALSE
7	chr7:150649706:A:C	C	A	0.30609	ENSG00000177590.7	RP5-1051J4.6	0.481751	8.95889	5.31408e-18	772	2.30969e-12	FALSE	FALSE
7	chr7:150649912:G:C	C	G	0.30604	ENSG00000177590.7	RP5-1051J4.6	0.481804	8.95822	5.34224e-18	772	2.32193e-12	FALSE	FALSE
7	chr7:150651075:A:C	C	A	0.30604	ENSG00000177590.7	RP5-1051J4.6	0.481777	8.95815	5.3452e-18	772	2.32322e-12	FALSE	FALSE
7	chr7:150650096:C:T	T	C	0.30604	ENSG00000177590.7	RP5-1051J4.6	0.481787	8.95806	5.34903e-18	772	2.32488e-12	FALSE	FALSE
7	chr7:150650163:AT:A	A	AT	0.30604	ENSG00000177590.7	RP5-1051J4.6	0.481791	8.95804	5.34959e-18	772	2.32513e-12	FALSE	FALSE
7	chr7:150650097:G:T	T	G	0.30604	ENSG00000177590.7	RP5-1051J4.6	0.481792	8.95802	5.3507e-18	772	2.3256e-12	FALSE	FALSE
7	chr7:150651148:G:A	A	G	0.30608	ENSG00000177590.7	RP5-1051J4.6	0.481773	8.95777	5.36122e-18	772	2.33018e-12	FALSE	FALSE
7	chr7:151398045:G:A	A	G	0.47516	ENSG00000243836.5	RP4-555L14.5	0.465279	8.9418	6.08082e-18	1064	3.64261e-12	FALSE	FALSE
7	chr7:150650071:G:C	C	G	0.30593	ENSG00000177590.7	RP5-1051J4.6	0.480491	8.92723	6.8203e-18	772	2.96435e-12	FALSE	FALSE
7	chr7:150692589:G:C	C	G	0.31453	ENSG00000177590.7	RP5-1051J4.6	0.480335	8.91001	7.81003e-18	772	3.39452e-12	FALSE	FALSE
7	chr7:38252350:A:C	C	A	0.32863	ENSG00000233306.2	TRGV2	-0.433193	-8.89925	8.49961e-18	1080	5.1681e-12	FALSE	FALSE
7	chr7:45102186:G:T	T	G	0.15771	ENSG00000136286.14	MYO1G	0.227351	8.86966	1.07211e-17	874	5.27546e-12	FALSE	FALSE
7	chr7:150643123:A:T	T	A	0.45587	ENSG00000177590.7	RP5-1051J4.6	0.439327	8.8545	1.20731e-17	772	5.2474e-12	FALSE	FALSE
7	chr7:150757097:T:C	C	T	0.11793	ENSG00000177590.7	RP5-1051J4.6	0.691074	8.74307	2.87658e-17	772	1.25027e-11	FALSE	FALSE
7	chr7:38257374:C:A	A	C	0.31961	ENSG00000233306.2	TRGV2	-0.427922	-8.72023	3.43351e-17	1080	2.08771e-11	FALSE	FALSE
7	chr7:38265739:A:G	G	A	0.33862	ENSG00000233306.2	TRGV2	-0.417793	-8.66674	5.19037e-17	1080	3.15596e-11	FALSE	FALSE
7	chr7:150555731:T:C	C	T	0.30556	ENSG00000177590.7	RP5-1051J4.6	0.482658	8.65014	5.89827e-17	772	2.5636e-11	FALSE	FALSE
7	chr7:38249520:C:T	T	C	0.33321	ENSG00000233306.2	TRGV2	-0.420233	-8.63343	6.70692e-17	1080	4.07808e-11	FALSE	FALSE
7	chr7:38250664:T:A	A	T	0.33283	ENSG00000233306.2	TRGV2	-0.417792	-8.58556	9.68176e-17	1080	5.8869e-11	FALSE	FALSE
7	chr7:44963259:G:A	A	G	0.15728	ENSG00000136286.14	MYO1G	0.220852	8.58271	9.89593e-17	874	4.86941e-11	FALSE	FALSE
7	chr7:150524109:G:T	T	G	0.30568	ENSG00000177590.7	RP5-1051J4.6	0.48253	8.57847	1.02216e-16	772	4.44266e-11	FALSE	FALSE
7	chr7:38270330:C:G	G	C	0.33507	ENSG00000233306.2	TRGV2	-0.418455	-8.57561	1.04477e-16	1080	6.35262e-11	FALSE	FALSE
7	chr7:38250697:C:T	T	C	0.33389	ENSG00000233306.2	TRGV2	-0.415639	-8.55414	1.23107e-16	1080	7.4854e-11	FALSE	FALSE
7	chr7:150699046:G:A	A	G	0.3094	ENSG00000177590.7	RP5-1051J4.6	0.471917	8.5507	1.26376e-16	772	5.49276e-11	FALSE	FALSE
7	chr7:38277344:G:C	C	G	0.34148	ENSG00000233306.2	TRGV2	-0.419451	-8.54753	1.29468e-16	1080	7.87219e-11	FALSE	FALSE
7	chr7:150652849:A:G	G	A	0.49361	ENSG00000177590.7	RP5-1051J4.6	0.43059	8.54632	1.30672e-16	772	5.67946e-11	FALSE	FALSE
7	chr7:38272351:A:G	G	A	0.34146	ENSG00000233306.2	TRGV2	-0.419068	-8.54274	1.34288e-16	1080	8.16526e-11	FALSE	FALSE
7	chr7:150661021:CAAAGATG:C	C	CAAAGATG	0.49465	ENSG00000177590.7	RP5-1051J4.6	0.431123	8.54029	1.36825e-16	772	5.94689e-11	FALSE	FALSE
7	chr7:38278989:A:G	G	A	0.34156	ENSG00000233306.2	TRGV2	-0.418918	-8.53799	1.39238e-16	1080	8.46623e-11	FALSE	FALSE
7	chr7:38277168:G:A	A	G	0.34158	ENSG00000233306.2	TRGV2	-0.418819	-8.53755	1.39715e-16	1080	8.49524e-11	FALSE	FALSE
7	chr7:38254226:C:G	G	C	0.33278	ENSG00000233306.2	TRGV2	-0.415798	-8.53668	1.40641e-16	1080	8.55153e-11	FALSE	FALSE
7	chr7:38279063:A:G	G	A	0.34154	ENSG00000233306.2	TRGV2	-0.418793	-8.53504	1.42413e-16	1080	8.65925e-11	FALSE	FALSE
7	chr7:150651361:C:T	T	C	0.49461	ENSG00000177590.7	RP5-1051J4.6	0.430813	8.53347	1.44125e-16	772	6.26417e-11	FALSE	FALSE
7	chr7:150652438:T:G	G	T	0.49461	ENSG00000177590.7	RP5-1051J4.6	0.430811	8.53343	1.44168e-16	772	6.26604e-11	FALSE	FALSE
7	chr7:150652646:A:T	T	A	0.49461	ENSG00000177590.7	RP5-1051J4.6	0.430814	8.53342	1.44178e-16	772	6.26649e-11	FALSE	FALSE
7	chr7:150652346:C:T	T	C	0.49461	ENSG00000177590.7	RP5-1051J4.6	0.430807	8.53333	1.44277e-16	772	6.27078e-11	FALSE	FALSE
7	chr7:150652835:G:A	A	G	0.49461	ENSG00000177590.7	RP5-1051J4.6	0.430803	8.53329	1.44321e-16	772	6.2727e-11	FALSE	FALSE
7	chr7:38262140:T:A	A	T	0.33504	ENSG00000233306.2	TRGV2	-0.414556	-8.53132	1.46508e-16	1080	8.90826e-11	FALSE	FALSE
7	chr7:150661208:T:G	G	T	0.49456	ENSG00000177590.7	RP5-1051J4.6	0.430741	8.53063	1.4727e-16	772	6.4009e-11	FALSE	FALSE
7	chr7:38250719:A:T	T	A	0.33374	ENSG00000233306.2	TRGV2	-0.41418	-8.52847	1.49719e-16	1080	9.10352e-11	FALSE	FALSE
7	chr7:38257682:T:C	C	T	0.33343	ENSG00000233306.2	TRGV2	-0.414322	-8.52483	1.53922e-16	1080	9.35907e-11	FALSE	FALSE
7	chr7:38270659:G:A	A	G	0.33453	ENSG00000233306.2	TRGV2	-0.416154	-8.52376	1.5519e-16	1080	9.43618e-11	FALSE	FALSE
7	chr7:38270576:G:C	C	G	0.33291	ENSG00000233306.2	TRGV2	-0.416965	-8.52367	1.55287e-16	1080	9.44206e-11	FALSE	FALSE
7	chr7:38255069:A:G	G	A	0.33407	ENSG00000233306.2	TRGV2	-0.413654	-8.51751	1.62751e-16	1080	9.8959e-11	FALSE	FALSE
7	chr7:38254585:C:A	A	C	0.33403	ENSG00000233306.2	TRGV2	-0.413526	-8.5156	1.65132e-16	1080	1.00407e-10	FALSE	FALSE
7	chr7:38251971:C:A	A	C	0.33419	ENSG00000233306.2	TRGV2	-0.413562	-8.51505	1.65822e-16	1080	1.00826e-10	FALSE	FALSE
7	chr7:38255319:T:A	A	T	0.33412	ENSG00000233306.2	TRGV2	-0.413381	-8.51433	1.66737e-16	1080	1.01383e-10	FALSE	FALSE
7	chr7:150710943:C:T	T	C	0.30728	ENSG00000177590.7	RP5-1051J4.6	0.47406	8.51325	1.68103e-16	772	7.30638e-11	FALSE	FALSE
7	chr7:38253110:G:A	A	G	0.33401	ENSG00000233306.2	TRGV2	-0.413433	-8.51283	1.6865e-16	1080	1.02546e-10	FALSE	FALSE
7	chr7:150699027:G:A	A	G	0.30712	ENSG00000177590.7	RP5-1051J4.6	0.474135	8.51172	1.70077e-16	772	7.39216e-11	FALSE	FALSE
7	chr7:150698972:C:T	T	C	0.30713	ENSG00000177590.7	RP5-1051J4.6	0.474103	8.51091	1.71122e-16	772	7.43756e-11	FALSE	FALSE
7	chr7:38251224:G:A	A	G	0.334	ENSG00000233306.2	TRGV2	-0.413203	-8.51012	1.72163e-16	1080	1.04682e-10	FALSE	FALSE
7	chr7:38251833:T:C	C	T	0.33405	ENSG00000233306.2	TRGV2	-0.413209	-8.51006	1.72232e-16	1080	1.04724e-10	FALSE	FALSE
7	chr7:38251089:T:C	C	T	0.33402	ENSG00000233306.2	TRGV2	-0.413189	-8.50984	1.72527e-16	1080	1.04904e-10	FALSE	FALSE
7	chr7:38251113:A:T	T	A	0.33402	ENSG00000233306.2	TRGV2	-0.413141	-8.50871	1.7401e-16	1080	1.05805e-10	FALSE	FALSE
7	chr7:38252250:C:T	T	C	0.33404	ENSG00000233306.2	TRGV2	-0.413109	-8.5081	1.74819e-16	1080	1.06297e-10	FALSE	FALSE
7	chr7:38252274:G:A	A	G	0.33404	ENSG00000233306.2	TRGV2	-0.41311	-8.50783	1.75186e-16	1080	1.0652e-10	FALSE	FALSE
7	chr7:38253078:A:T	T	A	0.33404	ENSG00000233306.2	TRGV2	-0.413087	-8.50781	1.75206e-16	1080	1.06532e-10	FALSE	FALSE
7	chr7:38256872:G:A	A	G	0.33408	ENSG00000233306.2	TRGV2	-0.412725	-8.50697	1.76324e-16	1080	1.07212e-10	FALSE	FALSE
7	chr7:38252910:A:C	C	A	0.33403	ENSG00000233306.2	TRGV2	-0.413061	-8.5067	1.76686e-16	1080	1.07432e-10	FALSE	FALSE
7	chr7:38252667:T:A	A	T	0.33407	ENSG00000233306.2	TRGV2	-0.413081	-8.50575	1.77976e-16	1080	1.08217e-10	FALSE	FALSE
7	chr7:38256797:G:A	A	G	0.3342	ENSG00000233306.2	TRGV2	-0.413118	-8.50314	1.81537e-16	1080	1.10382e-10	FALSE	FALSE
7	chr7:38225298:T:C	C	T	0.20233	ENSG00000281103.1	TRG-AS1	-0.311244	-8.50267	1.82191e-16	1135	1.16421e-10	FALSE	FALSE
7	chr7:38255785:T:A	A	T	0.33397	ENSG00000233306.2	TRGV2	-0.412828	-8.50219	1.82852e-16	1080	1.11181e-10	FALSE	FALSE
7	chr7:150540225:C:T	T	C	0.07952	ENSG00000177590.7	RP5-1051J4.6	0.727721	8.50196	1.83177e-16	772	7.96155e-11	FALSE	FALSE
7	chr7:38256702:T:G	G	T	0.33401	ENSG00000233306.2	TRGV2	-0.412838	-8.50142	1.83929e-16	1080	1.11836e-10	FALSE	FALSE
7	chr7:38251931:G:A	A	G	0.33417	ENSG00000233306.2	TRGV2	-0.412976	-8.50006	1.85837e-16	1080	1.12996e-10	FALSE	FALSE
7	chr7:38255782:T:G	G	T	0.33413	ENSG00000233306.2	TRGV2	-0.412683	-8.50006	1.85838e-16	1080	1.12997e-10	FALSE	FALSE
7	chr7:38256614:T:A	A	T	0.33412	ENSG00000233306.2	TRGV2	-0.412569	-8.49885	1.87555e-16	1080	1.14041e-10	FALSE	FALSE
7	chr7:38256529:T:C	C	T	0.33398	ENSG00000233306.2	TRGV2	-0.412601	-8.49806	1.8868e-16	1080	1.14725e-10	FALSE	FALSE
7	chr7:38256652:G:A	A	G	0.33413	ENSG00000233306.2	TRGV2	-0.412558	-8.49733	1.89727e-16	1080	1.15362e-10	FALSE	FALSE
7	chr7:38257299:T:A	A	T	0.33399	ENSG00000233306.2	TRGV2	-0.412525	-8.49723	1.89872e-16	1080	1.1545e-10	FALSE	FALSE
7	chr7:38255622:T:C	C	T	0.33398	ENSG00000233306.2	TRGV2	-0.412499	-8.49713	1.90018e-16	1080	1.15538e-10	FALSE	FALSE
7	chr7:38257236:C:T	T	C	0.33416	ENSG00000233306.2	TRGV2	-0.412559	-8.49706	1.90118e-16	1080	1.15599e-10	FALSE	FALSE
7	chr7:38257166:C:T	T	C	0.33391	ENSG00000233306.2	TRGV2	-0.412462	-8.49633	1.91175e-16	1080	1.16242e-10	FALSE	FALSE
7	chr7:38265325:C:T	T	C	0.336	ENSG00000233306.2	TRGV2	-0.411567	-8.49616	1.91427e-16	1080	1.16395e-10	FALSE	FALSE
7	chr7:150570649:A:G	G	A	0.3099	ENSG00000177590.7	RP5-1051J4.6	0.47131	8.49116	1.98832e-16	772	8.64195e-11	FALSE	FALSE
7	chr7:150555174:G:T	T	G	0.3098	ENSG00000177590.7	RP5-1051J4.6	0.471217	8.48377	2.10303e-16	772	9.14054e-11	FALSE	FALSE
7	chr7:38252537:G:A	A	G	0.33419	ENSG00000233306.2	TRGV2	-0.412263	-8.48114	2.14539e-16	1080	1.30448e-10	FALSE	FALSE
7	chr7:38254584:C:G	G	C	0.33354	ENSG00000233306.2	TRGV2	-0.411205	-8.46247	2.47149e-16	1080	1.50277e-10	FALSE	FALSE
7	chr7:150671110:G:A	A	G	0.07509	ENSG00000177590.7	RP5-1051J4.6	0.736581	8.46039	2.51072e-16	772	1.09125e-10	FALSE	FALSE
7	chr7:38265541:G:C	C	G	0.21628	ENSG00000233306.2	TRGV2	-0.487292	-8.45856	2.54581e-16	1080	1.54796e-10	FALSE	FALSE
7	chr7:38262865:C:G	G	C	0.21633	ENSG00000233306.2	TRGV2	-0.487159	-8.45639	2.58805e-16	1080	1.57364e-10	FALSE	FALSE
7	chr7:38262967:T:C	C	T	0.21751	ENSG00000233306.2	TRGV2	-0.486686	-8.44728	2.77268e-16	1080	1.6859e-10	FALSE	FALSE
7	chr7:38252602:A:G	G	A	0.33229	ENSG00000233306.2	TRGV2	-0.41078	-8.44687	2.78131e-16	1080	1.69115e-10	FALSE	FALSE
7	chr7:38165296:C:T	T	C	0.08727	ENSG00000281103.1	TRG-AS1	-0.43874	-8.4426	2.87252e-16	1135	1.83556e-10	FALSE	FALSE
7	chr7:38257544:T:C	C	T	0.33538	ENSG00000233306.2	TRGV2	-0.40751	-8.43543	3.03241e-16	1080	1.84382e-10	FALSE	FALSE
7	chr7:38249898:A:C	C	A	0.32972	ENSG00000233306.2	TRGV2	-0.414745	-8.4263	3.24883e-16	1080	1.97542e-10	FALSE	FALSE
7	chr7:38165296:C:T	T	C	0.08727	ENSG00000233306.2	TRGV2	-0.706738	-8.39978	3.96813e-16	1080	2.41278e-10	FALSE	FALSE
7	chr7:150636424:T:C	C	T	0.45387	ENSG00000177590.7	RP5-1051J4.6	0.418374	8.39974	3.96921e-16	772	1.72516e-10	FALSE	FALSE
7	chr7:38247362:G:A	A	G	0.21795	ENSG00000233306.2	TRGV2	-0.480436	-8.39852	4.00602e-16	1080	2.43582e-10	FALSE	FALSE
7	chr7:141662893:A:T	T	A	0.24927	ENSG00000257093.6	KIAA1147	0.147149	8.39648	4.06799e-16	722	1.65358e-10	TRUE	FALSE
7	chr7:38254513:G:C	C	G	0.2179	ENSG00000233306.2	TRGV2	-0.479302	-8.37852	4.65621e-16	1080	2.83116e-10	FALSE	FALSE
7	chr7:38284763:C:G	G	C	0.32814	ENSG00000233306.2	TRGV2	-0.411963	-8.37585	4.75076e-16	1080	2.88865e-10	FALSE	FALSE
7	chr7:150636602:TG:T	T	TG	0.45185	ENSG00000177590.7	RP5-1051J4.6	0.416739	8.36757	5.05566e-16	772	2.19737e-10	FALSE	FALSE
7	chr7:38258684:A:G	G	A	0.21833	ENSG00000233306.2	TRGV2	-0.477551	-8.36447	5.17457e-16	1080	3.14634e-10	FALSE	FALSE
7	chr7:44969726:G:A	A	G	0.40116	ENSG00000136286.14	MYO1G	-0.161425	-8.36132	5.2987e-16	874	2.60729e-10	FALSE	FALSE
7	chr7:44968629:C:T	T	C	0.40006	ENSG00000136286.14	MYO1G	-0.162004	-8.35248	5.66208e-16	874	2.78609e-10	FALSE	FALSE
7	chr7:44974397:G:A	A	G	0.4003	ENSG00000136286.14	MYO1G	-0.161163	-8.34851	5.83277e-16	874	2.87009e-10	FALSE	FALSE
7	chr7:44972958:C:T	T	C	0.40089	ENSG00000136286.14	MYO1G	-0.160971	-8.34051	6.19337e-16	874	3.04752e-10	FALSE	FALSE
7	chr7:38283321:C:T	T	C	0.33399	ENSG00000233306.2	TRGV2	-0.40775	-8.30934	7.81986e-16	1080	4.75479e-10	FALSE	FALSE
7	chr7:38282567:A:T	T	A	0.33445	ENSG00000233306.2	TRGV2	-0.407297	-8.30224	8.24595e-16	1080	5.01387e-10	FALSE	FALSE
7	chr7:38282658:C:A	A	C	0.3339	ENSG00000233306.2	TRGV2	-0.407195	-8.30048	8.35474e-16	1080	5.08001e-10	FALSE	FALSE
7	chr7:150621033:T:C	C	T	0.06981	ENSG00000177590.7	RP5-1051J4.6	0.772374	8.29679	8.5882e-16	772	3.73274e-10	FALSE	FALSE
7	chr7:38284390:A:G	G	A	0.33416	ENSG00000233306.2	TRGV2	-0.40545	-8.29219	8.88824e-16	1080	5.40441e-10	FALSE	FALSE
7	chr7:38284089:C:T	T	C	0.33431	ENSG00000233306.2	TRGV2	-0.405057	-8.28696	9.2417e-16	1080	5.61932e-10	FALSE	FALSE
7	chr7:38205632:TATA:T	T	TATA	0.20631	ENSG00000281103.1	TRG-AS1	-0.297034	-8.28442	9.41782e-16	1135	6.01803e-10	FALSE	FALSE
7	chr7:38229691:A:G	G	A	0.4526	ENSG00000227191.8	TRGC2	-0.288857	-8.28043	9.70246e-16	1124	6.13983e-10	FALSE	FALSE
7	chr7:38276994:C:G	G	C	0.22377	ENSG00000233306.2	TRGV2	-0.472963	-8.22803	1.43239e-15	1080	8.70949e-10	FALSE	FALSE
7	chr7:150640304:A:G	G	A	0.30941	ENSG00000177590.7	RP5-1051J4.6	0.444808	8.21334	1.59707e-15	772	6.94142e-10	FALSE	FALSE
7	chr7:150638757:G:T	T	G	0.30887	ENSG00000177590.7	RP5-1051J4.6	0.444799	8.21312	1.59973e-15	772	6.95301e-10	FALSE	FALSE
7	chr7:150638402:C:T	T	C	0.30886	ENSG00000177590.7	RP5-1051J4.6	0.444583	8.20811	1.66013e-15	772	7.21554e-10	FALSE	FALSE
7	chr7:150637801:G:C	C	G	0.30847	ENSG00000177590.7	RP5-1051J4.6	0.443993	8.19656	1.80824e-15	772	7.85926e-10	FALSE	FALSE
7	chr7:150636503:A:G	G	A	0.30845	ENSG00000177590.7	RP5-1051J4.6	0.444073	8.19634	1.81125e-15	772	7.87236e-10	FALSE	FALSE
7	chr7:150635273:G:A	A	G	0.30849	ENSG00000177590.7	RP5-1051J4.6	0.443948	8.19561	1.82097e-15	772	7.91457e-10	FALSE	FALSE
7	chr7:38214539:C:T	T	C	0.20626	ENSG00000281103.1	TRG-AS1	-0.295538	-8.17605	2.10403e-15	1135	1.34448e-09	FALSE	FALSE
7	chr7:150600909:G:C	C	G	0.07142	ENSG00000177590.7	RP5-1051J4.6	0.754501	8.1758	2.10792e-15	772	9.1618e-10	FALSE	FALSE
7	chr7:38285532:G:C	C	G	0.21347	ENSG00000233306.2	TRGV2	-0.472463	-8.16218	2.33071e-15	1080	1.41717e-09	FALSE	FALSE
7	chr7:38221471:C:A	A	C	0.20631	ENSG00000281103.1	TRG-AS1	-0.294959	-8.16029	2.36341e-15	1135	1.51023e-09	FALSE	FALSE
7	chr7:38228082:T:C	C	T	0.20627	ENSG00000281103.1	TRG-AS1	-0.295014	-8.15626	2.43471e-15	1135	1.55579e-09	FALSE	FALSE
7	chr7:38229860:ACCGTGGCATTTTGCCTTTT:A	A	ACCGTGGCATTTTGCCTTTT	0.20586	ENSG00000281103.1	TRG-AS1	-0.295209	-8.15521	2.45365e-15	1135	1.5679e-09	FALSE	FALSE
7	chr7:38230067:G:A	A	G	0.20624	ENSG00000281103.1	TRG-AS1	-0.295049	-8.15433	2.46952e-15	1135	1.57803e-09	FALSE	FALSE
7	chr7:38255179:A:C	C	A	0.33874	ENSG00000233306.2	TRGV2	-0.394226	-8.12772	3.00353e-15	1080	1.82627e-09	FALSE	FALSE
7	chr7:38170235:G:A	A	G	0.20874	ENSG00000281103.1	TRG-AS1	-0.287719	-8.12536	3.05618e-15	1135	1.95292e-09	FALSE	FALSE
7	chr7:38211435:A:T	T	A	0.45017	ENSG00000227191.8	TRGC2	-0.284273	-8.11917	3.19824e-15	1124	2.02388e-09	FALSE	FALSE
7	chr7:38295030:A:G	G	A	0.08687	ENSG00000281103.1	TRG-AS1	-0.435398	-8.10391	3.57715e-15	1135	2.28582e-09	FALSE	FALSE
7	chr7:38296324:C:T	T	C	0.0852	ENSG00000281103.1	TRG-AS1	-0.436884	-8.08974	3.96841e-15	1135	2.53583e-09	FALSE	FALSE
7	chr7:38293337:G:A	A	G	0.08408	ENSG00000281103.1	TRG-AS1	-0.436242	-8.0893	3.98136e-15	1135	2.54411e-09	FALSE	FALSE
7	chr7:38290217:G:A	A	G	0.08523	ENSG00000281103.1	TRG-AS1	-0.435335	-8.08893	3.99217e-15	1135	2.55102e-09	FALSE	FALSE
7	chr7:38297364:G:A	A	G	0.08634	ENSG00000281103.1	TRG-AS1	-0.437048	-8.08875	3.99744e-15	1135	2.55439e-09	FALSE	FALSE
7	chr7:38283615:G:A	A	G	0.21311	ENSG00000233306.2	TRGV2	-0.469426	-8.0868	4.05474e-15	1080	2.46544e-09	FALSE	FALSE
7	chr7:38297364:G:A	A	G	0.08634	ENSG00000233306.2	TRGV2	-0.706164	-8.07566	4.39907e-15	1080	2.67481e-09	FALSE	FALSE
7	chr7:38296324:C:T	T	C	0.0852	ENSG00000233306.2	TRGV2	-0.705543	-8.07209	4.51557e-15	1080	2.74565e-09	FALSE	FALSE
7	chr7:38283472:C:T	T	C	0.21386	ENSG00000233306.2	TRGV2	-0.466641	-8.03946	5.7297e-15	1080	3.48389e-09	FALSE	FALSE
7	chr7:38293337:G:A	A	G	0.08408	ENSG00000233306.2	TRGV2	-0.701917	-8.03841	5.77371e-15	1080	3.51065e-09	FALSE	FALSE
7	chr7:38290217:G:A	A	G	0.08523	ENSG00000233306.2	TRGV2	-0.700378	-8.03703	5.83229e-15	1080	3.54627e-09	FALSE	FALSE
7	chr7:38286376:G:A	A	G	0.21888	ENSG00000233306.2	TRGV2	-0.460807	-8.02837	6.2118e-15	1080	3.77703e-09	FALSE	FALSE
7	chr7:38285931:C:A	A	C	0.21881	ENSG00000233306.2	TRGV2	-0.460951	-8.02676	6.28516e-15	1080	3.82163e-09	FALSE	FALSE
7	chr7:38295030:A:G	G	A	0.08687	ENSG00000233306.2	TRGV2	-0.698023	-8.0203	6.58754e-15	1080	4.00549e-09	FALSE	FALSE
7	chr7:38282326:T:A	A	T	0.21808	ENSG00000233306.2	TRGV2	-0.464064	-8.01868	6.6656e-15	1080	4.05295e-09	FALSE	FALSE
7	chr7:38282052:G:T	T	G	0.21788	ENSG00000233306.2	TRGV2	-0.46299	-8.00477	7.37473e-15	1080	4.48413e-09	FALSE	FALSE
7	chr7:150631479:T:A	A	T	0.29072	ENSG00000177590.7	RP5-1051J4.6	0.440663	7.9938	7.98625e-15	772	3.47111e-09	FALSE	FALSE
7	chr7:903397:C:G	G	C	0.28111	ENSG00000105963.13	ADAP1	0.262215	7.94686	1.12182e-14	1134	7.16216e-09	FALSE	FALSE
7	chr7:38283307:G:A	A	G	0.21947	ENSG00000233306.2	TRGV2	-0.456548	-7.94571	1.13124e-14	1080	6.8784e-09	FALSE	FALSE
7	chr7:38281188:T:G	G	T	0.22002	ENSG00000233306.2	TRGV2	-0.456373	-7.944	1.1453e-14	1080	6.96386e-09	FALSE	FALSE
7	chr7:38283884:C:T	T	C	0.21999	ENSG00000233306.2	TRGV2	-0.454501	-7.92887	1.2774e-14	1080	7.76712e-09	FALSE	FALSE
7	chr7:150587325:T:A	A	T	0.05977	ENSG00000177590.7	RP5-1051J4.6	0.782259	7.90874	1.47671e-14	772	6.41832e-09	FALSE	FALSE
7	chr7:150521660:G:A	A	G	0.27988	ENSG00000177590.7	RP5-1051J4.6	0.462529	7.89263	1.65812e-14	772	7.20679e-09	FALSE	FALSE
7	chr7:38262967:T:C	C	T	0.21751	ENSG00000281103.1	TRG-AS1	-0.280857	-7.8219	2.75181e-14	1135	1.75842e-08	FALSE	FALSE
7	chr7:900630:T:C	C	T	0.2974	ENSG00000105963.13	ADAP1	0.244794	7.81905	2.80819e-14	1134	1.79287e-08	FALSE	FALSE
7	chr7:150626717:C:T	T	C	0.2886	ENSG00000177590.7	RP5-1051J4.6	0.430174	7.81815	2.82643e-14	772	1.22847e-08	FALSE	FALSE
7	chr7:150627482:C:T	T	C	0.28861	ENSG00000177590.7	RP5-1051J4.6	0.430174	7.81815	2.82643e-14	772	1.22847e-08	FALSE	FALSE
7	chr7:150616800:AG:A	A	AG	0.28806	ENSG00000177590.7	RP5-1051J4.6	0.430654	7.81194	2.95438e-14	772	1.28408e-08	FALSE	FALSE
7	chr7:150627737:C:T	T	C	0.28806	ENSG00000177590.7	RP5-1051J4.6	0.430597	7.81106	2.97301e-14	772	1.29218e-08	FALSE	FALSE
7	chr7:150618256:A:G	G	A	0.28754	ENSG00000177590.7	RP5-1051J4.6	0.430557	7.81079	2.97874e-14	772	1.29467e-08	FALSE	FALSE
7	chr7:150621713:C:T	T	C	0.28807	ENSG00000177590.7	RP5-1051J4.6	0.430547	7.8105	2.98491e-14	772	1.29735e-08	FALSE	FALSE
7	chr7:150543180:C:T	T	C	0.46362	ENSG00000177590.7	RP5-1051J4.6	0.40159	7.78203	3.65544e-14	772	1.58879e-08	FALSE	FALSE
7	chr7:38295326:A:T	T	A	0.0306	ENSG00000227191.8	TRGC2	-0.861303	-7.77848	3.74898e-14	1124	2.3724e-08	FALSE	FALSE
7	chr7:38265541:G:C	C	G	0.21628	ENSG00000281103.1	TRG-AS1	-0.279294	-7.77293	3.89959e-14	1135	2.49186e-08	FALSE	FALSE
7	chr7:38262865:C:G	G	C	0.21633	ENSG00000281103.1	TRG-AS1	-0.279251	-7.77197	3.92622e-14	1135	2.50887e-08	FALSE	FALSE
7	chr7:38164452:G:C	C	G	0.21139	ENSG00000281103.1	TRG-AS1	-0.27629	-7.75244	4.51002e-14	1135	2.88192e-08	FALSE	FALSE
7	chr7:150623032:A:T	T	A	0.28918	ENSG00000177590.7	RP5-1051J4.6	0.426501	7.74506	4.75213e-14	772	2.06545e-08	FALSE	FALSE
7	chr7:38159577:G:A	A	G	0.09166	ENSG00000281103.1	TRG-AS1	-0.390482	-7.73304	5.17399e-14	1135	3.3062e-08	FALSE	FALSE
7	chr7:150619212:C:T	T	C	0.28861	ENSG00000177590.7	RP5-1051J4.6	0.42667	7.72803	5.36047e-14	772	2.32985e-08	FALSE	FALSE
7	chr7:150629103:A:G	G	A	0.28924	ENSG00000177590.7	RP5-1051J4.6	0.426709	7.72773	5.37196e-14	772	2.33485e-08	FALSE	FALSE
7	chr7:150617614:C:G	G	C	0.28863	ENSG00000177590.7	RP5-1051J4.6	0.426668	7.72766	5.37466e-14	772	2.33602e-08	FALSE	FALSE
7	chr7:150625654:C:T	T	C	0.2886	ENSG00000177590.7	RP5-1051J4.6	0.426634	7.7271	5.39613e-14	772	2.34535e-08	FALSE	FALSE
7	chr7:38148355:C:G	G	C	0.09218	ENSG00000281103.1	TRG-AS1	-0.391018	-7.72333	5.54158e-14	1135	3.5411e-08	FALSE	FALSE
7	chr7:38146953:C:T	T	C	0.09226	ENSG00000281103.1	TRG-AS1	-0.390496	-7.70938	6.11556e-14	1135	3.90787e-08	FALSE	FALSE
7	chr7:150648059:T:C	C	T	0.20557	ENSG00000177590.7	RP5-1051J4.6	0.457442	7.69293	6.86785e-14	772	2.98501e-08	FALSE	FALSE
7	chr7:38272189:C:T	T	C	0.43203	ENSG00000227191.8	TRGC2	-0.291778	-7.65973	8.67453e-14	1124	5.48935e-08	FALSE	FALSE
7	chr7:38277428:C:G	G	C	0.43201	ENSG00000227191.8	TRGC2	-0.291509	-7.64858	9.38044e-14	1124	5.93605e-08	FALSE	FALSE
7	chr7:150629936:C:T	T	C	0.43406	ENSG00000177590.7	RP5-1051J4.6	0.379313	7.63635	1.02203e-13	772	4.44211e-08	FALSE	FALSE
7	chr7:150672359:C:T	T	C	0.20761	ENSG00000177590.7	RP5-1051J4.6	0.453731	7.63495	1.03208e-13	772	4.48581e-08	FALSE	FALSE
7	chr7:38270050:A:T	T	A	0.4275	ENSG00000227191.8	TRGC2	-0.289376	-7.63233	1.05119e-13	1124	6.65206e-08	FALSE	FALSE
7	chr7:38268021:G:A	A	G	0.42493	ENSG00000227191.8	TRGC2	-0.28879	-7.63182	1.05495e-13	1124	6.67584e-08	FALSE	FALSE
7	chr7:38267505:G:A	A	G	0.42467	ENSG00000227191.8	TRGC2	-0.288575	-7.62735	1.08849e-13	1124	6.88807e-08	FALSE	FALSE
7	chr7:38266956:C:T	T	C	0.42483	ENSG00000227191.8	TRGC2	-0.288547	-7.62686	1.09225e-13	1124	6.91191e-08	FALSE	FALSE
7	chr7:150664635:T:C	C	T	0.20584	ENSG00000177590.7	RP5-1051J4.6	0.454298	7.62333	1.11954e-13	772	4.86593e-08	FALSE	FALSE
7	chr7:150673458:A:G	G	A	0.20602	ENSG00000177590.7	RP5-1051J4.6	0.454268	7.6229	1.12297e-13	772	4.88083e-08	FALSE	FALSE
7	chr7:150672046:C:A	A	C	0.20602	ENSG00000177590.7	RP5-1051J4.6	0.454287	7.62279	1.12379e-13	772	4.8844e-08	FALSE	FALSE
7	chr7:150659136:C:G	G	C	0.20524	ENSG00000177590.7	RP5-1051J4.6	0.453711	7.62149	1.1341e-13	772	4.92922e-08	FALSE	FALSE
7	chr7:150678443:G:A	A	G	0.20604	ENSG00000177590.7	RP5-1051J4.6	0.453994	7.61611	1.17754e-13	772	5.11801e-08	FALSE	FALSE
7	chr7:150664487:G:C	C	G	0.20571	ENSG00000177590.7	RP5-1051J4.6	0.453904	7.61341	1.20004e-13	772	5.21582e-08	FALSE	FALSE
7	chr7:151394804:C:T	T	C	0.49905	ENSG00000243836.5	RP4-555L14.5	0.385725	7.61248	1.20786e-13	1064	7.23548e-08	FALSE	FALSE
7	chr7:150660771:A:G	G	A	0.20501	ENSG00000177590.7	RP5-1051J4.6	0.45352	7.60793	1.24687e-13	772	5.41933e-08	FALSE	FALSE
7	chr7:150660621:C:A	A	C	0.2061	ENSG00000177590.7	RP5-1051J4.6	0.453454	7.60728	1.25249e-13	772	5.44375e-08	FALSE	FALSE
7	chr7:150653234:G:T	T	G	0.2055	ENSG00000177590.7	RP5-1051J4.6	0.453521	7.60687	1.25608e-13	772	5.45939e-08	FALSE	FALSE
7	chr7:150659230:G:A	A	G	0.20616	ENSG00000177590.7	RP5-1051J4.6	0.453372	7.60652	1.25918e-13	772	5.47283e-08	FALSE	FALSE
7	chr7:38188878:G:A	A	G	0.33014	ENSG00000227191.8	TRGC2	-0.274513	-7.5765	1.55251e-13	1124	9.82445e-08	FALSE	FALSE
7	chr7:38163739:G:A	A	G	0.48272	ENSG00000227191.8	TRGC2	-0.276994	-7.56531	1.6782e-13	1124	1.06198e-07	FALSE	FALSE
7	chr7:38241216:G:A	A	G	0.42149	ENSG00000227191.8	TRGC2	-0.284525	-7.55633	1.78626e-13	1124	1.13037e-07	FALSE	FALSE
7	chr7:150689937:T:TCTGC	TCTGC	T	0.4501	ENSG00000177590.7	RP5-1051J4.6	-0.386143	-7.53395	2.08653e-13	772	9.06883e-08	FALSE	FALSE
7	chr7:38261673:G:A	A	G	0.42524	ENSG00000227191.8	TRGC2	-0.284753	-7.52524	2.21639e-13	1124	1.40256e-07	FALSE	FALSE
7	chr7:38164152:C:T	T	C	0.47358	ENSG00000227191.8	TRGC2	-0.276241	-7.50605	2.53101e-13	1124	1.60166e-07	FALSE	FALSE
7	chr7:38252733:A:G	G	A	0.42254	ENSG00000227191.8	TRGC2	-0.284502	-7.49934	2.65123e-13	1124	1.67773e-07	FALSE	FALSE
7	chr7:122144387:G:A	A	G	0.0967	ENSG00000008311.14	AASS	-0.599959	-7.48993	2.82923e-13	709	1.12934e-07	FALSE	FALSE
7	chr7:38252727:A:T	T	A	0.42178	ENSG00000227191.8	TRGC2	-0.285014	-7.48341	2.95934e-13	1124	1.87271e-07	FALSE	FALSE
7	chr7:38248669:A:G	G	A	0.42388	ENSG00000227191.8	TRGC2	-0.281994	-7.47502	3.13565e-13	1124	1.98428e-07	FALSE	FALSE
7	chr7:150622202:C:T	T	C	0.48414	ENSG00000177590.7	RP5-1051J4.6	0.380811	7.47299	3.17967e-13	772	1.382e-07	FALSE	FALSE
7	chr7:38148355:C:G	G	C	0.09218	ENSG00000233306.2	TRGV2	-0.613796	-7.46828	3.28469e-13	1080	1.99722e-07	FALSE	FALSE
7	chr7:150620303:T:C	C	T	0.48544	ENSG00000177590.7	RP5-1051J4.6	0.381216	7.46641	3.32711e-13	772	1.44608e-07	FALSE	FALSE
7	chr7:150624419:T:C	C	T	0.48722	ENSG00000177590.7	RP5-1051J4.6	0.381628	7.46195	3.43096e-13	772	1.49122e-07	FALSE	FALSE
7	chr7:38289412:T:C	C	T	0.28926	ENSG00000227191.8	TRGC2	-0.319018	-7.45631	3.56667e-13	1124	2.25703e-07	FALSE	FALSE
7	chr7:38254478:C:G	G	C	0.42227	ENSG00000227191.8	TRGC2	-0.283299	-7.45258	3.65927e-13	1124	2.31563e-07	FALSE	FALSE
7	chr7:38244294:T:A	A	T	0.42263	ENSG00000227191.8	TRGC2	-0.282572	-7.45114	3.69574e-13	1124	2.33871e-07	FALSE	FALSE
7	chr7:38146953:C:T	T	C	0.09226	ENSG00000233306.2	TRGV2	-0.612678	-7.45087	3.70267e-13	1080	2.25137e-07	FALSE	FALSE
7	chr7:38293126:A:G	G	A	0.3192	ENSG00000227191.8	TRGC2	-0.302408	-7.44936	3.74128e-13	1124	2.36753e-07	FALSE	FALSE
7	chr7:150691700:C:T	T	C	0.21321	ENSG00000177590.7	RP5-1051J4.6	0.443811	7.40897	4.93518e-13	772	2.14501e-07	FALSE	FALSE
7	chr7:38289796:C:A	A	C	0.31814	ENSG00000227191.8	TRGC2	-0.300394	-7.40232	5.16493e-13	1124	3.26843e-07	FALSE	FALSE
7	chr7:38159577:G:A	A	G	0.09166	ENSG00000233306.2	TRGV2	-0.607314	-7.40178	5.18402e-13	1080	3.15209e-07	FALSE	FALSE
7	chr7:38247362:G:A	A	G	0.21795	ENSG00000281103.1	TRG-AS1	-0.26495	-7.3966	5.3708e-13	1135	3.43197e-07	FALSE	FALSE
7	chr7:150688143:G:A	A	G	0.21643	ENSG00000177590.7	RP5-1051J4.6	0.441432	7.39247	5.52453e-13	772	2.40116e-07	FALSE	FALSE
7	chr7:38254513:G:C	C	G	0.2179	ENSG00000281103.1	TRG-AS1	-0.264516	-7.38532	5.80083e-13	1135	3.70676e-07	FALSE	FALSE
7	chr7:38258684:A:G	G	A	0.21833	ENSG00000281103.1	TRG-AS1	-0.2637	-7.3779	6.1024e-13	1135	3.89946e-07	FALSE	FALSE
7	chr7:38290138:C:T	T	C	0.31848	ENSG00000227191.8	TRGC2	-0.299119	-7.37597	6.18304e-13	1124	3.9127e-07	FALSE	FALSE
7	chr7:38290290:A:G	G	A	0.31849	ENSG00000227191.8	TRGC2	-0.298893	-7.3705	6.41792e-13	1124	4.06134e-07	FALSE	FALSE
7	chr7:38257167:A:G	G	A	0.42415	ENSG00000227191.8	TRGC2	-0.278224	-7.36831	6.51464e-13	1124	4.12255e-07	FALSE	FALSE
7	chr7:38251154:CTT:C	C	CTT	0.42406	ENSG00000227191.8	TRGC2	-0.27797	-7.36192	6.80428e-13	1124	4.30583e-07	FALSE	FALSE
7	chr7:38251303:C:A	A	C	0.42462	ENSG00000227191.8	TRGC2	-0.277963	-7.36184	6.80804e-13	1124	4.30821e-07	FALSE	FALSE
7	chr7:5865033:C:A	A	C	0.05128	ENSG00000122543.10	OCM	-0.662741	-7.34992	7.38332e-13	1467	6.09804e-07	FALSE	FALSE
7	chr7:5864658:A:C	C	A	0.05129	ENSG00000122543.10	OCM	-0.662637	-7.34878	7.44064e-13	1467	6.14538e-07	FALSE	FALSE
7	chr7:5864723:G:T	T	G	0.05129	ENSG00000122543.10	OCM	-0.66257	-7.34841	7.45957e-13	1467	6.16102e-07	FALSE	FALSE
7	chr7:5864595:C:T	T	C	0.05129	ENSG00000122543.10	OCM	-0.662532	-7.34818	7.47117e-13	1467	6.1706e-07	FALSE	FALSE
7	chr7:38253256:G:A	A	G	0.42408	ENSG00000227191.8	TRGC2	-0.277704	-7.3472	7.52143e-13	1124	4.75965e-07	FALSE	FALSE
7	chr7:5862052:C:A	A	C	0.0513	ENSG00000122543.10	OCM	-0.662436	-7.34711	7.52592e-13	1467	6.21582e-07	FALSE	FALSE
7	chr7:38253289:T:C	C	T	0.424	ENSG00000227191.8	TRGC2	-0.277516	-7.34442	7.66474e-13	1124	4.85034e-07	FALSE	FALSE
7	chr7:38287342:A:G	G	A	0.42413	ENSG00000227191.8	TRGC2	-0.279036	-7.33055	8.42194e-13	1124	5.3295e-07	FALSE	FALSE
7	chr7:907599:C:T	T	C	0.40537	ENSG00000105963.13	ADAP1	0.220604	7.31855	9.13576e-13	1134	5.83265e-07	FALSE	FALSE
7	chr7:5859234:T:C	C	T	0.05138	ENSG00000122543.10	OCM	-0.658406	-7.31824	9.15484e-13	1467	7.56117e-07	FALSE	FALSE
7	chr7:5862040:C:T	T	C	0.05138	ENSG00000122543.10	OCM	-0.658361	-7.31787	9.17808e-13	1467	7.58037e-07	FALSE	FALSE
7	chr7:5862718:G:A	A	G	0.05139	ENSG00000122543.10	OCM	-0.658164	-7.31694	9.23603e-13	1467	7.62823e-07	FALSE	FALSE
7	chr7:5862124:G:A	A	G	0.05139	ENSG00000122543.10	OCM	-0.658116	-7.31628	9.27778e-13	1467	7.66271e-07	FALSE	FALSE
7	chr7:5862373:C:G	G	C	0.05139	ENSG00000122543.10	OCM	-0.658092	-7.31607	9.2909e-13	1467	7.67355e-07	FALSE	FALSE
7	chr7:5859930:C:T	T	C	0.05139	ENSG00000122543.10	OCM	-0.658138	-7.31515	9.34893e-13	1467	7.72148e-07	FALSE	FALSE
7	chr7:5861891:T:A	A	T	0.0514	ENSG00000122543.10	OCM	-0.658065	-7.31496	9.36079e-13	1467	7.73128e-07	FALSE	FALSE
7	chr7:5861880:A:G	G	A	0.05139	ENSG00000122543.10	OCM	-0.658066	-7.31467	9.37947e-13	1467	7.7467e-07	FALSE	FALSE
7	chr7:5859783:C:T	T	C	0.0514	ENSG00000122543.10	OCM	-0.658026	-7.31451	9.38944e-13	1467	7.75494e-07	FALSE	FALSE
7	chr7:5859406:C:T	T	C	0.05141	ENSG00000122543.10	OCM	-0.658163	-7.31433	9.40117e-13	1467	7.76462e-07	FALSE	FALSE
7	chr7:5859690:GT:G	G	GT	0.05153	ENSG00000122543.10	OCM	-0.657817	-7.31104	9.61285e-13	1467	7.93945e-07	FALSE	FALSE
7	chr7:38276994:C:G	G	C	0.22377	ENSG00000281103.1	TRG-AS1	-0.262654	-7.30597	9.9485e-13	1135	6.35714e-07	FALSE	FALSE
7	chr7:150760220:T:C	C	T	0.35795	ENSG00000177590.7	RP5-1051J4.6	-0.37964	-7.30349	1.01165e-12	772	4.397e-07	FALSE	FALSE
7	chr7:38283797:G:A	A	G	0.42487	ENSG00000227191.8	TRGC2	-0.279331	-7.29653	1.06044e-12	1124	6.71056e-07	FALSE	FALSE
7	chr7:5860387:G:C	C	G	0.05133	ENSG00000122543.10	OCM	-0.65607	-7.27801	1.20177e-12	1467	9.92568e-07	FALSE	FALSE
7	chr7:122140016:C:T	T	C	0.09102	ENSG00000008311.14	AASS	-0.607896	-7.27747	1.20618e-12	709	4.81469e-07	FALSE	FALSE
7	chr7:122141414:A:G	G	A	0.09102	ENSG00000008311.14	AASS	-0.607896	-7.27747	1.20618e-12	709	4.81469e-07	FALSE	FALSE
7	chr7:122126057:T:C	C	T	0.09099	ENSG00000008311.14	AASS	-0.607861	-7.27688	1.211e-12	709	4.83393e-07	FALSE	FALSE
7	chr7:122089440:T:C	C	T	0.09311	ENSG00000008311.14	AASS	-0.601554	-7.27632	1.21557e-12	709	4.85216e-07	FALSE	FALSE
7	chr7:122090843:C:A	A	C	0.09311	ENSG00000008311.14	AASS	-0.601535	-7.27621	1.21646e-12	709	4.85571e-07	FALSE	FALSE
7	chr7:122091270:A:G	G	A	0.09311	ENSG00000008311.14	AASS	-0.601545	-7.27596	1.21849e-12	709	4.86382e-07	FALSE	FALSE
7	chr7:122118909:G:A	A	G	0.09312	ENSG00000008311.14	AASS	-0.601447	-7.2755	1.2223e-12	709	4.87902e-07	FALSE	FALSE
7	chr7:5850697:A:G	G	A	0.0519	ENSG00000122543.10	OCM	-0.646721	-7.27531	1.22389e-12	1467	1.01084e-06	FALSE	FALSE
7	chr7:122115748:T:G	G	T	0.09319	ENSG00000008311.14	AASS	-0.600877	-7.27388	1.23574e-12	709	4.93266e-07	FALSE	FALSE
7	chr7:122078532:AACCTGGG:A	A	AACCTGGG	0.09309	ENSG00000008311.14	AASS	-0.601751	-7.26898	1.27724e-12	709	5.09834e-07	FALSE	FALSE
7	chr7:122078543:C:T	T	C	0.09307	ENSG00000008311.14	AASS	-0.601751	-7.26898	1.27724e-12	709	5.09834e-07	FALSE	FALSE
7	chr7:150508783:T:C	C	T	0.17888	ENSG00000177590.7	RP5-1051J4.6	-0.463413	-7.26795	1.28615e-12	772	5.59006e-07	FALSE	FALSE
7	chr7:38285840:G:C	C	G	0.42395	ENSG00000227191.8	TRGC2	-0.276598	-7.25555	1.39814e-12	1124	8.84763e-07	FALSE	FALSE
7	chr7:5853429:C:G	G	C	0.05148	ENSG00000122543.10	OCM	-0.648872	-7.25046	1.44693e-12	1467	1.19505e-06	FALSE	FALSE
7	chr7:150519459:A:G	G	A	0.17198	ENSG00000177590.7	RP5-1051J4.6	0.461832	7.2161	1.8225e-12	772	7.92124e-07	FALSE	FALSE
7	chr7:150763803:G:T	T	G	0.3598	ENSG00000177590.7	RP5-1051J4.6	-0.374154	-7.20922	1.90838e-12	772	8.29449e-07	FALSE	FALSE
7	chr7:150761437:C:G	G	C	0.35918	ENSG00000177590.7	RP5-1051J4.6	-0.374195	-7.20846	1.91813e-12	772	8.33687e-07	FALSE	FALSE
7	chr7:150763916:A:G	G	A	0.35922	ENSG00000177590.7	RP5-1051J4.6	-0.374124	-7.20819	1.92164e-12	772	8.35212e-07	FALSE	FALSE
7	chr7:5856638:A:G	G	A	0.05149	ENSG00000122543.10	OCM	-0.642986	-7.20521	1.96039e-12	1467	1.61913e-06	FALSE	FALSE
7	chr7:5856320:C:T	T	C	0.05165	ENSG00000122543.10	OCM	-0.642874	-7.20356	1.9822e-12	1467	1.63714e-06	FALSE	FALSE
7	chr7:5856333:G:A	A	G	0.05165	ENSG00000122543.10	OCM	-0.642874	-7.20356	1.9822e-12	1467	1.63714e-06	FALSE	FALSE
7	chr7:5856340:C:G	G	C	0.05165	ENSG00000122543.10	OCM	-0.642874	-7.20356	1.9822e-12	1467	1.63714e-06	FALSE	FALSE
7	chr7:5856329:G:A	A	G	0.05165	ENSG00000122543.10	OCM	-0.642807	-7.203	1.98963e-12	1467	1.64328e-06	FALSE	FALSE
7	chr7:5855756:T:C	C	T	0.05167	ENSG00000122543.10	OCM	-0.642565	-7.20283	1.99183e-12	1467	1.64509e-06	FALSE	FALSE
7	chr7:142726593:A:C	C	A	0.38448	ENSG00000211752.3	TRBV27	-0.305582	-7.20279	1.99235e-12	462	5.18223e-07	FALSE	FALSE
7	chr7:5858037:C:G	G	C	0.05169	ENSG00000122543.10	OCM	-0.642589	-7.20256	1.9954e-12	1467	1.64804e-06	FALSE	FALSE
7	chr7:5855917:T:C	C	T	0.05166	ENSG00000122543.10	OCM	-0.642638	-7.20254	1.9957e-12	1467	1.64829e-06	FALSE	FALSE
7	chr7:5856087:G:A	A	G	0.05166	ENSG00000122543.10	OCM	-0.642607	-7.20245	1.99688e-12	1467	1.64927e-06	FALSE	FALSE
7	chr7:5852980:T:C	C	T	0.05166	ENSG00000122543.10	OCM	-0.642578	-7.20202	2.00271e-12	1467	1.65408e-06	FALSE	FALSE
7	chr7:5856796:T:C	C	T	0.05166	ENSG00000122543.10	OCM	-0.642542	-7.20201	2.0028e-12	1467	1.65415e-06	FALSE	FALSE
7	chr7:5857332:C:A	A	C	0.05166	ENSG00000122543.10	OCM	-0.642491	-7.20186	2.00483e-12	1467	1.65583e-06	FALSE	FALSE
7	chr7:5854768:T:C	C	T	0.05166	ENSG00000122543.10	OCM	-0.642476	-7.2018	2.00563e-12	1467	1.6565e-06	FALSE	FALSE
7	chr7:5854803:G:C	C	G	0.05166	ENSG00000122543.10	OCM	-0.642476	-7.2018	2.00563e-12	1467	1.6565e-06	FALSE	FALSE
7	chr7:5854827:T:C	C	T	0.05166	ENSG00000122543.10	OCM	-0.642476	-7.2018	2.00563e-12	1467	1.6565e-06	FALSE	FALSE
7	chr7:5855757:G:A	A	G	0.05166	ENSG00000122543.10	OCM	-0.642476	-7.2018	2.00563e-12	1467	1.6565e-06	FALSE	FALSE
7	chr7:5857286:G:A	A	G	0.05166	ENSG00000122543.10	OCM	-0.642476	-7.2018	2.00563e-12	1467	1.6565e-06	FALSE	FALSE
7	chr7:5857287:A:C	C	A	0.05166	ENSG00000122543.10	OCM	-0.642476	-7.2018	2.00563e-12	1467	1.6565e-06	FALSE	FALSE
7	chr7:5857363:G:A	A	G	0.05166	ENSG00000122543.10	OCM	-0.642476	-7.2018	2.00563e-12	1467	1.6565e-06	FALSE	FALSE
7	chr7:5857839:C:T	T	C	0.05166	ENSG00000122543.10	OCM	-0.642476	-7.2018	2.00563e-12	1467	1.6565e-06	FALSE	FALSE
7	chr7:5855654:T:G	G	T	0.05166	ENSG00000122543.10	OCM	-0.642483	-7.2016	2.00827e-12	1467	1.65867e-06	FALSE	FALSE
7	chr7:5854969:A:G	G	A	0.0517	ENSG00000122543.10	OCM	-0.642244	-7.20143	2.01057e-12	1467	1.66057e-06	FALSE	FALSE
7	chr7:5857584:C:T	T	C	0.05168	ENSG00000122543.10	OCM	-0.642497	-7.20129	2.01245e-12	1467	1.66213e-06	FALSE	FALSE
7	chr7:5855142:A:G	G	A	0.05166	ENSG00000122543.10	OCM	-0.642494	-7.20125	2.01308e-12	1467	1.66265e-06	FALSE	FALSE
7	chr7:5857716:A:C	C	A	0.05183	ENSG00000122543.10	OCM	-0.642713	-7.20099	2.01652e-12	1467	1.66548e-06	FALSE	FALSE
7	chr7:150780821:G:A	A	G	0.36111	ENSG00000177590.7	RP5-1051J4.6	-0.372863	-7.20074	2.01986e-12	772	8.77904e-07	FALSE	FALSE
7	chr7:150780551:C:T	T	C	0.36111	ENSG00000177590.7	RP5-1051J4.6	-0.372862	-7.20073	2.02001e-12	772	8.7797e-07	FALSE	FALSE
7	chr7:150781217:T:G	G	T	0.36111	ENSG00000177590.7	RP5-1051J4.6	-0.37286	-7.20067	2.0208e-12	772	8.78313e-07	FALSE	FALSE
7	chr7:150781297:C:T	T	C	0.36111	ENSG00000177590.7	RP5-1051J4.6	-0.37286	-7.20067	2.0208e-12	772	8.78313e-07	FALSE	FALSE
7	chr7:150781315:C:T	T	C	0.36111	ENSG00000177590.7	RP5-1051J4.6	-0.37286	-7.20067	2.0208e-12	772	8.78313e-07	FALSE	FALSE
7	chr7:150782919:T:C	C	T	0.36112	ENSG00000177590.7	RP5-1051J4.6	-0.372859	-7.20064	2.02123e-12	772	8.78501e-07	FALSE	FALSE
7	chr7:5858092:G:T	T	G	0.05167	ENSG00000122543.10	OCM	-0.642412	-7.20062	2.02146e-12	1467	1.66957e-06	FALSE	FALSE
7	chr7:5858115:G:C	C	G	0.05167	ENSG00000122543.10	OCM	-0.642412	-7.20062	2.02146e-12	1467	1.66957e-06	FALSE	FALSE
7	chr7:150780504:T:G	G	T	0.36111	ENSG00000177590.7	RP5-1051J4.6	-0.372857	-7.2006	2.02186e-12	772	8.78775e-07	FALSE	FALSE
7	chr7:150513925:C:G	G	C	0.17152	ENSG00000177590.7	RP5-1051J4.6	0.460426	7.20056	2.02233e-12	772	8.78975e-07	FALSE	FALSE
7	chr7:5851675:C:CT	CT	C	0.05167	ENSG00000122543.10	OCM	-0.642413	-7.20054	2.02263e-12	1467	1.67053e-06	FALSE	FALSE
7	chr7:5857922:G:C	C	G	0.05167	ENSG00000122543.10	OCM	-0.642401	-7.20051	2.02296e-12	1467	1.6708e-06	FALSE	FALSE
7	chr7:5858255:C:T	T	C	0.05167	ENSG00000122543.10	OCM	-0.642401	-7.20051	2.02296e-12	1467	1.6708e-06	FALSE	FALSE
7	chr7:5852503:T:C	C	T	0.05167	ENSG00000122543.10	OCM	-0.642394	-7.20038	2.02476e-12	1467	1.67229e-06	FALSE	FALSE
7	chr7:150779462:A:G	G	A	0.36113	ENSG00000177590.7	RP5-1051J4.6	-0.372908	-7.19998	2.03023e-12	772	8.82409e-07	FALSE	FALSE
7	chr7:5857853:C:T	T	C	0.05168	ENSG00000122543.10	OCM	-0.642375	-7.1999	2.03128e-12	1467	1.67768e-06	FALSE	FALSE
7	chr7:5858755:GAGGGTT:G	G	GAGGGTT	0.05167	ENSG00000122543.10	OCM	-0.642482	-7.1996	2.03541e-12	1467	1.68109e-06	FALSE	FALSE
7	chr7:5859010:C:A	A	C	0.05167	ENSG00000122543.10	OCM	-0.642403	-7.19931	2.03936e-12	1467	1.68435e-06	FALSE	FALSE
7	chr7:5858781:C:T	T	C	0.05167	ENSG00000122543.10	OCM	-0.642448	-7.19928	2.0397e-12	1467	1.68463e-06	FALSE	FALSE
7	chr7:150780964:T:G	G	T	0.36108	ENSG00000177590.7	RP5-1051J4.6	-0.372794	-7.19913	2.04183e-12	772	8.87451e-07	FALSE	FALSE
7	chr7:5858275:C:G	G	C	0.05225	ENSG00000122543.10	OCM	-0.642291	-7.19904	2.04303e-12	1467	1.68738e-06	FALSE	FALSE
7	chr7:5858565:T:C	C	T	0.05168	ENSG00000122543.10	OCM	-0.642334	-7.19901	2.0434e-12	1467	1.68768e-06	FALSE	FALSE
7	chr7:5858661:C:T	T	C	0.05168	ENSG00000122543.10	OCM	-0.642334	-7.19901	2.0434e-12	1467	1.68768e-06	FALSE	FALSE
7	chr7:5851346:A:G	G	A	0.05167	ENSG00000122543.10	OCM	-0.64222	-7.1989	2.04498e-12	1467	1.68899e-06	FALSE	FALSE
7	chr7:5858683:G:C	C	G	0.05168	ENSG00000122543.10	OCM	-0.642341	-7.19882	2.04608e-12	1467	1.6899e-06	FALSE	FALSE
7	chr7:150514105:G:A	A	G	0.17199	ENSG00000177590.7	RP5-1051J4.6	0.458545	7.19432	2.1086e-12	772	9.16473e-07	FALSE	FALSE
7	chr7:150515931:T:C	C	T	0.17252	ENSG00000177590.7	RP5-1051J4.6	0.458532	7.19418	2.11057e-12	772	9.17328e-07	FALSE	FALSE
7	chr7:150779800:G:A	A	G	0.35836	ENSG00000177590.7	RP5-1051J4.6	-0.371023	-7.19093	2.15689e-12	772	9.37461e-07	FALSE	FALSE
7	chr7:5866012:T:C	C	T	0.04611	ENSG00000122543.10	OCM	-0.687254	-7.18318	2.27152e-12	1467	1.8761e-06	FALSE	FALSE
7	chr7:150510312:C:T	T	C	0.17393	ENSG00000177590.7	RP5-1051J4.6	0.460001	7.17691	2.36866e-12	772	1.02951e-06	FALSE	FALSE
7	chr7:150510021:G:C	C	G	0.17449	ENSG00000177590.7	RP5-1051J4.6	0.459808	7.1757	2.38778e-12	772	1.03781e-06	FALSE	FALSE
7	chr7:150512653:T:A	A	T	0.17397	ENSG00000177590.7	RP5-1051J4.6	0.459794	7.17564	2.38879e-12	772	1.03825e-06	FALSE	FALSE
7	chr7:150511961:TTTTTTA:T	T	TTTTTTA	0.17419	ENSG00000177590.7	RP5-1051J4.6	0.459911	7.17545	2.39183e-12	772	1.03957e-06	FALSE	FALSE
7	chr7:150510684:C:T	T	C	0.17394	ENSG00000177590.7	RP5-1051J4.6	0.459765	7.17394	2.41607e-12	772	1.05011e-06	FALSE	FALSE
7	chr7:5850723:C:T	T	C	0.0517	ENSG00000122543.10	OCM	-0.639036	-7.1733	2.42639e-12	1467	2.004e-06	FALSE	FALSE
7	chr7:5850982:T:G	G	T	0.05171	ENSG00000122543.10	OCM	-0.638432	-7.16995	2.48113e-12	1467	2.04922e-06	FALSE	FALSE
7	chr7:5855351:C:T	T	C	0.05154	ENSG00000122543.10	OCM	-0.642044	-7.16965	2.48614e-12	1467	2.05335e-06	FALSE	FALSE
7	chr7:150715012:C:T	T	C	0.20714	ENSG00000177590.7	RP5-1051J4.6	0.443668	7.16852	2.50498e-12	772	1.08875e-06	FALSE	FALSE
7	chr7:150787013:G:A	A	G	0.49382	ENSG00000177590.7	RP5-1051J4.6	-0.369436	-7.16631	2.54222e-12	772	1.10494e-06	FALSE	FALSE
7	chr7:150703057:A:G	G	A	0.2063	ENSG00000177590.7	RP5-1051J4.6	0.446408	7.16615	2.54478e-12	772	1.10605e-06	FALSE	FALSE
7	chr7:150786690:C:G	G	C	0.49381	ENSG00000177590.7	RP5-1051J4.6	-0.369409	-7.16575	2.55163e-12	772	1.10903e-06	FALSE	FALSE
7	chr7:150704211:T:C	C	T	0.20578	ENSG00000177590.7	RP5-1051J4.6	0.446354	7.16571	2.55234e-12	772	1.10934e-06	FALSE	FALSE
7	chr7:150701215:A:T	T	A	0.20578	ENSG00000177590.7	RP5-1051J4.6	0.44635	7.16567	2.55302e-12	772	1.10963e-06	FALSE	FALSE
7	chr7:150703634:A:G	G	A	0.20578	ENSG00000177590.7	RP5-1051J4.6	0.44636	7.16567	2.55305e-12	772	1.10965e-06	FALSE	FALSE
7	chr7:150706120:C:T	T	C	0.20579	ENSG00000177590.7	RP5-1051J4.6	0.446321	7.16517	2.56162e-12	772	1.11337e-06	FALSE	FALSE
7	chr7:150695655:C:T	T	C	0.20736	ENSG00000177590.7	RP5-1051J4.6	0.446319	7.165	2.56442e-12	772	1.11459e-06	FALSE	FALSE
7	chr7:150709923:C:G	G	C	0.20588	ENSG00000177590.7	RP5-1051J4.6	0.446072	7.16451	2.57284e-12	772	1.11825e-06	FALSE	FALSE
7	chr7:150713500:T:G	G	T	0.20587	ENSG00000177590.7	RP5-1051J4.6	0.446031	7.16355	2.58939e-12	772	1.12544e-06	FALSE	FALSE
7	chr7:142799398:A:T	T	A	0.46772	ENSG00000211752.3	TRBV27	-0.300485	-7.15984	2.65417e-12	462	6.90365e-07	FALSE	FALSE
7	chr7:150786424:A:G	G	A	0.49064	ENSG00000177590.7	RP5-1051J4.6	-0.36686	-7.15778	2.69079e-12	772	1.16952e-06	FALSE	FALSE
7	chr7:150717586:C:A	A	C	0.20576	ENSG00000177590.7	RP5-1051J4.6	0.445869	7.15747	2.69634e-12	772	1.17193e-06	FALSE	FALSE
7	chr7:150719607:T:C	C	T	0.20555	ENSG00000177590.7	RP5-1051J4.6	0.4454	7.14355	2.95813e-12	772	1.28571e-06	FALSE	FALSE
7	chr7:150783999:C:A	A	C	0.36281	ENSG00000177590.7	RP5-1051J4.6	-0.371587	-7.12677	3.30701e-12	772	1.43735e-06	FALSE	FALSE
7	chr7:38293126:A:G	G	A	0.3192	ENSG00000233306.2	TRGV2	-0.360238	-7.11342	3.61323e-12	1080	2.19699e-06	FALSE	FALSE
7	chr7:142780336:G:A	A	G	0.48519	ENSG00000211752.3	TRBV27	-0.297346	-7.09116	4.18674e-12	462	1.089e-06	FALSE	FALSE
7	chr7:150761704:A:AAT	AAT	A	0.36126	ENSG00000177590.7	RP5-1051J4.6	-0.369083	-7.08466	4.37055e-12	772	1.8996e-06	FALSE	FALSE
7	chr7:38289796:C:A	A	C	0.31814	ENSG00000233306.2	TRGV2	-0.357119	-7.05331	5.37407e-12	1080	3.26765e-06	FALSE	FALSE
7	chr7:142726201:A:G	G	A	0.3853	ENSG00000211752.3	TRBV27	-0.300463	-7.04184	5.79524e-12	462	1.50738e-06	FALSE	FALSE
7	chr7:142779536:A:G	G	A	0.48064	ENSG00000211752.3	TRBV27	-0.294884	-7.0321	6.17833e-12	462	1.60702e-06	FALSE	FALSE
7	chr7:38290138:C:T	T	C	0.31848	ENSG00000233306.2	TRGV2	-0.355747	-7.03152	6.20209e-12	1080	3.77112e-06	FALSE	FALSE
7	chr7:38290290:A:G	G	A	0.31849	ENSG00000233306.2	TRGV2	-0.355573	-7.02838	6.331e-12	1080	3.8495e-06	FALSE	FALSE
7	chr7:38192424:C:A	A	C	0.06077	ENSG00000281103.1	TRG-AS1	-0.443319	-7.02773	6.35838e-12	1135	4.06304e-06	FALSE	FALSE
7	chr7:142725721:C:T	T	C	0.38553	ENSG00000211752.3	TRBV27	-0.299401	-7.02672	6.40046e-12	462	1.6648e-06	FALSE	FALSE
7	chr7:142726144:A:G	G	A	0.38557	ENSG00000211752.3	TRBV27	-0.2994	-7.02669	6.40183e-12	462	1.66515e-06	FALSE	FALSE
7	chr7:38283615:G:A	A	G	0.21311	ENSG00000281103.1	TRG-AS1	-0.255098	-7.01516	6.90481e-12	1135	4.41221e-06	FALSE	FALSE
7	chr7:5852385:G:A	A	G	0.03037	ENSG00000122543.10	OCM	0.850671	7.01376	6.96827e-12	1467	5.75524e-06	FALSE	FALSE
7	chr7:38283472:C:T	T	C	0.21386	ENSG00000281103.1	TRG-AS1	-0.254609	-7.00591	7.33602e-12	1135	4.68775e-06	FALSE	FALSE
7	chr7:38177693:A:G	G	A	0.30032	ENSG00000227191.8	TRGC2	-0.279854	-7.00575	7.34363e-12	1124	4.64714e-06	FALSE	FALSE
7	chr7:38173649:C:T	T	C	0.30293	ENSG00000227191.8	TRGC2	-0.281146	-7.00334	7.46041e-12	1124	4.72103e-06	FALSE	FALSE
7	chr7:38171178:A:C	C	A	0.30294	ENSG00000227191.8	TRGC2	-0.281129	-7.00315	7.46988e-12	1124	4.72703e-06	FALSE	FALSE
7	chr7:38171907:T:C	C	T	0.30294	ENSG00000227191.8	TRGC2	-0.281129	-7.00315	7.46988e-12	1124	4.72703e-06	FALSE	FALSE
7	chr7:38167432:A:G	G	A	0.30293	ENSG00000227191.8	TRGC2	-0.281111	-7.00273	7.49061e-12	1124	4.74015e-06	FALSE	FALSE
7	chr7:38168545:C:T	T	C	0.30293	ENSG00000227191.8	TRGC2	-0.281097	-7.00237	7.50802e-12	1124	4.75116e-06	FALSE	FALSE
7	chr7:142800425:T:C	C	T	0.48046	ENSG00000211752.3	TRBV27	-0.28968	-7.0003	7.61049e-12	462	1.97953e-06	FALSE	FALSE
7	chr7:142782059:C:T	T	C	0.48113	ENSG00000211752.3	TRBV27	-0.293102	-6.99413	7.9238e-12	462	2.06103e-06	FALSE	FALSE
7	chr7:38175383:C:T	T	C	0.30251	ENSG00000227191.8	TRGC2	-0.280679	-6.99401	7.93028e-12	1124	5.01838e-06	FALSE	FALSE
7	chr7:142782063:G:T	T	G	0.48112	ENSG00000211752.3	TRBV27	-0.293085	-6.99375	7.94354e-12	462	2.06616e-06	FALSE	FALSE
7	chr7:142742709:G:A	A	G	0.49434	ENSG00000211752.3	TRBV27	-0.286639	-6.99345	7.95907e-12	462	2.0702e-06	FALSE	FALSE
7	chr7:38176770:C:T	T	C	0.3025	ENSG00000227191.8	TRGC2	-0.280645	-6.99329	7.96779e-12	1124	5.04211e-06	FALSE	FALSE
7	chr7:142781595:A:G	G	A	0.48108	ENSG00000211752.3	TRBV27	-0.293068	-6.99201	8.03452e-12	462	2.08983e-06	FALSE	FALSE
7	chr7:5849541:C:T	T	C	0.05139	ENSG00000122543.10	OCM	-0.627166	-6.976	8.92031e-12	1467	7.36747e-06	FALSE	FALSE
7	chr7:5849484:C:G	G	C	0.05138	ENSG00000122543.10	OCM	-0.627139	-6.97568	8.9388e-12	1467	7.38274e-06	FALSE	FALSE
7	chr7:38282326:T:A	A	T	0.21808	ENSG00000281103.1	TRG-AS1	-0.252784	-6.97564	8.94113e-12	1135	5.71343e-06	FALSE	FALSE
7	chr7:5849127:G:A	A	G	0.05138	ENSG00000122543.10	OCM	-0.627116	-6.97539	8.95547e-12	1467	7.39651e-06	FALSE	FALSE
7	chr7:5849864:C:A	A	C	0.05139	ENSG00000122543.10	OCM	-0.627115	-6.97537	8.9567e-12	1467	7.39752e-06	FALSE	FALSE
7	chr7:5850407:G:A	A	G	0.05136	ENSG00000122543.10	OCM	-0.627115	-6.97537	8.9567e-12	1467	7.39752e-06	FALSE	FALSE
7	chr7:5848585:A:G	G	A	0.0514	ENSG00000122543.10	OCM	-0.626978	-6.97531	8.96032e-12	1467	7.40051e-06	FALSE	FALSE
7	chr7:5850137:T:A	A	T	0.05134	ENSG00000122543.10	OCM	-0.627766	-6.97513	8.97096e-12	1467	7.4093e-06	FALSE	FALSE
7	chr7:5849557:G:A	A	G	0.05135	ENSG00000122543.10	OCM	-0.627189	-6.97401	9.03695e-12	1467	7.46381e-06	FALSE	FALSE
7	chr7:142784320:A:G	G	A	0.47761	ENSG00000211752.3	TRBV27	-0.289648	-6.96818	9.38683e-12	462	2.44157e-06	FALSE	FALSE
7	chr7:142785320:G:T	T	G	0.47764	ENSG00000211752.3	TRBV27	-0.289636	-6.96796	9.40051e-12	462	2.44513e-06	FALSE	FALSE
7	chr7:5849311:T:G	G	T	0.05135	ENSG00000122543.10	OCM	-0.62748	-6.96286	9.7179e-12	1467	8.02622e-06	FALSE	FALSE
7	chr7:44997552:G:T	T	G	0.36741	ENSG00000136286.14	MYO1G	-0.141802	-6.94752	1.0739e-11	874	5.28424e-06	FALSE	FALSE
7	chr7:38282052:G:T	T	G	0.21788	ENSG00000281103.1	TRG-AS1	-0.251262	-6.93569	1.15971e-11	1135	7.4106e-06	FALSE	FALSE
7	chr7:142780878:A:G	G	A	0.48148	ENSG00000211752.3	TRBV27	-0.290622	-6.92953	1.207e-11	462	3.13948e-06	FALSE	FALSE
7	chr7:142779935:C:T	T	C	0.47912	ENSG00000211752.3	TRBV27	-0.290319	-6.92449	1.24712e-11	462	3.24383e-06	FALSE	FALSE
7	chr7:142780026:T:C	C	T	0.47902	ENSG00000211752.3	TRBV27	-0.290238	-6.92291	1.26004e-11	462	3.27744e-06	FALSE	FALSE
7	chr7:45112515:G:A	A	G	0.27025	ENSG00000136286.14	MYO1G	0.150181	6.91359	1.33848e-11	874	6.58618e-06	FALSE	FALSE
7	chr7:38285532:G:C	C	G	0.21347	ENSG00000281103.1	TRG-AS1	-0.251236	-6.91317	1.34216e-11	1135	8.57644e-06	FALSE	FALSE
7	chr7:142797624:G:A	A	G	0.47918	ENSG00000211752.3	TRBV27	-0.293261	-6.90905	1.37841e-11	462	3.58533e-06	FALSE	FALSE
7	chr7:38226749:C:G	G	C	0.30268	ENSG00000227191.8	TRGC2	-0.276749	-6.90252	1.43788e-11	1124	9.0991e-06	FALSE	FALSE
7	chr7:38227456:C:T	T	C	0.30267	ENSG00000227191.8	TRGC2	-0.276748	-6.90246	1.43845e-11	1124	9.10268e-06	FALSE	FALSE
7	chr7:38225434:G:C	C	G	0.30268	ENSG00000227191.8	TRGC2	-0.276739	-6.90221	1.44086e-11	1124	9.1179e-06	FALSE	FALSE
7	chr7:38268021:G:A	A	G	0.42493	ENSG00000233306.2	TRGV2	-0.326255	-6.87607	1.70584e-11	1080	1.03722e-05	FALSE	FALSE
7	chr7:38266956:C:T	T	C	0.42483	ENSG00000233306.2	TRGV2	-0.326145	-6.87544	1.71278e-11	1080	1.04144e-05	FALSE	FALSE
7	chr7:38267505:G:A	A	G	0.42467	ENSG00000233306.2	TRGV2	-0.326141	-6.87506	1.71707e-11	1080	1.04405e-05	FALSE	FALSE
7	chr7:38261673:G:A	A	G	0.42524	ENSG00000233306.2	TRGV2	-0.325174	-6.86148	1.87413e-11	1080	1.13955e-05	FALSE	FALSE
7	chr7:38241216:G:A	A	G	0.42149	ENSG00000233306.2	TRGV2	-0.32369	-6.86116	1.87801e-11	1080	1.1419e-05	FALSE	FALSE
7	chr7:38253144:T:C	C	T	0.06101	ENSG00000281103.1	TRG-AS1	-0.433065	-6.85141	1.99957e-11	1135	1.27773e-05	FALSE	FALSE
7	chr7:38225578:CTTGAAAAGACAACCTTTCCCCATTGTACTGAT:C	C	CTTGAAAAGACAACCTTTCCCCATTGTACTGAT	0.48964	ENSG00000233306.2	TRGV2	0.312957	6.8479	2.04525e-11	1080	1.24359e-05	FALSE	FALSE
7	chr7:38248669:A:G	G	A	0.42388	ENSG00000233306.2	TRGV2	-0.322507	-6.82752	2.33122e-11	1080	1.41748e-05	FALSE	FALSE
7	chr7:38270050:A:T	T	A	0.4275	ENSG00000233306.2	TRGV2	-0.32457	-6.82287	2.40171e-11	1080	1.46034e-05	FALSE	FALSE
7	chr7:38253252:C:T	T	C	0.06094	ENSG00000281103.1	TRG-AS1	-0.431508	-6.81156	2.58219e-11	1135	1.65003e-05	FALSE	FALSE
7	chr7:142798546:A:T	T	A	0.48231	ENSG00000211752.3	TRBV27	-0.285827	-6.80987	2.61027e-11	462	6.78948e-06	FALSE	FALSE
7	chr7:142785078:T:C	C	T	0.45298	ENSG00000211752.3	TRBV27	-0.280564	-6.80685	2.6612e-11	462	6.92195e-06	FALSE	FALSE
7	chr7:142800126:T:G	G	T	0.42718	ENSG00000211752.3	TRBV27	-0.286465	-6.80494	2.69393e-11	462	7.00706e-06	FALSE	FALSE
7	chr7:38272189:C:T	T	C	0.43203	ENSG00000233306.2	TRGV2	-0.325333	-6.803	2.72769e-11	1080	1.65854e-05	FALSE	FALSE
7	chr7:142798480:T:C	C	T	0.48203	ENSG00000211752.3	TRBV27	-0.28573	-6.80092	2.7642e-11	462	7.18984e-06	FALSE	FALSE
7	chr7:38277428:C:G	G	C	0.43201	ENSG00000233306.2	TRGV2	-0.325229	-6.79775	2.82071e-11	1080	1.71511e-05	FALSE	FALSE
7	chr7:142798609:C:A	A	C	0.48683	ENSG00000211752.3	TRBV27	-0.282806	-6.79112	2.94271e-11	462	7.65417e-06	FALSE	FALSE
7	chr7:38177953:G:A	A	G	0.30511	ENSG00000227191.8	TRGC2	-0.271499	-6.79058	2.95297e-11	1124	1.86868e-05	FALSE	FALSE
7	chr7:150509127:A:G	G	A	0.45126	ENSG00000177590.7	RP5-1051J4.6	-0.357845	-6.78932	2.97677e-11	772	1.29381e-05	FALSE	FALSE
7	chr7:38252733:A:G	G	A	0.42254	ENSG00000233306.2	TRGV2	-0.322655	-6.78722	3.01694e-11	1080	1.83442e-05	FALSE	FALSE
7	chr7:142785121:T:C	C	T	0.45028	ENSG00000211752.3	TRBV27	-0.280266	-6.7811	3.13716e-11	462	8.15993e-06	FALSE	FALSE
7	chr7:150634471:T:C	C	T	0.03988	ENSG00000177590.7	RP5-1051J4.6	0.85232	6.77825	3.19462e-11	772	1.3885e-05	FALSE	FALSE
7	chr7:142774654:A:C	C	A	0.42566	ENSG00000211752.3	TRBV27	-0.295865	-6.77584	3.24418e-11	462	8.43832e-06	FALSE	FALSE
7	chr7:142776778:A:C	C	A	0.42553	ENSG00000211752.3	TRBV27	-0.295843	-6.77392	3.28401e-11	462	8.54189e-06	FALSE	FALSE
7	chr7:142795717:A:G	G	A	0.48707	ENSG00000211752.3	TRBV27	-0.284555	-6.77245	3.31495e-11	462	8.62239e-06	FALSE	FALSE
7	chr7:142789018:T:C	C	T	0.45103	ENSG00000211752.3	TRBV27	-0.279266	-6.77049	3.35674e-11	462	8.73108e-06	FALSE	FALSE
7	chr7:38254478:C:G	G	C	0.42227	ENSG00000233306.2	TRGV2	-0.322314	-6.76892	3.39043e-11	1080	2.06152e-05	FALSE	FALSE
7	chr7:142778351:G:A	A	G	0.42362	ENSG00000211752.3	TRBV27	-0.295558	-6.76734	3.42481e-11	462	8.90812e-06	FALSE	FALSE
7	chr7:142776421:A:T	T	A	0.42257	ENSG00000211752.3	TRBV27	-0.295298	-6.76048	3.5776e-11	462	9.30555e-06	FALSE	FALSE
7	chr7:142778093:C:A	A	C	0.42358	ENSG00000211752.3	TRBV27	-0.295252	-6.75947	3.60053e-11	462	9.36518e-06	FALSE	FALSE
7	chr7:38257167:A:G	G	A	0.42415	ENSG00000233306.2	TRGV2	-0.319056	-6.75129	3.79302e-11	1080	2.30631e-05	FALSE	FALSE
7	chr7:38252727:A:T	T	A	0.42178	ENSG00000233306.2	TRGV2	-0.32215	-6.74837	3.8639e-11	1080	2.34941e-05	FALSE	FALSE
7	chr7:38251303:C:A	A	C	0.42462	ENSG00000233306.2	TRGV2	-0.318847	-6.74753	3.88451e-11	1080	2.36194e-05	FALSE	FALSE
7	chr7:38251154:CTT:C	C	CTT	0.42406	ENSG00000233306.2	TRGV2	-0.318849	-6.74746	3.88634e-11	1080	2.36305e-05	FALSE	FALSE
7	chr7:38287342:A:G	G	A	0.42413	ENSG00000233306.2	TRGV2	-0.321098	-6.74246	4.01185e-11	1080	2.43937e-05	FALSE	FALSE
7	chr7:38244294:T:A	A	T	0.42263	ENSG00000233306.2	TRGV2	-0.320369	-6.7421	4.02087e-11	1080	2.44485e-05	FALSE	FALSE
7	chr7:38281188:T:G	G	T	0.22002	ENSG00000281103.1	TRG-AS1	-0.242703	-6.73455	4.21818e-11	1135	2.69544e-05	FALSE	FALSE
7	chr7:38283307:G:A	A	G	0.21947	ENSG00000281103.1	TRG-AS1	-0.24273	-6.73399	4.23319e-11	1135	2.70503e-05	FALSE	FALSE
7	chr7:38285840:G:C	C	G	0.42395	ENSG00000233306.2	TRGV2	-0.320661	-6.72826	4.38995e-11	1080	2.66927e-05	FALSE	FALSE
7	chr7:38253289:T:C	C	T	0.424	ENSG00000233306.2	TRGV2	-0.318138	-6.7273	4.4167e-11	1080	2.68553e-05	FALSE	FALSE
7	chr7:38253256:G:A	A	G	0.42408	ENSG00000233306.2	TRGV2	-0.318204	-6.72636	4.44314e-11	1080	2.7016e-05	FALSE	FALSE
7	chr7:38283884:C:T	T	C	0.21999	ENSG00000281103.1	TRG-AS1	-0.241791	-6.72463	4.492e-11	1135	2.87041e-05	FALSE	FALSE
7	chr7:38285931:C:A	A	C	0.21881	ENSG00000281103.1	TRG-AS1	-0.241006	-6.67842	6.01545e-11	1135	3.8439e-05	FALSE	FALSE
7	chr7:38286376:G:A	A	G	0.21888	ENSG00000281103.1	TRG-AS1	-0.240784	-6.67533	6.13356e-11	1135	3.91938e-05	FALSE	FALSE
7	chr7:38192424:C:A	A	C	0.06077	ENSG00000233306.2	TRGV2	-0.682482	-6.6575	6.86173e-11	1080	4.17221e-05	FALSE	FALSE
7	chr7:45014416:G:C	C	G	0.34999	ENSG00000136286.14	MYO1G	-0.137362	-6.65243	7.08372e-11	874	3.48563e-05	FALSE	FALSE
7	chr7:150620384:C:T	T	C	0.21033	ENSG00000177590.7	RP5-1051J4.6	0.397805	6.64343	7.49549e-11	772	3.25781e-05	FALSE	FALSE
7	chr7:142753685:G:C	C	G	0.40616	ENSG00000211752.3	TRBV27	-0.292471	-6.63759	7.77546e-11	462	2.02244e-05	FALSE	FALSE
7	chr7:38156201:A:G	G	A	0.01547	ENSG00000227191.8	TRGC2	-1.09734	-6.63557	7.87425e-11	1124	4.98292e-05	FALSE	FALSE
7	chr7:38283797:G:A	A	G	0.42487	ENSG00000233306.2	TRGV2	-0.317359	-6.6195	8.70802e-11	1080	5.29482e-05	FALSE	FALSE
7	chr7:38168757:A:G	G	A	0.18795	ENSG00000227191.8	TRGC2	-0.316873	-6.60833	9.33824e-11	1124	5.90935e-05	FALSE	FALSE
7	chr7:38168597:C:G	G	C	0.18796	ENSG00000227191.8	TRGC2	-0.316822	-6.6078	9.36923e-11	1124	5.92896e-05	FALSE	FALSE
7	chr7:142770582:A:G	G	A	0.42814	ENSG00000211752.3	TRBV27	-0.288994	-6.59698	1.00236e-10	462	2.6072e-05	FALSE	FALSE
7	chr7:38289843:G:T	T	G	0.20455	ENSG00000233306.2	TRGV2	-0.40399	-6.59678	1.00363e-10	1080	6.10246e-05	FALSE	FALSE
7	chr7:38289986:G:A	A	G	0.20456	ENSG00000233306.2	TRGV2	-0.403906	-6.59581	1.00972e-10	1080	6.13952e-05	FALSE	FALSE
7	chr7:38290009:C:G	G	C	0.20455	ENSG00000233306.2	TRGV2	-0.403915	-6.59508	1.01434e-10	1080	6.16762e-05	FALSE	FALSE
7	chr7:150655751:T:TC	TC	T	0.4043	ENSG00000177590.7	RP5-1051J4.6	0.337462	6.5943	1.01928e-10	772	4.43016e-05	FALSE	FALSE
7	chr7:150656139:G:A	A	G	0.40628	ENSG00000177590.7	RP5-1051J4.6	0.336034	6.58975	1.04859e-10	772	4.55757e-05	FALSE	FALSE
7	chr7:150653887:T:C	C	T	0.40628	ENSG00000177590.7	RP5-1051J4.6	0.336031	6.58971	1.04884e-10	772	4.55862e-05	FALSE	FALSE
7	chr7:142753697:A:G	G	A	0.40744	ENSG00000211752.3	TRBV27	-0.290528	-6.58923	1.05203e-10	462	2.7364e-05	FALSE	FALSE
7	chr7:150658593:A:G	G	A	0.40566	ENSG00000177590.7	RP5-1051J4.6	0.336442	6.58273	1.0955e-10	772	4.76143e-05	FALSE	FALSE
7	chr7:150660855:T:C	C	T	0.40543	ENSG00000177590.7	RP5-1051J4.6	0.336414	6.58194	1.1009e-10	772	4.78489e-05	FALSE	FALSE
7	chr7:150658133:C:T	T	C	0.40546	ENSG00000177590.7	RP5-1051J4.6	0.336321	6.5803	1.11216e-10	772	4.83383e-05	FALSE	FALSE
7	chr7:150659064:G:A	A	G	0.40545	ENSG00000177590.7	RP5-1051J4.6	0.336323	6.58021	1.11279e-10	772	4.8366e-05	FALSE	FALSE
7	chr7:150657061:C:A	A	C	0.40545	ENSG00000177590.7	RP5-1051J4.6	0.336312	6.58019	1.11292e-10	772	4.83715e-05	FALSE	FALSE
7	chr7:150659343:G:GC	GC	G	0.40542	ENSG00000177590.7	RP5-1051J4.6	0.336314	6.58009	1.11365e-10	772	4.84034e-05	FALSE	FALSE
7	chr7:150658317:T:A	A	T	0.40545	ENSG00000177590.7	RP5-1051J4.6	0.336304	6.58001	1.11421e-10	772	4.84275e-05	FALSE	FALSE
7	chr7:150653851:T:G	G	T	0.40546	ENSG00000177590.7	RP5-1051J4.6	0.336306	6.57991	1.11488e-10	772	4.84566e-05	FALSE	FALSE
7	chr7:150656088:A:G	G	A	0.40492	ENSG00000177590.7	RP5-1051J4.6	0.3363	6.5799	1.11493e-10	772	4.84587e-05	FALSE	FALSE
7	chr7:150657725:T:C	C	T	0.40542	ENSG00000177590.7	RP5-1051J4.6	0.33632	6.57985	1.11528e-10	772	4.8474e-05	FALSE	FALSE
7	chr7:150656640:G:A	A	G	0.40546	ENSG00000177590.7	RP5-1051J4.6	0.336297	6.57983	1.11542e-10	772	4.84804e-05	FALSE	FALSE
7	chr7:150655062:G:C	C	G	0.40545	ENSG00000177590.7	RP5-1051J4.6	0.336292	6.57983	1.11547e-10	772	4.84825e-05	FALSE	FALSE
7	chr7:150656344:C:T	T	C	0.40545	ENSG00000177590.7	RP5-1051J4.6	0.336292	6.57983	1.11547e-10	772	4.84825e-05	FALSE	FALSE
7	chr7:150657947:C:T	T	C	0.40545	ENSG00000177590.7	RP5-1051J4.6	0.336292	6.57983	1.11547e-10	772	4.84825e-05	FALSE	FALSE
7	chr7:150658081:A:T	T	A	0.40545	ENSG00000177590.7	RP5-1051J4.6	0.336292	6.57983	1.11547e-10	772	4.84825e-05	FALSE	FALSE
7	chr7:150660883:G:T	T	G	0.40545	ENSG00000177590.7	RP5-1051J4.6	0.336292	6.57983	1.11547e-10	772	4.84825e-05	FALSE	FALSE
7	chr7:150655207:A:T	T	A	0.40545	ENSG00000177590.7	RP5-1051J4.6	0.336287	6.57965	1.11669e-10	772	4.85353e-05	FALSE	FALSE
7	chr7:150660887:C:A	A	C	0.40552	ENSG00000177590.7	RP5-1051J4.6	0.336273	6.5783	1.12609e-10	772	4.89438e-05	FALSE	FALSE
7	chr7:150615967:T:G	G	T	0.20731	ENSG00000177590.7	RP5-1051J4.6	0.395044	6.57619	1.14098e-10	772	4.95913e-05	FALSE	FALSE
7	chr7:150661248:T:C	C	T	0.40555	ENSG00000177590.7	RP5-1051J4.6	0.336162	6.5742	1.15525e-10	772	5.02111e-05	FALSE	FALSE
7	chr7:38170851:G:C	C	G	0.18686	ENSG00000227191.8	TRGC2	-0.317453	-6.56701	1.20805e-10	1124	7.6447e-05	FALSE	FALSE
7	chr7:38165600:A:G	G	A	0.18744	ENSG00000227191.8	TRGC2	-0.317283	-6.5645	1.22706e-10	1124	7.76496e-05	FALSE	FALSE
7	chr7:38169535:T:A	A	T	0.18743	ENSG00000227191.8	TRGC2	-0.31726	-6.56429	1.22865e-10	1124	7.77505e-05	FALSE	FALSE
7	chr7:142753014:T:C	C	T	0.42858	ENSG00000211752.3	TRBV27	-0.285986	-6.56206	1.2458e-10	462	3.24041e-05	FALSE	FALSE
7	chr7:142765191:A:T	T	A	0.4384	ENSG00000211752.3	TRBV27	-0.292738	-6.55601	1.29352e-10	462	3.36451e-05	FALSE	FALSE
7	chr7:142797442:G:A	A	G	0.46367	ENSG00000211752.3	TRBV27	-0.277137	-6.55322	1.31608e-10	462	3.4232e-05	FALSE	FALSE
7	chr7:142797443:G:T	T	G	0.46368	ENSG00000211752.3	TRBV27	-0.277138	-6.55318	1.3164e-10	462	3.42403e-05	FALSE	FALSE
7	chr7:38175550:A:C	C	A	0.18643	ENSG00000227191.8	TRGC2	-0.316248	-6.54678	1.36975e-10	1124	8.66797e-05	FALSE	FALSE
7	chr7:38175671:T:C	C	T	0.18643	ENSG00000227191.8	TRGC2	-0.316247	-6.54672	1.37023e-10	1124	8.67095e-05	FALSE	FALSE
7	chr7:38205845:T:C	C	T	0.18496	ENSG00000227191.8	TRGC2	-0.316623	-6.54648	1.3723e-10	1124	8.68406e-05	FALSE	FALSE
7	chr7:38178000:C:T	T	C	0.18694	ENSG00000227191.8	TRGC2	-0.316244	-6.54619	1.37474e-10	1124	8.6995e-05	FALSE	FALSE
7	chr7:38206274:A:G	G	A	0.18483	ENSG00000227191.8	TRGC2	-0.317122	-6.5406	1.42316e-10	1124	9.00594e-05	FALSE	FALSE
7	chr7:38186324:G:A	A	G	0.18528	ENSG00000227191.8	TRGC2	-0.316426	-6.53979	1.43036e-10	1124	9.05147e-05	FALSE	FALSE
7	chr7:38195088:T:C	C	T	0.18526	ENSG00000227191.8	TRGC2	-0.316415	-6.53928	1.43492e-10	1124	9.08032e-05	FALSE	FALSE
7	chr7:38204297:T:A	A	T	0.18525	ENSG00000227191.8	TRGC2	-0.316443	-6.539	1.43736e-10	1124	9.09578e-05	FALSE	FALSE
7	chr7:38196861:C:G	G	C	0.18518	ENSG00000227191.8	TRGC2	-0.316411	-6.53899	1.4375e-10	1124	9.09665e-05	FALSE	FALSE
7	chr7:38190867:G:A	A	G	0.18525	ENSG00000227191.8	TRGC2	-0.316396	-6.53879	1.43923e-10	1124	9.1076e-05	FALSE	FALSE
7	chr7:38196903:G:T	T	G	0.18525	ENSG00000227191.8	TRGC2	-0.316377	-6.5386	1.44094e-10	1124	9.11845e-05	FALSE	FALSE
7	chr7:38197577:G:A	A	G	0.18525	ENSG00000227191.8	TRGC2	-0.316377	-6.5386	1.44094e-10	1124	9.11845e-05	FALSE	FALSE
7	chr7:38194680:C:T	T	C	0.18526	ENSG00000227191.8	TRGC2	-0.31638	-6.53859	1.44099e-10	1124	9.11875e-05	FALSE	FALSE
7	chr7:38195216:T:C	C	T	0.18525	ENSG00000227191.8	TRGC2	-0.316374	-6.53856	1.44127e-10	1124	9.12056e-05	FALSE	FALSE
7	chr7:38194110:G:T	T	G	0.18527	ENSG00000227191.8	TRGC2	-0.316377	-6.53854	1.44147e-10	1124	9.12181e-05	FALSE	FALSE
7	chr7:38202085:T:G	G	T	0.18514	ENSG00000227191.8	TRGC2	-0.316862	-6.53238	1.49754e-10	1124	9.47658e-05	FALSE	FALSE
7	chr7:38197206:C:T	T	C	0.18553	ENSG00000227191.8	TRGC2	-0.316091	-6.5248	1.56944e-10	1124	9.93162e-05	FALSE	FALSE
7	chr7:142749077:T:C	C	T	0.42359	ENSG00000211752.3	TRBV27	-0.281718	-6.52307	1.58625e-10	462	4.12594e-05	FALSE	FALSE
7	chr7:142761342:A:G	G	A	0.42599	ENSG00000211752.3	TRBV27	-0.284416	-6.52269	1.59e-10	462	4.13569e-05	FALSE	FALSE
7	chr7:142765588:C:G	G	C	0.42605	ENSG00000211752.3	TRBV27	-0.284384	-6.52165	1.60032e-10	462	4.16252e-05	FALSE	FALSE
7	chr7:142765617:G:A	A	G	0.42604	ENSG00000211752.3	TRBV27	-0.284226	-6.51828	1.63397e-10	462	4.25007e-05	FALSE	FALSE
7	chr7:38277286:G:A	A	G	0.01905	ENSG00000227191.8	TRGC2	-1.01638	-6.5174	1.64288e-10	1124	0.000103963	FALSE	FALSE
7	chr7:142765189:G:T	T	G	0.42665	ENSG00000211752.3	TRBV27	-0.284599	-6.51598	1.65733e-10	462	4.31081e-05	FALSE	FALSE
7	chr7:142756070:C:A	A	C	0.42816	ENSG00000211752.3	TRBV27	-0.283571	-6.51574	1.65977e-10	462	4.31717e-05	FALSE	FALSE
7	chr7:150661036:A:T	T	A	0.40219	ENSG00000177590.7	RP5-1051J4.6	0.332696	6.51025	1.71698e-10	772	7.46259e-05	FALSE	FALSE
7	chr7:38228153:G:T	T	G	0.18264	ENSG00000227191.8	TRGC2	-0.31324	-6.50733	1.74819e-10	1124	0.000110628	FALSE	FALSE
7	chr7:150765810:A:C	C	A	0.30475	ENSG00000177590.7	RP5-1051J4.6	-0.358991	-6.50499	1.77364e-10	772	7.70889e-05	FALSE	FALSE
7	chr7:142759494:G:A	A	G	0.42231	ENSG00000211752.3	TRBV27	-0.282987	-6.5034	1.79117e-10	462	4.65894e-05	FALSE	FALSE
7	chr7:38253144:T:C	C	T	0.06101	ENSG00000233306.2	TRGV2	-0.667503	-6.50033	1.82536e-10	1080	0.000110989	FALSE	FALSE
7	chr7:150704389:G:T	T	G	0.04238	ENSG00000177590.7	RP5-1051J4.6	0.84828	6.49315	1.90792e-10	772	8.29253e-05	FALSE	FALSE
7	chr7:903213:T:A	A	T	0.12716	ENSG00000105963.13	ADAP1	-0.295056	-6.48251	2.03702e-10	1134	0.000130052	FALSE	FALSE
7	chr7:142762725:G:A	A	G	0.42345	ENSG00000211752.3	TRBV27	-0.282267	-6.47487	2.13501e-10	462	5.55329e-05	FALSE	FALSE
7	chr7:150768915:G:A	A	G	0.30516	ENSG00000177590.7	RP5-1051J4.6	-0.357042	-6.46569	2.25882e-10	772	9.81766e-05	FALSE	FALSE
7	chr7:150770914:A:G	G	A	0.30472	ENSG00000177590.7	RP5-1051J4.6	-0.356978	-6.4649	2.26989e-10	772	9.86578e-05	FALSE	FALSE
7	chr7:142723525:C:T	T	C	0.4468	ENSG00000211752.3	TRBV27	-0.273413	-6.46305	2.29578e-10	462	5.97146e-05	FALSE	FALSE
7	chr7:38253252:C:T	T	C	0.06094	ENSG00000233306.2	TRGV2	-0.664983	-6.46156	2.31681e-10	1080	0.000140871	FALSE	FALSE
7	chr7:45044290:C:T	T	C	0.35508	ENSG00000136286.14	MYO1G	0.133125	6.4613	2.3206e-10	874	0.000114188	FALSE	FALSE
7	chr7:44982071:A:T	T	A	0.20602	ENSG00000136286.14	MYO1G	-0.166677	-6.46073	2.32863e-10	874	0.000114583	FALSE	FALSE
7	chr7:44982067:T:C	C	T	0.20603	ENSG00000136286.14	MYO1G	-0.166668	-6.46046	2.33255e-10	874	0.000114776	FALSE	FALSE
7	chr7:150782498:C:G	G	C	0.3033	ENSG00000177590.7	RP5-1051J4.6	-0.356884	-6.46042	2.33317e-10	772	0.000101408	FALSE	FALSE
7	chr7:44980215:T:G	G	T	0.20537	ENSG00000136286.14	MYO1G	-0.166652	-6.45992	2.34035e-10	874	0.00011516	FALSE	FALSE
7	chr7:38290113:C:CCATT	CCATT	C	0.20334	ENSG00000233306.2	TRGV2	-0.396215	-6.44805	2.51681e-10	1080	0.000153032	FALSE	FALSE
7	chr7:38221158:A:G	G	A	0.18468	ENSG00000227191.8	TRGC2	-0.311843	-6.44065	2.63349e-10	1124	0.000166651	FALSE	FALSE
7	chr7:38173606:T:C	C	T	0.18517	ENSG00000227191.8	TRGC2	-0.310839	-6.43265	2.76555e-10	1124	0.000175008	FALSE	FALSE
7	chr7:5866144:A:G	G	A	0.04046	ENSG00000122543.10	OCM	-0.680288	-6.42931	2.82263e-10	1467	0.000233127	FALSE	FALSE
7	chr7:100121857:T:C	C	T	0.2637	ENSG00000197093.10	GAL3ST4	0.227287	6.40767	3.22094e-10	388	7.03596e-05	FALSE	FALSE
7	chr7:142725477:T:G	G	T	0.44905	ENSG00000211752.3	TRBV27	-0.269811	-6.40293	3.31535e-10	462	8.62342e-05	FALSE	FALSE
7	chr7:142727838:G:A	A	G	0.391	ENSG00000211752.3	TRBV27	-0.278687	-6.40135	3.34738e-10	462	8.70673e-05	FALSE	FALSE
7	chr7:142727107:T:C	C	T	0.44364	ENSG00000211752.3	TRBV27	-0.26718	-6.3932	3.51767e-10	462	9.14966e-05	FALSE	FALSE
7	chr7:142765270:A:C	C	A	0.42708	ENSG00000211752.3	TRBV27	-0.279055	-6.39288	3.52435e-10	462	9.16706e-05	FALSE	FALSE
7	chr7:38222731:A:G	G	A	0.18387	ENSG00000227191.8	TRGC2	-0.309351	-6.38886	3.61173e-10	1124	0.000228555	FALSE	FALSE
7	chr7:142761494:C:T	T	C	0.42718	ENSG00000211752.3	TRBV27	-0.278654	-6.38322	3.7375e-10	462	9.72147e-05	FALSE	FALSE
7	chr7:142764755:T:A	A	T	0.42715	ENSG00000211752.3	TRBV27	-0.278637	-6.38286	3.7458e-10	462	9.74306e-05	FALSE	FALSE
7	chr7:142764751:T:A	A	T	0.42705	ENSG00000211752.3	TRBV27	-0.278632	-6.38284	3.7463e-10	462	9.74434e-05	FALSE	FALSE
7	chr7:142765247:C:T	T	C	0.4272	ENSG00000211752.3	TRBV27	-0.278646	-6.3826	3.75177e-10	462	9.75858e-05	FALSE	FALSE
7	chr7:122065926:T:A	A	T	0.06786	ENSG00000008311.14	AASS	-0.585143	-6.38142	3.77877e-10	709	0.000150836	FALSE	FALSE
7	chr7:142765615:C:T	T	C	0.42721	ENSG00000211752.3	TRBV27	-0.27856	-6.38095	3.78941e-10	462	9.85649e-05	FALSE	FALSE
7	chr7:897054:GC:G	G	GC	0.38821	ENSG00000105963.13	ADAP1	-0.198084	-6.37494	3.93015e-10	1134	0.000250918	FALSE	FALSE
7	chr7:142796922:C:G	G	C	0.49089	ENSG00000211752.3	TRBV27	-0.270563	-6.37435	3.94446e-10	462	0.000102598	FALSE	FALSE
7	chr7:38239282:C:G	G	C	0.18667	ENSG00000227191.8	TRGC2	-0.304198	-6.3712	4.02037e-10	1124	0.000254414	FALSE	FALSE
7	chr7:38238772:A:G	G	A	0.18592	ENSG00000227191.8	TRGC2	-0.304562	-6.36895	4.07567e-10	1124	0.000257913	FALSE	FALSE
7	chr7:142765565:A:AT	AT	A	0.43161	ENSG00000211752.3	TRBV27	-0.280061	-6.3653	4.16684e-10	462	0.000108382	FALSE	FALSE
7	chr7:38223122:C:T	T	C	0.1844	ENSG00000227191.8	TRGC2	-0.305358	-6.34757	4.63886e-10	1124	0.000293553	FALSE	FALSE
7	chr7:142725898:C:T	T	C	0.44586	ENSG00000211752.3	TRBV27	-0.268379	-6.3426	4.78033e-10	462	0.000124339	FALSE	FALSE
7	chr7:45084409:T:C	C	T	0.35479	ENSG00000136286.14	MYO1G	0.12985	6.33546	4.99098e-10	874	0.000245587	FALSE	FALSE
7	chr7:38238199:T:A	A	T	0.18589	ENSG00000227191.8	TRGC2	-0.302257	-6.32092	5.44873e-10	1124	0.000344802	FALSE	FALSE
7	chr7:141076025:A:G	G	A	0.30139	ENSG00000261115.5	TMEM178B	0.375421	6.31737	5.5662e-10	843	0.000264177	FALSE	FALSE
7	chr7:38144292:C:T	T	C	0.07594	ENSG00000227191.8	TRGC2	-0.465191	-6.30872	5.86373e-10	1124	0.000371064	FALSE	FALSE
7	chr7:45060987:C:T	T	C	0.3541	ENSG00000136286.14	MYO1G	0.129195	6.30435	6.01985e-10	874	0.000296214	FALSE	FALSE
7	chr7:141049994:C:A	A	C	0.31077	ENSG00000261115.5	TMEM178B	0.379096	6.29918	6.20989e-10	843	0.000294727	FALSE	FALSE
7	chr7:141076601:T:C	C	T	0.31063	ENSG00000261115.5	TMEM178B	0.378467	6.29383	6.41265e-10	843	0.00030435	FALSE	FALSE
7	chr7:141076814:G:A	A	G	0.31009	ENSG00000261115.5	TMEM178B	0.378472	6.29382	6.41319e-10	843	0.000304376	FALSE	FALSE
7	chr7:141074667:C:G	G	C	0.31012	ENSG00000261115.5	TMEM178B	0.378416	6.29267	6.45779e-10	843	0.000306493	FALSE	FALSE
7	chr7:142747687:T:C	C	T	0.39192	ENSG00000211752.3	TRBV27	-0.275899	-6.28921	6.59337e-10	462	0.000171498	FALSE	FALSE
7	chr7:142747676:A:G	G	A	0.39191	ENSG00000211752.3	TRBV27	-0.275921	-6.28915	6.59542e-10	462	0.000171551	FALSE	FALSE
7	chr7:141076218:C:A	A	C	0.31015	ENSG00000261115.5	TMEM178B	0.378056	6.28565	6.73565e-10	843	0.00031968	FALSE	FALSE
7	chr7:141072843:C:T	T	C	0.31021	ENSG00000261115.5	TMEM178B	0.378212	6.28462	6.77711e-10	843	0.000321648	FALSE	FALSE
7	chr7:141072599:G:A	A	G	0.31026	ENSG00000261115.5	TMEM178B	0.378074	6.28329	6.83172e-10	843	0.00032424	FALSE	FALSE
7	chr7:142732559:A:G	G	A	0.42053	ENSG00000211752.3	TRBV27	-0.265195	-6.2697	7.41105e-10	462	0.000192766	FALSE	FALSE
7	chr7:44986581:G:A	A	G	0.20711	ENSG00000136286.14	MYO1G	-0.160503	-6.25765	7.9648e-10	874	0.000391918	FALSE	FALSE
7	chr7:38243017:G:A	A	G	0.02375	ENSG00000227191.8	TRGC2	-0.820481	-6.25616	8.03607e-10	1124	0.000508532	FALSE	FALSE
7	chr7:38148401:C:T	T	C	0.06359	ENSG00000281103.1	TRG-AS1	-0.388194	-6.2539	8.14539e-10	1135	0.000520494	FALSE	FALSE
7	chr7:150508614:T:C	C	T	0.14971	ENSG00000177590.7	RP5-1051J4.6	0.430001	6.25299	8.18975e-10	772	0.000355956	FALSE	FALSE
7	chr7:151395018:CTG:C	C	CTG	0.3977	ENSG00000243836.5	RP4-555L14.5	0.337786	6.25021	8.32688e-10	1064	0.000498807	FALSE	FALSE
7	chr7:142739789:A:G	G	A	0.39761	ENSG00000211752.3	TRBV27	-0.268439	-6.24505	8.58744e-10	462	0.000223364	FALSE	FALSE
7	chr7:142738606:A:G	G	A	0.39773	ENSG00000211752.3	TRBV27	-0.268236	-6.24016	8.84153e-10	462	0.000229973	FALSE	FALSE
7	chr7:142739784:A:C	C	A	0.3977	ENSG00000211752.3	TRBV27	-0.268196	-6.23925	8.88972e-10	462	0.000231227	FALSE	FALSE
7	chr7:142739467:A:G	G	A	0.39771	ENSG00000211752.3	TRBV27	-0.268187	-6.2392	8.89216e-10	462	0.00023129	FALSE	FALSE
7	chr7:901087:G:A	A	G	0.38535	ENSG00000105963.13	ADAP1	0.19368	6.2352	9.1066e-10	1134	0.000581403	FALSE	FALSE
7	chr7:142745937:C:G	G	C	0.39777	ENSG00000211752.3	TRBV27	-0.267853	-6.23087	9.34447e-10	462	0.000243055	FALSE	FALSE
7	chr7:151400590:T:C	C	T	0.32106	ENSG00000243836.5	RP4-555L14.5	0.36856	6.2307	9.35406e-10	1064	0.000560338	FALSE	FALSE
7	chr7:44975027:TG:T	T	TG	0.10847	ENSG00000136286.14	MYO1G	0.196664	6.22771	9.52237e-10	874	0.00046856	FALSE	FALSE
7	chr7:141080894:T:C	C	T	0.309	ENSG00000261115.5	TMEM178B	0.375141	6.21057	1.05438e-09	843	0.000500418	FALSE	FALSE
7	chr7:150603647:G:A	A	G	0.20074	ENSG00000177590.7	RP5-1051J4.6	0.372205	6.19002	1.19103e-09	772	0.000517664	FALSE	FALSE
7	chr7:150595613:A:G	G	A	0.20075	ENSG00000177590.7	RP5-1051J4.6	0.372202	6.19002	1.19107e-09	772	0.000517683	FALSE	FALSE
7	chr7:150578636:G:A	A	G	0.20022	ENSG00000177590.7	RP5-1051J4.6	0.373487	6.18835	1.20289e-09	772	0.000522818	FALSE	FALSE
7	chr7:150581459:G:C	C	G	0.20024	ENSG00000177590.7	RP5-1051J4.6	0.373487	6.18835	1.20289e-09	772	0.000522818	FALSE	FALSE
7	chr7:150600378:A:T	T	A	0.20032	ENSG00000177590.7	RP5-1051J4.6	0.372774	6.18689	1.21333e-09	772	0.000527358	FALSE	FALSE
7	chr7:150600597:A:G	G	A	0.20032	ENSG00000177590.7	RP5-1051J4.6	0.372774	6.18682	1.21381e-09	772	0.000527567	FALSE	FALSE
7	chr7:142737182:C:T	T	C	0.41949	ENSG00000211752.3	TRBV27	-0.262405	-6.18644	1.21654e-09	462	0.00031643	FALSE	FALSE
7	chr7:150585189:C:T	T	C	0.20028	ENSG00000177590.7	RP5-1051J4.6	0.372853	6.18626	1.21787e-09	772	0.000529329	FALSE	FALSE
7	chr7:150595106:A:G	G	A	0.20031	ENSG00000177590.7	RP5-1051J4.6	0.372755	6.18611	1.21896e-09	772	0.000529804	FALSE	FALSE
7	chr7:150611163:G:A	A	G	0.2003	ENSG00000177590.7	RP5-1051J4.6	0.372824	6.18602	1.2196e-09	772	0.000530084	FALSE	FALSE
7	chr7:150586947:T:A	A	T	0.20029	ENSG00000177590.7	RP5-1051J4.6	0.372809	6.186	1.21972e-09	772	0.000530135	FALSE	FALSE
7	chr7:150594524:T:G	G	T	0.20031	ENSG00000177590.7	RP5-1051J4.6	0.372752	6.186	1.21973e-09	772	0.000530141	FALSE	FALSE
7	chr7:150595903:G:A	A	G	0.20031	ENSG00000177590.7	RP5-1051J4.6	0.372751	6.186	1.21977e-09	772	0.000530157	FALSE	FALSE
7	chr7:150590541:G:A	A	G	0.2003	ENSG00000177590.7	RP5-1051J4.6	0.372814	6.18599	1.21984e-09	772	0.000530188	FALSE	FALSE
7	chr7:150601865:A:G	G	A	0.20029	ENSG00000177590.7	RP5-1051J4.6	0.372758	6.18598	1.21993e-09	772	0.000530223	FALSE	FALSE
7	chr7:150586491:T:C	C	T	0.20029	ENSG00000177590.7	RP5-1051J4.6	0.372816	6.18597	1.21999e-09	772	0.000530252	FALSE	FALSE
7	chr7:150587747:T:C	C	T	0.20029	ENSG00000177590.7	RP5-1051J4.6	0.372805	6.18596	1.22e-09	772	0.000530255	FALSE	FALSE
7	chr7:150598126:A:T	T	A	0.20031	ENSG00000177590.7	RP5-1051J4.6	0.372746	6.18595	1.22012e-09	772	0.000530307	FALSE	FALSE
7	chr7:150602752:T:C	C	T	0.20035	ENSG00000177590.7	RP5-1051J4.6	0.372749	6.1859	1.2205e-09	772	0.000530472	FALSE	FALSE
7	chr7:150586765:T:C	C	T	0.20029	ENSG00000177590.7	RP5-1051J4.6	0.372791	6.18578	1.22136e-09	772	0.000530847	FALSE	FALSE
7	chr7:150572072:G:T	T	G	0.2051	ENSG00000177590.7	RP5-1051J4.6	0.372456	6.18401	1.23418e-09	772	0.000536419	FALSE	FALSE
7	chr7:150598134:A:G	G	A	0.20029	ENSG00000177590.7	RP5-1051J4.6	0.372527	6.1809	1.25714e-09	772	0.000546399	FALSE	FALSE
7	chr7:142744650:C:CATATT	CATATT	C	0.40102	ENSG00000211752.3	TRBV27	-0.267496	-6.17838	1.27598e-09	462	0.000331891	FALSE	FALSE
7	chr7:150597095:G:A	A	G	0.20017	ENSG00000177590.7	RP5-1051J4.6	0.372534	6.17826	1.27694e-09	772	0.000555004	FALSE	FALSE
7	chr7:150593081:G:A	A	G	0.20139	ENSG00000177590.7	RP5-1051J4.6	0.371979	6.17197	1.32528e-09	772	0.000576016	FALSE	FALSE
7	chr7:150571010:G:T	T	G	0.20554	ENSG00000177590.7	RP5-1051J4.6	0.370579	6.17077	1.3347e-09	772	0.000580109	FALSE	FALSE
7	chr7:902254:C:T	T	C	0.16788	ENSG00000105963.13	ADAP1	0.245737	6.16963	1.34375e-09	1134	0.000857904	FALSE	FALSE
7	chr7:150571428:C:A	A	C	0.20513	ENSG00000177590.7	RP5-1051J4.6	0.371142	6.16917	1.34741e-09	772	0.000585631	FALSE	FALSE
7	chr7:150569432:C:T	T	C	0.20513	ENSG00000177590.7	RP5-1051J4.6	0.371148	6.16897	1.34899e-09	772	0.000586318	FALSE	FALSE
7	chr7:150566065:G:C	C	G	0.20514	ENSG00000177590.7	RP5-1051J4.6	0.371131	6.16879	1.3504e-09	772	0.000586934	FALSE	FALSE
7	chr7:150530059:C:T	T	C	0.20475	ENSG00000177590.7	RP5-1051J4.6	0.368963	6.16824	1.35479e-09	772	0.000588842	FALSE	FALSE
7	chr7:150563728:C:G	G	C	0.20403	ENSG00000177590.7	RP5-1051J4.6	0.371105	6.16798	1.35688e-09	772	0.00058975	FALSE	FALSE
7	chr7:150564760:T:C	C	T	0.2051	ENSG00000177590.7	RP5-1051J4.6	0.371108	6.16795	1.35714e-09	772	0.00058986	FALSE	FALSE
7	chr7:150563600:G:A	A	G	0.20457	ENSG00000177590.7	RP5-1051J4.6	0.371078	6.16765	1.35951e-09	772	0.000590892	FALSE	FALSE
7	chr7:150563910:C:T	T	C	0.2051	ENSG00000177590.7	RP5-1051J4.6	0.371096	6.1676	1.35992e-09	772	0.000591072	FALSE	FALSE
7	chr7:150564431:G:C	C	G	0.20509	ENSG00000177590.7	RP5-1051J4.6	0.371092	6.16738	1.36169e-09	772	0.00059184	FALSE	FALSE
7	chr7:150555388:A:G	G	A	0.2039	ENSG00000177590.7	RP5-1051J4.6	0.370664	6.1611	1.41313e-09	772	0.000614196	FALSE	FALSE
7	chr7:45047066:A:G	G	A	0.20711	ENSG00000136286.14	MYO1G	-0.157655	-6.1546	1.46836e-09	874	0.000722522	FALSE	FALSE
7	chr7:45069373:A:G	G	A	0.20596	ENSG00000136286.14	MYO1G	-0.159815	-6.15426	1.47129e-09	874	0.000723966	FALSE	FALSE
7	chr7:150542512:A:T	T	A	0.20429	ENSG00000177590.7	RP5-1051J4.6	0.369915	6.15067	1.50276e-09	772	0.000653154	FALSE	FALSE
7	chr7:150536215:C:A	A	C	0.20423	ENSG00000177590.7	RP5-1051J4.6	0.369567	6.14634	1.5416e-09	772	0.000670034	FALSE	FALSE
7	chr7:150535893:T:A	A	T	0.20423	ENSG00000177590.7	RP5-1051J4.6	0.369549	6.14606	1.54411e-09	772	0.000671126	FALSE	FALSE
7	chr7:45068269:A:G	G	A	0.20699	ENSG00000136286.14	MYO1G	-0.159353	-6.13754	1.62349e-09	874	0.00079886	FALSE	FALSE
7	chr7:45073174:T:C	C	T	0.20701	ENSG00000136286.14	MYO1G	-0.159351	-6.13743	1.62458e-09	874	0.000799395	FALSE	FALSE
7	chr7:45074625:A:G	G	A	0.20703	ENSG00000136286.14	MYO1G	-0.159347	-6.13736	1.62527e-09	874	0.000799734	FALSE	FALSE
7	chr7:45075363:G:A	A	G	0.20701	ENSG00000136286.14	MYO1G	-0.159341	-6.13722	1.62664e-09	874	0.000800407	FALSE	FALSE
7	chr7:45073113:A:G	G	A	0.20701	ENSG00000136286.14	MYO1G	-0.159345	-6.13715	1.62722e-09	874	0.000800692	FALSE	FALSE
7	chr7:45073690:C:T	T	C	0.20701	ENSG00000136286.14	MYO1G	-0.15934	-6.13704	1.62833e-09	874	0.000801237	FALSE	FALSE
7	chr7:45063882:A:G	G	A	0.20703	ENSG00000136286.14	MYO1G	-0.159331	-6.137	1.62874e-09	874	0.000801444	FALSE	FALSE
7	chr7:45066258:G:T	T	G	0.20702	ENSG00000136286.14	MYO1G	-0.15933	-6.13692	1.62943e-09	874	0.000801779	FALSE	FALSE
7	chr7:45065024:T:C	C	T	0.20703	ENSG00000136286.14	MYO1G	-0.159329	-6.13675	1.63107e-09	874	0.000802589	FALSE	FALSE
7	chr7:45064172:C:T	T	C	0.207	ENSG00000136286.14	MYO1G	-0.15932	-6.13625	1.63593e-09	874	0.000804981	FALSE	FALSE
7	chr7:45062177:C:T	T	C	0.20703	ENSG00000136286.14	MYO1G	-0.159299	-6.13577	1.64049e-09	874	0.000807223	FALSE	FALSE
7	chr7:151394429:A:G	G	A	0.40323	ENSG00000243836.5	RP4-555L14.5	0.344011	6.13497	1.64824e-09	1064	0.000987351	FALSE	FALSE
7	chr7:150670153:C:T	T	C	0.04513	ENSG00000177590.7	RP5-1051J4.6	0.781915	6.13335	1.66406e-09	772	0.000723259	FALSE	FALSE
7	chr7:150556230:A:G	G	A	0.39379	ENSG00000177590.7	RP5-1051J4.6	0.326513	6.131	1.68716e-09	772	0.000733302	FALSE	FALSE
7	chr7:150548850:G:C	C	G	0.39341	ENSG00000177590.7	RP5-1051J4.6	0.326099	6.12885	1.70859e-09	772	0.000742616	FALSE	FALSE
7	chr7:45073571:G:A	A	G	0.20767	ENSG00000136286.14	MYO1G	-0.15865	-6.12885	1.70865e-09	874	0.00084076	FALSE	FALSE
7	chr7:150559696:A:AG	AG	A	0.3936	ENSG00000177590.7	RP5-1051J4.6	0.325784	6.12183	1.78055e-09	772	0.000773892	FALSE	FALSE
7	chr7:150551324:C:T	T	C	0.39341	ENSG00000177590.7	RP5-1051J4.6	0.325475	6.11952	1.80479e-09	772	0.000784428	FALSE	FALSE
7	chr7:45077286:C:G	G	C	0.20814	ENSG00000136286.14	MYO1G	-0.156707	-6.11769	1.82428e-09	874	0.00089766	FALSE	FALSE
7	chr7:45077620:C:T	T	C	0.20807	ENSG00000136286.14	MYO1G	-0.156695	-6.11762	1.8251e-09	874	0.000898061	FALSE	FALSE
7	chr7:38163368:G:T	T	G	0.20217	ENSG00000233306.2	TRGV2	-0.356589	-6.11592	1.84333e-09	1080	0.00112082	FALSE	FALSE
7	chr7:45050907:G:T	T	G	0.20807	ENSG00000136286.14	MYO1G	-0.156642	-6.11544	1.84855e-09	874	0.000909603	FALSE	FALSE
7	chr7:150556566:TTG:T	T	TTG	0.39337	ENSG00000177590.7	RP5-1051J4.6	0.325288	6.11462	1.85744e-09	772	0.000807309	FALSE	FALSE
7	chr7:150536131:T:C	C	T	0.39334	ENSG00000177590.7	RP5-1051J4.6	0.325413	6.11445	1.85927e-09	772	0.000808104	FALSE	FALSE
7	chr7:150556825:A:G	G	A	0.39191	ENSG00000177590.7	RP5-1051J4.6	0.324491	6.11442	1.8596e-09	772	0.00080825	FALSE	FALSE
7	chr7:150560680:C:A	A	C	0.39191	ENSG00000177590.7	RP5-1051J4.6	0.324491	6.11442	1.8596e-09	772	0.00080825	FALSE	FALSE
7	chr7:150563300:T:C	C	T	0.39191	ENSG00000177590.7	RP5-1051J4.6	0.324491	6.11442	1.8596e-09	772	0.00080825	FALSE	FALSE
7	chr7:150557870:G:C	C	G	0.39316	ENSG00000177590.7	RP5-1051J4.6	0.325259	6.11437	1.86015e-09	772	0.000808487	FALSE	FALSE
7	chr7:150532262:A:T	T	A	0.39334	ENSG00000177590.7	RP5-1051J4.6	0.325374	6.11417	1.86235e-09	772	0.000809442	FALSE	FALSE
7	chr7:150536963:A:G	G	A	0.39335	ENSG00000177590.7	RP5-1051J4.6	0.325373	6.11415	1.8626e-09	772	0.000809551	FALSE	FALSE
7	chr7:150530193:C:T	T	C	0.39335	ENSG00000177590.7	RP5-1051J4.6	0.325372	6.11414	1.86271e-09	772	0.000809601	FALSE	FALSE
7	chr7:150530139:G:A	A	G	0.39335	ENSG00000177590.7	RP5-1051J4.6	0.325363	6.114	1.8642e-09	772	0.000810248	FALSE	FALSE
7	chr7:150531697:A:T	T	A	0.39335	ENSG00000177590.7	RP5-1051J4.6	0.325363	6.11397	1.86455e-09	772	0.000810402	FALSE	FALSE
7	chr7:150532365:C:T	T	C	0.39334	ENSG00000177590.7	RP5-1051J4.6	0.325355	6.11379	1.86657e-09	772	0.000811277	FALSE	FALSE
7	chr7:150532227:G:T	T	G	0.39339	ENSG00000177590.7	RP5-1051J4.6	0.32538	6.11374	1.86704e-09	772	0.000811485	FALSE	FALSE
7	chr7:142680963:A:C	C	A	0.07182	ENSG00000211752.3	TRBV27	0.55562	6.11373	1.86718e-09	462	0.000485666	FALSE	FALSE
7	chr7:150533238:T:C	C	T	0.39326	ENSG00000177590.7	RP5-1051J4.6	0.325418	6.1137	1.86752e-09	772	0.00081169	FALSE	FALSE
7	chr7:150563519:A:C	C	A	0.39323	ENSG00000177590.7	RP5-1051J4.6	0.325171	6.11323	1.87262e-09	772	0.000813909	FALSE	FALSE
7	chr7:150559296:T:C	C	T	0.39318	ENSG00000177590.7	RP5-1051J4.6	0.32519	6.11322	1.87272e-09	772	0.000813954	FALSE	FALSE
7	chr7:150557075:A:G	G	A	0.3933	ENSG00000177590.7	RP5-1051J4.6	0.32516	6.11246	1.88118e-09	772	0.000817629	FALSE	FALSE
7	chr7:150558495:G:A	A	G	0.39326	ENSG00000177590.7	RP5-1051J4.6	0.325129	6.11215	1.88457e-09	772	0.0008191	FALSE	FALSE
7	chr7:150555446:G:C	C	G	0.39327	ENSG00000177590.7	RP5-1051J4.6	0.325114	6.1118	1.88843e-09	772	0.000820779	FALSE	FALSE
7	chr7:150556548:G:A	A	G	0.39326	ENSG00000177590.7	RP5-1051J4.6	0.325105	6.11175	1.88899e-09	772	0.000821022	FALSE	FALSE
7	chr7:150556293:C:T	T	C	0.39326	ENSG00000177590.7	RP5-1051J4.6	0.325094	6.11157	1.89097e-09	772	0.000821885	FALSE	FALSE
7	chr7:150551991:A:G	G	A	0.39328	ENSG00000177590.7	RP5-1051J4.6	0.325104	6.11155	1.89115e-09	772	0.000821962	FALSE	FALSE
7	chr7:150560378:A:G	G	A	0.39324	ENSG00000177590.7	RP5-1051J4.6	0.325081	6.11139	1.89297e-09	772	0.000822752	FALSE	FALSE
7	chr7:150560517:G:A	A	G	0.39377	ENSG00000177590.7	RP5-1051J4.6	0.325077	6.11132	1.89378e-09	772	0.000823105	FALSE	FALSE
7	chr7:150561018:C:G	G	C	0.39324	ENSG00000177590.7	RP5-1051J4.6	0.325077	6.11132	1.89378e-09	772	0.000823105	FALSE	FALSE
7	chr7:150559323:G:T	T	G	0.39324	ENSG00000177590.7	RP5-1051J4.6	0.325075	6.1113	1.89402e-09	772	0.00082321	FALSE	FALSE
7	chr7:150548846:A:G	G	A	0.39328	ENSG00000177590.7	RP5-1051J4.6	0.325083	6.11127	1.89432e-09	772	0.000823341	FALSE	FALSE
7	chr7:150554348:C:T	T	C	0.39327	ENSG00000177590.7	RP5-1051J4.6	0.325076	6.11121	1.89497e-09	772	0.000823622	FALSE	FALSE
7	chr7:150554563:A:G	G	A	0.39328	ENSG00000177590.7	RP5-1051J4.6	0.325075	6.1112	1.89509e-09	772	0.000823675	FALSE	FALSE
7	chr7:150552377:A:C	C	A	0.39328	ENSG00000177590.7	RP5-1051J4.6	0.325077	6.1112	1.89514e-09	772	0.000823695	FALSE	FALSE
7	chr7:150553489:G:T	T	G	0.39327	ENSG00000177590.7	RP5-1051J4.6	0.325097	6.11118	1.89528e-09	772	0.000823759	FALSE	FALSE
7	chr7:150552670:G:T	T	G	0.39328	ENSG00000177590.7	RP5-1051J4.6	0.325074	6.11117	1.89536e-09	772	0.000823793	FALSE	FALSE
7	chr7:150552967:A:G	G	A	0.39328	ENSG00000177590.7	RP5-1051J4.6	0.325074	6.11117	1.89536e-09	772	0.000823793	FALSE	FALSE
7	chr7:150554351:A:G	G	A	0.39328	ENSG00000177590.7	RP5-1051J4.6	0.325074	6.11117	1.89536e-09	772	0.000823793	FALSE	FALSE
7	chr7:150554664:C:T	T	C	0.39328	ENSG00000177590.7	RP5-1051J4.6	0.325074	6.11117	1.89536e-09	772	0.000823793	FALSE	FALSE
7	chr7:150554772:G:A	A	G	0.39328	ENSG00000177590.7	RP5-1051J4.6	0.325074	6.11117	1.89536e-09	772	0.000823793	FALSE	FALSE
7	chr7:150555485:T:C	C	T	0.39329	ENSG00000177590.7	RP5-1051J4.6	0.325073	6.11115	1.89564e-09	772	0.000823913	FALSE	FALSE
7	chr7:150553806:A:G	G	A	0.39328	ENSG00000177590.7	RP5-1051J4.6	0.32507	6.1111	1.89615e-09	772	0.000824136	FALSE	FALSE
7	chr7:150551308:G:A	A	G	0.39323	ENSG00000177590.7	RP5-1051J4.6	0.325076	6.11107	1.89654e-09	772	0.000824304	FALSE	FALSE
7	chr7:150554849:G:A	A	G	0.39328	ENSG00000177590.7	RP5-1051J4.6	0.32507	6.11106	1.89663e-09	772	0.000824344	FALSE	FALSE
7	chr7:150551980:T:C	C	T	0.39327	ENSG00000177590.7	RP5-1051J4.6	0.325074	6.11105	1.89676e-09	772	0.000824402	FALSE	FALSE
7	chr7:150553621:T:C	C	T	0.39327	ENSG00000177590.7	RP5-1051J4.6	0.325069	6.11103	1.89697e-09	772	0.00082449	FALSE	FALSE
7	chr7:150555262:G:A	A	G	0.39327	ENSG00000177590.7	RP5-1051J4.6	0.32506	6.11088	1.89861e-09	772	0.000825203	FALSE	FALSE
7	chr7:150552439:C:T	T	C	0.39327	ENSG00000177590.7	RP5-1051J4.6	0.32506	6.11086	1.89892e-09	772	0.000825337	FALSE	FALSE
7	chr7:150560037:T:A	A	T	0.39325	ENSG00000177590.7	RP5-1051J4.6	0.325061	6.11079	1.89965e-09	772	0.000825657	FALSE	FALSE
7	chr7:45053680:C:T	T	C	0.20834	ENSG00000136286.14	MYO1G	-0.156521	-6.11071	1.90059e-09	874	0.000935207	FALSE	FALSE
7	chr7:150755545:T:C	C	T	0.17045	ENSG00000177590.7	RP5-1051J4.6	0.438775	6.11066	1.90109e-09	772	0.000826281	FALSE	FALSE
7	chr7:150552641:G:A	A	G	0.39329	ENSG00000177590.7	RP5-1051J4.6	0.32507	6.11045	1.90339e-09	772	0.000827283	FALSE	FALSE
7	chr7:45077939:G:A	A	G	0.20873	ENSG00000136286.14	MYO1G	-0.156027	-6.11033	1.90478e-09	874	0.000937271	FALSE	FALSE
7	chr7:150552912:A:G	G	A	0.39333	ENSG00000177590.7	RP5-1051J4.6	0.325106	6.11025	1.90567e-09	772	0.000828271	FALSE	FALSE
7	chr7:150548269:A:G	G	A	0.39325	ENSG00000177590.7	RP5-1051J4.6	0.325054	6.11017	1.90654e-09	772	0.000828652	FALSE	FALSE
7	chr7:900813:G:C	C	G	0.38242	ENSG00000105963.13	ADAP1	0.191158	6.10923	1.91706e-09	1134	0.00122393	FALSE	FALSE
7	chr7:45077262:G:C	C	G	0.21136	ENSG00000136286.14	MYO1G	-0.153921	-6.10824	1.92826e-09	874	0.000948826	FALSE	FALSE
7	chr7:150561335:A:C	C	A	0.39328	ENSG00000177590.7	RP5-1051J4.6	0.3248	6.10629	1.95042e-09	772	0.000847723	FALSE	FALSE
7	chr7:150552303:A:G	G	A	0.39323	ENSG00000177590.7	RP5-1051J4.6	0.324811	6.10514	1.96359e-09	772	0.000853449	FALSE	FALSE
7	chr7:150552266:C:T	T	C	0.39323	ENSG00000177590.7	RP5-1051J4.6	0.324803	6.10511	1.9639e-09	772	0.000853583	FALSE	FALSE
7	chr7:150552282:G:T	T	G	0.39324	ENSG00000177590.7	RP5-1051J4.6	0.324803	6.10511	1.9639e-09	772	0.000853583	FALSE	FALSE
7	chr7:150567557:C:T	T	C	0.39249	ENSG00000177590.7	RP5-1051J4.6	0.324674	6.10318	1.98624e-09	772	0.000863292	FALSE	FALSE
7	chr7:5866101:A:G	G	A	0.04521	ENSG00000122543.10	OCM	-0.615723	-6.10306	1.98764e-09	1467	0.00164163	FALSE	FALSE
7	chr7:150573962:C:A	A	C	0.20082	ENSG00000177590.7	RP5-1051J4.6	0.368204	6.1021	1.99887e-09	772	0.000868782	FALSE	FALSE
7	chr7:150578420:C:T	T	C	0.20179	ENSG00000177590.7	RP5-1051J4.6	0.366519	6.10029	2.02016e-09	772	0.000878033	FALSE	FALSE
7	chr7:150576448:C:T	T	C	0.20094	ENSG00000177590.7	RP5-1051J4.6	0.367913	6.10021	2.02105e-09	772	0.00087842	FALSE	FALSE
7	chr7:150578542:C:A	A	C	0.20177	ENSG00000177590.7	RP5-1051J4.6	0.366476	6.09956	2.02879e-09	772	0.000881784	FALSE	FALSE
7	chr7:142744971:C:G	G	C	0.42094	ENSG00000211752.3	TRBV27	-0.259628	-6.09889	2.03674e-09	462	0.000529768	FALSE	FALSE
7	chr7:150566465:T:TG	TG	T	0.3933	ENSG00000177590.7	RP5-1051J4.6	0.324435	6.09576	2.0744e-09	772	0.000901611	FALSE	FALSE
7	chr7:142740352:GGGTGGAAA:G	G	GGGTGGAAA	0.42081	ENSG00000211752.3	TRBV27	-0.259543	-6.0954	2.07874e-09	462	0.000540694	FALSE	FALSE
7	chr7:142741454:C:T	T	C	0.42076	ENSG00000211752.3	TRBV27	-0.259507	-6.09512	2.0822e-09	462	0.000541593	FALSE	FALSE
7	chr7:142746706:G:T	T	G	0.42081	ENSG00000211752.3	TRBV27	-0.259508	-6.09511	2.08229e-09	462	0.000541615	FALSE	FALSE
7	chr7:150581608:G:A	A	G	0.20188	ENSG00000177590.7	RP5-1051J4.6	0.366139	6.09476	2.0865e-09	772	0.000906867	FALSE	FALSE
7	chr7:150576321:G:T	T	G	0.39794	ENSG00000177590.7	RP5-1051J4.6	0.325484	6.09299	2.1083e-09	772	0.000916342	FALSE	FALSE
7	chr7:150534285:A:G	G	A	0.3938	ENSG00000177590.7	RP5-1051J4.6	0.324728	6.09106	2.13217e-09	772	0.000926717	FALSE	FALSE
7	chr7:150574041:G:A	A	G	0.398	ENSG00000177590.7	RP5-1051J4.6	0.325278	6.08975	2.14854e-09	772	0.000933834	FALSE	FALSE
7	chr7:142745927:T:C	C	T	0.42077	ENSG00000211752.3	TRBV27	-0.259153	-6.08714	2.18157e-09	462	0.000567439	FALSE	FALSE
7	chr7:896812:T:C	C	T	0.40433	ENSG00000105963.13	ADAP1	-0.185895	-6.085	2.20906e-09	1134	0.00141036	FALSE	FALSE
7	chr7:150603336:A:G	G	A	0.39937	ENSG00000177590.7	RP5-1051J4.6	0.324576	6.08437	2.21714e-09	772	0.000963647	FALSE	FALSE
7	chr7:150603305:A:G	G	A	0.39937	ENSG00000177590.7	RP5-1051J4.6	0.324524	6.08404	2.22145e-09	772	0.000965522	FALSE	FALSE
7	chr7:150612325:A:G	G	A	0.39936	ENSG00000177590.7	RP5-1051J4.6	0.32454	6.08389	2.22343e-09	772	0.000966383	FALSE	FALSE
7	chr7:150561241:T:C	C	T	0.39298	ENSG00000177590.7	RP5-1051J4.6	0.324243	6.08215	2.24605e-09	772	0.000976214	FALSE	FALSE
7	chr7:142746172:AAG:A	A	AAG	0.42036	ENSG00000211752.3	TRBV27	-0.258983	-6.08091	2.26236e-09	462	0.000588454	FALSE	FALSE
7	chr7:44991716:C:T	T	C	0.20576	ENSG00000136286.14	MYO1G	-0.155791	-6.0723	2.37895e-09	874	0.00117059	FALSE	FALSE
7	chr7:142742708:T:C	C	T	0.427	ENSG00000211752.3	TRBV27	-0.255946	-6.06685	2.45576e-09	462	0.000638759	FALSE	FALSE
7	chr7:45132763:G:C	C	G	0.24158	ENSG00000136286.14	MYO1G	-0.146536	-6.06064	2.54625e-09	874	0.00125291	FALSE	FALSE
7	chr7:122085907:A:G	G	A	0.12098	ENSG00000008311.14	AASS	-0.44997	-6.05781	2.58849e-09	709	0.00103324	FALSE	FALSE
7	chr7:38295919:T:G	G	T	0.22996	ENSG00000227191.8	TRGC2	-0.280501	-6.05222	2.67397e-09	1124	0.00169212	FALSE	FALSE
7	chr7:150525142:T:A	A	T	0.39333	ENSG00000177590.7	RP5-1051J4.6	0.323786	6.04882	2.72736e-09	772	0.00118541	FALSE	FALSE
7	chr7:150526894:A:T	T	A	0.393	ENSG00000177590.7	RP5-1051J4.6	0.323938	6.0475	2.74842e-09	772	0.00119456	FALSE	FALSE
7	chr7:142746803:C:A	A	C	0.42394	ENSG00000211752.3	TRBV27	-0.257608	-6.04456	2.79566e-09	462	0.000727169	FALSE	FALSE
7	chr7:150527118:T:C	C	T	0.39326	ENSG00000177590.7	RP5-1051J4.6	0.32327	6.04079	2.85764e-09	772	0.00124204	FALSE	FALSE
7	chr7:150529581:G:A	A	G	0.39326	ENSG00000177590.7	RP5-1051J4.6	0.32326	6.04078	2.85777e-09	772	0.00124209	FALSE	FALSE
7	chr7:150529009:A:T	T	A	0.39328	ENSG00000177590.7	RP5-1051J4.6	0.323243	6.04067	2.85966e-09	772	0.00124291	FALSE	FALSE
7	chr7:150529528:A:T	T	A	0.39326	ENSG00000177590.7	RP5-1051J4.6	0.323243	6.04067	2.85966e-09	772	0.00124291	FALSE	FALSE
7	chr7:150580299:T:C	C	T	0.39804	ENSG00000177590.7	RP5-1051J4.6	0.322644	6.03715	2.91866e-09	772	0.00126855	FALSE	FALSE
7	chr7:5880775:T:A	A	T	0.4238	ENSG00000122543.10	OCM	-0.258825	-6.03435	2.96646e-09	1467	0.00245006	FALSE	FALSE
7	chr7:122103409:C:T	T	C	0.12112	ENSG00000008311.14	AASS	-0.447483	-6.02544	3.12364e-09	709	0.00124685	FALSE	FALSE
7	chr7:150537661:A:G	G	A	0.39389	ENSG00000177590.7	RP5-1051J4.6	0.319775	6.0238	3.15352e-09	772	0.00137063	FALSE	FALSE
7	chr7:150538398:A:G	G	A	0.39387	ENSG00000177590.7	RP5-1051J4.6	0.319772	6.02378	3.15386e-09	772	0.00137078	FALSE	FALSE
7	chr7:150538747:G:C	C	G	0.39388	ENSG00000177590.7	RP5-1051J4.6	0.319773	6.02377	3.15408e-09	772	0.00137087	FALSE	FALSE
7	chr7:150537453:G:A	A	G	0.39388	ENSG00000177590.7	RP5-1051J4.6	0.319767	6.0237	3.15527e-09	772	0.00137139	FALSE	FALSE
7	chr7:142746804:A:C	C	A	0.42533	ENSG00000211752.3	TRBV27	-0.25594	-6.02293	3.16937e-09	462	0.000824372	FALSE	FALSE
7	chr7:150543696:A:G	G	A	0.39384	ENSG00000177590.7	RP5-1051J4.6	0.319686	6.02239	3.17938e-09	772	0.00138187	FALSE	FALSE
7	chr7:150544009:T:C	C	T	0.39379	ENSG00000177590.7	RP5-1051J4.6	0.319618	6.02184	3.18946e-09	772	0.00138625	FALSE	FALSE
7	chr7:150540180:A:G	G	A	0.39381	ENSG00000177590.7	RP5-1051J4.6	0.319522	6.02062	3.21217e-09	772	0.00139613	FALSE	FALSE
7	chr7:150540829:T:C	C	T	0.39381	ENSG00000177590.7	RP5-1051J4.6	0.319519	6.02054	3.21368e-09	772	0.00139678	FALSE	FALSE
7	chr7:150540240:A:G	G	A	0.39382	ENSG00000177590.7	RP5-1051J4.6	0.319516	6.02044	3.21544e-09	772	0.00139754	FALSE	FALSE
7	chr7:150542854:AT:A	A	AT	0.39377	ENSG00000177590.7	RP5-1051J4.6	0.319489	6.02037	3.21682e-09	772	0.00139815	FALSE	FALSE
7	chr7:150543468:T:C	C	T	0.39378	ENSG00000177590.7	RP5-1051J4.6	0.319489	6.02024	3.21919e-09	772	0.00139918	FALSE	FALSE
7	chr7:150543201:A:G	G	A	0.39377	ENSG00000177590.7	RP5-1051J4.6	0.31946	6.01991	3.22532e-09	772	0.00140184	FALSE	FALSE
7	chr7:150542198:A:T	T	A	0.39378	ENSG00000177590.7	RP5-1051J4.6	0.319448	6.0197	3.22916e-09	772	0.00140351	FALSE	FALSE
7	chr7:150542748:G:A	A	G	0.39377	ENSG00000177590.7	RP5-1051J4.6	0.319441	6.01949	3.2332e-09	772	0.00140526	FALSE	FALSE
7	chr7:151379006:C:T	T	C	0.48484	ENSG00000243836.5	RP4-555L14.5	0.315392	6.01699	3.28036e-09	1064	0.00196504	FALSE	FALSE
7	chr7:5866858:G:A	A	G	0.04473	ENSG00000122543.10	OCM	-0.581652	-6.00109	3.5961e-09	1467	0.00297009	FALSE	FALSE
7	chr7:150538695:A:G	G	A	0.45314	ENSG00000177590.7	RP5-1051J4.6	0.306743	6.00052	3.60784e-09	772	0.0015681	FALSE	FALSE
7	chr7:141092020:A:G	G	A	0.20151	ENSG00000261115.5	TMEM178B	0.403249	5.99892	3.64138e-09	843	0.00172823	FALSE	FALSE
7	chr7:150537342:C:A	A	C	0.45218	ENSG00000177590.7	RP5-1051J4.6	0.306931	5.99063	3.81971e-09	772	0.00166018	FALSE	FALSE
7	chr7:150546714:G:A	A	G	0.45221	ENSG00000177590.7	RP5-1051J4.6	0.306829	5.98835	3.87033e-09	772	0.00168219	FALSE	FALSE
7	chr7:150574672:C:T	T	C	0.19971	ENSG00000177590.7	RP5-1051J4.6	0.363096	5.98688	3.90329e-09	772	0.00169651	FALSE	FALSE
7	chr7:45020836:C:T	T	C	0.20602	ENSG00000136286.14	MYO1G	-0.153638	-5.98368	3.97578e-09	874	0.00195633	FALSE	FALSE
7	chr7:150557118:A:G	G	A	0.39409	ENSG00000177590.7	RP5-1051J4.6	0.318957	5.97897	4.08528e-09	772	0.00177561	FALSE	FALSE
7	chr7:150562663:A:G	G	A	0.2072	ENSG00000177590.7	RP5-1051J4.6	0.35805	5.97132	4.26894e-09	772	0.00185543	FALSE	FALSE
7	chr7:150563334:T:A	A	T	0.20721	ENSG00000177590.7	RP5-1051J4.6	0.358049	5.97129	4.26973e-09	772	0.00185578	FALSE	FALSE
7	chr7:150562311:A:G	G	A	0.20721	ENSG00000177590.7	RP5-1051J4.6	0.358047	5.97128	4.27005e-09	772	0.00185592	FALSE	FALSE
7	chr7:150563059:G:T	T	G	0.20721	ENSG00000177590.7	RP5-1051J4.6	0.358047	5.97128	4.27005e-09	772	0.00185592	FALSE	FALSE
7	chr7:150562201:C:T	T	C	0.20721	ENSG00000177590.7	RP5-1051J4.6	0.358032	5.97097	4.27759e-09	772	0.0018592	FALSE	FALSE
7	chr7:150564647:G:A	A	G	0.20721	ENSG00000177590.7	RP5-1051J4.6	0.358037	5.97084	4.28085e-09	772	0.00186061	FALSE	FALSE
7	chr7:150561541:A:G	G	A	0.20715	ENSG00000177590.7	RP5-1051J4.6	0.357868	5.96785	4.35498e-09	772	0.00189283	FALSE	FALSE
7	chr7:150561662:G:A	A	G	0.20713	ENSG00000177590.7	RP5-1051J4.6	0.357877	5.96774	4.35777e-09	772	0.00189404	FALSE	FALSE
7	chr7:45015001:C:T	T	C	0.20709	ENSG00000136286.14	MYO1G	-0.153178	-5.96718	4.37171e-09	874	0.00215115	FALSE	FALSE
7	chr7:5795610:C:T	T	C	0.03801	ENSG00000122543.10	OCM	0.640037	5.96693	4.37804e-09	1467	0.00361592	FALSE	FALSE
7	chr7:6009512:G:GC	GC	G	0.03215	ENSG00000122543.10	OCM	0.741812	5.96544	4.41572e-09	1467	0.00364704	FALSE	FALSE
7	chr7:150552846:A:T	T	A	0.45165	ENSG00000177590.7	RP5-1051J4.6	0.306128	5.961	4.5298e-09	772	0.00196881	FALSE	FALSE
7	chr7:150554580:C:T	T	C	0.45168	ENSG00000177590.7	RP5-1051J4.6	0.306087	5.96035	4.54673e-09	772	0.00197617	FALSE	FALSE
7	chr7:150555352:G:A	A	G	0.45167	ENSG00000177590.7	RP5-1051J4.6	0.306059	5.95971	4.56337e-09	772	0.0019834	FALSE	FALSE
7	chr7:150533091:C:T	T	C	0.45157	ENSG00000177590.7	RP5-1051J4.6	0.306036	5.95875	4.58872e-09	772	0.00199442	FALSE	FALSE
7	chr7:45025323:C:T	T	C	0.20732	ENSG00000136286.14	MYO1G	-0.152873	-5.95805	4.60716e-09	874	0.00226701	FALSE	FALSE
7	chr7:151377210:A:G	G	A	0.48823	ENSG00000243836.5	RP4-555L14.5	0.310997	5.95581	4.66679e-09	1064	0.00279556	FALSE	FALSE
7	chr7:122134914:C:A	A	C	0.11895	ENSG00000008311.14	AASS	-0.445344	-5.95083	4.802e-09	709	0.0019168	FALSE	FALSE
7	chr7:38156201:A:G	G	A	0.01547	ENSG00000281103.1	TRG-AS1	-0.760859	-5.94779	4.88632e-09	1135	0.00312238	FALSE	FALSE
7	chr7:142834888:C:A	A	C	0.07382	ENSG00000211752.3	TRBV27	0.560418	5.94414	4.98983e-09	462	0.00129788	FALSE	FALSE
7	chr7:45076546:A:G	G	A	0.21212	ENSG00000136286.14	MYO1G	-0.150453	-5.9405	5.09482e-09	874	0.00250697	FALSE	FALSE
7	chr7:142715938:G:A	A	G	0.07116	ENSG00000211752.3	TRBV27	0.539331	5.93797	5.16925e-09	462	0.00134455	FALSE	FALSE
7	chr7:45027668:G:C	C	G	0.20719	ENSG00000136286.14	MYO1G	-0.152428	-5.9351	5.2547e-09	874	0.00258564	FALSE	FALSE
7	chr7:150785252:A:G	G	A	0.30565	ENSG00000177590.7	RP5-1051J4.6	-0.335366	-5.93242	5.33587e-09	772	0.00231916	FALSE	FALSE
7	chr7:150566821:A:G	G	A	0.45118	ENSG00000177590.7	RP5-1051J4.6	0.305177	5.92639	5.52323e-09	772	0.00240059	FALSE	FALSE
7	chr7:150548455:T:C	C	T	0.45073	ENSG00000177590.7	RP5-1051J4.6	0.302875	5.91535	5.88231e-09	772	0.00255666	FALSE	FALSE
7	chr7:150545528:G:C	C	G	0.45077	ENSG00000177590.7	RP5-1051J4.6	0.303048	5.91488	5.89825e-09	772	0.00256359	FALSE	FALSE
7	chr7:140983598:G:A	A	G	0.31906	ENSG00000261115.5	TMEM178B	0.360709	5.91377	5.93583e-09	843	0.0028172	FALSE	FALSE
7	chr7:45077419:G:GT	GT	G	0.20967	ENSG00000136286.14	MYO1G	-0.152817	-5.91259	5.97571e-09	874	0.00294042	FALSE	FALSE
7	chr7:150538576:G:A	A	G	0.45367	ENSG00000177590.7	RP5-1051J4.6	0.301799	5.91185	6.00091e-09	772	0.00260821	FALSE	FALSE
7	chr7:150541082:C:A	A	C	0.45367	ENSG00000177590.7	RP5-1051J4.6	0.301799	5.91185	6.00091e-09	772	0.00260821	FALSE	FALSE
7	chr7:122033112:T:C	C	T	0.1392	ENSG00000008311.14	AASS	-0.415028	-5.90934	6.08765e-09	709	0.00242999	FALSE	FALSE
7	chr7:150543687:G:A	A	G	0.45268	ENSG00000177590.7	RP5-1051J4.6	0.302217	5.90491	6.24307e-09	772	0.00271346	FALSE	FALSE
7	chr7:150543642:G:A	A	G	0.45273	ENSG00000177590.7	RP5-1051J4.6	0.301979	5.90231	6.33637e-09	772	0.00275401	FALSE	FALSE
7	chr7:150545263:A:G	G	A	0.45273	ENSG00000177590.7	RP5-1051J4.6	0.301961	5.90206	6.34525e-09	772	0.00275787	FALSE	FALSE
7	chr7:150540635:C:G	G	C	0.45272	ENSG00000177590.7	RP5-1051J4.6	0.301949	5.90178	6.35564e-09	772	0.00276239	FALSE	FALSE
7	chr7:150538798:A:C	C	A	0.45272	ENSG00000177590.7	RP5-1051J4.6	0.301942	5.90159	6.36254e-09	772	0.00276539	FALSE	FALSE
7	chr7:150546652:T:C	C	T	0.45274	ENSG00000177590.7	RP5-1051J4.6	0.301935	5.90147	6.36694e-09	772	0.0027673	FALSE	FALSE
7	chr7:896719:T:C	C	T	0.39948	ENSG00000105963.13	ADAP1	-0.182873	-5.89021	6.78805e-09	1134	0.00433378	FALSE	FALSE
7	chr7:902326:C:T	T	C	0.36263	ENSG00000105963.13	ADAP1	0.187652	5.88929	6.82356e-09	1134	0.00435645	FALSE	FALSE
7	chr7:150616328:A:G	G	A	0.22433	ENSG00000177590.7	RP5-1051J4.6	0.349218	5.8874	6.89718e-09	772	0.00299776	FALSE	FALSE
7	chr7:141030403:A:G	G	A	0.31134	ENSG00000261115.5	TMEM178B	0.360596	5.88334	7.05847e-09	843	0.00335001	FALSE	FALSE
7	chr7:122146548:C:T	T	C	0.06322	ENSG00000008311.14	AASS	-0.580416	-5.88077	7.16206e-09	709	0.00285886	FALSE	FALSE
7	chr7:150522504:G:A	A	G	0.45193	ENSG00000177590.7	RP5-1051J4.6	0.303118	5.88058	7.16983e-09	772	0.00311627	FALSE	FALSE
7	chr7:150525197:G:T	T	G	0.4519	ENSG00000177590.7	RP5-1051J4.6	0.3031	5.88034	7.17958e-09	772	0.00312051	FALSE	FALSE
7	chr7:150523727:C:A	A	C	0.4519	ENSG00000177590.7	RP5-1051J4.6	0.303101	5.88034	7.1797e-09	772	0.00312056	FALSE	FALSE
7	chr7:150549936:C:G	G	C	0.45227	ENSG00000177590.7	RP5-1051J4.6	0.301421	5.8754	7.38385e-09	772	0.00320929	FALSE	FALSE
7	chr7:150526048:T:C	C	T	0.45197	ENSG00000177590.7	RP5-1051J4.6	0.302584	5.87255	7.50426e-09	772	0.00326162	FALSE	FALSE
7	chr7:150555541:G:A	A	G	0.4522	ENSG00000177590.7	RP5-1051J4.6	0.301149	5.87243	7.50918e-09	772	0.00326376	FALSE	FALSE
7	chr7:150530617:A:T	T	A	0.45229	ENSG00000177590.7	RP5-1051J4.6	0.301333	5.87182	7.53523e-09	772	0.00327508	FALSE	FALSE
7	chr7:150529369:A:G	G	A	0.45196	ENSG00000177590.7	RP5-1051J4.6	0.302546	5.87176	7.5376e-09	772	0.00327611	FALSE	FALSE
7	chr7:150547723:G:C	C	G	0.45216	ENSG00000177590.7	RP5-1051J4.6	0.301211	5.87165	7.54228e-09	772	0.00327814	FALSE	FALSE
7	chr7:150555546:T:C	C	T	0.45223	ENSG00000177590.7	RP5-1051J4.6	0.301149	5.87137	7.55445e-09	772	0.00328344	FALSE	FALSE
7	chr7:150548380:A:C	C	A	0.45222	ENSG00000177590.7	RP5-1051J4.6	0.301116	5.87119	7.56202e-09	772	0.00328673	FALSE	FALSE
7	chr7:150556980:G:A	A	G	0.45222	ENSG00000177590.7	RP5-1051J4.6	0.301078	5.87109	7.56644e-09	772	0.00328865	FALSE	FALSE
7	chr7:150550123:G:A	A	G	0.45209	ENSG00000177590.7	RP5-1051J4.6	0.301086	5.87097	7.57152e-09	772	0.00329085	FALSE	FALSE
7	chr7:150548811:A:G	G	A	0.4522	ENSG00000177590.7	RP5-1051J4.6	0.301088	5.87092	7.57389e-09	772	0.00329189	FALSE	FALSE
7	chr7:150550490:T:C	C	T	0.45221	ENSG00000177590.7	RP5-1051J4.6	0.301073	5.87086	7.57619e-09	772	0.00329288	FALSE	FALSE
7	chr7:150548480:T:G	G	T	0.4522	ENSG00000177590.7	RP5-1051J4.6	0.30107	5.87082	7.57792e-09	772	0.00329364	FALSE	FALSE
7	chr7:150552404:T:C	C	T	0.4522	ENSG00000177590.7	RP5-1051J4.6	0.30107	5.87082	7.57792e-09	772	0.00329364	FALSE	FALSE
7	chr7:150549312:C:T	T	C	0.4522	ENSG00000177590.7	RP5-1051J4.6	0.301066	5.87074	7.58154e-09	772	0.00329521	FALSE	FALSE
7	chr7:150536953:C:T	T	C	0.45226	ENSG00000177590.7	RP5-1051J4.6	0.30105	5.86993	7.61623e-09	772	0.00331029	FALSE	FALSE
7	chr7:150533604:T:C	C	T	0.45219	ENSG00000177590.7	RP5-1051J4.6	0.301039	5.86986	7.61953e-09	772	0.00331172	FALSE	FALSE
7	chr7:897149:G:A	A	G	0.15485	ENSG00000105963.13	ADAP1	-0.24085	-5.8698	7.62186e-09	1134	0.00486612	FALSE	FALSE
7	chr7:150548168:T:C	C	T	0.4522	ENSG00000177590.7	RP5-1051J4.6	0.301033	5.86975	7.62412e-09	772	0.00331372	FALSE	FALSE
7	chr7:150531607:T:A	A	T	0.45218	ENSG00000177590.7	RP5-1051J4.6	0.301032	5.86968	7.62698e-09	772	0.00331496	FALSE	FALSE
7	chr7:150533052:A:G	G	A	0.45219	ENSG00000177590.7	RP5-1051J4.6	0.301032	5.86968	7.62717e-09	772	0.00331504	FALSE	FALSE
7	chr7:150530458:T:C	C	T	0.45208	ENSG00000177590.7	RP5-1051J4.6	0.301031	5.86967	7.6276e-09	772	0.00331523	FALSE	FALSE
7	chr7:150536739:A:G	G	A	0.45218	ENSG00000177590.7	RP5-1051J4.6	0.301035	5.8696	7.63072e-09	772	0.00331658	FALSE	FALSE
7	chr7:151374840:C:T	T	C	0.47505	ENSG00000243836.5	RP4-555L14.5	0.308699	5.86944	7.63756e-09	1064	0.00457514	FALSE	FALSE
7	chr7:141007673:G:A	A	G	0.3114	ENSG00000261115.5	TMEM178B	0.359734	5.86915	7.65029e-09	843	0.00363089	FALSE	FALSE
7	chr7:150535518:A:G	G	A	0.45228	ENSG00000177590.7	RP5-1051J4.6	0.301034	5.86874	7.66785e-09	772	0.00333273	FALSE	FALSE
7	chr7:151373207:T:C	C	T	0.47451	ENSG00000243836.5	RP4-555L14.5	0.308025	5.86681	7.75211e-09	1064	0.00464376	FALSE	FALSE
7	chr7:150528100:A:T	T	A	0.45212	ENSG00000177590.7	RP5-1051J4.6	0.302469	5.86536	7.81632e-09	772	0.00339725	FALSE	FALSE
7	chr7:122157510:A:C	C	A	0.0612	ENSG00000008311.14	AASS	-0.588823	-5.86487	7.83807e-09	709	0.0031287	FALSE	FALSE
7	chr7:140998751:A:T	T	A	0.3114	ENSG00000261115.5	TMEM178B	0.359425	5.86428	7.86417e-09	843	0.0037324	FALSE	FALSE
7	chr7:151366978:C:T	T	C	0.39066	ENSG00000243836.5	RP4-555L14.5	0.315824	5.86243	7.94693e-09	1064	0.00476047	FALSE	FALSE
7	chr7:5876091:A:G	G	A	0.32648	ENSG00000122543.10	OCM	-0.260466	-5.86077	8.02212e-09	1467	0.00662564	FALSE	FALSE
7	chr7:151373445:C:T	T	C	0.47124	ENSG00000243836.5	RP4-555L14.5	0.305766	5.85881	8.11145e-09	1064	0.00485902	FALSE	FALSE
7	chr7:902766:G:C	C	G	0.22057	ENSG00000105963.13	ADAP1	0.211399	5.85741	8.17633e-09	1134	0.00522011	FALSE	FALSE
7	chr7:38163413:G:A	A	G	0.12293	ENSG00000227191.8	TRGC2	-0.350237	-5.84554	8.74354e-09	1124	0.00553301	FALSE	FALSE
7	chr7:151369455:T:C	C	T	0.47018	ENSG00000243836.5	RP4-555L14.5	0.303945	5.84341	8.8497e-09	1064	0.00530126	FALSE	FALSE
7	chr7:122147417:T:C	C	T	0.06213	ENSG00000008311.14	AASS	-0.583301	-5.84198	8.92144e-09	709	0.00356114	FALSE	FALSE
7	chr7:5878157:T:G	G	T	0.33532	ENSG00000122543.10	OCM	-0.2615	-5.8405	8.996e-09	1467	0.00742999	FALSE	FALSE
7	chr7:38231122:A:G	G	A	0.39244	ENSG00000233306.2	TRGV2	0.277831	5.83196	9.44023e-09	1080	0.00574004	FALSE	FALSE
7	chr7:140990855:G:A	A	G	0.3095	ENSG00000261115.5	TMEM178B	0.35091	5.82733	9.69015e-09	843	0.00459903	FALSE	FALSE
7	chr7:38163439:G:A	A	G	0.192	ENSG00000227191.8	TRGC2	-0.285078	-5.82242	9.9619e-09	1124	0.00630401	FALSE	FALSE
7	chr7:5869467:G:A	A	G	0.04712	ENSG00000122543.10	OCM	-0.552052	-5.81324	1.04898e-08	1467	0.00866376	FALSE	FALSE
7	chr7:122191955:T:C	C	T	0.06172	ENSG00000008311.14	AASS	-0.580124	-5.8086	1.07672e-08	709	0.0042979	FALSE	FALSE
7	chr7:141068192:C:G	G	C	0.24711	ENSG00000261115.5	TMEM178B	0.369586	5.80634	1.09049e-08	843	0.00517558	FALSE	FALSE
7	chr7:38163439:G:A	A	G	0.192	ENSG00000233306.2	TRGV2	-0.352933	-5.80081	1.12484e-08	1080	0.00683947	FALSE	FALSE
7	chr7:141077230:C:T	T	C	0.24751	ENSG00000261115.5	TMEM178B	0.369163	5.80048	1.12695e-08	843	0.0053486	FALSE	FALSE
7	chr7:141060985:C:A	A	C	0.24724	ENSG00000261115.5	TMEM178B	0.369277	5.7999	1.1306e-08	843	0.00536594	FALSE	FALSE
7	chr7:141058593:A:C	C	A	0.24724	ENSG00000261115.5	TMEM178B	0.369276	5.79982	1.13111e-08	843	0.00536836	FALSE	FALSE
7	chr7:5870475:C:G	G	C	0.32552	ENSG00000122543.10	OCM	-0.25675	-5.79705	1.14888e-08	1467	0.00948888	FALSE	FALSE
7	chr7:150602442:G:A	A	G	0.44392	ENSG00000177590.7	RP5-1051J4.6	0.296995	5.79614	1.15472e-08	772	0.00501882	FALSE	FALSE
7	chr7:150602551:T:G	G	T	0.44449	ENSG00000177590.7	RP5-1051J4.6	0.296841	5.79327	1.17349e-08	772	0.0051004	FALSE	FALSE
7	chr7:150595721:T:G	G	T	0.4448	ENSG00000177590.7	RP5-1051J4.6	0.296654	5.79196	1.18213e-08	772	0.00513798	FALSE	FALSE
7	chr7:150597808:T:C	C	T	0.44481	ENSG00000177590.7	RP5-1051J4.6	0.296656	5.79182	1.18302e-08	772	0.00514184	FALSE	FALSE
7	chr7:150593083:A:T	T	A	0.44481	ENSG00000177590.7	RP5-1051J4.6	0.296653	5.79177	1.18336e-08	772	0.00514331	FALSE	FALSE
7	chr7:150587354:G:A	A	G	0.44476	ENSG00000177590.7	RP5-1051J4.6	0.296657	5.79121	1.18713e-08	772	0.00515967	FALSE	FALSE
7	chr7:150602433:C:T	T	C	0.44456	ENSG00000177590.7	RP5-1051J4.6	0.296633	5.791	1.18853e-08	772	0.00516578	FALSE	FALSE
7	chr7:150522486:C:T	T	C	0.45247	ENSG00000177590.7	RP5-1051J4.6	0.298075	5.79098	1.18863e-08	772	0.0051662	FALSE	FALSE
7	chr7:150588737:C:A	A	C	0.44477	ENSG00000177590.7	RP5-1051J4.6	0.296622	5.79053	1.19164e-08	772	0.00517929	FALSE	FALSE
7	chr7:150587526:A:T	T	A	0.44477	ENSG00000177590.7	RP5-1051J4.6	0.29661	5.79032	1.19303e-08	772	0.00518534	FALSE	FALSE
7	chr7:150593694:T:A	A	T	0.44492	ENSG00000177590.7	RP5-1051J4.6	0.296689	5.78869	1.204e-08	772	0.00523303	FALSE	FALSE
7	chr7:150522999:C:T	T	C	0.45249	ENSG00000177590.7	RP5-1051J4.6	0.297959	5.78861	1.2045e-08	772	0.0052352	FALSE	FALSE
7	chr7:150601927:C:T	T	C	0.44457	ENSG00000177590.7	RP5-1051J4.6	0.296474	5.78824	1.20703e-08	772	0.0052462	FALSE	FALSE
7	chr7:150527237:T:C	C	T	0.45253	ENSG00000177590.7	RP5-1051J4.6	0.297701	5.78611	1.22151e-08	772	0.00530911	FALSE	FALSE
7	chr7:150528874:A:T	T	A	0.4525	ENSG00000177590.7	RP5-1051J4.6	0.297629	5.78456	1.23216e-08	772	0.00535543	FALSE	FALSE
7	chr7:150527462:C:A	A	C	0.45249	ENSG00000177590.7	RP5-1051J4.6	0.297596	5.78396	1.23632e-08	772	0.00537348	FALSE	FALSE
7	chr7:100137038:G:A	A	G	0.29381	ENSG00000197093.10	GAL3ST4	0.195832	5.78392	1.23663e-08	388	0.00270133	FALSE	FALSE
7	chr7:150526387:T:C	C	T	0.45251	ENSG00000177590.7	RP5-1051J4.6	0.297587	5.78377	1.23763e-08	772	0.00537916	FALSE	FALSE
7	chr7:141051588:A:G	G	A	0.2475	ENSG00000261115.5	TMEM178B	0.368649	5.78351	1.23943e-08	843	0.00588245	FALSE	FALSE
7	chr7:38288638:A:C	C	A	0.30419	ENSG00000233306.2	TRGV2	-0.304791	-5.77424	1.30542e-08	1080	0.00793749	FALSE	FALSE
7	chr7:38163368:G:T	T	G	0.20217	ENSG00000227191.8	TRGC2	-0.271658	-5.76768	1.3542e-08	1124	0.00856954	FALSE	FALSE
7	chr7:38253144:T:C	C	T	0.06101	ENSG00000211694.2	TRGV10	-0.523891	-5.76422	1.38059e-08	1118	0.00868992	FALSE	FALSE
7	chr7:141037169:C:G	G	C	0.24536	ENSG00000261115.5	TMEM178B	0.3768	5.76177	1.39965e-08	843	0.00664284	FALSE	FALSE
7	chr7:150601067:C:T	T	C	0.44308	ENSG00000177590.7	RP5-1051J4.6	0.295302	5.76111	1.40484e-08	772	0.00610595	FALSE	FALSE
7	chr7:38192424:C:A	A	C	0.06077	ENSG00000211694.2	TRGV10	-0.523638	-5.76082	1.4071e-08	1118	0.00885677	FALSE	FALSE
7	chr7:150557144:T:A	A	T	0.45144	ENSG00000177590.7	RP5-1051J4.6	0.29645	5.75796	1.42975e-08	772	0.00621422	FALSE	FALSE
7	chr7:38253252:C:T	T	C	0.06094	ENSG00000211694.2	TRGV10	-0.523633	-5.75041	1.4912e-08	1118	0.0093861	FALSE	FALSE
7	chr7:141041726:T:G	G	T	0.24355	ENSG00000261115.5	TMEM178B	0.375541	5.74598	1.52849e-08	843	0.00725433	FALSE	FALSE
7	chr7:151376929:G:C	C	G	0.48847	ENSG00000243836.5	RP4-555L14.5	0.302493	5.74501	1.53672e-08	1064	0.00920542	FALSE	FALSE
7	chr7:150785437:G:A	A	G	0.1523	ENSG00000177590.7	RP5-1051J4.6	-0.416575	-5.74129	1.56887e-08	772	0.00681888	FALSE	FALSE
7	chr7:150785166:C:T	T	C	0.15234	ENSG00000177590.7	RP5-1051J4.6	-0.416399	-5.73874	1.59131e-08	772	0.00691641	FALSE	FALSE
7	chr7:38156247:A:G	G	A	0.17427	ENSG00000227191.8	TRGC2	-0.285491	-5.73687	1.60795e-08	1124	0.0101753	FALSE	FALSE
7	chr7:141041344:T:C	C	T	0.24461	ENSG00000261115.5	TMEM178B	0.374861	5.73653	1.61103e-08	843	0.00764609	FALSE	FALSE
7	chr7:150597213:A:G	G	A	0.44578	ENSG00000177590.7	RP5-1051J4.6	0.293701	5.73627	1.61335e-08	772	0.00701221	FALSE	FALSE
7	chr7:141045349:T:C	C	T	0.24473	ENSG00000261115.5	TMEM178B	0.374816	5.7343	1.63107e-08	843	0.0077412	FALSE	FALSE
7	chr7:141045541:CAT:C	C	CAT	0.24486	ENSG00000261115.5	TMEM178B	0.37485	5.73401	1.63373e-08	843	0.00775384	FALSE	FALSE
7	chr7:38148188:C:T	T	C	0.17754	ENSG00000227191.8	TRGC2	-0.282514	-5.73369	1.63668e-08	1124	0.0103571	FALSE	FALSE
7	chr7:150730540:A:G	G	A	0.1936	ENSG00000177590.7	RP5-1051J4.6	0.37396	5.72869	1.68272e-08	772	0.00731373	FALSE	FALSE
7	chr7:150730672:A:G	G	A	0.1936	ENSG00000177590.7	RP5-1051J4.6	0.37396	5.72869	1.68272e-08	772	0.00731373	FALSE	FALSE
7	chr7:150731160:C:CAAAG	CAAAG	C	0.19355	ENSG00000177590.7	RP5-1051J4.6	0.373986	5.72833	1.6861e-08	772	0.00732839	FALSE	FALSE
7	chr7:141034968:G:C	C	G	0.24467	ENSG00000261115.5	TMEM178B	0.37429	5.72643	1.70402e-08	843	0.00808744	FALSE	FALSE
7	chr7:150727795:T:G	G	T	0.19314	ENSG00000177590.7	RP5-1051J4.6	0.373948	5.72164	1.74995e-08	772	0.00760592	FALSE	FALSE
7	chr7:100124643:G:T	T	G	0.2934	ENSG00000197093.10	GAL3ST4	0.192913	5.71861	1.77967e-08	388	0.00388758	FALSE	FALSE
7	chr7:143408737:C:A	A	C	0.43416	ENSG00000146904.8	EPHA1	-0.190211	-5.71629	1.8027e-08	514	0.0052167	TRUE	FALSE
7	chr7:100131167:G:T	T	G	0.29238	ENSG00000197093.10	GAL3ST4	0.193458	5.71571	1.80845e-08	388	0.00395044	FALSE	FALSE
7	chr7:100123371:A:C	C	A	0.29296	ENSG00000197093.10	GAL3ST4	0.193424	5.71055	1.8609e-08	388	0.00406503	FALSE	FALSE
7	chr7:150727421:G:T	T	G	0.19433	ENSG00000177590.7	RP5-1051J4.6	0.371428	5.70919	1.87507e-08	772	0.00814974	FALSE	FALSE
7	chr7:38296324:C:T	T	C	0.0852	ENSG00000211694.2	TRGV10	-0.450269	-5.70585	1.91002e-08	1118	0.0120223	FALSE	FALSE
7	chr7:38297364:G:A	A	G	0.08634	ENSG00000211694.2	TRGV10	-0.450363	-5.70418	1.92781e-08	1118	0.0121343	FALSE	FALSE
7	chr7:150694917:C:A	A	C	0.19575	ENSG00000177590.7	RP5-1051J4.6	0.37082	5.70338	1.93637e-08	772	0.00841615	FALSE	FALSE
7	chr7:38312634:C:T	T	C	0.06883	ENSG00000227191.8	TRGC2	-0.442476	-5.70221	1.9489e-08	1124	0.0123329	FALSE	FALSE
7	chr7:150594642:T:C	C	T	0.44651	ENSG00000177590.7	RP5-1051J4.6	0.291528	5.69979	1.97518e-08	772	0.00858485	FALSE	FALSE
7	chr7:38231122:A:G	G	A	0.39244	ENSG00000227191.8	TRGC2	0.218567	5.69187	2.06363e-08	1124	0.0130589	FALSE	FALSE
7	chr7:122146829:G:GTGTAGC	GTGTAGC	G	0.06378	ENSG00000008311.14	AASS	-0.568908	-5.68858	2.10143e-08	709	0.0083882	FALSE	FALSE
7	chr7:38293337:G:A	A	G	0.08408	ENSG00000211694.2	TRGV10	-0.44823	-5.68701	2.11972e-08	1118	0.0133423	FALSE	FALSE
7	chr7:38290217:G:A	A	G	0.08523	ENSG00000211694.2	TRGV10	-0.447238	-5.68596	2.13207e-08	1118	0.01342	FALSE	FALSE
7	chr7:6624039:G:A	A	G	0.45744	ENSG00000236609.3	ZNF853	-0.208554	-5.68192	2.18019e-08	1124	0.0137965	FALSE	FALSE
7	chr7:100138436:G:A	A	G	0.29424	ENSG00000197093.10	GAL3ST4	0.191261	5.67813	2.22626e-08	388	0.00486313	FALSE	FALSE
7	chr7:150724252:G:A	A	G	0.19303	ENSG00000177590.7	RP5-1051J4.6	0.371096	5.67609	2.25144e-08	772	0.00978557	FALSE	FALSE
7	chr7:38295030:A:G	G	A	0.08687	ENSG00000211694.2	TRGV10	-0.445724	-5.67462	2.2697e-08	1118	0.0142863	FALSE	FALSE
7	chr7:141006357:G:T	T	G	0.21685	ENSG00000261115.5	TMEM178B	0.389055	5.67016	2.32625e-08	843	0.0110406	FALSE	FALSE
7	chr7:38157505:A:G	G	A	0.17593	ENSG00000227191.8	TRGC2	-0.280382	-5.66881	2.34351e-08	1124	0.01483	FALSE	FALSE
7	chr7:143407238:G:C	C	G	0.37387	ENSG00000146904.8	EPHA1	-0.192206	-5.66872	2.34476e-08	514	0.00678532	TRUE	FALSE
7	chr7:150692768:A:G	G	A	0.19543	ENSG00000177590.7	RP5-1051J4.6	0.367871	5.66571	2.38394e-08	772	0.0103615	FALSE	FALSE
7	chr7:141810553:C:T	T	C	0.28012	ENSG00000257093.6	KIAA1147	0.0953675	5.65444	2.53636e-08	722	0.0103099	TRUE	FALSE
7	chr7:100148821:CG:C	C	CG	0.29351	ENSG00000197093.10	GAL3ST4	0.190059	5.64911	2.61172e-08	388	0.00570514	FALSE	FALSE
7	chr7:38236994:C:T	T	C	0.18802	ENSG00000281103.1	TRG-AS1	-0.209995	-5.64369	2.69064e-08	1135	0.0171933	FALSE	FALSE
7	chr7:151399235:C:G	G	C	0.32264	ENSG00000243836.5	RP4-555L14.5	0.337338	5.64227	2.7116e-08	1064	0.0162433	FALSE	FALSE
7	chr7:150721582:A:G	G	A	0.19248	ENSG00000177590.7	RP5-1051J4.6	0.369536	5.64033	2.7406e-08	772	0.0119117	FALSE	FALSE
7	chr7:38235815:T:A	A	T	0.18856	ENSG00000281103.1	TRG-AS1	-0.209625	-5.63942	2.75429e-08	1135	0.0176001	FALSE	FALSE
7	chr7:142666801:G:A	A	G	0.46164	ENSG00000211727.3	TRBV7-6	-0.266622	-5.63668	2.79608e-08	377	0.00593471	FALSE	FALSE
7	chr7:151399768:A:G	G	A	0.31941	ENSG00000243836.5	RP4-555L14.5	0.340238	5.6289	2.91781e-08	1064	0.0174786	FALSE	FALSE
7	chr7:5878559:A:G	G	A	0.34202	ENSG00000122543.10	OCM	-0.256153	-5.62861	2.92249e-08	1467	0.0241374	FALSE	FALSE
7	chr7:6623118:T:C	C	T	0.43144	ENSG00000236609.3	ZNF853	-0.207741	-5.619	3.08016e-08	1124	0.0194916	FALSE	FALSE
7	chr7:150784993:T:C	C	T	0.15343	ENSG00000177590.7	RP5-1051J4.6	-0.4039	-5.61572	3.13587e-08	772	0.0136296	FALSE	FALSE
7	chr7:140990176:T:A	A	T	0.31837	ENSG00000261115.5	TMEM178B	0.342258	5.61449	3.15712e-08	843	0.014984	FALSE	FALSE
7	chr7:151395599:C:A	A	C	0.32241	ENSG00000243836.5	RP4-555L14.5	0.331653	5.60968	3.24113e-08	1064	0.0194154	FALSE	FALSE
7	chr7:151395604:C:T	T	C	0.32229	ENSG00000243836.5	RP4-555L14.5	0.331476	5.60718	3.28555e-08	1064	0.0196815	FALSE	FALSE
7	chr7:150615561:C:G	G	C	0.45004	ENSG00000177590.7	RP5-1051J4.6	0.287156	5.60196	3.3805e-08	772	0.0146929	FALSE	FALSE
7	chr7:6617266:A:G	G	A	0.43498	ENSG00000236609.3	ZNF853	-0.206302	-5.601	3.39817e-08	1124	0.021504	FALSE	FALSE
7	chr7:44958569:C:T	T	C	0.05411	ENSG00000136286.14	MYO1G	0.261427	5.59353	3.53946e-08	874	0.0174163	FALSE	FALSE
7	chr7:2399952:C:A	A	C	0.23677	ENSG00000136213.9	CHST12	0.176471	5.59181	3.57283e-08	1218	0.0245001	FALSE	FALSE
7	chr7:38179410:A:T	T	A	0.43241	ENSG00000281103.1	TRG-AS1	-0.154485	-5.5824	3.76046e-08	1135	0.0240295	FALSE	FALSE
7	chr7:38179748:T:A	A	T	0.43238	ENSG00000281103.1	TRG-AS1	-0.154422	-5.58011	3.80755e-08	1135	0.0243304	FALSE	FALSE
7	chr7:151399329:A:G	G	A	0.31998	ENSG00000243836.5	RP4-555L14.5	0.335867	5.57526	3.90911e-08	1064	0.0234168	FALSE	FALSE
7	chr7:38128484:G:T	T	G	0.08852	ENSG00000227191.8	TRGC2	-0.392792	-5.56386	4.15865e-08	1124	0.0263165	FALSE	FALSE
7	chr7:6626217:A:G	G	A	0.45927	ENSG00000236609.3	ZNF853	-0.205756	-5.56132	4.21627e-08	1124	0.0266811	FALSE	FALSE
7	chr7:100161582:C:T	T	C	0.2922	ENSG00000197093.10	GAL3ST4	0.18747	5.56109	4.22155e-08	388	0.00922172	FALSE	FALSE
7	chr7:38348432:T:C	C	T	0.16045	ENSG00000233306.2	TRGV2	-0.364433	-5.56034	4.2389e-08	1080	0.0257742	FALSE	FALSE
7	chr7:38347947:G:T	T	G	0.16052	ENSG00000233306.2	TRGV2	-0.363997	-5.55563	4.34825e-08	1080	0.0264391	FALSE	FALSE
7	chr7:38347403:C:A	A	C	0.1605	ENSG00000233306.2	TRGV2	-0.363967	-5.55486	4.36658e-08	1080	0.0265506	FALSE	FALSE
7	chr7:6624614:T:G	G	T	0.46028	ENSG00000236609.3	ZNF853	-0.205866	-5.55409	4.38471e-08	1124	0.027747	FALSE	FALSE
7	chr7:6624590:T:C	C	T	0.46044	ENSG00000236609.3	ZNF853	-0.20585	-5.54934	4.49897e-08	1124	0.02847	FALSE	FALSE
7	chr7:100008243:CTG:C	C	CTG	0.34286	ENSG00000197093.10	GAL3ST4	-0.181775	-5.54135	4.69757e-08	388	0.0102616	FALSE	FALSE
7	chr7:100014782:G:T	T	G	0.34265	ENSG00000197093.10	GAL3ST4	-0.181773	-5.54128	4.69932e-08	388	0.0102654	FALSE	FALSE
7	chr7:100008238:T:C	C	T	0.34283	ENSG00000197093.10	GAL3ST4	-0.181679	-5.53814	4.77984e-08	388	0.0104413	FALSE	FALSE
7	chr7:140971836:C:G	G	C	0.25143	ENSG00000261115.5	TMEM178B	0.363283	5.53756	4.7948e-08	843	0.0227566	FALSE	FALSE
7	chr7:38298650:A:G	G	A	0.04333	ENSG00000281103.1	TRG-AS1	-0.42554	-5.53643	4.82398e-08	1135	0.0308255	FALSE	FALSE
7	chr7:38240623:A:C	C	A	0.40738	ENSG00000233306.2	TRGV2	0.261112	5.5353	4.8536e-08	1080	0.0295118	FALSE	FALSE
7	chr7:140971102:CA:C	C	CA	0.25164	ENSG00000261115.5	TMEM178B	0.36317	5.53449	4.87491e-08	843	0.0231368	FALSE	FALSE
7	chr7:142668364:G:A	A	G	0.45682	ENSG00000211727.3	TRBV7-6	-0.263373	-5.53319	4.90925e-08	377	0.0104199	FALSE	FALSE
7	chr7:38239188:T:C	C	T	0.39294	ENSG00000233306.2	TRGV2	0.257426	5.5328	4.91963e-08	1080	0.0299133	FALSE	FALSE
7	chr7:38238191:A:G	G	A	0.39457	ENSG00000233306.2	TRGV2	0.256061	5.53039	4.98404e-08	1080	0.030305	FALSE	FALSE
7	chr7:38298501:G:T	T	G	0.04421	ENSG00000281103.1	TRG-AS1	-0.424431	-5.52962	5.00476e-08	1135	0.0319807	FALSE	FALSE
7	chr7:141000438:G:A	A	G	0.24548	ENSG00000261115.5	TMEM178B	0.363763	5.52961	5.00486e-08	843	0.0237535	FALSE	FALSE
7	chr7:140996574:A:G	G	A	0.23536	ENSG00000261115.5	TMEM178B	0.358913	5.525	5.1309e-08	843	0.0243517	FALSE	FALSE
7	chr7:38291209:A:G	G	A	0.40923	ENSG00000227191.8	TRGC2	-0.217648	-5.52046	5.2579e-08	1124	0.0332726	FALSE	FALSE
7	chr7:141012818:G:A	A	G	0.23589	ENSG00000261115.5	TMEM178B	0.358148	5.51473	5.42284e-08	843	0.0257373	FALSE	FALSE
7	chr7:141003935:G:C	C	G	0.24513	ENSG00000261115.5	TMEM178B	0.362532	5.51268	5.48278e-08	843	0.0260217	FALSE	FALSE
7	chr7:141014448:C:A	A	C	0.24571	ENSG00000261115.5	TMEM178B	0.362385	5.50978	5.56912e-08	843	0.0264315	FALSE	FALSE
7	chr7:141021296:C:G	G	C	0.24573	ENSG00000261115.5	TMEM178B	0.362253	5.50823	5.61569e-08	843	0.0266526	FALSE	FALSE
7	chr7:141015225:G:C	C	G	0.24573	ENSG00000261115.5	TMEM178B	0.362254	5.50808	5.62013e-08	843	0.0266736	FALSE	FALSE
7	chr7:141030136:G:A	A	G	0.24573	ENSG00000261115.5	TMEM178B	0.362187	5.50681	5.65861e-08	843	0.0268563	FALSE	FALSE
7	chr7:142710403:G:A	A	G	0.44356	ENSG00000211727.3	TRBV7-6	-0.256906	-5.50665	5.66365e-08	377	0.0120212	FALSE	FALSE
7	chr7:141032707:G:C	C	G	0.24575	ENSG00000261115.5	TMEM178B	0.362175	5.50645	5.66965e-08	843	0.0269087	FALSE	FALSE
7	chr7:100007965:G:A	A	G	0.34078	ENSG00000197093.10	GAL3ST4	-0.180017	-5.50565	5.69426e-08	388	0.0124388	FALSE	FALSE
7	chr7:141002882:C:T	T	C	0.24515	ENSG00000261115.5	TMEM178B	0.362087	5.50476	5.72147e-08	843	0.0271546	FALSE	FALSE
7	chr7:141011917:G:A	A	G	0.24555	ENSG00000261115.5	TMEM178B	0.36184	5.50245	5.79303e-08	843	0.0274943	FALSE	FALSE
7	chr7:100016690:G:A	A	G	0.34215	ENSG00000197093.10	GAL3ST4	-0.180454	-5.50174	5.8149e-08	388	0.0127023	FALSE	FALSE
7	chr7:151367336:A:G	G	A	0.38165	ENSG00000243836.5	RP4-555L14.5	0.296036	5.50067	5.84856e-08	1064	0.0350347	FALSE	FALSE
7	chr7:141017943:T:C	C	T	0.24575	ENSG00000261115.5	TMEM178B	0.361777	5.49996	5.87077e-08	843	0.0278632	FALSE	FALSE
7	chr7:141028894:T:G	G	T	0.24576	ENSG00000261115.5	TMEM178B	0.361786	5.49996	5.87085e-08	843	0.0278636	FALSE	FALSE
7	chr7:141019160:A:G	G	A	0.24576	ENSG00000261115.5	TMEM178B	0.361792	5.49983	5.87494e-08	843	0.027883	FALSE	FALSE
7	chr7:141021568:A:G	G	A	0.24574	ENSG00000261115.5	TMEM178B	0.361709	5.49867	5.91165e-08	843	0.0280572	FALSE	FALSE
7	chr7:6601088:C:A	A	C	0.42773	ENSG00000236609.3	ZNF853	0.207264	5.49766	5.94381e-08	1124	0.0376131	FALSE	FALSE
7	chr7:142721413:G:A	A	G	0.44851	ENSG00000211727.3	TRBV7-6	-0.258775	-5.49753	5.94816e-08	377	0.012625	FALSE	FALSE
7	chr7:142712861:G:A	A	G	0.4492	ENSG00000211727.3	TRBV7-6	-0.259028	-5.4948	6.03566e-08	377	0.0128108	FALSE	FALSE
7	chr7:142707642:T:G	G	T	0.44916	ENSG00000211727.3	TRBV7-6	-0.258831	-5.49373	6.07063e-08	377	0.012885	FALSE	FALSE
7	chr7:100028173:T:G	G	T	0.34233	ENSG00000197093.10	GAL3ST4	-0.18012	-5.49344	6.08003e-08	388	0.0132815	FALSE	FALSE
7	chr7:142721177:C:T	T	C	0.44849	ENSG00000211727.3	TRBV7-6	-0.258567	-5.49337	6.0823e-08	377	0.0129097	FALSE	FALSE
7	chr7:100028412:A:G	G	A	0.34233	ENSG00000197093.10	GAL3ST4	-0.180097	-5.4929	6.09747e-08	388	0.0133196	FALSE	FALSE
7	chr7:142708401:C:T	T	C	0.44921	ENSG00000211727.3	TRBV7-6	-0.258813	-5.49243	6.11291e-08	377	0.0129747	FALSE	FALSE
7	chr7:142707033:G:T	T	G	0.44918	ENSG00000211727.3	TRBV7-6	-0.258774	-5.49197	6.1282e-08	377	0.0130072	FALSE	FALSE
7	chr7:142708543:G:A	A	G	0.44912	ENSG00000211727.3	TRBV7-6	-0.258723	-5.4918	6.13388e-08	377	0.0130192	FALSE	FALSE
7	chr7:100139389:G:A	A	G	0.28656	ENSG00000197093.10	GAL3ST4	0.188237	5.49175	6.13542e-08	388	0.0134024	FALSE	FALSE
7	chr7:142710222:C:T	T	C	0.44915	ENSG00000211727.3	TRBV7-6	-0.25868	-5.49087	6.16451e-08	377	0.0130842	FALSE	FALSE
7	chr7:142710271:T:C	C	T	0.44914	ENSG00000211727.3	TRBV7-6	-0.258671	-5.49072	6.16933e-08	377	0.0130945	FALSE	FALSE
7	chr7:142710629:G:A	A	G	0.44914	ENSG00000211727.3	TRBV7-6	-0.258665	-5.49065	6.17155e-08	377	0.0130992	FALSE	FALSE
7	chr7:142710215:A:G	G	A	0.44916	ENSG00000211727.3	TRBV7-6	-0.25866	-5.49042	6.17912e-08	377	0.0131152	FALSE	FALSE
7	chr7:142713241:G:A	A	G	0.44902	ENSG00000211727.3	TRBV7-6	-0.258605	-5.49039	6.18036e-08	377	0.0131179	FALSE	FALSE
7	chr7:142709224:C:T	T	C	0.44915	ENSG00000211727.3	TRBV7-6	-0.258658	-5.49037	6.18104e-08	377	0.0131193	FALSE	FALSE
7	chr7:142710932:TGTAAG:T	T	TGTAAG	0.44917	ENSG00000211727.3	TRBV7-6	-0.258667	-5.49004	6.19198e-08	377	0.0131425	FALSE	FALSE
7	chr7:142713417:G:A	A	G	0.449	ENSG00000211727.3	TRBV7-6	-0.258561	-5.48945	6.21146e-08	377	0.0131839	FALSE	FALSE
7	chr7:6630633:C:G	G	C	0.45044	ENSG00000236609.3	ZNF853	-0.210296	-5.48919	6.2201e-08	1124	0.0393616	FALSE	FALSE
7	chr7:38211435:A:T	T	A	0.45017	ENSG00000233306.2	TRGV2	-0.246112	-5.48831	6.24967e-08	1080	0.0380005	FALSE	FALSE
7	chr7:38189300:A:G	G	A	0.43504	ENSG00000281103.1	TRG-AS1	-0.150967	-5.48688	6.29752e-08	1135	0.0402415	FALSE	FALSE
7	chr7:100168005:G:C	C	G	0.29327	ENSG00000197093.10	GAL3ST4	0.185357	5.4865	6.31061e-08	388	0.0137852	FALSE	FALSE
7	chr7:38341480:G:A	A	G	0.02153	ENSG00000281103.1	TRG-AS1	-0.614048	-5.48636	6.31513e-08	1135	0.040354	FALSE	FALSE
7	chr7:38229691:A:G	G	A	0.4526	ENSG00000233306.2	TRGV2	-0.245631	-5.48563	6.34007e-08	1080	0.0385501	FALSE	FALSE
7	chr7:150714782:G:A	A	G	0.11719	ENSG00000177590.7	RP5-1051J4.6	0.437368	5.48488	6.36553e-08	772	0.0276669	FALSE	FALSE
7	chr7:38192882:T:TC	TC	T	0.4328	ENSG00000281103.1	TRG-AS1	-0.151517	-5.482	6.46451e-08	1135	0.0413085	FALSE	FALSE
7	chr7:38201307:A:G	G	A	0.43365	ENSG00000281103.1	TRG-AS1	-0.151523	-5.48156	6.47976e-08	1135	0.041406	FALSE	FALSE
7	chr7:142722235:C:T	T	C	0.4483	ENSG00000211727.3	TRBV7-6	-0.258361	-5.48149	6.48207e-08	377	0.0137583	FALSE	FALSE
7	chr7:38187990:C:G	G	C	0.43353	ENSG00000281103.1	TRG-AS1	-0.151368	-5.48003	6.53291e-08	1135	0.0417456	FALSE	FALSE
7	chr7:142705942:G:C	C	G	0.44935	ENSG00000211727.3	TRBV7-6	-0.258388	-5.47984	6.53979e-08	377	0.0138808	FALSE	FALSE
7	chr7:38188976:A:G	G	A	0.43355	ENSG00000281103.1	TRG-AS1	-0.151337	-5.4793	6.55856e-08	1135	0.0419095	FALSE	FALSE
7	chr7:38186081:C:T	T	C	0.43354	ENSG00000281103.1	TRG-AS1	-0.151335	-5.47921	6.56194e-08	1135	0.0419311	FALSE	FALSE
7	chr7:38193791:A:G	G	A	0.43353	ENSG00000281103.1	TRG-AS1	-0.151335	-5.47903	6.56825e-08	1135	0.0419715	FALSE	FALSE
7	chr7:38192459:G:A	A	G	0.43355	ENSG00000281103.1	TRG-AS1	-0.151336	-5.47902	6.56856e-08	1135	0.0419734	FALSE	FALSE
7	chr7:38203661:C:T	T	C	0.43353	ENSG00000281103.1	TRG-AS1	-0.151332	-5.47891	6.57231e-08	1135	0.0419974	FALSE	FALSE
7	chr7:38199675:T:C	C	T	0.43352	ENSG00000281103.1	TRG-AS1	-0.151333	-5.47891	6.57246e-08	1135	0.0419984	FALSE	FALSE
7	chr7:38204436:A:G	G	A	0.43357	ENSG00000281103.1	TRG-AS1	-0.15128	-5.47871	6.57927e-08	1135	0.0420419	FALSE	FALSE
7	chr7:38190180:A:G	G	A	0.43412	ENSG00000281103.1	TRG-AS1	-0.151334	-5.47851	6.58632e-08	1135	0.0420869	FALSE	FALSE
7	chr7:38206281:C:T	T	C	0.43358	ENSG00000281103.1	TRG-AS1	-0.151275	-5.47849	6.58707e-08	1135	0.0420917	FALSE	FALSE
7	chr7:38184011:G:A	A	G	0.43344	ENSG00000281103.1	TRG-AS1	-0.151329	-5.47786	6.60929e-08	1135	0.0422337	FALSE	FALSE
7	chr7:38183679:G:A	A	G	0.43344	ENSG00000281103.1	TRG-AS1	-0.151323	-5.47761	6.61813e-08	1135	0.0422902	FALSE	FALSE
7	chr7:38211264:T:C	C	T	0.43362	ENSG00000281103.1	TRG-AS1	-0.151216	-5.47599	6.67596e-08	1135	0.0426597	FALSE	FALSE
7	chr7:142707664:T:C	C	T	0.44907	ENSG00000211727.3	TRBV7-6	-0.257979	-5.47499	6.71162e-08	377	0.0142455	FALSE	FALSE
7	chr7:38188147:C:T	T	C	0.43026	ENSG00000281103.1	TRG-AS1	-0.151452	-5.4738	6.75454e-08	1135	0.0431618	FALSE	FALSE
7	chr7:140991962:T:G	G	T	0.24875	ENSG00000261115.5	TMEM178B	0.358763	5.47354	6.76373e-08	843	0.0321013	FALSE	FALSE
7	chr7:38181654:T:C	C	T	0.43353	ENSG00000281103.1	TRG-AS1	-0.151263	-5.47331	6.77235e-08	1135	0.0432757	FALSE	FALSE
7	chr7:38187056:C:T	T	C	0.43349	ENSG00000281103.1	TRG-AS1	-0.151193	-5.47109	6.85313e-08	1135	0.0437919	FALSE	FALSE
7	chr7:150615763:T:C	C	T	0.44769	ENSG00000177590.7	RP5-1051J4.6	0.279852	5.46715	6.99886e-08	772	0.0304195	FALSE	FALSE
7	chr7:6602004:C:T	T	C	0.42593	ENSG00000236609.3	ZNF853	0.206412	5.4668	7.012e-08	1124	0.0443728	FALSE	FALSE
7	chr7:6606385:CAGAG:C	C	CAGAG	0.42592	ENSG00000236609.3	ZNF853	0.206396	5.46604	7.04062e-08	1124	0.0445539	FALSE	FALSE
7	chr7:38289504:GT:G	G	GT	0.40258	ENSG00000227191.8	TRGC2	-0.21681	-5.46462	7.09422e-08	1124	0.0448931	FALSE	FALSE
7	chr7:38291401:G:C	C	G	0.4089	ENSG00000233306.2	TRGV2	-0.266357	-5.46409	7.11433e-08	1080	0.043258	FALSE	FALSE
7	chr7:38192301:T:TG	TG	T	0.43328	ENSG00000281103.1	TRG-AS1	-0.151072	-5.46316	7.14975e-08	1135	0.0456873	FALSE	FALSE
7	chr7:38289504:GT:G	G	GT	0.40258	ENSG00000233306.2	TRGV2	-0.26928	-5.463	7.15564e-08	1080	0.0435091	FALSE	FALSE
7	chr7:6617199:G:A	A	G	0.441	ENSG00000236609.3	ZNF853	-0.20288	-5.46162	7.20864e-08	1124	0.0456172	FALSE	FALSE
7	chr7:100045122:A:G	G	A	0.30361	ENSG00000197093.10	GAL3ST4	0.183727	5.46127	7.22217e-08	388	0.0157764	FALSE	FALSE
7	chr7:38200439:C:T	T	C	0.43327	ENSG00000281103.1	TRG-AS1	-0.151003	-5.45761	7.36468e-08	1135	0.0470607	FALSE	FALSE
7	chr7:140969903:G:A	A	G	0.25194	ENSG00000261115.5	TMEM178B	0.358145	5.45709	7.38496e-08	843	0.0350497	FALSE	FALSE
7	chr7:141832117:T:C	C	T	0.28033	ENSG00000257093.6	KIAA1147	0.0917942	5.45678	7.39728e-08	722	0.0300689	TRUE	FALSE
7	chr7:140973599:T:A	A	T	0.252	ENSG00000261115.5	TMEM178B	0.358005	5.45624	7.41864e-08	843	0.0352095	FALSE	FALSE
7	chr7:140973634:G:C	C	G	0.25199	ENSG00000261115.5	TMEM178B	0.358019	5.45624	7.41879e-08	843	0.0352102	FALSE	FALSE
7	chr7:140967165:C:T	T	C	0.252	ENSG00000261115.5	TMEM178B	0.357971	5.4558	7.4362e-08	843	0.0352929	FALSE	FALSE
7	chr7:141844934:C:T	T	C	0.2803	ENSG00000257093.6	KIAA1147	0.0917395	5.45576	7.43773e-08	722	0.0302333	TRUE	FALSE
7	chr7:141844295:A:G	G	A	0.28029	ENSG00000257093.6	KIAA1147	0.0917252	5.45473	7.47889e-08	722	0.0304006	TRUE	FALSE
7	chr7:38203027:T:TA	TA	T	0.43225	ENSG00000281103.1	TRG-AS1	-0.151427	-5.45331	7.53548e-08	1135	0.0481521	FALSE	FALSE
7	chr7:38368473:C:G	G	C	0.16007	ENSG00000233306.2	TRGV2	-0.356297	-5.4508	7.63697e-08	1080	0.0464358	FALSE	FALSE
7	chr7:38367428:T:C	C	T	0.15953	ENSG00000233306.2	TRGV2	-0.356283	-5.45033	7.65629e-08	1080	0.0465533	FALSE	FALSE
7	chr7:38367979:A:G	G	A	0.15953	ENSG00000233306.2	TRGV2	-0.356262	-5.45013	7.66448e-08	1080	0.0466031	FALSE	FALSE
7	chr7:38366265:G:A	A	G	0.15951	ENSG00000233306.2	TRGV2	-0.35623	-5.44845	7.73348e-08	1080	0.0470227	FALSE	FALSE
7	chr7:38291209:A:G	G	A	0.40923	ENSG00000233306.2	TRGV2	-0.267033	-5.44797	7.75293e-08	1080	0.0471409	FALSE	FALSE
7	chr7:140965721:C:G	G	C	0.24925	ENSG00000261115.5	TMEM178B	0.359675	5.44785	7.75795e-08	843	0.0368199	FALSE	FALSE
7	chr7:140986839:T:C	C	T	0.2511	ENSG00000261115.5	TMEM178B	0.358321	5.44683	7.80011e-08	843	0.03702	FALSE	FALSE
7	chr7:142734441:G:T	T	G	0.30179	ENSG00000211752.3	TRBV27	-0.254587	-5.44602	7.83411e-08	462	0.020377	FALSE	FALSE
7	chr7:140976353:G:A	A	G	0.25146	ENSG00000261115.5	TMEM178B	0.358155	5.4441	7.91433e-08	843	0.0375621	FALSE	FALSE
7	chr7:142664497:C:T	T	C	0.4556	ENSG00000211727.3	TRBV7-6	-0.258271	-5.44348	7.94075e-08	377	0.0168543	FALSE	FALSE
7	chr7:142628962:A:G	G	A	0.45702	ENSG00000211727.3	TRBV7-6	-0.259059	-5.44087	8.05199e-08	377	0.0170904	FALSE	FALSE
7	chr7:141812058:T:C	C	T	0.28157	ENSG00000257093.6	KIAA1147	0.0918867	5.44026	8.07818e-08	722	0.0328367	TRUE	FALSE
7	chr7:142658259:A:G	G	A	0.4555	ENSG00000211727.3	TRBV7-6	-0.257807	-5.44015	8.08275e-08	377	0.0171557	FALSE	FALSE
7	chr7:142628827:T:C	C	T	0.45702	ENSG00000211727.3	TRBV7-6	-0.258937	-5.43866	8.1472e-08	377	0.0172925	FALSE	FALSE
7	chr7:142631876:C:G	G	C	0.45702	ENSG00000211727.3	TRBV7-6	-0.258873	-5.43676	8.22973e-08	377	0.0174677	FALSE	FALSE
7	chr7:100068211:C:T	T	C	0.30252	ENSG00000197093.10	GAL3ST4	0.182948	5.4367	8.23243e-08	388	0.0179832	FALSE	FALSE
7	chr7:142659520:C:A	A	C	0.45584	ENSG00000211727.3	TRBV7-6	-0.257405	-5.43463	8.32359e-08	377	0.0176669	FALSE	FALSE
7	chr7:142659318:C:T	T	C	0.45587	ENSG00000211727.3	TRBV7-6	-0.257343	-5.43453	8.32811e-08	377	0.0176765	FALSE	FALSE
7	chr7:142662963:G:C	C	G	0.45588	ENSG00000211727.3	TRBV7-6	-0.257316	-5.43439	8.33434e-08	377	0.0176897	FALSE	FALSE
7	chr7:45050127:T:C	C	T	0.25964	ENSG00000136286.14	MYO1G	-0.127835	-5.43406	8.34864e-08	874	0.0410805	FALSE	FALSE
7	chr7:142640270:T:A	A	T	0.45626	ENSG00000211727.3	TRBV7-6	-0.257946	-5.43362	8.36853e-08	377	0.0177623	FALSE	FALSE
7	chr7:142640193:C:T	T	C	0.45617	ENSG00000211727.3	TRBV7-6	-0.257843	-5.43183	8.44847e-08	377	0.017932	FALSE	FALSE
7	chr7:142633807:A:G	G	A	0.45655	ENSG00000211727.3	TRBV7-6	-0.258327	-5.4313	8.47221e-08	377	0.0179824	FALSE	FALSE
7	chr7:142650821:G:A	A	G	0.45477	ENSG00000211727.3	TRBV7-6	-0.257449	-5.43128	8.47319e-08	377	0.0179844	FALSE	FALSE
7	chr7:142640630:C:G	G	C	0.45624	ENSG00000211727.3	TRBV7-6	-0.257805	-5.4309	8.48996e-08	377	0.01802	FALSE	FALSE
7	chr7:142712287:G:A	A	G	0.44969	ENSG00000211727.3	TRBV7-6	-0.256469	-5.43083	8.49322e-08	377	0.0180269	FALSE	FALSE
7	chr7:142643772:T:A	A	T	0.45512	ENSG00000211727.3	TRBV7-6	-0.257533	-5.43035	8.51521e-08	377	0.0180736	FALSE	FALSE
7	chr7:142642876:A:C	C	A	0.45563	ENSG00000211727.3	TRBV7-6	-0.257808	-5.42991	8.53487e-08	377	0.0181154	FALSE	FALSE
7	chr7:100052779:GCC:G	G	GCC	0.29967	ENSG00000197093.10	GAL3ST4	0.183474	5.42953	8.55217e-08	388	0.0186817	FALSE	FALSE
7	chr7:100052806:C:T	T	C	0.29958	ENSG00000197093.10	GAL3ST4	0.183409	5.4269	8.67239e-08	388	0.0189443	FALSE	FALSE
7	chr7:142716955:G:A	A	G	0.44249	ENSG00000211727.3	TRBV7-6	0.252893	5.42663	8.68514e-08	377	0.0184343	FALSE	FALSE
7	chr7:142639543:T:C	C	T	0.44728	ENSG00000211727.3	TRBV7-6	-0.253629	-5.42569	8.72832e-08	377	0.0185259	FALSE	FALSE
7	chr7:100058274:A:G	G	A	0.30405	ENSG00000197093.10	GAL3ST4	0.181918	5.42483	8.76856e-08	388	0.0191544	FALSE	FALSE
7	chr7:100059304:A:G	G	A	0.30405	ENSG00000197093.10	GAL3ST4	0.181918	5.42483	8.76856e-08	388	0.0191544	FALSE	FALSE
7	chr7:141826220:T:C	C	T	0.2827	ENSG00000257093.6	KIAA1147	0.0911471	5.42301	8.85332e-08	722	0.0359875	TRUE	FALSE
7	chr7:142651217:C:T	T	C	0.45517	ENSG00000211727.3	TRBV7-6	-0.257234	-5.42286	8.86041e-08	377	0.0188063	FALSE	FALSE
7	chr7:100080294:T:A	A	T	0.30248	ENSG00000197093.10	GAL3ST4	0.18258	5.41942	9.02367e-08	388	0.0197117	FALSE	FALSE
7	chr7:100078036:T:G	G	T	0.30307	ENSG00000197093.10	GAL3ST4	0.182504	5.41646	9.16667e-08	388	0.020024	FALSE	FALSE
7	chr7:100182659:C:G	G	C	0.28653	ENSG00000197093.10	GAL3ST4	0.183277	5.41607	9.18563e-08	388	0.0200655	FALSE	FALSE
7	chr7:142713619:T:TG	TG	T	0.45072	ENSG00000211727.3	TRBV7-6	-0.255636	-5.41047	9.46229e-08	377	0.0200838	FALSE	FALSE
7	chr7:142711901:G:T	T	G	0.44864	ENSG00000211727.3	TRBV7-6	-0.254684	-5.40759	9.60768e-08	377	0.0203924	FALSE	FALSE
7	chr7:100231228:GCA:G	G	GCA	0.29469	ENSG00000197093.10	GAL3ST4	-0.183668	-5.40753	9.61039e-08	388	0.0209933	FALSE	FALSE
7	chr7:142713704:C:T	T	C	0.44851	ENSG00000211727.3	TRBV7-6	-0.254591	-5.40741	9.61686e-08	377	0.0204119	FALSE	FALSE
7	chr7:142713995:T:C	C	T	0.44853	ENSG00000211727.3	TRBV7-6	-0.254619	-5.40737	9.6185e-08	377	0.0204154	FALSE	FALSE
7	chr7:45110732:A:C	C	A	0.26145	ENSG00000136286.14	MYO1G	-0.128534	-5.40672	9.65189e-08	874	0.0474933	FALSE	FALSE
7	chr7:142711401:A:G	G	A	0.4487	ENSG00000211727.3	TRBV7-6	-0.25467	-5.4066	9.6579e-08	377	0.020499	FALSE	FALSE
7	chr7:142711758:C:T	T	C	0.44862	ENSG00000211727.3	TRBV7-6	-0.254637	-5.40647	9.66479e-08	377	0.0205136	FALSE	FALSE
7	chr7:142712527:A:T	T	A	0.44853	ENSG00000211727.3	TRBV7-6	-0.254629	-5.40611	9.68293e-08	377	0.0205521	FALSE	FALSE
7	chr7:100101546:A:T	T	A	0.30208	ENSG00000197093.10	GAL3ST4	0.182533	5.40453	9.76434e-08	388	0.0213296	FALSE	FALSE
7	chr7:100113417:G:A	A	G	0.30298	ENSG00000197093.10	GAL3ST4	0.182174	5.40267	9.86121e-08	388	0.0215412	FALSE	FALSE
7	chr7:142662392:AAG:A	A	AAG	0.45674	ENSG00000211727.3	TRBV7-6	-0.255451	-5.39722	1.01495e-07	377	0.0215423	FALSE	FALSE
7	chr7:141912821:G:A	A	G	0.28381	ENSG00000257093.6	KIAA1147	0.0901003	5.39562	1.02356e-07	722	0.0416063	TRUE	FALSE
7	chr7:141850980:G:C	C	G	0.28083	ENSG00000257093.6	KIAA1147	0.0907416	5.39517	1.02598e-07	722	0.0417046	TRUE	FALSE
7	chr7:141910772:T:C	C	T	0.28204	ENSG00000257093.6	KIAA1147	0.0903194	5.39439	1.03022e-07	722	0.041877	TRUE	FALSE
7	chr7:142652815:C:A	A	C	0.45424	ENSG00000211727.3	TRBV7-6	-0.255686	-5.39438	1.03029e-07	377	0.021868	FALSE	FALSE
7	chr7:100229038:CA:C	C	CA	0.29291	ENSG00000197093.10	GAL3ST4	-0.183698	-5.39286	1.03856e-07	388	0.0226866	FALSE	FALSE
7	chr7:142714038:C:T	T	C	0.43951	ENSG00000211727.3	TRBV7-6	0.253497	5.39188	1.04398e-07	377	0.0221585	FALSE	FALSE
7	chr7:142650656:T:G	G	T	0.45273	ENSG00000211727.3	TRBV7-6	-0.256195	-5.39169	1.04501e-07	377	0.0221804	FALSE	FALSE
7	chr7:150780296:G:A	A	G	0.35942	ENSG00000177590.7	RP5-1051J4.6	-0.292276	-5.39152	1.04596e-07	772	0.045461	FALSE	FALSE
7	chr7:141914390:A:G	G	A	0.28311	ENSG00000257093.6	KIAA1147	0.0902729	5.39141	1.04658e-07	722	0.042542	TRUE	FALSE
7	chr7:141911699:G:C	C	G	0.28311	ENSG00000257093.6	KIAA1147	0.0902702	5.3913	1.04716e-07	722	0.0425656	TRUE	FALSE
7	chr7:141912316:G:A	A	G	0.28311	ENSG00000257093.6	KIAA1147	0.0902692	5.39126	1.04741e-07	722	0.0425758	TRUE	FALSE
7	chr7:141911485:T:C	C	T	0.28316	ENSG00000257093.6	KIAA1147	0.0902698	5.39124	1.04748e-07	722	0.0425787	TRUE	FALSE
7	chr7:141914310:G:A	A	G	0.28311	ENSG00000257093.6	KIAA1147	0.090268	5.39117	1.04792e-07	722	0.0425965	TRUE	FALSE
7	chr7:141911592:A:G	G	A	0.28311	ENSG00000257093.6	KIAA1147	0.0902694	5.39107	1.04842e-07	722	0.0426169	TRUE	FALSE
7	chr7:142698754:A:C	C	A	0.43062	ENSG00000211727.3	TRBV7-6	-0.254454	-5.39073	1.05034e-07	377	0.0222937	FALSE	FALSE
7	chr7:141911091:A:C	C	A	0.2831	ENSG00000257093.6	KIAA1147	0.0902656	5.39068	1.05061e-07	722	0.0427059	TRUE	FALSE
7	chr7:142644131:A:T	T	A	0.45463	ENSG00000211727.3	TRBV7-6	-0.25545	-5.38993	1.05477e-07	377	0.0223876	FALSE	FALSE
7	chr7:142654962:C:G	G	C	0.45228	ENSG00000211727.3	TRBV7-6	-0.256131	-5.38963	1.05643e-07	377	0.0224228	FALSE	FALSE
7	chr7:142643707:A:G	G	A	0.45459	ENSG00000211727.3	TRBV7-6	-0.255424	-5.38947	1.05736e-07	377	0.0224426	FALSE	FALSE
7	chr7:142643975:AG:A	A	AG	0.4546	ENSG00000211727.3	TRBV7-6	-0.25542	-5.38919	1.05891e-07	377	0.0224754	FALSE	FALSE
7	chr7:142646938:T:G	G	T	0.45417	ENSG00000211727.3	TRBV7-6	-0.255098	-5.38667	1.07309e-07	377	0.0227764	FALSE	FALSE
7	chr7:142649362:A:G	G	A	0.44622	ENSG00000211727.3	TRBV7-6	-0.251599	-5.38564	1.07891e-07	377	0.0228999	FALSE	FALSE
7	chr7:141909958:G:A	A	G	0.28297	ENSG00000257093.6	KIAA1147	0.0902199	5.38505	1.08232e-07	722	0.0439949	TRUE	FALSE
7	chr7:141909624:T:A	A	T	0.28296	ENSG00000257093.6	KIAA1147	0.0902165	5.38467	1.08446e-07	722	0.044082	TRUE	FALSE
7	chr7:150585486:G:A	A	G	0.35645	ENSG00000177590.7	RP5-1051J4.6	0.284556	5.38232	1.09801e-07	772	0.0477234	FALSE	FALSE
7	chr7:150585176:C:T	T	C	0.35589	ENSG00000177590.7	RP5-1051J4.6	0.28454	5.38187	1.10059e-07	772	0.0478358	FALSE	FALSE
7	chr7:150585448:CT:C	C	CT	0.3564	ENSG00000177590.7	RP5-1051J4.6	0.284536	5.38137	1.10348e-07	772	0.0479614	FALSE	FALSE
7	chr7:100217529:CAA:C	C	CAA	0.29121	ENSG00000197093.10	GAL3ST4	-0.182652	-5.38116	1.10476e-07	388	0.0241328	FALSE	FALSE
7	chr7:142642726:G:A	A	G	0.45247	ENSG00000211727.3	TRBV7-6	-0.255514	-5.38088	1.10637e-07	377	0.0234829	FALSE	FALSE
7	chr7:142638984:G:A	A	G	0.45352	ENSG00000211727.3	TRBV7-6	-0.255715	-5.38075	1.10711e-07	377	0.0234986	FALSE	FALSE
7	chr7:142643073:C:T	T	C	0.45246	ENSG00000211727.3	TRBV7-6	-0.255494	-5.38042	1.10905e-07	377	0.0235398	FALSE	FALSE
7	chr7:141902676:A:G	G	A	0.28291	ENSG00000257093.6	KIAA1147	0.0901944	5.38014	1.11068e-07	722	0.0451475	TRUE	FALSE
7	chr7:142642385:A:G	G	A	0.45245	ENSG00000211727.3	TRBV7-6	-0.255481	-5.38003	1.11133e-07	377	0.0235882	FALSE	FALSE
7	chr7:142643603:A:G	G	A	0.45238	ENSG00000211727.3	TRBV7-6	-0.255463	-5.37969	1.11331e-07	377	0.0236302	FALSE	FALSE
7	chr7:100217776:T:A	A	T	0.29109	ENSG00000197093.10	GAL3ST4	-0.182572	-5.37967	1.11346e-07	388	0.0243229	FALSE	FALSE
7	chr7:141906099:T:C	C	T	0.28294	ENSG00000257093.6	KIAA1147	0.0901604	5.37943	1.11487e-07	722	0.0453178	TRUE	FALSE
7	chr7:100214466:A:G	G	A	0.29112	ENSG00000197093.10	GAL3ST4	-0.18257	-5.37916	1.11643e-07	388	0.0243877	FALSE	FALSE
7	chr7:100213841:C:G	G	C	0.29112	ENSG00000197093.10	GAL3ST4	-0.182562	-5.37892	1.11784e-07	388	0.0244185	FALSE	FALSE
7	chr7:100214674:T:C	C	T	0.29113	ENSG00000197093.10	GAL3ST4	-0.182554	-5.37872	1.11903e-07	388	0.0244445	FALSE	FALSE
7	chr7:100213581:G:C	C	G	0.29116	ENSG00000197093.10	GAL3ST4	-0.182557	-5.37862	1.1196e-07	388	0.0244571	FALSE	FALSE
7	chr7:100215247:C:T	T	C	0.29114	ENSG00000197093.10	GAL3ST4	-0.182551	-5.37855	1.12003e-07	388	0.0244663	FALSE	FALSE
7	chr7:100213020:T:G	G	T	0.2911	ENSG00000197093.10	GAL3ST4	-0.182552	-5.37854	1.12009e-07	388	0.0244677	FALSE	FALSE
7	chr7:100216963:A:G	G	A	0.29113	ENSG00000197093.10	GAL3ST4	-0.182563	-5.37767	1.12525e-07	388	0.0245804	FALSE	FALSE
7	chr7:100217624:T:C	C	T	0.29108	ENSG00000197093.10	GAL3ST4	-0.182488	-5.37743	1.12666e-07	388	0.0246113	FALSE	FALSE
7	chr7:142641652:T:C	C	T	0.45294	ENSG00000211727.3	TRBV7-6	-0.255346	-5.37708	1.12874e-07	377	0.0239576	FALSE	FALSE
7	chr7:142646996:A:C	C	A	0.45261	ENSG00000211727.3	TRBV7-6	-0.255301	-5.37618	1.13411e-07	377	0.0240717	FALSE	FALSE
7	chr7:142650424:T:C	C	T	0.45254	ENSG00000211727.3	TRBV7-6	-0.255079	-5.3759	1.13576e-07	377	0.0241066	FALSE	FALSE
7	chr7:142647022:A:T	T	A	0.45212	ENSG00000211727.3	TRBV7-6	-0.255005	-5.37495	1.14151e-07	377	0.0242286	FALSE	FALSE
7	chr7:100217744:C:T	T	C	0.29106	ENSG00000197093.10	GAL3ST4	-0.182412	-5.37466	1.14324e-07	388	0.0249734	FALSE	FALSE
7	chr7:142649508:T:C	C	T	0.45202	ENSG00000211727.3	TRBV7-6	-0.255107	-5.37414	1.14635e-07	377	0.0243313	FALSE	FALSE
7	chr7:100203335:G:A	A	G	0.28492	ENSG00000197093.10	GAL3ST4	0.182183	5.37401	1.14713e-07	388	0.0250584	FALSE	FALSE
7	chr7:142708065:T:G	G	T	0.44395	ENSG00000211727.3	TRBV7-6	-0.254249	-5.37384	1.14818e-07	377	0.0243702	FALSE	FALSE
7	chr7:142957248:G:A	A	G	0.07938	ENSG00000211752.3	TRBV27	0.479458	5.37209	1.1588e-07	462	0.0301411	FALSE	FALSE
7	chr7:100216365:C:CAG	CAG	C	0.29176	ENSG00000197093.10	GAL3ST4	-0.182445	-5.37131	1.16355e-07	388	0.0254171	FALSE	FALSE
7	chr7:142638791:C:T	T	C	0.45447	ENSG00000211727.3	TRBV7-6	-0.255224	-5.36942	1.1752e-07	377	0.0249438	FALSE	FALSE
7	chr7:100094971:G:A	A	G	0.30039	ENSG00000197093.10	GAL3ST4	0.181352	5.36325	1.21396e-07	388	0.0265182	FALSE	FALSE
7	chr7:100207696:A:G	G	A	0.2916	ENSG00000197093.10	GAL3ST4	-0.181984	-5.358	1.24793e-07	388	0.0272604	FALSE	FALSE
7	chr7:100209642:G:A	A	G	0.29165	ENSG00000197093.10	GAL3ST4	-0.181968	-5.35733	1.25232e-07	388	0.0273562	FALSE	FALSE
7	chr7:100206502:C:T	T	C	0.29159	ENSG00000197093.10	GAL3ST4	-0.181948	-5.3568	1.25585e-07	388	0.0274334	FALSE	FALSE
7	chr7:100206115:C:T	T	C	0.29165	ENSG00000197093.10	GAL3ST4	-0.181957	-5.35666	1.25676e-07	388	0.0274533	FALSE	FALSE
7	chr7:100206171:C:T	T	C	0.29167	ENSG00000197093.10	GAL3ST4	-0.181953	-5.35615	1.26011e-07	388	0.0275263	FALSE	FALSE
7	chr7:100206481:T:G	G	T	0.29162	ENSG00000197093.10	GAL3ST4	-0.181943	-5.35597	1.26134e-07	388	0.0275532	FALSE	FALSE
7	chr7:100205789:G:C	C	G	0.29161	ENSG00000197093.10	GAL3ST4	-0.18194	-5.35541	1.26505e-07	388	0.0276342	FALSE	FALSE
7	chr7:100193348:G:A	A	G	0.28587	ENSG00000197093.10	GAL3ST4	0.181674	5.35403	1.27422e-07	388	0.0278346	FALSE	FALSE
7	chr7:100193054:A:G	G	A	0.28603	ENSG00000197093.10	GAL3ST4	0.18167	5.35387	1.27529e-07	388	0.0278579	FALSE	FALSE
7	chr7:100189749:A:G	G	A	0.28603	ENSG00000197093.10	GAL3ST4	0.18166	5.35371	1.27637e-07	388	0.0278816	FALSE	FALSE
7	chr7:100194985:A:G	G	A	0.28543	ENSG00000197093.10	GAL3ST4	0.181639	5.35276	1.28276e-07	388	0.0280212	FALSE	FALSE
7	chr7:100185130:C:G	G	C	0.28601	ENSG00000197093.10	GAL3ST4	0.181637	5.35246	1.28476e-07	388	0.0280648	FALSE	FALSE
7	chr7:100189196:C:T	T	C	0.28595	ENSG00000197093.10	GAL3ST4	0.181594	5.35139	1.292e-07	388	0.028223	FALSE	FALSE
7	chr7:100202222:T:A	A	T	0.28543	ENSG00000197093.10	GAL3ST4	0.181581	5.35129	1.29267e-07	388	0.0282375	FALSE	FALSE
7	chr7:100199408:C:G	G	C	0.28544	ENSG00000197093.10	GAL3ST4	0.181577	5.35106	1.29422e-07	388	0.0282715	FALSE	FALSE
7	chr7:100189341:G:T	T	G	0.28597	ENSG00000197093.10	GAL3ST4	0.181572	5.35101	1.29461e-07	388	0.02828	FALSE	FALSE
7	chr7:100181636:T:C	C	T	0.28592	ENSG00000197093.10	GAL3ST4	0.181597	5.35099	1.29476e-07	388	0.0282832	FALSE	FALSE
7	chr7:100181620:A:G	G	A	0.28592	ENSG00000197093.10	GAL3ST4	0.181592	5.35084	1.29572e-07	388	0.0283043	FALSE	FALSE
7	chr7:100182263:G:A	A	G	0.28591	ENSG00000197093.10	GAL3ST4	0.181583	5.35045	1.29839e-07	388	0.0283624	FALSE	FALSE
7	chr7:100186091:G:T	T	G	0.28593	ENSG00000197093.10	GAL3ST4	0.181565	5.35044	1.2985e-07	388	0.0283649	FALSE	FALSE
7	chr7:100187820:G:A	A	G	0.28509	ENSG00000197093.10	GAL3ST4	0.182078	5.34944	1.30533e-07	388	0.0285141	FALSE	FALSE
7	chr7:100198449:T:C	C	T	0.28518	ENSG00000197093.10	GAL3ST4	0.181507	5.34854	1.31146e-07	388	0.0286481	FALSE	FALSE
7	chr7:142800839:T:C	C	T	0.43172	ENSG00000211752.3	TRBV27	-0.238767	-5.34618	1.32781e-07	462	0.0345371	FALSE	FALSE
7	chr7:100210528:G:A	A	G	0.287	ENSG00000197093.10	GAL3ST4	-0.180474	-5.34574	1.33086e-07	388	0.0290717	FALSE	FALSE
7	chr7:142702603:A:C	C	A	0.42924	ENSG00000211727.3	TRBV7-6	-0.252829	-5.34092	1.3649e-07	377	0.0289702	FALSE	FALSE
7	chr7:100216289:G:A	A	G	0.29067	ENSG00000197093.10	GAL3ST4	-0.181377	-5.34002	1.37137e-07	388	0.0299568	FALSE	FALSE
7	chr7:142702076:AAAAC:A	A	AAAAC	0.42964	ENSG00000211727.3	TRBV7-6	-0.252861	-5.3392	1.37727e-07	377	0.0292327	FALSE	FALSE
7	chr7:100188048:A:G	G	A	0.28619	ENSG00000197093.10	GAL3ST4	0.181334	5.33896	1.37904e-07	388	0.0301242	FALSE	FALSE
7	chr7:142702464:T:C	C	T	0.42934	ENSG00000211727.3	TRBV7-6	-0.252656	-5.33864	1.38137e-07	377	0.0293197	FALSE	FALSE
7	chr7:142702692:G:A	A	G	0.42932	ENSG00000211727.3	TRBV7-6	-0.252692	-5.33811	1.3852e-07	377	0.029401	FALSE	FALSE
7	chr7:142702835:G:A	A	G	0.42928	ENSG00000211727.3	TRBV7-6	-0.252721	-5.33646	1.39723e-07	377	0.0296564	FALSE	FALSE
7	chr7:142701977:G:C	C	G	0.42951	ENSG00000211727.3	TRBV7-6	-0.252538	-5.33526	1.40602e-07	377	0.0298429	FALSE	FALSE
7	chr7:142701893:G:A	A	G	0.43276	ENSG00000211727.3	TRBV7-6	-0.25211	-5.33465	1.41052e-07	377	0.0299385	FALSE	FALSE
7	chr7:142634839:G:C	C	G	0.46165	ENSG00000211727.3	TRBV7-6	-0.252837	-5.3342	1.41384e-07	377	0.0300089	FALSE	FALSE
7	chr7:100226830:A:G	G	A	0.29052	ENSG00000197093.10	GAL3ST4	-0.181089	-5.33354	1.4187e-07	388	0.0309906	FALSE	FALSE
7	chr7:142704461:A:C	C	A	0.4281	ENSG00000211727.3	TRBV7-6	-0.253278	-5.33282	1.42404e-07	377	0.0302253	FALSE	FALSE
7	chr7:100228125:A:G	G	A	0.29056	ENSG00000197093.10	GAL3ST4	-0.181017	-5.33164	1.43287e-07	388	0.0313001	FALSE	FALSE
7	chr7:100223254:A:G	G	A	0.29056	ENSG00000197093.10	GAL3ST4	-0.181054	-5.33164	1.43289e-07	388	0.0313006	FALSE	FALSE
7	chr7:100225998:A:G	G	A	0.29056	ENSG00000197093.10	GAL3ST4	-0.181007	-5.33145	1.43433e-07	388	0.031332	FALSE	FALSE
7	chr7:100223758:C:G	G	C	0.29057	ENSG00000197093.10	GAL3ST4	-0.180998	-5.33116	1.43653e-07	388	0.0313802	FALSE	FALSE
7	chr7:100224062:C:T	T	C	0.29058	ENSG00000197093.10	GAL3ST4	-0.180997	-5.33114	1.43667e-07	388	0.0313831	FALSE	FALSE
7	chr7:100221954:G:A	A	G	0.29059	ENSG00000197093.10	GAL3ST4	-0.181001	-5.33112	1.43677e-07	388	0.0313855	FALSE	FALSE
7	chr7:100227935:G:A	A	G	0.29057	ENSG00000197093.10	GAL3ST4	-0.181004	-5.33112	1.43681e-07	388	0.0313863	FALSE	FALSE
7	chr7:100223847:A:G	G	A	0.29058	ENSG00000197093.10	GAL3ST4	-0.180999	-5.33101	1.43763e-07	388	0.0314041	FALSE	FALSE
7	chr7:100212212:C:T	T	C	0.30178	ENSG00000197093.10	GAL3ST4	-0.177955	-5.3307	1.43993e-07	388	0.0314543	FALSE	FALSE
7	chr7:142633635:G:A	A	G	0.46169	ENSG00000211727.3	TRBV7-6	-0.252602	-5.32934	1.45025e-07	377	0.0307817	FALSE	FALSE
7	chr7:100216049:T:C	C	T	0.29059	ENSG00000197093.10	GAL3ST4	-0.180969	-5.32929	1.45059e-07	388	0.0316872	FALSE	FALSE
7	chr7:100220236:A:G	G	A	0.29057	ENSG00000197093.10	GAL3ST4	-0.180932	-5.32916	1.4516e-07	388	0.0317093	FALSE	FALSE
7	chr7:100219050:C:A	A	C	0.29053	ENSG00000197093.10	GAL3ST4	-0.180849	-5.3264	1.47269e-07	388	0.03217	FALSE	FALSE
7	chr7:100212490:T:C	C	T	0.29052	ENSG00000197093.10	GAL3ST4	-0.180831	-5.32412	1.49038e-07	388	0.0325564	FALSE	FALSE
7	chr7:100214213:A:T	T	A	0.29143	ENSG00000197093.10	GAL3ST4	-0.180989	-5.32395	1.49171e-07	388	0.0325855	FALSE	FALSE
7	chr7:142691784:CT:C	C	CT	0.43197	ENSG00000211727.3	TRBV7-6	-0.252158	-5.3231	1.49831e-07	377	0.0318017	FALSE	FALSE
7	chr7:100222427:T:C	C	T	0.28595	ENSG00000197093.10	GAL3ST4	-0.179465	-5.31888	1.53168e-07	388	0.0334585	FALSE	FALSE
7	chr7:100010406:A:G	G	A	0.30172	ENSG00000197093.10	GAL3ST4	0.178163	5.3182	1.53719e-07	388	0.0335791	FALSE	FALSE
7	chr7:142693973:A:G	G	A	0.42547	ENSG00000211727.3	TRBV7-6	-0.248693	-5.30935	1.6098e-07	377	0.0341682	FALSE	FALSE
7	chr7:100209523:C:G	G	C	0.29107	ENSG00000197093.10	GAL3ST4	-0.180375	-5.30782	1.62269e-07	388	0.0354467	FALSE	FALSE
7	chr7:142705770:C:T	T	C	0.44446	ENSG00000211727.3	TRBV7-6	-0.251682	-5.30748	1.62556e-07	377	0.0345027	FALSE	FALSE
7	chr7:100187081:G:T	T	G	0.28538	ENSG00000197093.10	GAL3ST4	0.180034	5.3024	1.66915e-07	388	0.0364616	FALSE	FALSE
7	chr7:100221381:CTCTG:C	C	CTCTG	0.29005	ENSG00000197093.10	GAL3ST4	-0.179939	-5.30164	1.67582e-07	388	0.0366073	FALSE	FALSE
7	chr7:142701220:T:TA	TA	T	0.43372	ENSG00000211727.3	TRBV7-6	-0.250949	-5.29813	1.70669e-07	377	0.0362247	FALSE	FALSE
7	chr7:142691827:G:A	A	G	0.43064	ENSG00000211727.3	TRBV7-6	-0.250384	-5.29624	1.72352e-07	377	0.0365819	FALSE	FALSE
7	chr7:142701355:G:C	C	G	0.43172	ENSG00000211727.3	TRBV7-6	-0.250652	-5.29601	1.72565e-07	377	0.0366272	FALSE	FALSE
7	chr7:142691835:T:C	C	T	0.43063	ENSG00000211727.3	TRBV7-6	-0.250385	-5.29579	1.72761e-07	377	0.0366687	FALSE	FALSE
7	chr7:142693032:T:C	C	T	0.43062	ENSG00000211727.3	TRBV7-6	-0.250352	-5.2956	1.72932e-07	377	0.0367051	FALSE	FALSE
7	chr7:142692522:C:A	A	C	0.43117	ENSG00000211727.3	TRBV7-6	-0.250474	-5.29539	1.73117e-07	377	0.0367443	FALSE	FALSE
7	chr7:142693008:C:T	T	C	0.43049	ENSG00000211727.3	TRBV7-6	-0.250334	-5.29503	1.73441e-07	377	0.0368131	FALSE	FALSE
7	chr7:142691264:A:G	G	A	0.42964	ENSG00000211727.3	TRBV7-6	-0.250886	-5.29346	1.74862e-07	377	0.0371146	FALSE	FALSE
7	chr7:142703718:C:T	T	C	0.42577	ENSG00000211727.3	TRBV7-6	-0.250284	-5.29316	1.75139e-07	377	0.0371735	FALSE	FALSE
7	chr7:142699743:T:G	G	T	0.43113	ENSG00000211727.3	TRBV7-6	-0.250339	-5.29167	1.76496e-07	377	0.0374616	FALSE	FALSE
7	chr7:142701493:A:G	G	A	0.43115	ENSG00000211727.3	TRBV7-6	-0.250363	-5.29155	1.76608e-07	377	0.0374852	FALSE	FALSE
7	chr7:142701507:T:C	C	T	0.43116	ENSG00000211727.3	TRBV7-6	-0.250256	-5.29012	1.77928e-07	377	0.0377655	FALSE	FALSE
7	chr7:142694958:C:T	T	C	0.43115	ENSG00000211727.3	TRBV7-6	-0.25024	-5.28997	1.7807e-07	377	0.0377956	FALSE	FALSE
7	chr7:142701411:T:G	G	T	0.43114	ENSG00000211727.3	TRBV7-6	-0.250244	-5.28993	1.78104e-07	377	0.0378027	FALSE	FALSE
7	chr7:142698555:A:G	G	A	0.43114	ENSG00000211727.3	TRBV7-6	-0.250227	-5.2897	1.7832e-07	377	0.0378486	FALSE	FALSE
7	chr7:142695345:A:C	C	A	0.43115	ENSG00000211727.3	TRBV7-6	-0.250225	-5.28965	1.78362e-07	377	0.0378576	FALSE	FALSE
7	chr7:142697811:T:C	C	T	0.43114	ENSG00000211727.3	TRBV7-6	-0.250233	-5.28954	1.78463e-07	377	0.0378789	FALSE	FALSE
7	chr7:142695667:A:G	G	A	0.43115	ENSG00000211727.3	TRBV7-6	-0.250218	-5.28952	1.78485e-07	377	0.0378836	FALSE	FALSE
7	chr7:142694948:GC:G	G	GC	0.43119	ENSG00000211727.3	TRBV7-6	-0.250232	-5.28945	1.78549e-07	377	0.0378973	FALSE	FALSE
7	chr7:142697428:G:A	A	G	0.43116	ENSG00000211727.3	TRBV7-6	-0.250228	-5.28935	1.78642e-07	377	0.037917	FALSE	FALSE
7	chr7:142695251:A:G	G	A	0.43115	ENSG00000211727.3	TRBV7-6	-0.250208	-5.28927	1.78719e-07	377	0.0379333	FALSE	FALSE
7	chr7:142699172:A:G	G	A	0.43169	ENSG00000211727.3	TRBV7-6	-0.250344	-5.28899	1.78973e-07	377	0.0379871	FALSE	FALSE
7	chr7:142694837:C:G	G	C	0.43169	ENSG00000211727.3	TRBV7-6	-0.250342	-5.28889	1.79069e-07	377	0.0380077	FALSE	FALSE
7	chr7:142699075:G:A	A	G	0.43168	ENSG00000211727.3	TRBV7-6	-0.250333	-5.28887	1.79092e-07	377	0.0380124	FALSE	FALSE
7	chr7:142695049:G:A	A	G	0.43116	ENSG00000211727.3	TRBV7-6	-0.250193	-5.28884	1.79119e-07	377	0.0380183	FALSE	FALSE
7	chr7:142696638:G:A	A	G	0.43169	ENSG00000211727.3	TRBV7-6	-0.250315	-5.28801	1.79886e-07	377	0.038181	FALSE	FALSE
7	chr7:142697300:C:A	A	C	0.43113	ENSG00000211727.3	TRBV7-6	-0.250074	-5.28478	1.82933e-07	377	0.0388278	FALSE	FALSE
7	chr7:100183032:T:C	C	T	0.28428	ENSG00000197093.10	GAL3ST4	0.179957	5.28117	1.86393e-07	388	0.0407163	FALSE	FALSE
7	chr7:100064888:GTAGT:G	G	GTAGT	0.30373	ENSG00000197093.10	GAL3ST4	0.177003	5.27506	1.92402e-07	388	0.0420291	FALSE	FALSE
7	chr7:142627134:A:T	T	A	0.46591	ENSG00000211727.3	TRBV7-6	-0.255254	-5.27456	1.92899e-07	377	0.0409431	FALSE	FALSE
7	chr7:142684062:T:C	C	T	0.43367	ENSG00000211727.3	TRBV7-6	-0.249215	-5.26697	2.00636e-07	377	0.0425852	FALSE	FALSE
7	chr7:142704379:G:C	C	G	0.42814	ENSG00000211727.3	TRBV7-6	-0.249784	-5.26624	2.01392e-07	377	0.0427455	FALSE	FALSE
7	chr7:100194926:G:GA	GA	G	0.20484	ENSG00000197093.10	GAL3ST4	-0.201784	-5.26339	2.04392e-07	388	0.0446483	FALSE	FALSE
7	chr7:100184687:C:T	T	C	0.20417	ENSG00000197093.10	GAL3ST4	-0.2015	-5.2628	2.05009e-07	388	0.044783	FALSE	FALSE
7	chr7:100180662:A:C	C	A	0.20419	ENSG00000197093.10	GAL3ST4	-0.201487	-5.26273	2.05089e-07	388	0.0448005	FALSE	FALSE
7	chr7:100182660:G:A	A	G	0.20419	ENSG00000197093.10	GAL3ST4	-0.201483	-5.26273	2.05092e-07	388	0.0448011	FALSE	FALSE
7	chr7:100188142:T:G	G	T	0.20424	ENSG00000197093.10	GAL3ST4	-0.201446	-5.26236	2.0548e-07	388	0.0448858	FALSE	FALSE
7	chr7:100180604:G:T	T	G	0.20416	ENSG00000197093.10	GAL3ST4	-0.201508	-5.262	2.05864e-07	388	0.0449698	FALSE	FALSE
7	chr7:100198298:GAGGGGGTAAT:G	G	GAGGGGGTAAT	0.20481	ENSG00000197093.10	GAL3ST4	-0.201349	-5.26034	2.07635e-07	388	0.0453567	FALSE	FALSE
7	chr7:100204421:C:T	T	C	0.20383	ENSG00000197093.10	GAL3ST4	-0.201271	-5.26028	2.07703e-07	388	0.0453716	FALSE	FALSE
7	chr7:100218556:T:C	C	T	0.28591	ENSG00000197093.10	GAL3ST4	-0.180732	-5.25821	2.09945e-07	388	0.0458611	FALSE	FALSE
7	chr7:100195043:A:G	G	A	0.20714	ENSG00000197093.10	GAL3ST4	-0.199424	-5.25377	2.1481e-07	388	0.0469239	FALSE	FALSE
7	chr7:100202936:G:T	T	G	0.20554	ENSG00000197093.10	GAL3ST4	-0.199424	-5.25377	2.1481e-07	388	0.0469239	FALSE	FALSE
7	chr7:100217198:A:G	G	A	0.29004	ENSG00000197093.10	GAL3ST4	-0.178249	-5.25018	2.18838e-07	388	0.0478039	FALSE	FALSE
7	chr7:142691139:T:G	G	T	0.42906	ENSG00000211727.3	TRBV7-6	-0.248694	-5.2494	2.19718e-07	377	0.0466354	FALSE	FALSE
7	chr7:142688967:T:C	C	T	0.43429	ENSG00000211727.3	TRBV7-6	-0.247558	-5.24565	2.24016e-07	377	0.0475476	FALSE	FALSE
7	chr7:142684257:T:C	C	T	0.43503	ENSG00000211727.3	TRBV7-6	-0.247712	-5.2434	2.26631e-07	377	0.0481027	FALSE	FALSE
7	chr7:142602900:G:A	A	G	0.46564	ENSG00000211727.3	TRBV7-6	-0.254248	-5.24045	2.30103e-07	377	0.0488396	FALSE	FALSE
7	chr7:142606432:A:C	C	A	0.4672	ENSG00000211727.3	TRBV7-6	-0.253845	-5.23972	2.30966e-07	377	0.0490227	FALSE	FALSE
7	chr7:142607093:T:A	A	T	0.46748	ENSG00000211727.3	TRBV7-6	-0.253861	-5.23727	2.33911e-07	377	0.0496479	FALSE	FALSE
7	chr7:142618250:A:C	C	A	0.46652	ENSG00000211727.3	TRBV7-6	-0.25435	-5.23669	2.34604e-07	377	0.049795	FALSE	FALSE
8	chr8:143876108:A:G	G	A	0.13232	ENSG00000261150.2	EPPK1	-0.754814	-15.0234	7.06678e-43	838	3.33406e-37	FALSE	FALSE
8	chr8:143880218:C:T	T	C	0.12954	ENSG00000261150.2	EPPK1	-0.742577	-14.7264	1.64523e-41	838	7.76211e-36	FALSE	FALSE
8	chr8:143876547:T:C	C	T	0.13182	ENSG00000261150.2	EPPK1	-0.743261	-14.7089	1.97881e-41	838	9.33593e-36	FALSE	FALSE
8	chr8:143886319:C:T	T	C	0.12426	ENSG00000261150.2	EPPK1	-0.740732	-14.3126	1.26338e-39	838	5.96054e-34	FALSE	FALSE
8	chr8:143886741:T:A	A	T	0.12304	ENSG00000261150.2	EPPK1	-0.733284	-14.0806	1.40657e-38	838	6.6361e-33	FALSE	FALSE
8	chr8:143877873:C:T	T	C	0.10819	ENSG00000261150.2	EPPK1	-0.735367	-13.1542	1.76785e-34	838	8.34061e-29	FALSE	FALSE
8	chr8:27544977:C:T	T	C	0.16134	ENSG00000120915.13	EPHX2	0.411558	10.4377	2.34066e-23	922	1.215e-17	TRUE	FALSE
8	chr8:27545147:G:A	A	G	0.16028	ENSG00000120915.13	EPHX2	0.414208	10.3993	3.27437e-23	922	1.69968e-17	TRUE	FALSE
8	chr8:27537732:T:C	C	T	0.16188	ENSG00000120915.13	EPHX2	0.403363	10.271	1.00097e-22	922	5.19591e-17	TRUE	FALSE
8	chr8:27538594:G:T	T	G	0.16188	ENSG00000120915.13	EPHX2	0.403363	10.271	1.00097e-22	922	5.19591e-17	TRUE	FALSE
8	chr8:27537440:C:A	A	C	0.16188	ENSG00000120915.13	EPHX2	0.403362	10.2709	1.00175e-22	922	5.19996e-17	TRUE	FALSE
8	chr8:27505619:A:G	G	A	0.16347	ENSG00000120915.13	EPHX2	0.392853	10.2176	1.58894e-22	922	8.24797e-17	TRUE	FALSE
8	chr8:27535469:C:T	T	C	0.16224	ENSG00000120915.13	EPHX2	0.400458	10.1891	2.03325e-22	922	1.05543e-16	TRUE	FALSE
8	chr8:27533674:A:C	C	A	0.16223	ENSG00000120915.13	EPHX2	0.400447	10.1887	2.03994e-22	922	1.05891e-16	TRUE	FALSE
8	chr8:27535549:G:A	A	G	0.16241	ENSG00000120915.13	EPHX2	0.39998	10.1879	2.05347e-22	922	1.06593e-16	TRUE	FALSE
8	chr8:71840647:C:T	T	C	0.16275	ENSG00000178860.8	MSC	-0.546765	-10.062	6.05596e-22	877	2.99014e-16	TRUE	FALSE
8	chr8:27529875:C:T	T	C	0.16491	ENSG00000120915.13	EPHX2	0.38923	10.0361	7.55654e-22	922	3.92249e-16	TRUE	FALSE
8	chr8:27530828:A:T	T	A	0.16492	ENSG00000120915.13	EPHX2	0.388681	10.0266	8.19567e-22	922	4.25426e-16	TRUE	FALSE
8	chr8:27530682:G:A	A	G	0.16508	ENSG00000120915.13	EPHX2	0.388232	10.0244	8.35324e-22	922	4.33605e-16	TRUE	FALSE
8	chr8:27527933:A:G	G	A	0.16507	ENSG00000120915.13	EPHX2	0.388112	10.0212	8.57942e-22	922	4.45346e-16	TRUE	FALSE
8	chr8:27546620:G:A	A	G	0.15921	ENSG00000120915.13	EPHX2	0.395801	9.92525	1.94107e-21	922	1.00758e-15	TRUE	FALSE
8	chr8:71840740:C:A	A	C	0.16242	ENSG00000178860.8	MSC	-0.541969	-9.92449	1.95349e-21	877	9.64537e-16	TRUE	FALSE
8	chr8:71840743:G:A	A	G	0.16242	ENSG00000178860.8	MSC	-0.541932	-9.92406	1.96062e-21	877	9.68059e-16	TRUE	FALSE
8	chr8:27516919:A:T	T	A	0.16535	ENSG00000120915.13	EPHX2	0.386227	9.89196	2.5731e-21	922	1.33566e-15	TRUE	FALSE
8	chr8:27514672:G:A	A	G	0.16614	ENSG00000120915.13	EPHX2	0.380275	9.85677	3.46372e-21	922	1.79797e-15	TRUE	FALSE
8	chr8:27531940:G:A	A	G	0.1672	ENSG00000120915.13	EPHX2	0.377142	9.81544	4.90667e-21	922	2.54698e-15	TRUE	FALSE
8	chr8:27532025:T:C	C	T	0.1672	ENSG00000120915.13	EPHX2	0.377142	9.81544	4.90667e-21	922	2.54698e-15	TRUE	FALSE
8	chr8:27521116:T:C	C	T	0.16568	ENSG00000120915.13	EPHX2	0.380069	9.80845	5.20372e-21	922	2.70118e-15	TRUE	FALSE
8	chr8:27516406:T:C	C	T	0.16561	ENSG00000120915.13	EPHX2	0.380444	9.76637	7.40947e-21	922	3.84615e-15	TRUE	FALSE
8	chr8:27489884:CT:C	C	CT	0.16604	ENSG00000120915.13	EPHX2	0.376394	9.72799	1.0218e-20	922	5.30402e-15	TRUE	FALSE
8	chr8:27496954:A:G	G	A	0.16645	ENSG00000120915.13	EPHX2	0.375059	9.70029	1.28787e-20	922	6.68518e-15	TRUE	FALSE
8	chr8:27497613:T:C	C	T	0.16645	ENSG00000120915.13	EPHX2	0.375059	9.70029	1.28787e-20	922	6.68518e-15	TRUE	FALSE
8	chr8:27497094:T:C	C	T	0.16647	ENSG00000120915.13	EPHX2	0.375009	9.69778	1.31521e-20	922	6.82706e-15	TRUE	FALSE
8	chr8:27523677:G:C	C	G	0.16691	ENSG00000120915.13	EPHX2	0.374788	9.69542	1.34129e-20	922	6.96247e-15	TRUE	FALSE
8	chr8:27524987:GA:G	G	GA	0.16692	ENSG00000120915.13	EPHX2	0.374808	9.68669	1.44264e-20	922	7.48856e-15	TRUE	FALSE
8	chr8:27507913:C:A	A	C	0.16667	ENSG00000120915.13	EPHX2	0.373813	9.68056	1.51823e-20	922	7.88094e-15	TRUE	FALSE
8	chr8:27514029:T:C	C	T	0.16667	ENSG00000120915.13	EPHX2	0.373813	9.68056	1.51823e-20	922	7.88094e-15	TRUE	FALSE
8	chr8:27493702:T:TG	TG	T	0.16631	ENSG00000120915.13	EPHX2	0.374803	9.67915	1.53618e-20	922	7.97412e-15	TRUE	FALSE
8	chr8:27529713:C:G	G	C	0.16706	ENSG00000120915.13	EPHX2	0.373055	9.6705	1.65101e-20	922	8.57015e-15	TRUE	FALSE
8	chr8:27544557:A:G	G	A	0.25901	ENSG00000120915.13	EPHX2	0.324816	9.66528	1.72433e-20	922	8.95076e-15	TRUE	FALSE
8	chr8:27530803:C:G	G	C	0.16705	ENSG00000120915.13	EPHX2	0.372928	9.66528	1.72436e-20	922	8.9509e-15	TRUE	FALSE
8	chr8:27527898:C:T	T	C	0.1672	ENSG00000120915.13	EPHX2	0.372283	9.66182	1.77472e-20	922	9.21233e-15	TRUE	FALSE
8	chr8:27544447:A:C	C	A	0.25932	ENSG00000120915.13	EPHX2	0.324016	9.65334	1.90445e-20	922	9.88574e-15	TRUE	FALSE
8	chr8:27544615:T:C	C	T	0.26092	ENSG00000120915.13	EPHX2	0.321851	9.63714	2.17916e-20	922	1.13117e-14	TRUE	FALSE
8	chr8:27537207:G:C	C	G	0.1681	ENSG00000120915.13	EPHX2	0.363202	9.33344	2.64398e-19	922	1.37246e-13	TRUE	FALSE
8	chr8:27539006:T:C	C	T	0.16827	ENSG00000120915.13	EPHX2	0.362644	9.33063	2.70508e-19	922	1.40417e-13	TRUE	FALSE
8	chr8:27539640:T:C	C	T	0.16986	ENSG00000120915.13	EPHX2	0.357225	9.26304	4.67824e-19	922	2.42841e-13	TRUE	FALSE
8	chr8:27535703:T:G	G	T	0.1688	ENSG00000120915.13	EPHX2	0.35967	9.25676	4.92163e-19	922	2.55475e-13	TRUE	FALSE
8	chr8:27532675:G:A	A	G	0.1688	ENSG00000120915.13	EPHX2	0.359665	9.25666	4.92593e-19	922	2.55698e-13	TRUE	FALSE
8	chr8:27534103:G:C	C	G	0.16886	ENSG00000120915.13	EPHX2	0.358639	9.23172	6.02431e-19	922	3.12713e-13	TRUE	FALSE
8	chr8:27543386:T:G	G	T	0.10265	ENSG00000120915.13	EPHX2	0.456565	9.16956	9.93362e-19	922	5.1564e-13	TRUE	FALSE
8	chr8:27535163:ATATTTTATTTTATTT:A	A	ATATTTTATTTTATTT	0.10277	ENSG00000120915.13	EPHX2	0.455518	9.09462	1.80951e-18	922	9.39293e-13	TRUE	FALSE
8	chr8:27492321:T:C	C	T	0.10314	ENSG00000120915.13	EPHX2	0.455409	9.08872	1.89677e-18	922	9.84589e-13	TRUE	FALSE
8	chr8:27539846:C:T	T	C	0.10319	ENSG00000120915.13	EPHX2	0.453316	9.08741	1.91668e-18	922	9.9492e-13	TRUE	FALSE
8	chr8:27536849:C:T	T	C	0.1033	ENSG00000120915.13	EPHX2	0.452889	9.08729	1.91842e-18	922	9.95825e-13	TRUE	FALSE
8	chr8:27537022:G:A	A	G	0.10319	ENSG00000120915.13	EPHX2	0.45316	9.08563	1.94405e-18	922	1.00913e-12	TRUE	FALSE
8	chr8:27532511:G:A	A	G	0.10319	ENSG00000120915.13	EPHX2	0.453158	9.08551	1.94594e-18	922	1.01011e-12	TRUE	FALSE
8	chr8:27535536:T:C	C	T	0.10319	ENSG00000120915.13	EPHX2	0.453162	9.0855	1.94598e-18	922	1.01013e-12	TRUE	FALSE
8	chr8:27532185:C:T	T	C	0.10317	ENSG00000120915.13	EPHX2	0.453179	9.08546	1.94671e-18	922	1.01051e-12	TRUE	FALSE
8	chr8:27493648:G:C	C	G	0.1032	ENSG00000120915.13	EPHX2	0.454507	9.07751	2.07407e-18	922	1.07662e-12	TRUE	FALSE
8	chr8:27489029:A:G	G	A	0.10319	ENSG00000120915.13	EPHX2	0.454449	9.07717	2.0797e-18	922	1.07954e-12	TRUE	FALSE
8	chr8:27492271:A:G	G	A	0.1032	ENSG00000120915.13	EPHX2	0.454471	9.077	2.08241e-18	922	1.08095e-12	TRUE	FALSE
8	chr8:27490678:G:A	A	G	0.10318	ENSG00000120915.13	EPHX2	0.454537	9.07648	2.09105e-18	922	1.08543e-12	TRUE	FALSE
8	chr8:27546260:A:G	G	A	0.10224	ENSG00000120915.13	EPHX2	0.45481	9.0748	2.11937e-18	922	1.10014e-12	TRUE	FALSE
8	chr8:27508819:C:T	T	C	0.10639	ENSG00000120915.13	EPHX2	0.435817	9.06074	2.37039e-18	922	1.23044e-12	TRUE	FALSE
8	chr8:27540166:C:T	T	C	0.10308	ENSG00000120915.13	EPHX2	0.452431	9.05357	2.50948e-18	922	1.30264e-12	TRUE	FALSE
8	chr8:27495304:A:T	T	A	0.10352	ENSG00000120915.13	EPHX2	0.452982	9.05008	2.58003e-18	922	1.33926e-12	TRUE	FALSE
8	chr8:27495373:A:G	G	A	0.10352	ENSG00000120915.13	EPHX2	0.452982	9.05008	2.58003e-18	922	1.33926e-12	TRUE	FALSE
8	chr8:27494420:A:G	G	A	0.10351	ENSG00000120915.13	EPHX2	0.453031	9.04974	2.58718e-18	922	1.34297e-12	TRUE	FALSE
8	chr8:27494714:T:C	C	T	0.10352	ENSG00000120915.13	EPHX2	0.45298	9.04973	2.58722e-18	922	1.34299e-12	TRUE	FALSE
8	chr8:27489677:T:C	C	T	0.10277	ENSG00000120915.13	EPHX2	0.45427	9.04319	2.7254e-18	922	1.41472e-12	TRUE	FALSE
8	chr8:27491447:C:G	G	C	0.10267	ENSG00000120915.13	EPHX2	0.454465	9.04155	2.76109e-18	922	1.43324e-12	TRUE	FALSE
8	chr8:27493047:G:A	A	G	0.10267	ENSG00000120915.13	EPHX2	0.45446	9.04145	2.76339e-18	922	1.43444e-12	TRUE	FALSE
8	chr8:27492597:G:A	A	G	0.10267	ENSG00000120915.13	EPHX2	0.45444	9.04095	2.77422e-18	922	1.44006e-12	TRUE	FALSE
8	chr8:27490870:G:A	A	G	0.10263	ENSG00000120915.13	EPHX2	0.454608	9.04081	2.77749e-18	922	1.44175e-12	TRUE	FALSE
8	chr8:27500988:A:G	G	A	0.10368	ENSG00000120915.13	EPHX2	0.451019	9.0226	3.2096e-18	922	1.66606e-12	TRUE	FALSE
8	chr8:71841505:C:A	A	C	0.30138	ENSG00000178860.8	MSC	0.407086	9.02136	3.24125e-18	877	1.60037e-12	TRUE	FALSE
8	chr8:71841535:C:T	T	C	0.30085	ENSG00000178860.8	MSC	0.407086	9.02136	3.24125e-18	877	1.60037e-12	TRUE	FALSE
8	chr8:27494633:T:C	C	T	0.10298	ENSG00000120915.13	EPHX2	0.452963	9.01454	3.42126e-18	922	1.77593e-12	TRUE	FALSE
8	chr8:27497421:C:G	G	C	0.10298	ENSG00000120915.13	EPHX2	0.452963	9.01454	3.42126e-18	922	1.77593e-12	TRUE	FALSE
8	chr8:27499299:G:C	C	G	0.10298	ENSG00000120915.13	EPHX2	0.452963	9.01454	3.42126e-18	922	1.77593e-12	TRUE	FALSE
8	chr8:27499762:T:C	C	T	0.10298	ENSG00000120915.13	EPHX2	0.452969	9.0145	3.42242e-18	922	1.77653e-12	TRUE	FALSE
8	chr8:27504625:T:C	C	T	0.10383	ENSG00000120915.13	EPHX2	0.450101	9.01395	3.43751e-18	922	1.78436e-12	TRUE	FALSE
8	chr8:27509792:G:C	C	G	0.10372	ENSG00000120915.13	EPHX2	0.450306	9.01267	3.47255e-18	922	1.80255e-12	TRUE	FALSE
8	chr8:27507897:C:T	T	C	0.10373	ENSG00000120915.13	EPHX2	0.45027	9.01259	3.47462e-18	922	1.80363e-12	TRUE	FALSE
8	chr8:27507985:G:A	A	G	0.10372	ENSG00000120915.13	EPHX2	0.450269	9.01258	3.47493e-18	922	1.80379e-12	TRUE	FALSE
8	chr8:27504245:A:AC	AC	A	0.10372	ENSG00000120915.13	EPHX2	0.450267	9.01247	3.47802e-18	922	1.80539e-12	TRUE	FALSE
8	chr8:27508371:T:C	C	T	0.10373	ENSG00000120915.13	EPHX2	0.450258	9.01235	3.48132e-18	922	1.8071e-12	TRUE	FALSE
8	chr8:27508770:G:A	A	G	0.10373	ENSG00000120915.13	EPHX2	0.450258	9.01235	3.48132e-18	922	1.8071e-12	TRUE	FALSE
8	chr8:27510322:G:A	A	G	0.10373	ENSG00000120915.13	EPHX2	0.450258	9.01235	3.48132e-18	922	1.8071e-12	TRUE	FALSE
8	chr8:27511251:G:A	A	G	0.10373	ENSG00000120915.13	EPHX2	0.450258	9.01235	3.48132e-18	922	1.8071e-12	TRUE	FALSE
8	chr8:27509984:A:G	G	A	0.10372	ENSG00000120915.13	EPHX2	0.450255	9.01218	3.48588e-18	922	1.80947e-12	TRUE	FALSE
8	chr8:27507447:A:G	G	A	0.1037	ENSG00000120915.13	EPHX2	0.450373	9.01188	3.49426e-18	922	1.81382e-12	TRUE	FALSE
8	chr8:27509020:G:A	A	G	0.10321	ENSG00000120915.13	EPHX2	0.450504	9.01159	3.50236e-18	922	1.81803e-12	TRUE	FALSE
8	chr8:71842404:C:G	G	C	0.30212	ENSG00000178860.8	MSC	0.408264	9.00538	3.67903e-18	877	1.81652e-12	TRUE	FALSE
8	chr8:27497948:TCATTTACTTGACTAAGATAC:T	T	TCATTTACTTGACTAAGATAC	0.10218	ENSG00000120915.13	EPHX2	0.454204	8.99895	3.87129e-18	922	2.00953e-12	TRUE	FALSE
8	chr8:27501978:A:C	C	A	0.10314	ENSG00000120915.13	EPHX2	0.450983	8.98696	4.25658e-18	922	2.20953e-12	TRUE	FALSE
8	chr8:27502103:C:T	T	C	0.10318	ENSG00000120915.13	EPHX2	0.450983	8.98696	4.25658e-18	922	2.20953e-12	TRUE	FALSE
8	chr8:27502972:C:T	T	C	0.10314	ENSG00000120915.13	EPHX2	0.450995	8.98684	4.26087e-18	922	2.21176e-12	TRUE	FALSE
8	chr8:27503794:C:T	T	C	0.10315	ENSG00000120915.13	EPHX2	0.450822	8.98436	4.34526e-18	922	2.25556e-12	TRUE	FALSE
8	chr8:27508635:T:G	G	T	0.1033	ENSG00000120915.13	EPHX2	0.450056	8.97827	4.55949e-18	922	2.36677e-12	TRUE	FALSE
8	chr8:27510124:T:G	G	T	0.10319	ENSG00000120915.13	EPHX2	0.450234	8.97695	4.60725e-18	922	2.39156e-12	TRUE	FALSE
8	chr8:27507639:A:G	G	A	0.10319	ENSG00000120915.13	EPHX2	0.450216	8.97669	4.617e-18	922	2.39662e-12	TRUE	FALSE
8	chr8:27508195:C:T	T	C	0.10319	ENSG00000120915.13	EPHX2	0.450216	8.97669	4.617e-18	922	2.39662e-12	TRUE	FALSE
8	chr8:27512804:C:T	T	C	0.10319	ENSG00000120915.13	EPHX2	0.450216	8.97669	4.617e-18	922	2.39662e-12	TRUE	FALSE
8	chr8:27499840:G:GTTC	GTTC	G	0.103	ENSG00000120915.13	EPHX2	0.45124	8.96647	5.00515e-18	922	2.5981e-12	TRUE	FALSE
8	chr8:27529498:C:T	T	C	0.10321	ENSG00000120915.13	EPHX2	0.446702	8.91536	7.48842e-18	922	3.88713e-12	TRUE	FALSE
8	chr8:27530891:G:A	A	G	0.1032	ENSG00000120915.13	EPHX2	0.446711	8.91507	7.50539e-18	922	3.89594e-12	TRUE	FALSE
8	chr8:27530355:G:A	A	G	0.10321	ENSG00000120915.13	EPHX2	0.446639	8.91477	7.523e-18	922	3.90508e-12	TRUE	FALSE
8	chr8:27527359:T:C	C	T	0.1032	ENSG00000120915.13	EPHX2	0.446521	8.91197	7.69057e-18	922	3.99207e-12	TRUE	FALSE
8	chr8:27522750:A:G	G	A	0.10322	ENSG00000120915.13	EPHX2	0.446492	8.91008	7.8058e-18	922	4.05188e-12	TRUE	FALSE
8	chr8:27542187:A:G	G	A	0.26624	ENSG00000120915.13	EPHX2	0.299919	8.89005	9.13615e-18	922	4.74244e-12	TRUE	FALSE
8	chr8:27528921:G:A	A	G	0.10373	ENSG00000120915.13	EPHX2	0.440547	8.82634	1.50466e-17	922	7.81048e-12	TRUE	FALSE
8	chr8:27487909:T:C	C	T	0.11277	ENSG00000120915.13	EPHX2	0.43707	8.80282	1.80764e-17	922	9.3832e-12	TRUE	FALSE
8	chr8:27487788:A:G	G	A	0.11236	ENSG00000120915.13	EPHX2	0.436795	8.76844	2.36225e-17	922	1.22621e-11	TRUE	FALSE
8	chr8:27488092:G:T	T	G	0.19668	ENSG00000120915.13	EPHX2	0.320163	8.68091	4.65311e-17	922	2.41537e-11	TRUE	FALSE
8	chr8:27508884:G:C	C	G	0.26525	ENSG00000120915.13	EPHX2	0.287577	8.50536	1.78505e-16	922	9.26592e-11	TRUE	FALSE
8	chr8:71848955:C:T	T	C	0.29286	ENSG00000178860.8	MSC	0.38762	8.45789	2.5587e-16	877	1.26336e-10	TRUE	FALSE
8	chr8:71851301:C:G	G	C	0.2917	ENSG00000178860.8	MSC	0.388025	8.43099	3.13585e-16	877	1.54833e-10	TRUE	FALSE
8	chr8:71849770:T:C	C	T	0.29172	ENSG00000178860.8	MSC	0.387976	8.43045	3.14863e-16	877	1.55464e-10	TRUE	FALSE
8	chr8:71849922:A:G	G	A	0.29172	ENSG00000178860.8	MSC	0.387968	8.43029	3.15241e-16	877	1.5565e-10	TRUE	FALSE
8	chr8:71849576:G:C	C	G	0.29173	ENSG00000178860.8	MSC	0.387966	8.43026	3.15317e-16	877	1.55688e-10	TRUE	FALSE
8	chr8:71849321:C:T	T	C	0.29172	ENSG00000178860.8	MSC	0.387967	8.43023	3.15399e-16	877	1.55729e-10	TRUE	FALSE
8	chr8:71849847:T:C	C	T	0.29173	ENSG00000178860.8	MSC	0.387926	8.42872	3.19013e-16	877	1.57513e-10	TRUE	FALSE
8	chr8:71849823:C:T	T	C	0.29175	ENSG00000178860.8	MSC	0.387906	8.42801	3.20712e-16	877	1.58352e-10	TRUE	FALSE
8	chr8:27489073:A:G	G	A	0.10905	ENSG00000120915.13	EPHX2	0.404082	8.41548	3.52517e-16	922	1.82987e-10	TRUE	FALSE
8	chr8:71855890:T:C	C	T	0.28861	ENSG00000178860.8	MSC	0.3892	8.40115	3.92745e-16	877	1.93918e-10	TRUE	FALSE
8	chr8:71863643:T:A	A	T	0.29057	ENSG00000178860.8	MSC	0.387459	8.39467	4.12379e-16	877	2.03613e-10	TRUE	FALSE
8	chr8:71859015:T:C	C	T	0.29068	ENSG00000178860.8	MSC	0.387464	8.39433	4.13416e-16	877	2.04125e-10	TRUE	FALSE
8	chr8:27540915:T:C	C	T	0.28594	ENSG00000120915.13	EPHX2	0.274528	8.35969	5.36387e-16	922	2.78431e-10	TRUE	FALSE
8	chr8:71848284:G:T	T	G	0.24515	ENSG00000178860.8	MSC	0.387702	7.86225	2.06198e-14	877	1.0181e-08	TRUE	FALSE
8	chr8:27543075:A:C	C	A	0.20244	ENSG00000120915.13	EPHX2	0.286302	7.67478	7.80405e-14	922	4.05097e-08	TRUE	FALSE
8	chr8:27543087:C:T	T	C	0.20288	ENSG00000120915.13	EPHX2	0.285741	7.67342	7.87864e-14	922	4.08969e-08	TRUE	FALSE
8	chr8:30049704:A:T	T	A	0.13016	ENSG00000133872.13	SARAF	-0.280012	-7.44756	3.78767e-13	1018	2.17084e-07	FALSE	FALSE
8	chr8:30049705:T:A	A	T	0.13016	ENSG00000133872.13	SARAF	-0.280012	-7.44756	3.78767e-13	1018	2.17084e-07	FALSE	FALSE
8	chr8:30034463:A:T	T	A	0.13126	ENSG00000133872.13	SARAF	-0.279738	-7.44278	3.91427e-13	1018	2.2434e-07	FALSE	FALSE
8	chr8:30034358:A:T	T	A	0.13127	ENSG00000133872.13	SARAF	-0.279729	-7.44232	3.92661e-13	1018	2.25048e-07	FALSE	FALSE
8	chr8:30035620:T:G	G	T	0.13128	ENSG00000133872.13	SARAF	-0.279594	-7.44002	3.98896e-13	1018	2.28621e-07	FALSE	FALSE
8	chr8:143883783:T:C	C	T	0.38069	ENSG00000261150.2	EPPK1	-0.290546	-7.34205	7.7893e-13	838	3.67494e-07	FALSE	FALSE
8	chr8:30041288:A:G	G	A	0.13241	ENSG00000133872.13	SARAF	-0.275082	-7.3363	8.09916e-13	1018	4.6419e-07	FALSE	FALSE
8	chr8:143893954:G:A	A	G	0.05388	ENSG00000261150.2	EPPK1	-0.627309	-7.33395	8.22938e-13	838	3.88257e-07	FALSE	FALSE
8	chr8:30043024:T:C	C	T	0.13215	ENSG00000133872.13	SARAF	-0.274181	-7.3305	8.42482e-13	1018	4.82855e-07	FALSE	FALSE
8	chr8:30036395:C:T	T	C	0.13182	ENSG00000133872.13	SARAF	-0.274939	-7.30971	9.69995e-13	1018	5.55937e-07	FALSE	FALSE
8	chr8:8848822:A:C	C	A	0.44154	ENSG00000147324.10	MFHAS1	0.301043	7.2859	1.13945e-12	1465	9.39813e-07	TRUE	FALSE
8	chr8:71845697:A:G	G	A	0.1443	ENSG00000178860.8	MSC	-0.45077	-7.27647	1.21436e-12	877	5.99591e-07	TRUE	FALSE
8	chr8:71845834:G:A	A	G	0.1438	ENSG00000178860.8	MSC	-0.452758	-7.27465	1.22936e-12	877	6.06996e-07	TRUE	FALSE
8	chr8:143879831:G:GC	GC	G	0.37898	ENSG00000261150.2	EPPK1	-0.286969	-7.24584	1.4926e-12	838	7.04201e-07	FALSE	FALSE
8	chr8:143858050:A:C	C	A	0.08463	ENSG00000261150.2	EPPK1	-0.501805	-7.15622	2.71889e-12	838	1.28275e-06	FALSE	FALSE
8	chr8:143858058:G:C	C	G	0.08464	ENSG00000261150.2	EPPK1	-0.5018	-7.156	2.72299e-12	838	1.28469e-06	FALSE	FALSE
8	chr8:30082989:C:T	T	C	0.12341	ENSG00000133872.13	SARAF	0.263854	7.12069	3.44318e-12	1018	1.97341e-06	FALSE	FALSE
8	chr8:30034609:T:G	G	T	0.17654	ENSG00000133872.13	SARAF	-0.237088	-7.12054	3.44642e-12	1018	1.97526e-06	FALSE	FALSE
8	chr8:30075702:C:T	T	C	0.12407	ENSG00000133872.13	SARAF	0.263649	7.12046	3.44843e-12	1018	1.97641e-06	FALSE	FALSE
8	chr8:30061126:G:A	A	G	0.12407	ENSG00000133872.13	SARAF	0.262613	7.12045	3.44848e-12	1018	1.97644e-06	FALSE	FALSE
8	chr8:30061386:C:T	T	C	0.12407	ENSG00000133872.13	SARAF	0.262613	7.12045	3.44848e-12	1018	1.97644e-06	FALSE	FALSE
8	chr8:30081314:C:T	T	C	0.1241	ENSG00000133872.13	SARAF	0.263533	7.11895	3.48301e-12	1018	1.99623e-06	FALSE	FALSE
8	chr8:30071066:C:T	T	C	0.12408	ENSG00000133872.13	SARAF	0.263528	7.11813	3.50201e-12	1018	2.00712e-06	FALSE	FALSE
8	chr8:30072892:A:C	C	A	0.12408	ENSG00000133872.13	SARAF	0.263526	7.11806	3.50373e-12	1018	2.00811e-06	FALSE	FALSE
8	chr8:30063772:A:C	C	A	0.12305	ENSG00000133872.13	SARAF	0.263668	7.1179	3.50744e-12	1018	2.01023e-06	FALSE	FALSE
8	chr8:30084662:C:G	G	C	0.12463	ENSG00000133872.13	SARAF	0.263515	7.11751	3.51641e-12	1018	2.01537e-06	FALSE	FALSE
8	chr8:30087520:C:T	T	C	0.12408	ENSG00000133872.13	SARAF	0.263507	7.11713	3.52524e-12	1018	2.02043e-06	FALSE	FALSE
8	chr8:30062511:G:T	T	G	0.12352	ENSG00000133872.13	SARAF	0.263512	7.11013	3.69275e-12	1018	2.11644e-06	FALSE	FALSE
8	chr8:30035078:G:A	A	G	0.17713	ENSG00000133872.13	SARAF	-0.236598	-7.10829	3.73803e-12	1018	2.14239e-06	FALSE	FALSE
8	chr8:71841399:G:A	A	G	0.22282	ENSG00000178860.8	MSC	-0.351831	-7.0848	4.36655e-12	877	2.15599e-06	TRUE	FALSE
8	chr8:30089560:G:T	T	G	0.12418	ENSG00000133872.13	SARAF	0.262994	7.0702	4.80825e-12	1018	2.75577e-06	FALSE	FALSE
8	chr8:30092388:TCTAGGGGCAGTA:T	T	TCTAGGGGCAGTA	0.12363	ENSG00000133872.13	SARAF	0.263006	7.0698	4.82087e-12	1018	2.76301e-06	FALSE	FALSE
8	chr8:30058040:C:T	T	C	0.13944	ENSG00000133872.13	SARAF	0.253208	7.05996	5.14377e-12	1018	2.94807e-06	FALSE	FALSE
8	chr8:30044608:G:A	A	G	0.17822	ENSG00000133872.13	SARAF	-0.233794	-7.0527	5.39572e-12	1018	3.09247e-06	FALSE	FALSE
8	chr8:143882232:C:A	A	C	0.3747	ENSG00000261150.2	EPPK1	-0.274497	-6.94888	1.06441e-11	838	5.02183e-06	FALSE	FALSE
8	chr8:143870008:T:C	C	T	0.31296	ENSG00000261150.2	EPPK1	0.285641	6.92647	1.23125e-11	838	5.80894e-06	FALSE	FALSE
8	chr8:8386417:C:T	T	C	0.33158	ENSG00000275342.4	PRAG1	0.215807	6.90734	1.39375e-11	837	6.56779e-06	FALSE	FALSE
8	chr8:8383806:G:A	A	G	0.33938	ENSG00000275342.4	PRAG1	0.212229	6.89692	1.49093e-11	837	7.02574e-06	FALSE	FALSE
8	chr8:30058676:G:A	A	G	0.19361	ENSG00000133872.13	SARAF	-0.221414	-6.86581	1.82256e-11	1018	1.04457e-05	FALSE	FALSE
8	chr8:30058458:C:T	T	C	0.19408	ENSG00000133872.13	SARAF	-0.221276	-6.8606	1.88479e-11	1018	1.08024e-05	FALSE	FALSE
8	chr8:30058307:A:G	G	A	0.19132	ENSG00000133872.13	SARAF	-0.220537	-6.84232	2.11987e-11	1018	1.21497e-05	FALSE	FALSE
8	chr8:71841262:T:C	C	T	0.22556	ENSG00000178860.8	MSC	-0.339343	-6.8266	2.34504e-11	877	1.15787e-05	TRUE	FALSE
8	chr8:30057332:T:TG	TG	T	0.19192	ENSG00000133872.13	SARAF	-0.219183	-6.80095	2.7636e-11	1018	1.58391e-05	FALSE	FALSE
8	chr8:30057343:GA:G	G	GA	0.19206	ENSG00000133872.13	SARAF	-0.21905	-6.79437	2.88224e-11	1018	1.65191e-05	FALSE	FALSE
8	chr8:71872651:A:G	G	A	0.30245	ENSG00000178860.8	MSC	0.318125	6.75944	3.60144e-11	877	1.77821e-05	TRUE	FALSE
8	chr8:30050797:AT:A	A	AT	0.19275	ENSG00000133872.13	SARAF	-0.218027	-6.74767	3.88118e-11	1018	2.22443e-05	FALSE	FALSE
8	chr8:30047157:A:C	C	A	0.19289	ENSG00000133872.13	SARAF	-0.218399	-6.74634	3.91411e-11	1018	2.24331e-05	FALSE	FALSE
8	chr8:30051003:TA:T	T	TA	0.19262	ENSG00000133872.13	SARAF	-0.21813	-6.74625	3.91638e-11	1018	2.24461e-05	FALSE	FALSE
8	chr8:30054156:A:G	G	A	0.19048	ENSG00000133872.13	SARAF	-0.217451	-6.73501	4.20595e-11	1018	2.41057e-05	FALSE	FALSE
8	chr8:30036934:T:C	C	T	0.05966	ENSG00000133872.13	SARAF	-0.356356	-6.72286	4.54271e-11	1018	2.60358e-05	FALSE	FALSE
8	chr8:143872084:C:T	T	C	0.32929	ENSG00000261150.2	EPPK1	0.269024	6.70364	5.13022e-11	838	2.42041e-05	FALSE	FALSE
8	chr8:30043625:A:G	G	A	0.19294	ENSG00000133872.13	SARAF	-0.217387	-6.69801	5.31622e-11	1018	3.0469e-05	FALSE	FALSE
8	chr8:30044958:A:T	T	A	0.19288	ENSG00000133872.13	SARAF	-0.217218	-6.69553	5.39992e-11	1018	3.09488e-05	FALSE	FALSE
8	chr8:30040190:A:G	G	A	0.19299	ENSG00000133872.13	SARAF	-0.217898	-6.6917	5.53209e-11	1018	3.17063e-05	FALSE	FALSE
8	chr8:30045440:A:T	T	A	0.19291	ENSG00000133872.13	SARAF	-0.217112	-6.69089	5.5604e-11	1018	3.18685e-05	FALSE	FALSE
8	chr8:30055796:A:G	G	A	0.06576	ENSG00000133872.13	SARAF	-0.360098	-6.6858	5.74203e-11	1018	3.29095e-05	FALSE	FALSE
8	chr8:30079888:G:A	A	G	0.18317	ENSG00000133872.13	SARAF	-0.216782	-6.68385	5.81291e-11	1018	3.33158e-05	FALSE	FALSE
8	chr8:30042301:AGTCTCACTCAATCAT:A	A	AGTCTCACTCAATCAT	0.19311	ENSG00000133872.13	SARAF	-0.216542	-6.67038	6.32798e-11	1018	3.62678e-05	FALSE	FALSE
8	chr8:30087471:C:T	T	C	0.18927	ENSG00000133872.13	SARAF	-0.217555	-6.66425	6.57667e-11	1018	3.76931e-05	FALSE	FALSE
8	chr8:30083637:C:A	A	C	0.1893	ENSG00000133872.13	SARAF	-0.217555	-6.66408	6.58376e-11	1018	3.77338e-05	FALSE	FALSE
8	chr8:30088875:G:A	A	G	0.18958	ENSG00000133872.13	SARAF	-0.21746	-6.65725	6.87268e-11	1018	3.93897e-05	FALSE	FALSE
8	chr8:30038028:CA:C	C	CA	0.19418	ENSG00000133872.13	SARAF	-0.217046	-6.65357	7.03344e-11	1018	4.03111e-05	FALSE	FALSE
8	chr8:30039082:G:A	A	G	0.19328	ENSG00000133872.13	SARAF	-0.216803	-6.65004	7.19106e-11	1018	4.12144e-05	FALSE	FALSE
8	chr8:30038591:G:A	A	G	0.06711	ENSG00000133872.13	SARAF	-0.355166	-6.6481	7.27912e-11	1018	4.17191e-05	FALSE	FALSE
8	chr8:30034374:G:A	A	G	0.06706	ENSG00000133872.13	SARAF	-0.354707	-6.6466	7.34822e-11	1018	4.21152e-05	FALSE	FALSE
8	chr8:71905541:C:T	T	C	0.34665	ENSG00000178860.8	MSC	0.291085	6.64317	7.50783e-11	877	3.707e-05	TRUE	FALSE
8	chr8:30034635:C:T	T	C	0.19329	ENSG00000133872.13	SARAF	-0.216617	-6.64221	7.55322e-11	1018	4.329e-05	FALSE	FALSE
8	chr8:30036318:T:G	G	T	0.19332	ENSG00000133872.13	SARAF	-0.216508	-6.63962	7.6772e-11	1018	4.40006e-05	FALSE	FALSE
8	chr8:30089365:A:G	G	A	0.18855	ENSG00000133872.13	SARAF	-0.217006	-6.62941	8.18423e-11	1018	4.69066e-05	FALSE	FALSE
8	chr8:71902262:G:A	A	G	0.34562	ENSG00000178860.8	MSC	0.291417	6.62324	8.50675e-11	877	4.20022e-05	TRUE	FALSE
8	chr8:71903053:C:T	T	C	0.34552	ENSG00000178860.8	MSC	0.291393	6.62272	8.53468e-11	877	4.21401e-05	TRUE	FALSE
8	chr8:143871624:T:C	C	T	0.3233	ENSG00000261150.2	EPPK1	0.268074	6.61456	8.98155e-11	838	4.23744e-05	FALSE	FALSE
8	chr8:30070340:G:A	A	G	0.18766	ENSG00000133872.13	SARAF	-0.215694	-6.60028	9.81935e-11	1018	5.6278e-05	FALSE	FALSE
8	chr8:143819337:C:A	A	C	0.07618	ENSG00000261150.2	EPPK1	-0.502905	-6.59591	1.00906e-10	838	4.7607e-05	FALSE	FALSE
8	chr8:143819339:C:A	A	C	0.07618	ENSG00000261150.2	EPPK1	-0.502905	-6.59591	1.00906e-10	838	4.7607e-05	FALSE	FALSE
8	chr8:71904310:T:C	C	T	0.34606	ENSG00000178860.8	MSC	0.289376	6.59377	1.02267e-10	877	5.04946e-05	TRUE	FALSE
8	chr8:71870898:G:T	T	G	0.30119	ENSG00000178860.8	MSC	0.311886	6.58133	1.10507e-10	877	5.4563e-05	TRUE	FALSE
8	chr8:30074768:G:A	A	G	0.1853	ENSG00000133872.13	SARAF	-0.211563	-6.57273	1.16582e-10	1018	6.6817e-05	FALSE	FALSE
8	chr8:30046349:T:C	C	T	0.19132	ENSG00000133872.13	SARAF	-0.21454	-6.55806	1.27714e-10	1018	7.3197e-05	FALSE	FALSE
8	chr8:143026560:A:G	G	A	0.08156	ENSG00000160932.10	LY6E	-0.291336	-6.55705	1.28513e-10	722	5.22387e-05	TRUE	FALSE
8	chr8:71912615:C:G	G	C	0.34391	ENSG00000178860.8	MSC	0.289073	6.54988	1.34363e-10	877	6.63417e-05	TRUE	FALSE
8	chr8:30063002:C:A	A	C	0.19046	ENSG00000133872.13	SARAF	-0.212153	-6.54734	1.36494e-10	1018	7.82292e-05	FALSE	FALSE
8	chr8:30066216:G:A	A	G	0.19046	ENSG00000133872.13	SARAF	-0.212142	-6.5471	1.367e-10	1018	7.83473e-05	FALSE	FALSE
8	chr8:30065202:C:A	A	C	0.19048	ENSG00000133872.13	SARAF	-0.212116	-6.54575	1.37848e-10	1018	7.90055e-05	FALSE	FALSE
8	chr8:30077234:T:A	A	T	0.19087	ENSG00000133872.13	SARAF	-0.212082	-6.54519	1.38324e-10	1018	7.92783e-05	FALSE	FALSE
8	chr8:143853720:T:C	C	T	0.01757	ENSG00000261150.2	EPPK1	-0.948659	-6.40087	3.35711e-10	838	0.000158386	FALSE	FALSE
8	chr8:71896397:G:A	A	G	0.2533	ENSG00000178860.8	MSC	0.320078	6.37996	3.81226e-10	877	0.000188231	TRUE	FALSE
8	chr8:71893368:C:G	G	C	0.25335	ENSG00000178860.8	MSC	0.320066	6.37969	3.81846e-10	877	0.000188537	TRUE	FALSE
8	chr8:71890421:A:T	T	A	0.25333	ENSG00000178860.8	MSC	0.320043	6.37889	3.83717e-10	877	0.000189461	TRUE	FALSE
8	chr8:71897964:T:C	C	T	0.25305	ENSG00000178860.8	MSC	0.319623	6.36855	4.0856e-10	877	0.000201727	TRUE	FALSE
8	chr8:71897599:A:G	G	A	0.25326	ENSG00000178860.8	MSC	0.319218	6.36717	4.11996e-10	877	0.000203423	TRUE	FALSE
8	chr8:71903503:T:G	G	T	0.25289	ENSG00000178860.8	MSC	0.319223	6.3587	4.33674e-10	877	0.000214127	TRUE	FALSE
8	chr8:71873838:T:C	C	T	0.3099	ENSG00000178860.8	MSC	0.300137	6.33392	5.03771e-10	877	0.000248738	TRUE	FALSE
8	chr8:8384155:G:A	A	G	0.32024	ENSG00000275342.4	PRAG1	0.199308	6.33227	5.08802e-10	837	0.000239763	FALSE	FALSE
8	chr8:30083009:T:C	C	T	0.0589	ENSG00000133872.13	SARAF	0.337171	6.31697	5.57971e-10	1018	0.000319792	FALSE	FALSE
8	chr8:30063490:T:C	C	T	0.05866	ENSG00000133872.13	SARAF	0.338068	6.3161	5.60911e-10	1018	0.000321477	FALSE	FALSE
8	chr8:143842438:T:C	C	T	0.01661	ENSG00000261150.2	EPPK1	-0.95996	-6.29419	6.39906e-10	838	0.000301904	FALSE	FALSE
8	chr8:71908199:G:A	A	G	0.25539	ENSG00000178860.8	MSC	0.316749	6.28415	6.79652e-10	877	0.000335579	TRUE	FALSE
8	chr8:71900671:C:T	T	C	0.25382	ENSG00000178860.8	MSC	0.314119	6.25291	8.19384e-10	877	0.000404572	TRUE	FALSE
8	chr8:71878217:A:C	C	A	0.30829	ENSG00000178860.8	MSC	0.296953	6.24424	8.62876e-10	877	0.000426046	TRUE	FALSE
8	chr8:71849272:A:G	G	A	0.16033	ENSG00000178860.8	MSC	-0.368514	-6.20636	1.08104e-09	877	0.000533766	TRUE	FALSE
8	chr8:71848914:C:A	A	C	0.16081	ENSG00000178860.8	MSC	-0.366775	-6.20451	1.093e-09	877	0.000539668	TRUE	FALSE
8	chr8:71869848:C:T	T	C	0.24228	ENSG00000178860.8	MSC	-0.297857	-6.19286	1.17118e-09	877	0.000578269	TRUE	FALSE
8	chr8:71879419:C:A	A	C	0.24276	ENSG00000178860.8	MSC	-0.294801	-6.13727	1.62615e-09	877	0.000802913	TRUE	FALSE
8	chr8:71851826:T:G	G	T	0.16401	ENSG00000178860.8	MSC	-0.363269	-6.12811	1.71605e-09	877	0.000847303	TRUE	FALSE
8	chr8:71857630:A:C	C	A	0.16362	ENSG00000178860.8	MSC	-0.363936	-6.122	1.7788e-09	877	0.000878285	TRUE	FALSE
8	chr8:71852553:T:C	C	T	0.16361	ENSG00000178860.8	MSC	-0.363889	-6.12104	1.78884e-09	877	0.000883241	TRUE	FALSE
8	chr8:71854817:T:C	C	T	0.16361	ENSG00000178860.8	MSC	-0.363877	-6.1208	1.79132e-09	877	0.000884468	TRUE	FALSE
8	chr8:71855457:A:G	G	A	0.16361	ENSG00000178860.8	MSC	-0.36386	-6.12061	1.79337e-09	877	0.000885476	TRUE	FALSE
8	chr8:71853875:C:G	G	C	0.16361	ENSG00000178860.8	MSC	-0.363842	-6.1202	1.79763e-09	877	0.000887584	TRUE	FALSE
8	chr8:27510766:C:T	T	C	0.06079	ENSG00000120915.13	EPHX2	0.383692	6.10558	1.95858e-09	922	0.00101667	TRUE	FALSE
8	chr8:71847421:G:C	C	G	0.16566	ENSG00000178860.8	MSC	-0.359956	-6.09021	2.14285e-09	877	0.00105803	TRUE	FALSE
8	chr8:132833191:A:G	G	A	0.21518	ENSG00000165071.14	TMEM71	0.158799	6.05751	2.59294e-09	803	0.00117224	FALSE	FALSE
8	chr8:71911317:C:T	T	C	0.10029	ENSG00000178860.8	MSC	-0.43448	-6.04723	2.75273e-09	877	0.00135917	TRUE	FALSE
8	chr8:143764769:A:G	G	A	0.10531	ENSG00000261150.2	EPPK1	-0.401489	-6.02409	3.14822e-09	838	0.00148531	FALSE	FALSE
8	chr8:143021330:C:T	T	C	0.04462	ENSG00000160932.10	LY6E	0.365497	5.99709	3.68002e-09	722	0.00149588	TRUE	FALSE
8	chr8:143887044:G:C	C	G	0.45438	ENSG00000261150.2	EPPK1	-0.233091	-5.94019	5.10375e-09	838	0.00240792	FALSE	FALSE
8	chr8:8848620:AT:A	A	AT	0.38384	ENSG00000147324.10	MFHAS1	0.255007	5.91113	6.0257e-09	1465	0.00496996	TRUE	FALSE
8	chr8:143018261:G:A	A	G	0.04434	ENSG00000160932.10	LY6E	0.362205	5.89026	6.78614e-09	722	0.00275847	TRUE	FALSE
8	chr8:71874051:G:A	A	G	0.23526	ENSG00000178860.8	MSC	-0.28752	-5.88453	7.01073e-09	877	0.00346155	TRUE	FALSE
8	chr8:71887016:C:T	T	C	0.23583	ENSG00000178860.8	MSC	-0.287237	-5.87627	7.34744e-09	877	0.0036278	TRUE	FALSE
8	chr8:71886657:T:C	C	T	0.23588	ENSG00000178860.8	MSC	-0.287193	-5.87564	7.37375e-09	877	0.0036408	TRUE	FALSE
8	chr8:71886162:G:A	A	G	0.2359	ENSG00000178860.8	MSC	-0.287191	-5.87559	7.37559e-09	877	0.00364171	TRUE	FALSE
8	chr8:71886537:C:T	T	C	0.2358	ENSG00000178860.8	MSC	-0.287235	-5.87454	7.4198e-09	877	0.00366353	TRUE	FALSE
8	chr8:132831357:AC:A	A	AC	0.42369	ENSG00000165071.14	TMEM71	0.123893	5.86326	7.90969e-09	803	0.00357588	FALSE	FALSE
8	chr8:8686560:G:C	C	G	0.23244	ENSG00000147324.10	MFHAS1	0.294121	5.85597	8.24285e-09	1465	0.00679866	TRUE	FALSE
8	chr8:132817714:T:G	G	T	0.42648	ENSG00000165071.14	TMEM71	0.123114	5.82485	9.82604e-09	803	0.00444225	FALSE	FALSE
8	chr8:132818098:T:C	C	T	0.42649	ENSG00000165071.14	TMEM71	0.12309	5.82408	9.86878e-09	803	0.00446157	FALSE	FALSE
8	chr8:8851464:C:G	G	C	0.37449	ENSG00000147324.10	MFHAS1	0.254097	5.81178	1.05764e-08	1465	0.00872334	TRUE	FALSE
8	chr8:71901754:C:T	T	C	0.2803	ENSG00000178860.8	MSC	-0.271905	-5.81086	1.06312e-08	877	0.00524914	TRUE	FALSE
8	chr8:143003992:C:G	G	C	0.08004	ENSG00000160932.10	LY6E	0.281308	5.8003	1.12808e-08	722	0.00458547	TRUE	FALSE
8	chr8:132788600:CT:C	C	CT	0.42509	ENSG00000165071.14	TMEM71	0.122631	5.78611	1.22151e-08	803	0.0055223	FALSE	FALSE
8	chr8:132806830:A:T	T	A	0.42582	ENSG00000165071.14	TMEM71	0.122441	5.77392	1.30777e-08	803	0.0059123	FALSE	FALSE
8	chr8:143010523:C:T	T	C	0.07764	ENSG00000160932.10	LY6E	0.285835	5.7692	1.34276e-08	722	0.00545812	TRUE	FALSE
8	chr8:71952005:G:A	A	G	0.35425	ENSG00000178860.8	MSC	-0.263584	-5.76392	1.38293e-08	877	0.00682824	TRUE	FALSE
8	chr8:132810290:C:G	G	C	0.42592	ENSG00000165071.14	TMEM71	0.122146	5.76267	1.39261e-08	803	0.00629582	FALSE	FALSE
8	chr8:132833845:C:T	T	C	0.42652	ENSG00000165071.14	TMEM71	0.122405	5.7595	1.41751e-08	803	0.00640839	FALSE	FALSE
8	chr8:8848699:A:C	C	A	0.38871	ENSG00000147324.10	MFHAS1	0.247649	5.75945	1.41784e-08	1465	0.0116943	TRUE	FALSE
8	chr8:132829391:T:C	C	T	0.42743	ENSG00000165071.14	TMEM71	0.122394	5.75907	1.42093e-08	803	0.00642385	FALSE	FALSE
8	chr8:132827737:C:T	T	C	0.42529	ENSG00000165071.14	TMEM71	0.122044	5.75833	1.4268e-08	803	0.00645039	FALSE	FALSE
8	chr8:132829317:C:T	T	C	0.42744	ENSG00000165071.14	TMEM71	0.122374	5.75801	1.42932e-08	803	0.00646181	FALSE	FALSE
8	chr8:132826288:A:G	G	A	0.4269	ENSG00000165071.14	TMEM71	0.122367	5.75776	1.43128e-08	803	0.00647064	FALSE	FALSE
8	chr8:132836151:G:A	A	G	0.42652	ENSG00000165071.14	TMEM71	0.122365	5.75769	1.4319e-08	803	0.00647346	FALSE	FALSE
8	chr8:132835300:A:G	G	A	0.427	ENSG00000165071.14	TMEM71	0.122364	5.75766	1.43209e-08	803	0.00647432	FALSE	FALSE
8	chr8:132835702:C:T	T	C	0.42651	ENSG00000165071.14	TMEM71	0.122368	5.75758	1.43278e-08	803	0.00647745	FALSE	FALSE
8	chr8:132850742:A:G	G	A	0.42589	ENSG00000165071.14	TMEM71	0.122025	5.75738	1.43438e-08	803	0.00648467	FALSE	FALSE
8	chr8:132825557:A:G	G	A	0.42689	ENSG00000165071.14	TMEM71	0.122359	5.75735	1.43461e-08	803	0.00648574	FALSE	FALSE
8	chr8:132853010:G:A	A	G	0.42568	ENSG00000165071.14	TMEM71	0.122354	5.75719	1.43584e-08	803	0.00649129	FALSE	FALSE
8	chr8:132834400:C:T	T	C	0.42492	ENSG00000165071.14	TMEM71	0.122019	5.75719	1.43591e-08	803	0.00649157	FALSE	FALSE
8	chr8:132823304:G:C	C	G	0.42529	ENSG00000165071.14	TMEM71	0.122019	5.75715	1.43618e-08	803	0.00649282	FALSE	FALSE
8	chr8:132824187:C:T	T	C	0.4269	ENSG00000165071.14	TMEM71	0.122352	5.75697	1.43762e-08	803	0.00649934	FALSE	FALSE
8	chr8:132803331:A:G	G	A	0.427	ENSG00000165071.14	TMEM71	0.122366	5.75688	1.43832e-08	803	0.00650249	FALSE	FALSE
8	chr8:132799189:T:A	A	T	0.42547	ENSG00000165071.14	TMEM71	0.122057	5.75688	1.43833e-08	803	0.00650254	FALSE	FALSE
8	chr8:132835445:C:G	G	C	0.42493	ENSG00000165071.14	TMEM71	0.122014	5.75688	1.43837e-08	803	0.00650271	FALSE	FALSE
8	chr8:132778929:C:G	G	C	0.42693	ENSG00000165071.14	TMEM71	0.122391	5.75688	1.43838e-08	803	0.00650274	FALSE	FALSE
8	chr8:132842158:G:A	A	G	0.42689	ENSG00000165071.14	TMEM71	0.122353	5.75686	1.43852e-08	803	0.00650339	FALSE	FALSE
8	chr8:132851973:G:A	A	G	0.42634	ENSG00000165071.14	TMEM71	0.122346	5.75676	1.43935e-08	803	0.00650715	FALSE	FALSE
8	chr8:132841197:G:A	A	G	0.42687	ENSG00000165071.14	TMEM71	0.122349	5.75655	1.44103e-08	803	0.00651475	FALSE	FALSE
8	chr8:132803481:G:A	A	G	0.42542	ENSG00000165071.14	TMEM71	0.122024	5.75629	1.44307e-08	803	0.00652398	FALSE	FALSE
8	chr8:132789626:T:A	A	T	0.42699	ENSG00000165071.14	TMEM71	0.122348	5.75565	1.44828e-08	803	0.00654751	FALSE	FALSE
8	chr8:132791168:G:A	A	G	0.427	ENSG00000165071.14	TMEM71	0.122345	5.7556	1.44865e-08	803	0.00654918	FALSE	FALSE
8	chr8:132787034:C:A	A	C	0.427	ENSG00000165071.14	TMEM71	0.122358	5.75544	1.44998e-08	803	0.0065552	FALSE	FALSE
8	chr8:132787554:G:A	A	G	0.42699	ENSG00000165071.14	TMEM71	0.122334	5.7544	1.45841e-08	803	0.00659333	FALSE	FALSE
8	chr8:132787211:G:A	A	G	0.42539	ENSG00000165071.14	TMEM71	0.12199	5.75403	1.46142e-08	803	0.00660693	FALSE	FALSE
8	chr8:132787915:G:A	A	G	0.42538	ENSG00000165071.14	TMEM71	0.121993	5.75394	1.46211e-08	803	0.00661005	FALSE	FALSE
8	chr8:132826120:T:A	A	T	0.42692	ENSG00000165071.14	TMEM71	0.122292	5.75322	1.46798e-08	803	0.0066366	FALSE	FALSE
8	chr8:71943669:T:C	C	T	0.3557	ENSG00000178860.8	MSC	0.254202	5.7526	1.4731e-08	877	0.00727345	TRUE	FALSE
8	chr8:71927919:C:T	T	C	0.3557	ENSG00000178860.8	MSC	0.2542	5.75252	1.47376e-08	877	0.00727671	TRUE	FALSE
8	chr8:132814396:A:G	G	A	0.42545	ENSG00000165071.14	TMEM71	0.121949	5.75217	1.47664e-08	803	0.00667574	FALSE	FALSE
8	chr8:132786367:G:A	A	G	0.427	ENSG00000165071.14	TMEM71	0.122287	5.75213	1.47701e-08	803	0.00667738	FALSE	FALSE
8	chr8:132848665:G:C	C	G	0.42491	ENSG00000165071.14	TMEM71	0.121868	5.74844	1.50765e-08	803	0.00681592	FALSE	FALSE
8	chr8:132812132:C:A	A	C	0.42758	ENSG00000165071.14	TMEM71	0.121878	5.74823	1.50945e-08	803	0.00682406	FALSE	FALSE
8	chr8:132845764:C:T	T	C	0.42812	ENSG00000165071.14	TMEM71	0.121878	5.74823	1.50945e-08	803	0.00682406	FALSE	FALSE
8	chr8:132832263:C:T	T	C	0.42652	ENSG00000165071.14	TMEM71	0.121533	5.7478	1.51306e-08	803	0.00684036	FALSE	FALSE
8	chr8:71933710:A:G	G	A	0.35461	ENSG00000178860.8	MSC	0.254635	5.7398	1.58199e-08	877	0.0078111	TRUE	FALSE
8	chr8:71932099:T:C	C	T	0.3546	ENSG00000178860.8	MSC	0.254526	5.73829	1.59535e-08	877	0.00787705	TRUE	FALSE
8	chr8:71935271:T:A	A	T	0.3546	ENSG00000178860.8	MSC	0.254536	5.73802	1.59775e-08	877	0.00788891	TRUE	FALSE
8	chr8:71935256:G:T	T	G	0.3546	ENSG00000178860.8	MSC	0.254522	5.73778	1.59985e-08	877	0.00789925	TRUE	FALSE
8	chr8:71926633:A:G	G	A	0.35445	ENSG00000178860.8	MSC	0.254506	5.73768	1.60076e-08	877	0.00790377	TRUE	FALSE
8	chr8:71927090:G:T	T	G	0.35406	ENSG00000178860.8	MSC	0.254493	5.73759	1.60156e-08	877	0.00790773	TRUE	FALSE
8	chr8:71927895:T:C	C	T	0.35461	ENSG00000178860.8	MSC	0.254488	5.73737	1.60347e-08	877	0.00791714	TRUE	FALSE
8	chr8:71934615:C:T	T	C	0.35407	ENSG00000178860.8	MSC	0.25448	5.73707	1.6062e-08	877	0.00793064	TRUE	FALSE
8	chr8:71942583:T:C	C	T	0.35449	ENSG00000178860.8	MSC	0.254539	5.73698	1.60699e-08	877	0.00793454	TRUE	FALSE
8	chr8:71929576:T:C	C	T	0.35456	ENSG00000178860.8	MSC	0.254502	5.73649	1.61138e-08	877	0.00795622	TRUE	FALSE
8	chr8:71928824:T:C	C	T	0.35461	ENSG00000178860.8	MSC	0.254439	5.7363	1.61307e-08	877	0.00796456	TRUE	FALSE
8	chr8:71927747:T:A	A	T	0.35474	ENSG00000178860.8	MSC	0.25431	5.73609	1.61494e-08	877	0.00797379	TRUE	FALSE
8	chr8:71931449:C:A	A	C	0.35464	ENSG00000178860.8	MSC	0.254424	5.73556	1.61974e-08	877	0.00799747	TRUE	FALSE
8	chr8:71941087:A:G	G	A	0.35456	ENSG00000178860.8	MSC	0.254434	5.73519	1.62306e-08	877	0.00801389	TRUE	FALSE
8	chr8:71944114:A:C	C	A	0.35456	ENSG00000178860.8	MSC	0.254421	5.7351	1.62384e-08	877	0.00801773	TRUE	FALSE
8	chr8:71939877:C:T	T	C	0.35457	ENSG00000178860.8	MSC	0.254399	5.7349	1.62571e-08	877	0.00802696	TRUE	FALSE
8	chr8:71943578:G:GA	GA	G	0.35457	ENSG00000178860.8	MSC	0.254396	5.73483	1.6263e-08	877	0.00802989	TRUE	FALSE
8	chr8:71945227:T:C	C	T	0.35457	ENSG00000178860.8	MSC	0.254397	5.73467	1.62772e-08	877	0.0080369	TRUE	FALSE
8	chr8:71940361:T:C	C	T	0.35457	ENSG00000178860.8	MSC	0.254385	5.73461	1.62832e-08	877	0.00803987	TRUE	FALSE
8	chr8:71936480:C:T	T	C	0.35458	ENSG00000178860.8	MSC	0.254375	5.73432	1.63092e-08	877	0.00805271	TRUE	FALSE
8	chr8:71938373:C:T	T	C	0.35458	ENSG00000178860.8	MSC	0.254364	5.73411	1.63282e-08	877	0.00806207	TRUE	FALSE
8	chr8:71939812:G:A	A	G	0.35457	ENSG00000178860.8	MSC	0.254345	5.73332	1.64005e-08	877	0.00809774	TRUE	FALSE
8	chr8:71925146:CA:C	C	CA	0.35365	ENSG00000178860.8	MSC	0.254289	5.73083	1.66283e-08	877	0.00821025	TRUE	FALSE
8	chr8:132851571:A:G	G	A	0.42601	ENSG00000165071.14	TMEM71	0.122075	5.72975	1.67286e-08	803	0.00756283	FALSE	FALSE
8	chr8:132821052:C:T	T	C	0.42599	ENSG00000165071.14	TMEM71	0.121111	5.72647	1.70369e-08	803	0.00770219	FALSE	FALSE
8	chr8:132833582:A:G	G	A	0.42593	ENSG00000165071.14	TMEM71	0.121595	5.72636	1.70466e-08	803	0.00770658	FALSE	FALSE
8	chr8:71946639:C:G	G	C	0.35404	ENSG00000178860.8	MSC	0.254741	5.72531	1.71471e-08	877	0.00846637	TRUE	FALSE
8	chr8:71862407:G:A	A	G	0.15762	ENSG00000178860.8	MSC	-0.345256	-5.72048	1.76122e-08	877	0.00869603	TRUE	FALSE
8	chr8:71951203:T:G	G	T	0.35685	ENSG00000178860.8	MSC	-0.259092	-5.71274	1.83851e-08	877	0.00907765	TRUE	FALSE
8	chr8:71859046:T:A	A	T	0.1567	ENSG00000178860.8	MSC	-0.345712	-5.71208	1.84528e-08	877	0.00911109	TRUE	FALSE
8	chr8:71851063:C:G	G	C	0.15669	ENSG00000178860.8	MSC	-0.345682	-5.71143	1.85186e-08	877	0.00914356	TRUE	FALSE
8	chr8:71862114:G:A	A	G	0.15722	ENSG00000178860.8	MSC	-0.34567	-5.71139	1.85229e-08	877	0.00914571	TRUE	FALSE
8	chr8:71861041:A:G	G	A	0.15666	ENSG00000178860.8	MSC	-0.345646	-5.71043	1.86215e-08	877	0.0091944	TRUE	FALSE
8	chr8:71861047:G:T	T	G	0.15666	ENSG00000178860.8	MSC	-0.345627	-5.71019	1.86463e-08	877	0.00920665	TRUE	FALSE
8	chr8:71856014:C:T	T	C	0.15672	ENSG00000178860.8	MSC	-0.345376	-5.70583	1.91023e-08	877	0.00943178	TRUE	FALSE
8	chr8:71867164:G:A	A	G	0.15729	ENSG00000178860.8	MSC	-0.34548	-5.70539	1.91487e-08	877	0.00945468	TRUE	FALSE
8	chr8:132759412:G:T	T	G	0.29712	ENSG00000165071.14	TMEM71	0.130161	5.68814	2.1066e-08	803	0.00952369	FALSE	FALSE
8	chr8:132757975:C:T	T	C	0.29726	ENSG00000165071.14	TMEM71	0.13017	5.68808	2.10727e-08	803	0.00952672	FALSE	FALSE
8	chr8:132761540:C:T	T	C	0.29728	ENSG00000165071.14	TMEM71	0.130158	5.68804	2.10773e-08	803	0.00952881	FALSE	FALSE
8	chr8:132763491:C:A	A	C	0.29729	ENSG00000165071.14	TMEM71	0.130141	5.68752	2.11385e-08	803	0.00955649	FALSE	FALSE
8	chr8:132761822:C:T	T	C	0.29819	ENSG00000165071.14	TMEM71	0.129666	5.68356	2.16053e-08	803	0.00976754	FALSE	FALSE
8	chr8:8852246:G:C	C	G	0.37333	ENSG00000147324.10	MFHAS1	0.247393	5.6719	2.30398e-08	1465	0.0190031	TRUE	FALSE
8	chr8:71925730:G:T	T	G	0.25915	ENSG00000178860.8	MSC	0.291664	5.66404	2.40595e-08	877	0.0118794	TRUE	FALSE
8	chr8:132818388:C:T	T	C	0.32396	ENSG00000165071.14	TMEM71	0.126218	5.66134	2.44189e-08	803	0.0110395	FALSE	FALSE
8	chr8:71958876:C:T	T	C	0.3557	ENSG00000178860.8	MSC	-0.255316	-5.65948	2.46707e-08	877	0.0121812	TRUE	FALSE
8	chr8:71903107:C:T	T	C	0.04158	ENSG00000178860.8	MSC	-0.601069	-5.65586	2.51658e-08	877	0.0124256	TRUE	FALSE
8	chr8:71913225:C:T	T	C	0.04163	ENSG00000178860.8	MSC	-0.600651	-5.65256	2.56274e-08	877	0.0126535	TRUE	FALSE
8	chr8:71953771:C:A	A	C	0.35728	ENSG00000178860.8	MSC	-0.255794	-5.65128	2.58083e-08	877	0.0127429	TRUE	FALSE
8	chr8:71939672:GC:G	G	GC	0.26298	ENSG00000178860.8	MSC	0.288682	5.64586	2.65875e-08	877	0.0131276	TRUE	FALSE
8	chr8:71934897:CA:C	C	CA	0.26268	ENSG00000178860.8	MSC	0.288575	5.64428	2.68189e-08	877	0.0132419	TRUE	FALSE
8	chr8:71937096:G:T	T	G	0.26267	ENSG00000178860.8	MSC	0.288544	5.64365	2.69119e-08	877	0.0132878	TRUE	FALSE
8	chr8:71936717:T:A	A	T	0.2632	ENSG00000178860.8	MSC	0.288533	5.64332	2.69608e-08	877	0.0133119	TRUE	FALSE
8	chr8:132847632:G:T	T	G	0.32187	ENSG00000165071.14	TMEM71	0.125616	5.64246	2.7088e-08	803	0.0122462	FALSE	FALSE
8	chr8:143013722:GCCCAGCCTGCCCCGTCCCGC:G	G	GCCCAGCCTGCCCCGTCCCGC	0.04179	ENSG00000160932.10	LY6E	0.353958	5.63797	2.77634e-08	722	0.0112854	TRUE	FALSE
8	chr8:132846467:G:A	A	G	0.32269	ENSG00000165071.14	TMEM71	0.125148	5.63485	2.82419e-08	803	0.0127679	FALSE	FALSE
8	chr8:132848745:ATATT:A	A	ATATT	0.32189	ENSG00000165071.14	TMEM71	0.125482	5.63373	2.84165e-08	803	0.0128468	FALSE	FALSE
8	chr8:132848751:C:G	G	C	0.32191	ENSG00000165071.14	TMEM71	0.12547	5.63345	2.84597e-08	803	0.0128663	FALSE	FALSE
8	chr8:71963639:T:C	C	T	0.25879	ENSG00000178860.8	MSC	0.288642	5.63123	2.88077e-08	877	0.0142238	TRUE	FALSE
8	chr8:71844791:C:G	G	C	0.03242	ENSG00000178860.8	MSC	-0.650901	-5.63091	2.88582e-08	877	0.0142488	TRUE	FALSE
8	chr8:71867732:A:T	T	A	0.1551	ENSG00000178860.8	MSC	-0.3421	-5.62692	2.94956e-08	877	0.0145635	TRUE	FALSE
8	chr8:132836440:G:A	A	G	0.32169	ENSG00000165071.14	TMEM71	0.125246	5.62294	3.0146e-08	803	0.0136287	FALSE	FALSE
8	chr8:71961473:C:A	A	C	0.2578	ENSG00000178860.8	MSC	0.289191	5.62086	3.04894e-08	877	0.0150542	TRUE	FALSE
8	chr8:71954330:G:A	A	G	0.25784	ENSG00000178860.8	MSC	0.289115	5.61986	3.06566e-08	877	0.0151367	TRUE	FALSE
8	chr8:71955322:A:G	G	A	0.25783	ENSG00000178860.8	MSC	0.289115	5.61986	3.06566e-08	877	0.0151367	TRUE	FALSE
8	chr8:132807284:A:G	G	A	0.32344	ENSG00000165071.14	TMEM71	0.12525	5.61167	3.20598e-08	803	0.0144939	FALSE	FALSE
8	chr8:8852461:C:T	T	C	0.37222	ENSG00000147324.10	MFHAS1	0.24348	5.60063	3.40508e-08	1465	0.028085	TRUE	FALSE
8	chr8:30135683:G:A	A	G	0.11784	ENSG00000133872.13	SARAF	-0.223033	-5.59284	3.55274e-08	1018	0.020362	FALSE	FALSE
8	chr8:132767767:G:A	A	G	0.32218	ENSG00000165071.14	TMEM71	0.124813	5.59001	3.60787e-08	803	0.0163108	FALSE	FALSE
8	chr8:132773491:T:C	C	T	0.43291	ENSG00000165071.14	TMEM71	-0.119457	-5.58291	3.75006e-08	803	0.0169536	FALSE	FALSE
8	chr8:132766539:C:T	T	C	0.30525	ENSG00000165071.14	TMEM71	0.126847	5.58208	3.76697e-08	803	0.0170301	FALSE	FALSE
8	chr8:132800506:A:AG	AG	A	0.32032	ENSG00000165071.14	TMEM71	0.125239	5.5776	3.85991e-08	803	0.0174502	FALSE	FALSE
8	chr8:132823853:G:T	T	G	0.32278	ENSG00000165071.14	TMEM71	0.124329	5.57525	3.90948e-08	803	0.0176743	FALSE	FALSE
8	chr8:132786673:C:T	T	C	0.3229	ENSG00000165071.14	TMEM71	0.12439	5.5745	3.92528e-08	803	0.0177458	FALSE	FALSE
8	chr8:132767433:C:T	T	C	0.32228	ENSG00000165071.14	TMEM71	0.124357	5.57437	3.9282e-08	803	0.0177589	FALSE	FALSE
8	chr8:132815817:A:G	G	A	0.3229	ENSG00000165071.14	TMEM71	0.12431	5.5737	3.9425e-08	803	0.0178236	FALSE	FALSE
8	chr8:132767667:G:A	A	G	0.32226	ENSG00000165071.14	TMEM71	0.124298	5.57183	3.98279e-08	803	0.0180057	FALSE	FALSE
8	chr8:132779511:A:T	T	A	0.32283	ENSG00000165071.14	TMEM71	0.124279	5.57114	3.99757e-08	803	0.0180726	FALSE	FALSE
8	chr8:132772717:T:A	A	T	0.32274	ENSG00000165071.14	TMEM71	0.124278	5.5711	3.99841e-08	803	0.0180764	FALSE	FALSE
8	chr8:132767571:C:T	T	C	0.3239	ENSG00000165071.14	TMEM71	0.124357	5.56582	4.11478e-08	803	0.0186025	FALSE	FALSE
8	chr8:132767427:C:T	T	C	0.32388	ENSG00000165071.14	TMEM71	0.124356	5.56577	4.11591e-08	803	0.0186076	FALSE	FALSE
8	chr8:132770599:A:G	G	A	0.32388	ENSG00000165071.14	TMEM71	0.124351	5.56408	4.15366e-08	803	0.0187782	FALSE	FALSE
8	chr8:132768492:A:G	G	A	0.3239	ENSG00000165071.14	TMEM71	0.124297	5.56331	4.17107e-08	803	0.018857	FALSE	FALSE
8	chr8:8377352:CGCCGCT:C	C	CGCCGCT	0.49135	ENSG00000275342.4	PRAG1	-0.171505	-5.56299	4.1783e-08	837	0.0196895	FALSE	FALSE
8	chr8:132769252:A:G	G	A	0.32391	ENSG00000165071.14	TMEM71	0.12428	5.56268	4.18549e-08	803	0.0189221	FALSE	FALSE
8	chr8:132768305:A:G	G	A	0.32381	ENSG00000165071.14	TMEM71	0.124276	5.5622	4.19619e-08	803	0.0189705	FALSE	FALSE
8	chr8:132767895:A:G	G	A	0.32482	ENSG00000165071.14	TMEM71	0.123801	5.5565	4.32783e-08	803	0.0195657	FALSE	FALSE
8	chr8:132769940:A:G	G	A	0.32481	ENSG00000165071.14	TMEM71	0.123794	5.55621	4.33467e-08	803	0.0195966	FALSE	FALSE
8	chr8:132846830:GA:G	G	GA	0.42092	ENSG00000165071.14	TMEM71	0.118714	5.55482	4.36744e-08	803	0.0197447	FALSE	FALSE
8	chr8:27561230:A:G	G	A	0.16294	ENSG00000120915.13	EPHX2	0.223716	5.54545	4.59468e-08	922	0.0238504	TRUE	FALSE
8	chr8:27560912:C:T	T	C	0.16272	ENSG00000120915.13	EPHX2	0.223937	5.54539	4.59604e-08	922	0.0238574	TRUE	FALSE
8	chr8:132770658:C:T	T	C	0.32444	ENSG00000165071.14	TMEM71	0.123937	5.54506	4.6044e-08	803	0.020816	FALSE	FALSE
8	chr8:8825368:T:C	C	T	0.48489	ENSG00000147324.10	MFHAS1	0.232943	5.53215	4.93695e-08	1465	0.0407198	TRUE	FALSE
8	chr8:71967289:T:C	C	T	0.26103	ENSG00000178860.8	MSC	0.284443	5.52414	5.15483e-08	877	0.025452	TRUE	FALSE
8	chr8:71956434:CT:C	C	CT	0.25714	ENSG00000178860.8	MSC	0.283949	5.50904	5.59118e-08	877	0.0276065	TRUE	FALSE
8	chr8:143872177:G:A	A	G	0.47286	ENSG00000261150.2	EPPK1	0.217977	5.4972	5.95847e-08	838	0.0281117	FALSE	FALSE
8	chr8:132766796:TAA:T	T	TAA	0.32235	ENSG00000165071.14	TMEM71	0.12363	5.49623	5.98979e-08	803	0.0270792	FALSE	FALSE
8	chr8:27556456:G:GCA	GCA	G	0.16306	ENSG00000120915.13	EPHX2	0.221894	5.493	6.09445e-08	922	0.0316355	TRUE	FALSE
8	chr8:30132048:A:G	G	A	0.11789	ENSG00000133872.13	SARAF	-0.216682	-5.49289	6.09782e-08	1018	0.0349487	FALSE	FALSE
8	chr8:27553583:T:G	G	T	0.16314	ENSG00000120915.13	EPHX2	0.221389	5.48168	6.47545e-08	922	0.0336132	TRUE	FALSE
8	chr8:27554275:G:A	A	G	0.16313	ENSG00000120915.13	EPHX2	0.221381	5.48129	6.48915e-08	922	0.0336843	TRUE	FALSE
8	chr8:71846571:TTC:T	T	TTC	0.03177	ENSG00000178860.8	MSC	-0.643919	-5.47962	6.54746e-08	877	0.0323281	TRUE	FALSE
8	chr8:27555436:G:A	A	G	0.16308	ENSG00000120915.13	EPHX2	0.221211	5.47598	6.67621e-08	922	0.0346553	TRUE	FALSE
8	chr8:8378843:A:G	G	A	0.49378	ENSG00000275342.4	PRAG1	0.16694	5.47258	6.79857e-08	837	0.032037	FALSE	FALSE
8	chr8:143026785:C:T	T	C	0.06023	ENSG00000160932.10	LY6E	0.294063	5.46517	7.07324e-08	722	0.0287517	TRUE	FALSE
8	chr8:8378858:C:T	T	C	0.49071	ENSG00000275342.4	PRAG1	0.166209	5.45565	7.44228e-08	837	0.0350703	FALSE	FALSE
8	chr8:8378852:C:T	T	C	0.49074	ENSG00000275342.4	PRAG1	0.166196	5.45544	7.45033e-08	837	0.0351083	FALSE	FALSE
8	chr8:8378738:A:G	G	A	0.49088	ENSG00000275342.4	PRAG1	0.16557	5.43893	8.13541e-08	837	0.0383366	FALSE	FALSE
8	chr8:27562086:A:G	G	A	0.1622	ENSG00000120915.13	EPHX2	0.219841	5.4316	8.45864e-08	922	0.0439076	TRUE	FALSE
8	chr8:132870970:A:G	G	A	0.43314	ENSG00000165071.14	TMEM71	-0.115583	-5.43055	8.5061e-08	803	0.0384551	FALSE	FALSE
8	chr8:27549858:C:T	T	C	0.16229	ENSG00000120915.13	EPHX2	0.220583	5.4217	8.91499e-08	922	0.0462765	TRUE	FALSE
8	chr8:143027109:G:C	C	G	0.0608	ENSG00000160932.10	LY6E	0.292017	5.42109	8.94399e-08	722	0.0363561	TRUE	FALSE
9	chr9:35690533:T:A	A	T	0.2715	ENSG00000198467.14	TPM2	-0.850123	-26.6737	1.25514e-100	666	4.70626e-95	TRUE	FALSE
9	chr9:35689952:A:T	T	A	0.27147	ENSG00000198467.14	TPM2	-0.849941	-26.6729	1.26749e-100	666	4.75257e-95	TRUE	FALSE
9	chr9:35689954:A:T	T	A	0.27147	ENSG00000198467.14	TPM2	-0.849928	-26.6729	1.26754e-100	666	4.75273e-95	TRUE	FALSE
9	chr9:35689953:A:T	T	A	0.27148	ENSG00000198467.14	TPM2	-0.849906	-26.6728	1.26841e-100	666	4.756e-95	TRUE	FALSE
9	chr9:35686393:G:A	A	G	0.27215	ENSG00000198467.14	TPM2	-0.847496	-26.465	1.39324e-99	666	5.22408e-94	TRUE	FALSE
9	chr9:35696628:G:A	A	G	0.27326	ENSG00000198467.14	TPM2	-0.841419	-26.1794	3.76973e-98	666	1.41349e-92	TRUE	FALSE
9	chr9:35696079:A:G	G	A	0.274	ENSG00000198467.14	TPM2	-0.840255	-25.9982	3.06012e-97	666	1.14742e-91	TRUE	FALSE
9	chr9:35693124:A:G	G	A	0.27403	ENSG00000198467.14	TPM2	-0.840221	-25.9975	3.08385e-97	666	1.15631e-91	TRUE	FALSE
9	chr9:35700828:T:C	C	T	0.27439	ENSG00000198467.14	TPM2	-0.839155	-25.9863	3.51106e-97	666	1.3165e-91	TRUE	FALSE
9	chr9:35687559:G:C	C	G	0.27006	ENSG00000198467.14	TPM2	-0.844265	-25.9596	4.77869e-97	666	1.79181e-91	TRUE	FALSE
9	chr9:35725988:C:T	T	C	0.27472	ENSG00000198467.14	TPM2	-0.836656	-25.5592	4.92645e-95	666	1.84721e-89	TRUE	FALSE
9	chr9:35712006:G:A	A	G	0.27317	ENSG00000198467.14	TPM2	-0.831539	-25.4512	1.72135e-94	666	6.45435e-89	TRUE	FALSE
9	chr9:35707341:G:A	A	G	0.27215	ENSG00000198467.14	TPM2	-0.833452	-25.4475	1.79703e-94	666	6.73812e-89	TRUE	FALSE
9	chr9:35722285:T:C	C	T	0.27649	ENSG00000198467.14	TPM2	-0.832839	-25.2738	1.34592e-93	666	5.04665e-88	TRUE	FALSE
9	chr9:35723715:T:C	C	T	0.27604	ENSG00000198467.14	TPM2	-0.831613	-25.0163	2.66857e-92	666	1.0006e-86	TRUE	FALSE
9	chr9:35705762:G:A	A	G	0.25677	ENSG00000198467.14	TPM2	-0.825356	-24.2068	3.24161e-88	666	1.21547e-82	TRUE	FALSE
9	chr9:35681302:C:T	T	C	0.2599	ENSG00000198467.14	TPM2	-0.805722	-23.9741	4.8579e-87	666	1.82151e-81	TRUE	FALSE
9	chr9:35680373:T:C	C	T	0.25914	ENSG00000198467.14	TPM2	-0.808321	-23.9526	6.23854e-87	666	2.33919e-81	TRUE	FALSE
9	chr9:35680340:C:G	G	C	0.25897	ENSG00000198467.14	TPM2	-0.808334	-23.9516	6.30527e-87	666	2.36421e-81	TRUE	FALSE
9	chr9:35686379:G:A	A	G	0.29289	ENSG00000198467.14	TPM2	0.743141	21.878	1.89941e-76	666	7.12199e-71	TRUE	FALSE
9	chr9:35711809:G:T	T	G	0.30221	ENSG00000198467.14	TPM2	0.733134	21.5381	9.84504e-75	666	3.69147e-69	TRUE	FALSE
9	chr9:35728497:G:A	A	G	0.30031	ENSG00000198467.14	TPM2	-0.730843	-21.2079	4.54213e-73	666	1.70311e-67	TRUE	FALSE
9	chr9:35726824:G:T	T	G	0.29658	ENSG00000198467.14	TPM2	-0.734653	-21.1153	1.32954e-72	666	4.98522e-67	TRUE	FALSE
9	chr9:35716069:T:C	C	T	0.29521	ENSG00000198467.14	TPM2	0.733077	21.0645	2.39357e-72	666	8.97486e-67	TRUE	FALSE
9	chr9:133702706:TGGCAAAATCTC:T	T	TGGCAAAATCTC	0.34085	ENSG00000123453.17	SARDH	0.62987	15.8346	1.15163e-46	1435	9.30408e-41	FALSE	FALSE
9	chr9:35661246:C:T	T	C	0.2389	ENSG00000198467.14	TPM2	-0.629081	-15.5443	2.66357e-45	666	9.98727e-40	TRUE	FALSE
9	chr9:35657744:A:G	G	A	0.23958	ENSG00000198467.14	TPM2	-0.624286	-15.301	3.64363e-44	666	1.36621e-38	TRUE	FALSE
9	chr9:35733701:TAAAA:T	T	TAAAA	0.18043	ENSG00000198467.14	TPM2	-0.692625	-15.0369	6.11659e-43	666	2.29347e-37	TRUE	FALSE
9	chr9:35734906:T:G	G	T	0.18108	ENSG00000198467.14	TPM2	-0.692321	-15.0319	6.45035e-43	666	2.41861e-37	TRUE	FALSE
9	chr9:35654265:G:T	T	G	0.23748	ENSG00000198467.14	TPM2	-0.621124	-14.9244	2.02226e-42	666	7.58263e-37	TRUE	FALSE
9	chr9:35731007:C:T	T	C	0.18091	ENSG00000198467.14	TPM2	-0.682816	-14.7907	8.34061e-42	666	3.12738e-36	TRUE	FALSE
9	chr9:133699453:C:A	A	C	0.33545	ENSG00000123453.17	SARDH	0.602963	14.7364	1.47902e-41	1435	1.1949e-35	FALSE	FALSE
9	chr9:35762941:TGTCTTGCCAGAG:T	T	TGTCTTGCCAGAG	0.18062	ENSG00000198467.14	TPM2	-0.685009	-14.7264	1.64404e-41	666	6.16446e-36	TRUE	FALSE
9	chr9:133699366:C:T	T	C	0.33469	ENSG00000123453.17	SARDH	0.603234	14.7262	1.64721e-41	1435	1.33079e-35	FALSE	FALSE
9	chr9:133698804:C:T	T	C	0.33707	ENSG00000123453.17	SARDH	0.597423	14.7016	2.13649e-41	1435	1.72608e-35	FALSE	FALSE
9	chr9:35778747:A:G	G	A	0.18064	ENSG00000198467.14	TPM2	-0.674682	-14.4063	4.75071e-40	666	1.78131e-34	TRUE	FALSE
9	chr9:35779336:A:C	C	A	0.18545	ENSG00000198467.14	TPM2	-0.662923	-14.2425	2.62031e-39	666	9.82506e-34	TRUE	FALSE
9	chr9:35793710:C:T	T	C	0.18165	ENSG00000198467.14	TPM2	-0.661189	-14.166	5.80543e-39	666	2.17679e-33	TRUE	FALSE
9	chr9:35783934:T:A	A	T	0.18165	ENSG00000198467.14	TPM2	-0.661149	-14.1653	5.8471e-39	666	2.19242e-33	TRUE	FALSE
9	chr9:35797830:C:T	T	C	0.18166	ENSG00000198467.14	TPM2	-0.661072	-14.164	5.9282e-39	666	2.22282e-33	TRUE	FALSE
9	chr9:35798070:T:C	C	T	0.18166	ENSG00000198467.14	TPM2	-0.66107	-14.1639	5.92916e-39	666	2.22319e-33	TRUE	FALSE
9	chr9:35785719:A:T	T	A	0.18167	ENSG00000198467.14	TPM2	-0.66101	-14.1631	5.98045e-39	666	2.24242e-33	TRUE	FALSE
9	chr9:35779428:G:A	A	G	0.18189	ENSG00000198467.14	TPM2	-0.66042	-14.139	7.67892e-39	666	2.87927e-33	TRUE	FALSE
9	chr9:35788242:T:C	C	T	0.18623	ENSG00000198467.14	TPM2	-0.652124	-14.0987	1.16669e-38	666	4.37461e-33	TRUE	FALSE
9	chr9:35786619:C:T	T	C	0.18645	ENSG00000198467.14	TPM2	-0.652076	-14.0971	1.18616e-38	666	4.44762e-33	TRUE	FALSE
9	chr9:35789329:CTTTTTTT:C	C	CTTTTTTT	0.18177	ENSG00000198467.14	TPM2	-0.665385	-14.0962	1.1972e-38	666	4.48899e-33	TRUE	FALSE
9	chr9:35801439:C:T	T	C	0.17851	ENSG00000198467.14	TPM2	-0.660456	-14.0762	1.47235e-38	666	5.52069e-33	TRUE	FALSE
9	chr9:35791473:C:A	A	C	0.18039	ENSG00000198467.14	TPM2	-0.659721	-13.9673	4.53402e-38	666	1.70007e-32	TRUE	FALSE
9	chr9:35807545:C:T	T	C	0.18046	ENSG00000198467.14	TPM2	-0.65409	-13.8956	9.49095e-38	666	3.55871e-32	TRUE	FALSE
9	chr9:35804464:C:T	T	C	0.18008	ENSG00000198467.14	TPM2	-0.653105	-13.8857	1.0504e-37	666	3.93858e-32	TRUE	FALSE
9	chr9:35807404:AGCTGGGGCC:A	A	AGCTGGGGCC	0.18057	ENSG00000198467.14	TPM2	-0.653157	-13.885	1.0582e-37	666	3.96781e-32	TRUE	FALSE
9	chr9:35812626:G:T	T	G	0.18105	ENSG00000198467.14	TPM2	-0.65098	-13.8686	1.25267e-37	666	4.697e-32	TRUE	FALSE
9	chr9:133697043:G:A	A	G	0.30011	ENSG00000123453.17	SARDH	0.577869	13.3534	2.38451e-35	1435	1.92646e-29	FALSE	FALSE
9	chr9:35683243:T:TG	TG	T	0.36449	ENSG00000198467.14	TPM2	-0.511344	-13.3405	2.71421e-35	666	1.01771e-29	TRUE	FALSE
9	chr9:35724451:G:A	A	G	0.14412	ENSG00000198467.14	TPM2	-0.701187	-12.8296	4.47415e-33	666	1.67762e-27	TRUE	FALSE
9	chr9:35841074:C:T	T	C	0.17306	ENSG00000198467.14	TPM2	-0.623148	-12.5914	4.66816e-32	666	1.75036e-26	TRUE	FALSE
9	chr9:35843006:C:G	G	C	0.17254	ENSG00000198467.14	TPM2	-0.623294	-12.5257	8.87381e-32	666	3.32731e-26	TRUE	FALSE
9	chr9:35661382:G:A	A	G	0.29925	ENSG00000198467.14	TPM2	-0.486616	-12.4789	1.40087e-31	666	5.25267e-26	TRUE	FALSE
9	chr9:35662254:T:C	C	T	0.30085	ENSG00000198467.14	TPM2	-0.485526	-12.4511	1.8365e-31	666	6.88611e-26	TRUE	FALSE
9	chr9:35658075:A:G	G	A	0.29814	ENSG00000198467.14	TPM2	-0.487946	-12.4376	2.09425e-31	666	7.85255e-26	TRUE	FALSE
9	chr9:35657172:A:T	T	A	0.29915	ENSG00000198467.14	TPM2	-0.487882	-12.436	2.12719e-31	666	7.97607e-26	TRUE	FALSE
9	chr9:35780332:C:T	T	C	0.20453	ENSG00000198467.14	TPM2	-0.562745	-12.2003	2.08191e-30	666	7.80629e-25	TRUE	FALSE
9	chr9:35789174:C:T	T	C	0.20512	ENSG00000198467.14	TPM2	-0.557392	-12.0581	8.14598e-30	666	3.0544e-24	TRUE	FALSE
9	chr9:35786315:G:A	A	G	0.20509	ENSG00000198467.14	TPM2	-0.557286	-12.0565	8.27763e-30	666	3.10376e-24	TRUE	FALSE
9	chr9:35789613:A:T	T	A	0.2051	ENSG00000198467.14	TPM2	-0.557286	-12.0565	8.27763e-30	666	3.10376e-24	TRUE	FALSE
9	chr9:35789941:G:A	A	G	0.2051	ENSG00000198467.14	TPM2	-0.557286	-12.0565	8.27763e-30	666	3.10376e-24	TRUE	FALSE
9	chr9:35790154:A:G	G	A	0.20558	ENSG00000198467.14	TPM2	-0.557467	-12.0563	8.29157e-30	666	3.10899e-24	TRUE	FALSE
9	chr9:35789122:GT:G	G	GT	0.20505	ENSG00000198467.14	TPM2	-0.557338	-12.0558	8.32648e-30	666	3.12208e-24	TRUE	FALSE
9	chr9:35796995:T:C	C	T	0.20563	ENSG00000198467.14	TPM2	-0.557257	-12.0556	8.34265e-30	666	3.12814e-24	TRUE	FALSE
9	chr9:35799075:A:G	G	A	0.20563	ENSG00000198467.14	TPM2	-0.55724	-12.0556	8.3497e-30	666	3.13079e-24	TRUE	FALSE
9	chr9:35801236:T:C	C	T	0.20563	ENSG00000198467.14	TPM2	-0.557227	-12.0552	8.38169e-30	666	3.14278e-24	TRUE	FALSE
9	chr9:35790581:AG:A	A	AG	0.2056	ENSG00000198467.14	TPM2	-0.557274	-12.0548	8.41287e-30	666	3.15447e-24	TRUE	FALSE
9	chr9:35786892:A:G	G	A	0.2049	ENSG00000198467.14	TPM2	-0.557438	-12.0534	8.52336e-30	666	3.1959e-24	TRUE	FALSE
9	chr9:35789723:T:C	C	T	0.20607	ENSG00000198467.14	TPM2	-0.555713	-12.0465	9.10565e-30	666	3.41424e-24	TRUE	FALSE
9	chr9:35798713:A:G	G	A	0.20607	ENSG00000198467.14	TPM2	-0.555713	-12.0465	9.10565e-30	666	3.41424e-24	TRUE	FALSE
9	chr9:35792426:T:C	C	T	0.20535	ENSG00000198467.14	TPM2	-0.556553	-12.0199	1.17364e-29	666	4.40065e-24	TRUE	FALSE
9	chr9:35811488:ACCAGGACCAGAG:A	A	ACCAGGACCAGAG	0.20295	ENSG00000198467.14	TPM2	-0.552363	-11.8152	8.20659e-29	666	3.07713e-23	TRUE	FALSE
9	chr9:35802586:C:T	T	C	0.20404	ENSG00000198467.14	TPM2	-0.549225	-11.8088	8.71846e-29	666	3.26906e-23	TRUE	FALSE
9	chr9:35801859:C:A	A	C	0.20404	ENSG00000198467.14	TPM2	-0.549235	-11.8088	8.71959e-29	666	3.26948e-23	TRUE	FALSE
9	chr9:35802095:G:C	C	G	0.20404	ENSG00000198467.14	TPM2	-0.549231	-11.8088	8.71983e-29	666	3.26957e-23	TRUE	FALSE
9	chr9:35807647:A:G	G	A	0.20458	ENSG00000198467.14	TPM2	-0.549182	-11.8079	8.79502e-29	666	3.29776e-23	TRUE	FALSE
9	chr9:35805137:T:C	C	T	0.20492	ENSG00000198467.14	TPM2	-0.547494	-11.761	1.36878e-28	666	5.13235e-23	TRUE	FALSE
9	chr9:137045741:C:G	G	C	0.09207	ENSG00000107281.9	NPDC1	0.887312	11.7219	1.97905e-28	904	1.00724e-22	FALSE	FALSE
9	chr9:137044745:T:C	C	T	0.09153	ENSG00000107281.9	NPDC1	0.887274	11.7214	1.98836e-28	904	1.01198e-22	FALSE	FALSE
9	chr9:137044154:T:C	C	T	0.09151	ENSG00000107281.9	NPDC1	0.887375	11.7192	2.02916e-28	904	1.03274e-22	FALSE	FALSE
9	chr9:35686567:C:T	T	C	0.49849	ENSG00000198467.14	TPM2	-0.43782	-11.7121	2.1713e-28	666	8.14146e-23	TRUE	FALSE
9	chr9:35752277:GT:G	G	GT	0.23803	ENSG00000198467.14	TPM2	-0.513938	-11.7056	2.30753e-28	666	8.65228e-23	TRUE	FALSE
9	chr9:35753901:G:A	A	G	0.2386	ENSG00000198467.14	TPM2	-0.513112	-11.6783	2.98057e-28	666	1.11759e-22	TRUE	FALSE
9	chr9:91157059:C:T	T	C	0.21489	ENSG00000230537.1	RP11-305L7.1	-0.555872	-11.5376	1.11246e-27	1069	6.69533e-22	FALSE	FALSE
9	chr9:91157835:C:G	G	C	0.21489	ENSG00000230537.1	RP11-305L7.1	-0.555875	-11.5376	1.11258e-27	1069	6.69605e-22	FALSE	FALSE
9	chr9:35769374:A:T	T	A	0.23956	ENSG00000198467.14	TPM2	-0.504017	-11.4826	1.85634e-27	666	6.96048e-22	TRUE	FALSE
9	chr9:91155003:T:G	G	T	0.21595	ENSG00000230537.1	RP11-305L7.1	-0.552224	-11.4495	2.52501e-27	1069	1.51967e-21	FALSE	FALSE
9	chr9:91157145:G:C	C	G	0.21594	ENSG00000230537.1	RP11-305L7.1	-0.552361	-11.4495	2.52512e-27	1069	1.51974e-21	FALSE	FALSE
9	chr9:91155376:T:C	C	T	0.21595	ENSG00000230537.1	RP11-305L7.1	-0.552224	-11.4491	2.5335e-27	1069	1.52478e-21	FALSE	FALSE
9	chr9:91154812:T:C	C	T	0.21594	ENSG00000230537.1	RP11-305L7.1	-0.55222	-11.4491	2.53485e-27	1069	1.52559e-21	FALSE	FALSE
9	chr9:91154829:C:T	T	C	0.21594	ENSG00000230537.1	RP11-305L7.1	-0.55222	-11.4491	2.53485e-27	1069	1.52559e-21	FALSE	FALSE
9	chr9:91154936:A:G	G	A	0.21594	ENSG00000230537.1	RP11-305L7.1	-0.552217	-11.449	2.5359e-27	1069	1.52622e-21	FALSE	FALSE
9	chr9:91154876:T:C	C	T	0.21594	ENSG00000230537.1	RP11-305L7.1	-0.552227	-11.4489	2.53774e-27	1069	1.52733e-21	FALSE	FALSE
9	chr9:137046201:C:A	A	C	0.3934	ENSG00000107281.9	NPDC1	0.521136	11.3971	4.10461e-27	904	2.08905e-21	FALSE	FALSE
9	chr9:91160838:T:G	G	T	0.21438	ENSG00000230537.1	RP11-305L7.1	-0.548677	-11.3338	7.36604e-27	1069	4.43323e-21	FALSE	FALSE
9	chr9:91161335:T:C	C	T	0.21565	ENSG00000230537.1	RP11-305L7.1	-0.545615	-11.3322	7.47857e-27	1069	4.50095e-21	FALSE	FALSE
9	chr9:91160826:G:A	A	G	0.21435	ENSG00000230537.1	RP11-305L7.1	-0.548438	-11.3284	7.73957e-27	1069	4.65804e-21	FALSE	FALSE
9	chr9:91160871:G:C	C	G	0.2143	ENSG00000230537.1	RP11-305L7.1	-0.548105	-11.3162	8.66167e-27	1069	5.213e-21	FALSE	FALSE
9	chr9:137054480:G:T	T	G	0.08682	ENSG00000107281.9	NPDC1	-0.868754	-11.312	9.00696e-27	904	4.58411e-21	FALSE	FALSE
9	chr9:137049097:G:A	A	G	0.09522	ENSG00000107281.9	NPDC1	0.843494	11.2667	1.36692e-26	904	6.95698e-21	FALSE	FALSE
9	chr9:137052352:C:G	G	C	0.09307	ENSG00000107281.9	NPDC1	0.857447	11.2569	1.4953e-26	904	7.61033e-21	FALSE	FALSE
9	chr9:137054845:A:G	G	A	0.09305	ENSG00000107281.9	NPDC1	0.857389	11.2561	1.50573e-26	904	7.66344e-21	FALSE	FALSE
9	chr9:137054979:A:G	G	A	0.09305	ENSG00000107281.9	NPDC1	0.857343	11.256	1.50822e-26	904	7.67613e-21	FALSE	FALSE
9	chr9:137050044:T:C	C	T	0.09326	ENSG00000107281.9	NPDC1	0.857528	11.254	1.53548e-26	904	7.81484e-21	FALSE	FALSE
9	chr9:137052543:T:G	G	T	0.09304	ENSG00000107281.9	NPDC1	0.85729	11.2528	1.55248e-26	904	7.90136e-21	FALSE	FALSE
9	chr9:137054790:C:CAG	CAG	C	0.09549	ENSG00000107281.9	NPDC1	0.850318	11.1769	3.11383e-26	904	1.58479e-20	FALSE	FALSE
9	chr9:35679594:C:T	T	C	0.35282	ENSG00000198467.14	TPM2	-0.439102	-11.1622	3.56168e-26	666	1.33548e-20	TRUE	FALSE
9	chr9:137050599:A:G	G	A	0.09464	ENSG00000107281.9	NPDC1	0.839652	11.0962	6.502e-26	904	3.30921e-20	FALSE	FALSE
9	chr9:35641077:C:T	T	C	0.23491	ENSG00000198467.14	TPM2	-0.481716	-10.9475	2.50455e-25	666	9.39102e-20	TRUE	FALSE
9	chr9:91143476:A:C	C	A	0.16525	ENSG00000230537.1	RP11-305L7.1	-0.588629	-10.9215	3.16797e-25	1069	1.90663e-19	FALSE	FALSE
9	chr9:91143678:GA:G	G	GA	0.16524	ENSG00000230537.1	RP11-305L7.1	-0.588608	-10.9213	3.17385e-25	1069	1.91017e-19	FALSE	FALSE
9	chr9:91168631:G:A	A	G	0.21408	ENSG00000230537.1	RP11-305L7.1	0.537917	10.9211	3.18005e-25	1069	1.9139e-19	FALSE	FALSE
9	chr9:91153305:A:G	G	A	0.1651	ENSG00000230537.1	RP11-305L7.1	-0.587954	-10.9175	3.28575e-25	1069	1.97752e-19	FALSE	FALSE
9	chr9:35643561:G:A	A	G	0.23446	ENSG00000198467.14	TPM2	-0.479088	-10.8576	5.63401e-25	666	2.11252e-19	TRUE	FALSE
9	chr9:35823012:T:C	C	T	0.19736	ENSG00000198467.14	TPM2	-0.52338	-10.8513	5.95904e-25	666	2.23439e-19	TRUE	FALSE
9	chr9:35823613:G:C	C	G	0.19683	ENSG00000198467.14	TPM2	-0.525727	-10.8436	6.38602e-25	666	2.39449e-19	TRUE	FALSE
9	chr9:91175524:A:C	C	A	0.22399	ENSG00000230537.1	RP11-305L7.1	0.539704	10.8341	6.95556e-25	1069	4.18619e-19	FALSE	FALSE
9	chr9:91157970:C:A	A	C	0.16567	ENSG00000230537.1	RP11-305L7.1	-0.583447	-10.8318	7.10317e-25	1069	4.27502e-19	FALSE	FALSE
9	chr9:91176235:C:T	T	C	0.22413	ENSG00000230537.1	RP11-305L7.1	0.539672	10.8305	7.18417e-25	1069	4.32377e-19	FALSE	FALSE
9	chr9:91147045:G:T	T	G	0.16624	ENSG00000230537.1	RP11-305L7.1	-0.583977	-10.8247	7.5662e-25	1069	4.55369e-19	FALSE	FALSE
9	chr9:91170426:A:T	T	A	0.22387	ENSG00000230537.1	RP11-305L7.1	0.539099	10.8233	7.6619e-25	1069	4.61129e-19	FALSE	FALSE
9	chr9:35824720:T:C	C	T	0.19882	ENSG00000198467.14	TPM2	-0.522761	-10.7726	1.207e-24	666	4.52574e-19	TRUE	FALSE
9	chr9:35826041:T:C	C	T	0.19834	ENSG00000198467.14	TPM2	-0.52232	-10.7682	1.25508e-24	666	4.70603e-19	TRUE	FALSE
9	chr9:35829034:G:A	A	G	0.19776	ENSG00000198467.14	TPM2	-0.522464	-10.7681	1.25672e-24	666	4.71217e-19	TRUE	FALSE
9	chr9:37516214:T:G	G	T	0.16959	ENSG00000137054.15	POLR1E	-0.348234	-10.7607	1.34147e-24	594	4.48617e-19	TRUE	FALSE
9	chr9:37514870:G:A	A	G	0.17013	ENSG00000137054.15	POLR1E	-0.34823	-10.7607	1.34173e-24	594	4.48705e-19	TRUE	FALSE
9	chr9:37515714:T:C	C	T	0.17014	ENSG00000137054.15	POLR1E	-0.348227	-10.7606	1.34367e-24	594	4.49354e-19	TRUE	FALSE
9	chr9:37505796:C:T	T	C	0.16993	ENSG00000137054.15	POLR1E	-0.348225	-10.76	1.35043e-24	594	4.51613e-19	TRUE	FALSE
9	chr9:37520105:G:C	C	G	0.16958	ENSG00000137054.15	POLR1E	-0.348285	-10.7593	1.35908e-24	594	4.54506e-19	TRUE	FALSE
9	chr9:131050765:C:G	G	C	0.48471	ENSG00000050555.17	LAMC3	0.471675	10.758	1.37435e-24	1159	8.96787e-19	FALSE	TRUE
9	chr9:35827361:A:G	G	A	0.19461	ENSG00000198467.14	TPM2	-0.525546	-10.7368	1.662e-24	666	6.2318e-19	TRUE	FALSE
9	chr9:37521397:G:A	A	G	0.16834	ENSG00000137054.15	POLR1E	-0.349551	-10.7285	1.78922e-24	594	5.98354e-19	TRUE	FALSE
9	chr9:37528293:C:A	A	C	0.1693	ENSG00000137054.15	POLR1E	-0.347901	-10.7252	1.84215e-24	594	6.16054e-19	TRUE	FALSE
9	chr9:35823229:A:C	C	A	0.19204	ENSG00000198467.14	TPM2	-0.525216	-10.7166	1.98997e-24	666	7.46154e-19	TRUE	FALSE
9	chr9:131051798:CACTGGGAAAGGAGGAGGGAGGGT:C	C	CACTGGGAAAGGAGGAGGGAGGGT	0.48346	ENSG00000050555.17	LAMC3	0.4713	10.6991	2.32456e-24	1159	1.51682e-18	FALSE	TRUE
9	chr9:37501847:G:A	A	G	0.1688	ENSG00000137054.15	POLR1E	-0.346772	-10.6953	2.40489e-24	594	8.04247e-19	TRUE	FALSE
9	chr9:37491722:T:C	C	T	0.16879	ENSG00000137054.15	POLR1E	-0.346743	-10.6937	2.44008e-24	594	8.16018e-19	TRUE	FALSE
9	chr9:37492370:C:T	T	C	0.16879	ENSG00000137054.15	POLR1E	-0.346743	-10.6937	2.44008e-24	594	8.16018e-19	TRUE	FALSE
9	chr9:37490086:C:A	A	C	0.16871	ENSG00000137054.15	POLR1E	-0.346714	-10.6933	2.44833e-24	594	8.18775e-19	TRUE	FALSE
9	chr9:37488012:C:T	T	C	0.16933	ENSG00000137054.15	POLR1E	-0.345506	-10.6836	2.66849e-24	594	8.92403e-19	TRUE	FALSE
9	chr9:131052491:A:G	G	A	0.4877	ENSG00000050555.17	LAMC3	0.465621	10.6739	2.90956e-24	1159	1.89854e-18	FALSE	TRUE
9	chr9:131046685:C:T	T	C	0.48617	ENSG00000050555.17	LAMC3	0.463937	10.6642	3.17201e-24	1159	2.06979e-18	FALSE	TRUE
9	chr9:131051229:C:A	A	C	0.48372	ENSG00000050555.17	LAMC3	0.47011	10.6639	3.17816e-24	1159	2.0738e-18	FALSE	TRUE
9	chr9:91166833:A:G	G	A	0.22167	ENSG00000230537.1	RP11-305L7.1	0.532664	10.6487	3.63879e-24	1069	2.19e-18	FALSE	FALSE
9	chr9:91167070:G:A	A	G	0.22167	ENSG00000230537.1	RP11-305L7.1	0.53265	10.6486	3.64122e-24	1069	2.19146e-18	FALSE	FALSE
9	chr9:35686410:T:G	G	T	0.4752	ENSG00000198467.14	TPM2	0.400683	10.6446	3.77236e-24	666	1.41448e-18	TRUE	FALSE
9	chr9:37488464:C:G	G	C	0.15766	ENSG00000137054.15	POLR1E	-0.357949	-10.6323	4.20823e-24	594	1.40732e-18	TRUE	FALSE
9	chr9:35826061:T:C	C	T	0.19405	ENSG00000198467.14	TPM2	-0.521607	-10.6316	4.23357e-24	666	1.58741e-18	TRUE	FALSE
9	chr9:91174310:A:G	G	A	0.22648	ENSG00000230537.1	RP11-305L7.1	0.527113	10.6201	4.68867e-24	1069	2.82186e-18	FALSE	FALSE
9	chr9:91170184:G:A	A	G	0.22639	ENSG00000230537.1	RP11-305L7.1	0.526363	10.6099	5.13386e-24	1069	3.0898e-18	FALSE	FALSE
9	chr9:137059328:G:C	C	G	0.10629	ENSG00000107281.9	NPDC1	0.770576	10.5427	9.29891e-24	904	4.7327e-18	FALSE	FALSE
9	chr9:35677412:T:C	C	T	0.32803	ENSG00000198467.14	TPM2	-0.413728	-10.5412	9.42298e-24	666	3.53322e-18	TRUE	FALSE
9	chr9:35833331:T:C	C	T	0.19537	ENSG00000198467.14	TPM2	-0.512892	-10.5135	1.20256e-23	666	4.50909e-18	TRUE	FALSE
9	chr9:35832991:C:T	T	C	0.19552	ENSG00000198467.14	TPM2	-0.513137	-10.513	1.20799e-23	666	4.52945e-18	TRUE	FALSE
9	chr9:35843083:T:A	A	T	0.19221	ENSG00000198467.14	TPM2	-0.516136	-10.5014	1.33725e-23	666	5.01412e-18	TRUE	FALSE
9	chr9:35842304:G:A	A	G	0.19225	ENSG00000198467.14	TPM2	-0.516005	-10.5003	1.35085e-23	666	5.06513e-18	TRUE	FALSE
9	chr9:35839376:G:A	A	G	0.19272	ENSG00000198467.14	TPM2	-0.515888	-10.4993	1.36209e-23	666	5.10725e-18	TRUE	FALSE
9	chr9:35839616:G:A	A	G	0.19227	ENSG00000198467.14	TPM2	-0.515854	-10.4986	1.37078e-23	666	5.13986e-18	TRUE	FALSE
9	chr9:35749848:G:C	C	G	0.22887	ENSG00000198467.14	TPM2	-0.477842	-10.4887	1.49499e-23	666	5.6056e-18	TRUE	FALSE
9	chr9:35854487:A:AG	AG	A	0.18937	ENSG00000198467.14	TPM2	-0.515696	-10.4791	1.62695e-23	666	6.10039e-18	TRUE	FALSE
9	chr9:91164646:T:C	C	T	0.1688	ENSG00000230537.1	RP11-305L7.1	0.564237	10.4712	1.74489e-23	1069	1.05016e-17	FALSE	FALSE
9	chr9:35854545:A:G	G	A	0.19123	ENSG00000198467.14	TPM2	-0.514115	-10.4587	1.94587e-23	666	7.29618e-18	TRUE	FALSE
9	chr9:91168389:A:G	G	A	0.22426	ENSG00000230537.1	RP11-305L7.1	0.520147	10.4436	2.2225e-23	1069	1.3376e-17	FALSE	FALSE
9	chr9:35686598:C:T	T	C	0.47661	ENSG00000198467.14	TPM2	0.394769	10.4398	2.29731e-23	666	8.61395e-18	TRUE	FALSE
9	chr9:137064193:C:A	A	C	0.06869	ENSG00000107281.9	NPDC1	-0.911241	-10.4312	2.47641e-23	904	1.26038e-17	FALSE	FALSE
9	chr9:35689376:T:C	C	T	0.46281	ENSG00000198467.14	TPM2	0.390216	10.3799	3.87851e-23	666	1.45428e-17	TRUE	FALSE
9	chr9:35855221:G:T	T	G	0.19116	ENSG00000198467.14	TPM2	-0.508652	-10.3771	3.97739e-23	666	1.49136e-17	TRUE	FALSE
9	chr9:35852673:T:C	C	T	0.18963	ENSG00000198467.14	TPM2	-0.511171	-10.3748	4.05511e-23	666	1.5205e-17	TRUE	FALSE
9	chr9:137064131:C:G	G	C	0.43345	ENSG00000107281.9	NPDC1	0.488117	10.3517	4.96147e-23	904	2.52515e-17	FALSE	FALSE
9	chr9:91181638:C:G	G	C	0.17718	ENSG00000230537.1	RP11-305L7.1	0.564106	10.3359	5.69458e-23	1069	3.42727e-17	FALSE	FALSE
9	chr9:91158463:G:A	A	G	0.29553	ENSG00000230537.1	RP11-305L7.1	0.465175	10.3206	6.50465e-23	1069	3.9148e-17	FALSE	FALSE
9	chr9:35832533:C:T	T	C	0.19328	ENSG00000198467.14	TPM2	-0.506311	-10.3204	6.51915e-23	666	2.44441e-17	TRUE	FALSE
9	chr9:137059703:T:C	C	T	0.10582	ENSG00000107281.9	NPDC1	0.75963	10.2932	8.25462e-23	904	4.2012e-17	FALSE	FALSE
9	chr9:37552406:G:A	A	G	0.18244	ENSG00000137054.15	POLR1E	-0.331917	-10.2758	9.59808e-23	594	3.20981e-17	TRUE	FALSE
9	chr9:37552241:C:G	G	C	0.18244	ENSG00000137054.15	POLR1E	-0.331915	-10.2758	9.59899e-23	594	3.21011e-17	TRUE	FALSE
9	chr9:37553066:G:A	A	G	0.18242	ENSG00000137054.15	POLR1E	-0.331935	-10.2749	9.67386e-23	594	3.23515e-17	TRUE	FALSE
9	chr9:37557194:T:G	G	T	0.18243	ENSG00000137054.15	POLR1E	-0.331904	-10.2743	9.72898e-23	594	3.25358e-17	TRUE	FALSE
9	chr9:37564146:G:C	C	G	0.18226	ENSG00000137054.15	POLR1E	-0.33122	-10.2352	1.36491e-22	594	4.56456e-17	TRUE	FALSE
9	chr9:37564530:T:C	C	T	0.18227	ENSG00000137054.15	POLR1E	-0.331209	-10.2347	1.37024e-22	594	4.58238e-17	TRUE	FALSE
9	chr9:91161163:CCAAGGGCAGCT:C	C	CCAAGGGCAGCT	0.3095	ENSG00000230537.1	RP11-305L7.1	0.460387	10.233	1.3911e-22	1069	8.37227e-17	FALSE	FALSE
9	chr9:137065726:A:G	G	A	0.07709	ENSG00000107281.9	NPDC1	0.863461	10.2134	1.64751e-22	904	8.38503e-17	FALSE	FALSE
9	chr9:131052958:C:T	T	C	0.45643	ENSG00000050555.17	LAMC3	0.46106	10.1826	2.14938e-22	1159	1.40251e-16	FALSE	TRUE
9	chr9:137029055:C:CA	CA	C	0.27848	ENSG00000107331.16	ABCA2	0.336736	10.167	2.45859e-22	942	1.3039e-16	FALSE	FALSE
9	chr9:137066442:C:T	T	C	0.4301	ENSG00000107281.9	NPDC1	0.478647	10.164	2.52312e-22	904	1.28415e-16	FALSE	FALSE
9	chr9:137067011:T:G	G	T	0.07447	ENSG00000107281.9	NPDC1	-0.834724	-10.128	3.43993e-22	904	1.75076e-16	FALSE	FALSE
9	chr9:137028813:A:G	G	A	0.27602	ENSG00000107331.16	ABCA2	0.332926	10.0756	5.39205e-22	942	2.85965e-16	FALSE	FALSE
9	chr9:91181962:C:T	T	C	0.18527	ENSG00000230537.1	RP11-305L7.1	0.528807	10.0502	6.70047e-22	1069	4.03266e-16	FALSE	FALSE
9	chr9:137055378:A:C	C	A	0.33132	ENSG00000107281.9	NPDC1	0.47961	9.97947	1.22474e-21	904	6.23335e-16	FALSE	FALSE
9	chr9:137022427:C:T	T	C	0.06315	ENSG00000107281.9	NPDC1	-0.908976	-9.93005	1.8636e-21	904	9.48483e-16	FALSE	FALSE
9	chr9:137032610:A:G	G	A	0.2742	ENSG00000107331.16	ABCA2	0.328359	9.91739	2.07476e-21	942	1.10034e-15	FALSE	FALSE
9	chr9:137021090:C:T	T	C	0.06418	ENSG00000107281.9	NPDC1	-0.903026	-9.90509	2.30255e-21	904	1.17189e-15	FALSE	FALSE
9	chr9:137023143:G:A	A	G	0.06337	ENSG00000107281.9	NPDC1	-0.902804	-9.89936	2.41683e-21	904	1.23005e-15	FALSE	FALSE
9	chr9:131040467:G:C	C	G	0.45992	ENSG00000050555.17	LAMC3	0.44963	9.86404	3.25765e-21	1159	2.12567e-15	FALSE	TRUE
9	chr9:137027362:G:A	A	G	0.06283	ENSG00000107281.9	NPDC1	-0.904943	-9.85812	3.42456e-21	904	1.74294e-15	FALSE	FALSE
9	chr9:137032730:G:A	A	G	0.06283	ENSG00000107281.9	NPDC1	-0.904934	-9.85799	3.42841e-21	904	1.7449e-15	FALSE	FALSE
9	chr9:137038792:C:T	T	C	0.2737	ENSG00000107331.16	ABCA2	0.322372	9.83028	4.33051e-21	942	2.29667e-15	FALSE	FALSE
9	chr9:35796420:A:C	C	A	0.09345	ENSG00000198467.14	TPM2	-0.664094	-9.83024	4.33215e-21	666	1.62437e-15	TRUE	FALSE
9	chr9:137039165:G:A	A	G	0.06403	ENSG00000107281.9	NPDC1	-0.898676	-9.82753	4.43194e-21	904	2.25564e-15	FALSE	FALSE
9	chr9:137038260:CCTCTCT:C	C	CCTCTCT	0.06396	ENSG00000107281.9	NPDC1	-0.899111	-9.82648	4.47134e-21	904	2.2757e-15	FALSE	FALSE
9	chr9:131053403:G:C	C	G	0.44969	ENSG00000050555.17	LAMC3	0.45112	9.82236	4.62917e-21	1159	3.02061e-15	FALSE	TRUE
9	chr9:133680828:T:C	C	T	0.36508	ENSG00000225756.1	NCRNA00118	-0.387391	-9.78563	6.30408e-21	1384	4.91209e-15	FALSE	FALSE
9	chr9:133680941:C:T	T	C	0.36529	ENSG00000225756.1	NCRNA00118	-0.387377	-9.7855	6.31097e-21	1384	4.91746e-15	FALSE	FALSE
9	chr9:133681580:A:G	G	A	0.36509	ENSG00000225756.1	NCRNA00118	-0.387358	-9.78477	6.34977e-21	1384	4.94769e-15	FALSE	FALSE
9	chr9:133681472:T:C	C	T	0.36509	ENSG00000225756.1	NCRNA00118	-0.387342	-9.78445	6.36666e-21	1384	4.96085e-15	FALSE	FALSE
9	chr9:133680988:A:G	G	A	0.36529	ENSG00000225756.1	NCRNA00118	-0.387337	-9.78441	6.36892e-21	1384	4.96261e-15	FALSE	FALSE
9	chr9:133680323:CCCCA:C	C	CCCCA	0.36503	ENSG00000225756.1	NCRNA00118	-0.387392	-9.78411	6.38477e-21	1384	4.97496e-15	FALSE	FALSE
9	chr9:137019767:C:T	T	C	0.24177	ENSG00000107331.16	ABCA2	-0.344265	-9.77869	6.6819e-21	942	3.54372e-15	FALSE	FALSE
9	chr9:133680660:C:T	T	C	0.36452	ENSG00000225756.1	NCRNA00118	-0.38664	-9.75771	7.96747e-21	1384	6.20819e-15	FALSE	FALSE
9	chr9:133681337:C:T	T	C	0.36452	ENSG00000225756.1	NCRNA00118	-0.386636	-9.75766	7.9709e-21	1384	6.21086e-15	FALSE	FALSE
9	chr9:133682204:A:G	G	A	0.36473	ENSG00000225756.1	NCRNA00118	-0.383109	-9.75404	8.21668e-21	1384	6.40237e-15	FALSE	FALSE
9	chr9:131041000:G:T	T	G	0.46496	ENSG00000050555.17	LAMC3	0.443885	9.73888	9.32851e-21	1159	6.08701e-15	FALSE	TRUE
9	chr9:133680241:A:G	G	A	0.36741	ENSG00000225756.1	NCRNA00118	-0.382951	-9.73681	9.49107e-21	1384	7.39536e-15	FALSE	FALSE
9	chr9:37526451:A:C	C	A	0.29854	ENSG00000137054.15	POLR1E	0.272609	9.71347	1.15367e-20	594	3.85814e-15	TRUE	FALSE
9	chr9:133684534:T:A	A	T	0.36235	ENSG00000225756.1	NCRNA00118	-0.383352	-9.70728	1.21491e-20	1384	9.46647e-15	FALSE	FALSE
9	chr9:133684672:C:G	G	C	0.36234	ENSG00000225756.1	NCRNA00118	-0.383353	-9.70722	1.21546e-20	1384	9.4708e-15	FALSE	FALSE
9	chr9:133681802:A:G	G	A	0.36336	ENSG00000225756.1	NCRNA00118	-0.383558	-9.69311	1.36746e-20	1384	1.06552e-14	FALSE	FALSE
9	chr9:133679136:G:A	A	G	0.3625	ENSG00000225756.1	NCRNA00118	-0.38586	-9.69227	1.37699e-20	1384	1.07294e-14	FALSE	FALSE
9	chr9:133681845:A:G	G	A	0.36294	ENSG00000225756.1	NCRNA00118	-0.382986	-9.68031	1.52147e-20	1384	1.18552e-14	FALSE	FALSE
9	chr9:137036753:A:T	T	A	0.06368	ENSG00000107281.9	NPDC1	-0.884315	-9.68009	1.5243e-20	904	7.75795e-15	FALSE	FALSE
9	chr9:91176330:T:C	C	T	0.31183	ENSG00000230537.1	RP11-305L7.1	0.44476	9.66353	1.74973e-20	1069	1.05307e-14	FALSE	FALSE
9	chr9:133685695:A:G	G	A	0.36422	ENSG00000225756.1	NCRNA00118	-0.379551	-9.6574	1.84132e-20	1384	1.43474e-14	FALSE	FALSE
9	chr9:91170876:T:G	G	T	0.31017	ENSG00000230537.1	RP11-305L7.1	0.443332	9.6515	1.93389e-20	1069	1.16391e-14	FALSE	FALSE
9	chr9:137037759:C:A	A	C	0.24439	ENSG00000107331.16	ABCA2	-0.335357	-9.64943	1.96755e-20	942	1.04348e-14	FALSE	FALSE
9	chr9:133682902:T:C	C	T	0.36083	ENSG00000225756.1	NCRNA00118	-0.380857	-9.64604	2.02381e-20	1384	1.57693e-14	FALSE	FALSE
9	chr9:91169376:C:G	G	C	0.31053	ENSG00000230537.1	RP11-305L7.1	0.442792	9.64462	2.04778e-20	1069	1.23245e-14	FALSE	FALSE
9	chr9:91170206:C:G	G	C	0.30999	ENSG00000230537.1	RP11-305L7.1	0.442796	9.64453	2.04935e-20	1069	1.23339e-14	FALSE	FALSE
9	chr9:133683677:T:C	C	T	0.36076	ENSG00000225756.1	NCRNA00118	-0.380903	-9.64237	2.08641e-20	1384	1.62571e-14	FALSE	FALSE
9	chr9:133683218:G:A	A	G	0.36075	ENSG00000225756.1	NCRNA00118	-0.380851	-9.64114	2.10785e-20	1384	1.64242e-14	FALSE	FALSE
9	chr9:133682073:T:C	C	T	0.36134	ENSG00000225756.1	NCRNA00118	-0.381013	-9.63135	2.28656e-20	1384	1.78167e-14	FALSE	FALSE
9	chr9:133678583:T:C	C	T	0.37418	ENSG00000225756.1	NCRNA00118	-0.382441	-9.62611	2.38817e-20	1384	1.86084e-14	FALSE	FALSE
9	chr9:133678818:C:T	T	C	0.36295	ENSG00000225756.1	NCRNA00118	-0.382844	-9.62474	2.41556e-20	1384	1.88219e-14	FALSE	FALSE
9	chr9:133678654:C:G	G	C	0.36451	ENSG00000225756.1	NCRNA00118	-0.384167	-9.62193	2.47249e-20	1384	1.92654e-14	FALSE	FALSE
9	chr9:137038466:T:C	C	T	0.24256	ENSG00000107331.16	ABCA2	-0.335556	-9.60748	2.78751e-20	942	1.47834e-14	FALSE	FALSE
9	chr9:137039568:G:A	A	G	0.24281	ENSG00000107331.16	ABCA2	-0.333906	-9.606	2.82177e-20	942	1.49652e-14	FALSE	FALSE
9	chr9:137017726:G:A	A	G	0.38535	ENSG00000107331.16	ABCA2	0.301924	9.5953	3.08347e-20	942	1.63531e-14	FALSE	FALSE
9	chr9:35690105:A:G	G	A	0.43925	ENSG00000198467.14	TPM2	0.362315	9.58262	3.42475e-20	666	1.28414e-14	TRUE	FALSE
9	chr9:133685876:C:T	T	C	0.35983	ENSG00000225756.1	NCRNA00118	-0.379099	-9.57961	3.51118e-20	1384	2.73589e-14	FALSE	FALSE
9	chr9:131048227:C:T	T	C	0.46158	ENSG00000050555.17	LAMC3	0.43114	9.55268	4.38685e-20	1159	2.86249e-14	FALSE	TRUE
9	chr9:131048621:G:A	A	G	0.46175	ENSG00000050555.17	LAMC3	0.430709	9.54666	4.61028e-20	1159	3.00829e-14	FALSE	TRUE
9	chr9:131048624:G:C	C	G	0.46175	ENSG00000050555.17	LAMC3	0.430707	9.54661	4.61224e-20	1159	3.00956e-14	FALSE	TRUE
9	chr9:131047818:G:A	A	G	0.4617	ENSG00000050555.17	LAMC3	0.430704	9.54568	4.64802e-20	1159	3.03291e-14	FALSE	TRUE
9	chr9:131048685:C:T	T	C	0.46176	ENSG00000050555.17	LAMC3	0.430634	9.54528	4.66332e-20	1159	3.04289e-14	FALSE	TRUE
9	chr9:131048551:C:G	G	C	0.46175	ENSG00000050555.17	LAMC3	0.430586	9.54324	4.74262e-20	1159	3.09464e-14	FALSE	TRUE
9	chr9:91141975:G:A	A	G	0.41609	ENSG00000230537.1	RP11-305L7.1	0.415663	9.52871	5.34655e-20	1069	3.21781e-14	FALSE	FALSE
9	chr9:137036859:G:A	A	G	0.23955	ENSG00000107331.16	ABCA2	-0.335203	-9.52403	5.55649e-20	942	2.94686e-14	FALSE	FALSE
9	chr9:137034628:C:T	T	C	0.23669	ENSG00000107331.16	ABCA2	-0.336646	-9.51528	5.97216e-20	942	3.16731e-14	FALSE	FALSE
9	chr9:133687382:A:G	G	A	0.36334	ENSG00000225756.1	NCRNA00118	-0.375255	-9.51352	6.05926e-20	1384	4.72133e-14	FALSE	FALSE
9	chr9:91166047:A:G	G	A	0.30831	ENSG00000230537.1	RP11-305L7.1	0.435344	9.51092	6.19015e-20	1069	3.72552e-14	FALSE	FALSE
9	chr9:131050535:T:G	G	T	0.46348	ENSG00000050555.17	LAMC3	0.42779	9.47375	8.40349e-20	1159	5.48342e-14	FALSE	TRUE
9	chr9:91167233:C:T	T	C	0.30786	ENSG00000230537.1	RP11-305L7.1	0.435457	9.47102	8.59393e-20	1069	5.17223e-14	FALSE	FALSE
9	chr9:91167602:A:G	G	A	0.30787	ENSG00000230537.1	RP11-305L7.1	0.435453	9.47049	8.63107e-20	1069	5.19459e-14	FALSE	FALSE
9	chr9:91166134:C:T	T	C	0.30774	ENSG00000230537.1	RP11-305L7.1	0.435457	9.47018	8.65312e-20	1069	5.20786e-14	FALSE	FALSE
9	chr9:91167961:G:T	T	G	0.30788	ENSG00000230537.1	RP11-305L7.1	0.435407	9.46966	8.69034e-20	1069	5.23025e-14	FALSE	FALSE
9	chr9:91158945:A:G	G	A	0.42298	ENSG00000230537.1	RP11-305L7.1	0.418755	9.45164	1.00747e-19	1069	6.06344e-14	FALSE	FALSE
9	chr9:91155080:C:G	G	C	0.42312	ENSG00000230537.1	RP11-305L7.1	0.417779	9.44359	1.07618e-19	1069	6.47695e-14	FALSE	FALSE
9	chr9:91155158:C:T	T	C	0.42323	ENSG00000230537.1	RP11-305L7.1	0.417531	9.44085	1.10069e-19	1069	6.62445e-14	FALSE	FALSE
9	chr9:35858546:G:A	A	G	0.21569	ENSG00000198467.14	TPM2	-0.444364	-9.43375	1.16652e-19	666	4.37398e-14	TRUE	FALSE
9	chr9:35857615:T:A	A	T	0.2157	ENSG00000198467.14	TPM2	-0.444306	-9.43296	1.1741e-19	666	4.40236e-14	TRUE	FALSE
9	chr9:91159223:T:C	C	T	0.42146	ENSG00000230537.1	RP11-305L7.1	0.418483	9.43219	1.18153e-19	1069	7.11099e-14	FALSE	FALSE
9	chr9:91151297:C:T	T	C	0.42252	ENSG00000230537.1	RP11-305L7.1	0.413945	9.39798	1.56286e-19	1069	9.40603e-14	FALSE	FALSE
9	chr9:131049064:C:T	T	C	0.33792	ENSG00000050555.17	LAMC3	0.455741	9.39638	1.58344e-19	1159	1.03322e-13	FALSE	TRUE
9	chr9:35715914:T:C	C	T	0.44743	ENSG00000198467.14	TPM2	0.358942	9.39488	1.603e-19	666	6.01058e-14	TRUE	FALSE
9	chr9:133681170:G:A	A	G	0.35628	ENSG00000225756.1	NCRNA00118	-0.375015	-9.37612	1.86813e-19	1384	1.45563e-13	FALSE	FALSE
9	chr9:35704901:GA:G	G	GA	0.44172	ENSG00000198467.14	TPM2	-0.353544	-9.32722	2.78118e-19	666	1.04283e-13	TRUE	FALSE
9	chr9:35866559:T:TA	TA	T	0.22026	ENSG00000198467.14	TPM2	-0.437169	-9.32154	2.9123e-19	666	1.09199e-13	TRUE	FALSE
9	chr9:137041689:G:A	A	G	0.06292	ENSG00000107281.9	NPDC1	-0.834398	-9.31033	3.18988e-19	904	1.6235e-13	FALSE	FALSE
9	chr9:91212271:G:T	T	G	0.2689	ENSG00000230537.1	RP11-305L7.1	0.443209	9.30345	3.37282e-19	1069	2.02992e-13	FALSE	FALSE
9	chr9:131040758:C:A	A	C	0.45391	ENSG00000050555.17	LAMC3	0.428009	9.26374	4.65203e-19	1159	3.03553e-13	FALSE	TRUE
9	chr9:133683134:C:T	T	C	0.35168	ENSG00000225756.1	NCRNA00118	-0.368811	-9.23887	5.68659e-19	1384	4.43094e-13	FALSE	FALSE
9	chr9:133686422:C:T	T	C	0.35374	ENSG00000225756.1	NCRNA00118	-0.367986	-9.23761	5.74476e-19	1384	4.47627e-13	FALSE	FALSE
9	chr9:133685548:C:T	T	C	0.35134	ENSG00000225756.1	NCRNA00118	-0.368908	-9.22732	6.24192e-19	1384	4.86365e-13	FALSE	FALSE
9	chr9:35713184:C:T	T	C	0.43495	ENSG00000198467.14	TPM2	0.353002	9.21345	6.98006e-19	666	2.61723e-13	TRUE	FALSE
9	chr9:133683921:C:T	T	C	0.35111	ENSG00000225756.1	NCRNA00118	-0.368056	-9.21169	7.07956e-19	1384	5.51634e-13	FALSE	FALSE
9	chr9:35712826:G:A	A	G	0.43757	ENSG00000198467.14	TPM2	-0.352324	-9.20865	7.25486e-19	666	2.72027e-13	TRUE	FALSE
9	chr9:133686883:T:C	C	T	0.35279	ENSG00000225756.1	NCRNA00118	-0.366085	-9.20124	7.70082e-19	1384	6.00041e-13	FALSE	FALSE
9	chr9:35708829:C:A	A	C	0.43747	ENSG00000198467.14	TPM2	-0.351591	-9.19304	8.22579e-19	666	3.08432e-13	TRUE	FALSE
9	chr9:133687141:A:G	G	A	0.35463	ENSG00000225756.1	NCRNA00118	-0.361061	-9.1353	1.30725e-18	1384	1.0186e-12	FALSE	FALSE
9	chr9:37576103:G:A	A	G	0.17447	ENSG00000137054.15	POLR1E	-0.302393	-9.1192	1.48697e-18	594	4.97276e-13	TRUE	FALSE
9	chr9:37504523:C:T	T	C	0.22039	ENSG00000137054.15	POLR1E	-0.278465	-9.11689	1.51466e-18	594	5.06537e-13	TRUE	FALSE
9	chr9:35728022:C:A	A	C	0.43479	ENSG00000198467.14	TPM2	0.352475	9.11429	1.54641e-18	666	5.79838e-13	TRUE	FALSE
9	chr9:35700153:C:T	T	C	0.43641	ENSG00000198467.14	TPM2	0.34864	9.11021	1.59778e-18	666	5.991e-13	TRUE	FALSE
9	chr9:133677215:T:C	C	T	0.08838	ENSG00000225756.1	NCRNA00118	-0.6211	-9.1086	1.61839e-18	1384	1.26104e-12	FALSE	FALSE
9	chr9:35867904:G:A	A	G	0.2184	ENSG00000198467.14	TPM2	-0.427885	-9.10514	1.66369e-18	666	6.23815e-13	TRUE	FALSE
9	chr9:37504679:G:A	A	G	0.2208	ENSG00000137054.15	POLR1E	-0.277461	-9.10247	1.69966e-18	594	5.68404e-13	TRUE	FALSE
9	chr9:133687240:C:T	T	C	0.35303	ENSG00000225756.1	NCRNA00118	-0.361627	-9.09712	1.77378e-18	1384	1.38212e-12	FALSE	FALSE
9	chr9:91142279:G:C	C	G	0.25934	ENSG00000230537.1	RP11-305L7.1	0.444651	9.09132	1.85782e-18	1069	1.11812e-12	FALSE	FALSE
9	chr9:133692707:C:A	A	C	0.40025	ENSG00000225756.1	NCRNA00118	-0.355048	-9.08013	2.03123e-18	1384	1.58272e-12	FALSE	FALSE
9	chr9:37497082:A:G	G	A	0.21921	ENSG00000137054.15	POLR1E	-0.276813	-9.07964	2.03906e-18	594	6.81906e-13	TRUE	FALSE
9	chr9:35683476:C:G	G	C	0.33343	ENSG00000198467.14	TPM2	0.375881	9.06753	2.24568e-18	666	8.42034e-13	TRUE	FALSE
9	chr9:37507312:C:CAG	CAG	C	0.2205	ENSG00000137054.15	POLR1E	-0.276109	-9.048	2.62306e-18	594	8.7721e-13	TRUE	FALSE
9	chr9:91180987:G:A	A	G	0.27067	ENSG00000230537.1	RP11-305L7.1	0.425337	9.04735	2.63673e-18	1069	1.58691e-12	FALSE	FALSE
9	chr9:37506787:G:A	A	G	0.22046	ENSG00000137054.15	POLR1E	-0.276158	-9.04684	2.64741e-18	594	8.85351e-13	TRUE	FALSE
9	chr9:37504969:C:G	G	C	0.22059	ENSG00000137054.15	POLR1E	-0.276001	-9.04673	2.64986e-18	594	8.86172e-13	TRUE	FALSE
9	chr9:37507025:A:G	G	A	0.22057	ENSG00000137054.15	POLR1E	-0.275996	-9.04659	2.65263e-18	594	8.87097e-13	TRUE	FALSE
9	chr9:37507147:C:G	G	C	0.22057	ENSG00000137054.15	POLR1E	-0.275996	-9.04659	2.65263e-18	594	8.87097e-13	TRUE	FALSE
9	chr9:37507157:A:G	G	A	0.22057	ENSG00000137054.15	POLR1E	-0.275996	-9.04659	2.65263e-18	594	8.87097e-13	TRUE	FALSE
9	chr9:37507216:T:C	C	T	0.22056	ENSG00000137054.15	POLR1E	-0.275989	-9.04616	2.6618e-18	594	8.90164e-13	TRUE	FALSE
9	chr9:37507107:G:C	C	G	0.22057	ENSG00000137054.15	POLR1E	-0.275992	-9.04609	2.66332e-18	594	8.90671e-13	TRUE	FALSE
9	chr9:137029485:C:T	T	C	0.35355	ENSG00000107331.16	ABCA2	0.284818	9.04354	2.71786e-18	942	1.44141e-12	FALSE	FALSE
9	chr9:91362132:T:C	C	T	0.26642	ENSG00000230537.1	RP11-305L7.1	0.437208	9.03208	2.97694e-18	1069	1.79166e-12	FALSE	FALSE
9	chr9:37497687:C:G	G	C	0.2208	ENSG00000137054.15	POLR1E	-0.275424	-9.02551	3.13612e-18	594	1.04879e-12	TRUE	FALSE
9	chr9:37502419:A:G	G	A	0.2208	ENSG00000137054.15	POLR1E	-0.275412	-9.0252	3.144e-18	594	1.05142e-12	TRUE	FALSE
9	chr9:37500116:T:C	C	T	0.2208	ENSG00000137054.15	POLR1E	-0.275413	-9.02512	3.14594e-18	594	1.05207e-12	TRUE	FALSE
9	chr9:37499094:T:G	G	T	0.22081	ENSG00000137054.15	POLR1E	-0.275416	-9.02511	3.14612e-18	594	1.05213e-12	TRUE	FALSE
9	chr9:37502112:G:A	A	G	0.2208	ENSG00000137054.15	POLR1E	-0.275407	-9.02511	3.14623e-18	594	1.05217e-12	TRUE	FALSE
9	chr9:37501330:C:A	A	C	0.2208	ENSG00000137054.15	POLR1E	-0.27541	-9.02511	3.14628e-18	594	1.05218e-12	TRUE	FALSE
9	chr9:37499937:A:G	G	A	0.22081	ENSG00000137054.15	POLR1E	-0.275405	-9.02482	3.1534e-18	594	1.05457e-12	TRUE	FALSE
9	chr9:37495555:G:C	C	G	0.2207	ENSG00000137054.15	POLR1E	-0.27555	-9.02479	3.15425e-18	594	1.05485e-12	TRUE	FALSE
9	chr9:37494912:A:T	T	A	0.22079	ENSG00000137054.15	POLR1E	-0.275417	-9.0247	3.15646e-18	594	1.05559e-12	TRUE	FALSE
9	chr9:37495036:G:C	C	G	0.22078	ENSG00000137054.15	POLR1E	-0.275421	-9.02457	3.15978e-18	594	1.0567e-12	TRUE	FALSE
9	chr9:37496164:G:A	A	G	0.22079	ENSG00000137054.15	POLR1E	-0.2754	-9.02423	3.16832e-18	594	1.05955e-12	TRUE	FALSE
9	chr9:37497223:T:C	C	T	0.2208	ENSG00000137054.15	POLR1E	-0.275393	-9.02384	3.17809e-18	594	1.06282e-12	TRUE	FALSE
9	chr9:37490154:A:G	G	A	0.22079	ENSG00000137054.15	POLR1E	-0.275383	-9.0238	3.17914e-18	594	1.06317e-12	TRUE	FALSE
9	chr9:37489067:A:G	G	A	0.2208	ENSG00000137054.15	POLR1E	-0.275374	-9.02376	3.18004e-18	594	1.06348e-12	TRUE	FALSE
9	chr9:37488555:G:T	T	G	0.2208	ENSG00000137054.15	POLR1E	-0.275374	-9.02372	3.1811e-18	594	1.06383e-12	TRUE	FALSE
9	chr9:37488964:T:C	C	T	0.2208	ENSG00000137054.15	POLR1E	-0.275369	-9.02367	3.18235e-18	594	1.06425e-12	TRUE	FALSE
9	chr9:37494108:C:T	T	C	0.2208	ENSG00000137054.15	POLR1E	-0.275386	-9.02358	3.18461e-18	594	1.065e-12	TRUE	FALSE
9	chr9:37489598:C:G	G	C	0.22079	ENSG00000137054.15	POLR1E	-0.275365	-9.0234	3.18929e-18	594	1.06657e-12	TRUE	FALSE
9	chr9:37493551:A:G	G	A	0.22151	ENSG00000137054.15	POLR1E	-0.274658	-9.02223	3.21882e-18	594	1.07644e-12	TRUE	FALSE
9	chr9:37500898:T:C	C	T	0.22151	ENSG00000137054.15	POLR1E	-0.274658	-9.02223	3.21882e-18	594	1.07644e-12	TRUE	FALSE
9	chr9:37500613:T:C	C	T	0.22078	ENSG00000137054.15	POLR1E	-0.275314	-9.02055	3.26208e-18	594	1.09091e-12	TRUE	FALSE
9	chr9:37503419:GAA:G	G	GAA	0.21969	ENSG00000137054.15	POLR1E	-0.274493	-8.99211	4.08684e-18	594	1.36673e-12	TRUE	FALSE
9	chr9:37501418:C:A	A	C	0.21974	ENSG00000137054.15	POLR1E	-0.274368	-8.9897	4.16546e-18	594	1.39302e-12	TRUE	FALSE
9	chr9:37498584:C:T	T	C	0.21973	ENSG00000137054.15	POLR1E	-0.274354	-8.98901	4.18836e-18	594	1.40068e-12	TRUE	FALSE
9	chr9:37502822:G:A	A	G	0.21973	ENSG00000137054.15	POLR1E	-0.274345	-8.98892	4.1913e-18	594	1.40166e-12	TRUE	FALSE
9	chr9:37498733:C:T	T	C	0.21973	ENSG00000137054.15	POLR1E	-0.274339	-8.98876	4.19639e-18	594	1.40336e-12	TRUE	FALSE
9	chr9:37498586:T:C	C	T	0.21974	ENSG00000137054.15	POLR1E	-0.274354	-8.98866	4.19996e-18	594	1.40456e-12	TRUE	FALSE
9	chr9:37497532:T:G	G	T	0.21973	ENSG00000137054.15	POLR1E	-0.274333	-8.98859	4.20217e-18	594	1.4053e-12	TRUE	FALSE
9	chr9:37498484:A:G	G	A	0.21973	ENSG00000137054.15	POLR1E	-0.274333	-8.98859	4.20217e-18	594	1.4053e-12	TRUE	FALSE
9	chr9:37490425:G:A	A	G	0.21975	ENSG00000137054.15	POLR1E	-0.274319	-8.98854	4.20374e-18	594	1.40582e-12	TRUE	FALSE
9	chr9:37499563:G:A	A	G	0.21974	ENSG00000137054.15	POLR1E	-0.274337	-8.9884	4.2084e-18	594	1.40738e-12	TRUE	FALSE
9	chr9:37498298:G:A	A	G	0.21973	ENSG00000137054.15	POLR1E	-0.274334	-8.9884	4.20852e-18	594	1.40742e-12	TRUE	FALSE
9	chr9:37500079:C:A	A	C	0.21977	ENSG00000137054.15	POLR1E	-0.274332	-8.98837	4.20948e-18	594	1.40774e-12	TRUE	FALSE
9	chr9:37493532:C:T	T	C	0.21974	ENSG00000137054.15	POLR1E	-0.274335	-8.98826	4.21321e-18	594	1.40899e-12	TRUE	FALSE
9	chr9:37493365:T:C	C	T	0.21972	ENSG00000137054.15	POLR1E	-0.27434	-8.98794	4.22387e-18	594	1.41256e-12	TRUE	FALSE
9	chr9:37493228:C:T	T	C	0.21972	ENSG00000137054.15	POLR1E	-0.27434	-8.98793	4.22424e-18	594	1.41268e-12	TRUE	FALSE
9	chr9:37494849:C:T	T	C	0.21973	ENSG00000137054.15	POLR1E	-0.274332	-8.98786	4.22663e-18	594	1.41348e-12	TRUE	FALSE
9	chr9:37492869:G:A	A	G	0.21972	ENSG00000137054.15	POLR1E	-0.274334	-8.98783	4.22763e-18	594	1.41381e-12	TRUE	FALSE
9	chr9:37495637:G:C	C	G	0.21973	ENSG00000137054.15	POLR1E	-0.27433	-8.9878	4.22841e-18	594	1.41407e-12	TRUE	FALSE
9	chr9:37491173:A:G	G	A	0.21973	ENSG00000137054.15	POLR1E	-0.274325	-8.98771	4.23145e-18	594	1.41509e-12	TRUE	FALSE
9	chr9:37491330:C:A	A	C	0.21973	ENSG00000137054.15	POLR1E	-0.274325	-8.98771	4.23145e-18	594	1.41509e-12	TRUE	FALSE
9	chr9:37492443:C:T	T	C	0.21973	ENSG00000137054.15	POLR1E	-0.274325	-8.98771	4.23145e-18	594	1.41509e-12	TRUE	FALSE
9	chr9:37492495:G:A	A	G	0.21973	ENSG00000137054.15	POLR1E	-0.274325	-8.98771	4.23145e-18	594	1.41509e-12	TRUE	FALSE
9	chr9:37494638:C:T	T	C	0.21973	ENSG00000137054.15	POLR1E	-0.274325	-8.98771	4.23145e-18	594	1.41509e-12	TRUE	FALSE
9	chr9:37496993:C:T	T	C	0.21973	ENSG00000137054.15	POLR1E	-0.274325	-8.98771	4.23145e-18	594	1.41509e-12	TRUE	FALSE
9	chr9:37497074:C:G	G	C	0.21973	ENSG00000137054.15	POLR1E	-0.274325	-8.98771	4.23145e-18	594	1.41509e-12	TRUE	FALSE
9	chr9:37492133:A:T	T	A	0.21973	ENSG00000137054.15	POLR1E	-0.274326	-8.9877	4.23176e-18	594	1.41519e-12	TRUE	FALSE
9	chr9:37495009:C:G	G	C	0.21973	ENSG00000137054.15	POLR1E	-0.274329	-8.9877	4.23197e-18	594	1.41526e-12	TRUE	FALSE
9	chr9:37492045:C:T	T	C	0.21972	ENSG00000137054.15	POLR1E	-0.274328	-8.98751	4.23805e-18	594	1.4173e-12	TRUE	FALSE
9	chr9:37491760:A:G	G	A	0.21973	ENSG00000137054.15	POLR1E	-0.274322	-8.98749	4.23901e-18	594	1.41762e-12	TRUE	FALSE
9	chr9:37488376:C:T	T	C	0.21974	ENSG00000137054.15	POLR1E	-0.274308	-8.98744	4.24045e-18	594	1.4181e-12	TRUE	FALSE
9	chr9:37496604:G:T	T	G	0.21963	ENSG00000137054.15	POLR1E	-0.274329	-8.98731	4.24484e-18	594	1.41957e-12	TRUE	FALSE
9	chr9:37489865:C:T	T	C	0.21975	ENSG00000137054.15	POLR1E	-0.274299	-8.98728	4.24606e-18	594	1.41998e-12	TRUE	FALSE
9	chr9:37490865:C:A	A	C	0.21973	ENSG00000137054.15	POLR1E	-0.274299	-8.98725	4.24696e-18	594	1.42028e-12	TRUE	FALSE
9	chr9:37488400:C:T	T	C	0.21971	ENSG00000137054.15	POLR1E	-0.27432	-8.98721	4.24841e-18	594	1.42076e-12	TRUE	FALSE
9	chr9:37489071:T:C	C	T	0.21973	ENSG00000137054.15	POLR1E	-0.274295	-8.98716	4.25001e-18	594	1.4213e-12	TRUE	FALSE
9	chr9:37489873:C:T	T	C	0.21973	ENSG00000137054.15	POLR1E	-0.274295	-8.98716	4.25001e-18	594	1.4213e-12	TRUE	FALSE
9	chr9:37490310:C:A	A	C	0.21973	ENSG00000137054.15	POLR1E	-0.274295	-8.98716	4.25001e-18	594	1.4213e-12	TRUE	FALSE
9	chr9:37490862:G:A	A	G	0.21973	ENSG00000137054.15	POLR1E	-0.274295	-8.98716	4.25001e-18	594	1.4213e-12	TRUE	FALSE
9	chr9:37490933:G:T	T	G	0.21973	ENSG00000137054.15	POLR1E	-0.274295	-8.98716	4.25001e-18	594	1.4213e-12	TRUE	FALSE
9	chr9:37488536:A:G	G	A	0.21974	ENSG00000137054.15	POLR1E	-0.274296	-8.98713	4.25105e-18	594	1.42164e-12	TRUE	FALSE
9	chr9:37489082:G:A	A	G	0.21973	ENSG00000137054.15	POLR1E	-0.274296	-8.98713	4.25105e-18	594	1.42164e-12	TRUE	FALSE
9	chr9:37488396:T:C	C	T	0.21972	ENSG00000137054.15	POLR1E	-0.274303	-8.98711	4.25176e-18	594	1.42188e-12	TRUE	FALSE
9	chr9:37490021:CTG:C	C	CTG	0.21973	ENSG00000137054.15	POLR1E	-0.274294	-8.98694	4.2574e-18	594	1.42377e-12	TRUE	FALSE
9	chr9:37488829:A:T	T	A	0.21973	ENSG00000137054.15	POLR1E	-0.27429	-8.98687	4.25983e-18	594	1.42458e-12	TRUE	FALSE
9	chr9:37491283:A:C	C	A	0.21971	ENSG00000137054.15	POLR1E	-0.274328	-8.98685	4.26032e-18	594	1.42474e-12	TRUE	FALSE
9	chr9:37498726:T:C	C	T	0.21971	ENSG00000137054.15	POLR1E	-0.274312	-8.98672	4.26477e-18	594	1.42623e-12	TRUE	FALSE
9	chr9:37498745:T:G	G	T	0.21972	ENSG00000137054.15	POLR1E	-0.27431	-8.9866	4.26894e-18	594	1.42763e-12	TRUE	FALSE
9	chr9:37489301:T:C	C	T	0.22045	ENSG00000137054.15	POLR1E	-0.273588	-8.9858	4.29597e-18	594	1.43667e-12	TRUE	FALSE
9	chr9:37492682:G:T	T	G	0.22045	ENSG00000137054.15	POLR1E	-0.273588	-8.9858	4.29597e-18	594	1.43667e-12	TRUE	FALSE
9	chr9:37493591:C:T	T	C	0.22045	ENSG00000137054.15	POLR1E	-0.273588	-8.9858	4.29597e-18	594	1.43667e-12	TRUE	FALSE
9	chr9:37503090:G:A	A	G	0.22045	ENSG00000137054.15	POLR1E	-0.273585	-8.98565	4.30087e-18	594	1.43831e-12	TRUE	FALSE
9	chr9:37499890:G:A	A	G	0.21969	ENSG00000137054.15	POLR1E	-0.274252	-8.98225	4.41816e-18	594	1.47753e-12	TRUE	FALSE
9	chr9:37498979:C:T	T	C	0.21966	ENSG00000137054.15	POLR1E	-0.274229	-8.98112	4.45801e-18	594	1.49086e-12	TRUE	FALSE
9	chr9:35870940:A:G	G	A	0.21469	ENSG00000198467.14	TPM2	-0.425309	-8.97397	4.71708e-18	666	1.76871e-12	TRUE	FALSE
9	chr9:91176669:G:A	A	G	0.3308	ENSG00000230537.1	RP11-305L7.1	0.407529	8.97267	4.76598e-18	1069	2.86839e-12	FALSE	FALSE
9	chr9:37492088:C:CT	CT	C	0.20336	ENSG00000137054.15	POLR1E	-0.283176	-8.96916	4.89987e-18	594	1.63863e-12	TRUE	FALSE
9	chr9:137029407:T:G	G	T	0.3496	ENSG00000107331.16	ABCA2	0.285585	8.96398	5.10444e-18	942	2.70712e-12	FALSE	FALSE
9	chr9:37497826:G:A	A	G	0.2192	ENSG00000137054.15	POLR1E	-0.273757	-8.96279	5.15269e-18	594	1.72317e-12	TRUE	FALSE
9	chr9:133690507:T:C	C	T	0.40475	ENSG00000225756.1	NCRNA00118	-0.350549	-8.96119	5.21811e-18	1384	4.06591e-12	FALSE	FALSE
9	chr9:91347124:T:A	A	T	0.26865	ENSG00000230537.1	RP11-305L7.1	0.430465	8.94369	5.99106e-18	1069	3.6057e-12	FALSE	FALSE
9	chr9:91141354:G:A	A	G	0.40767	ENSG00000230537.1	RP11-305L7.1	0.391489	8.93997	6.16923e-18	1069	3.71293e-12	FALSE	FALSE
9	chr9:91182096:ATG:A	A	ATG	0.27453	ENSG00000230537.1	RP11-305L7.1	0.427256	8.90797	7.93651e-18	1069	4.77656e-12	FALSE	FALSE
9	chr9:37488538:TAGAGG:T	T	TAGAGG	0.21827	ENSG00000137054.15	POLR1E	-0.275018	-8.90684	8.00725e-18	594	2.6778e-12	TRUE	FALSE
9	chr9:91189751:G:A	A	G	0.27229	ENSG00000230537.1	RP11-305L7.1	0.427036	8.90564	8.08314e-18	1069	4.86481e-12	FALSE	FALSE
9	chr9:133706899:G:A	A	G	0.23641	ENSG00000123453.17	SARDH	0.452513	8.90388	8.19593e-18	1435	6.62153e-12	FALSE	FALSE
9	chr9:137030185:T:C	C	T	0.35623	ENSG00000107331.16	ABCA2	0.281327	8.90204	8.31503e-18	942	4.40985e-12	FALSE	FALSE
9	chr9:37581807:C:T	T	C	0.17553	ENSG00000137054.15	POLR1E	-0.295378	-8.9014	8.35739e-18	594	2.79489e-12	TRUE	FALSE
9	chr9:37581363:A:T	T	A	0.17553	ENSG00000137054.15	POLR1E	-0.295347	-8.9004	8.42289e-18	594	2.8168e-12	TRUE	FALSE
9	chr9:37587095:T:C	C	T	0.17553	ENSG00000137054.15	POLR1E	-0.29536	-8.90026	8.43245e-18	594	2.82e-12	TRUE	FALSE
9	chr9:133689698:C:T	T	C	0.39911	ENSG00000225756.1	NCRNA00118	-0.351672	-8.89736	8.62693e-18	1384	6.72203e-12	FALSE	FALSE
9	chr9:137030054:AC:A	A	AC	0.36136	ENSG00000107331.16	ABCA2	0.282433	8.88176	9.75045e-18	942	5.17111e-12	FALSE	FALSE
9	chr9:137031950:T:C	C	T	0.34605	ENSG00000107331.16	ABCA2	0.283596	8.87649	1.0162e-17	942	5.38938e-12	FALSE	FALSE
9	chr9:37552251:T:A	A	T	0.2348	ENSG00000137054.15	POLR1E	-0.267697	-8.87232	1.04995e-17	594	3.51127e-12	TRUE	FALSE
9	chr9:37559051:C:T	T	C	0.23471	ENSG00000137054.15	POLR1E	-0.267658	-8.87084	1.0622e-17	594	3.55224e-12	TRUE	FALSE
9	chr9:37583432:C:T	T	C	0.17625	ENSG00000137054.15	POLR1E	-0.293486	-8.87071	1.06332e-17	594	3.55598e-12	TRUE	FALSE
9	chr9:133706764:C:T	T	C	0.24175	ENSG00000123453.17	SARDH	0.442317	8.85405	1.21154e-17	1435	9.78811e-12	FALSE	FALSE
9	chr9:137032508:C:T	T	C	0.34985	ENSG00000107331.16	ABCA2	0.27968	8.84658	1.28448e-17	942	6.81219e-12	FALSE	FALSE
9	chr9:37565525:T:C	C	T	0.23537	ENSG00000137054.15	POLR1E	-0.265825	-8.82486	1.52215e-17	594	5.09041e-12	TRUE	FALSE
9	chr9:37565404:G:A	A	G	0.23333	ENSG00000137054.15	POLR1E	-0.267336	-8.7965	1.899e-17	594	6.35067e-12	TRUE	FALSE
9	chr9:37500095:T:C	C	T	0.21919	ENSG00000137054.15	POLR1E	-0.270491	-8.78813	2.02683e-17	594	6.77817e-12	TRUE	FALSE
9	chr9:91164368:G:A	A	G	0.41721	ENSG00000230537.1	RP11-305L7.1	0.384904	8.77903	2.17565e-17	1069	1.30941e-11	FALSE	FALSE
9	chr9:37488728:C:A	A	C	0.33174	ENSG00000137054.15	POLR1E	-0.244176	-8.77869	2.18138e-17	594	7.29501e-12	TRUE	FALSE
9	chr9:37496201:G:A	A	G	0.31844	ENSG00000137054.15	POLR1E	-0.24404	-8.77868	2.1815e-17	594	7.29543e-12	TRUE	FALSE
9	chr9:37491563:T:A	A	T	0.33075	ENSG00000137054.15	POLR1E	-0.244774	-8.77746	2.20225e-17	594	7.36482e-12	TRUE	FALSE
9	chr9:37491033:C:T	T	C	0.33074	ENSG00000137054.15	POLR1E	-0.244769	-8.7774	2.20339e-17	594	7.36861e-12	TRUE	FALSE
9	chr9:37489565:C:T	T	C	0.33075	ENSG00000137054.15	POLR1E	-0.244755	-8.77703	2.20966e-17	594	7.38959e-12	TRUE	FALSE
9	chr9:91164794:G:A	A	G	0.41757	ENSG00000230537.1	RP11-305L7.1	0.384981	8.77697	2.2108e-17	1069	1.33056e-11	FALSE	FALSE
9	chr9:37490580:C:G	G	C	0.33073	ENSG00000137054.15	POLR1E	-0.244752	-8.77682	2.21326e-17	594	7.40162e-12	TRUE	FALSE
9	chr9:37539322:A:G	G	A	0.23289	ENSG00000137054.15	POLR1E	0.262676	8.77443	2.25478e-17	594	7.54047e-12	TRUE	FALSE
9	chr9:37505497:T:C	C	T	0.33134	ENSG00000137054.15	POLR1E	-0.243585	-8.76517	2.42307e-17	594	8.10327e-12	TRUE	FALSE
9	chr9:137036493:G:A	A	G	0.3376	ENSG00000107331.16	ABCA2	0.27687	8.74073	2.92946e-17	942	1.55363e-11	FALSE	FALSE
9	chr9:37510268:A:G	G	A	0.33167	ENSG00000137054.15	POLR1E	-0.242634	-8.72841	3.22278e-17	594	1.07777e-11	TRUE	FALSE
9	chr9:137022095:T:C	C	T	0.074	ENSG00000107281.9	NPDC1	-0.78192	-8.72294	3.36227e-17	904	1.71124e-11	FALSE	FALSE
9	chr9:137022163:G:C	C	G	0.07149	ENSG00000107281.9	NPDC1	-0.787819	-8.71358	3.61489e-17	904	1.8398e-11	FALSE	FALSE
9	chr9:37498337:C:T	T	C	0.32979	ENSG00000137054.15	POLR1E	-0.243677	-8.6999	4.01841e-17	594	1.34385e-11	TRUE	FALSE
9	chr9:37493185:C:G	G	C	0.32968	ENSG00000137054.15	POLR1E	-0.243338	-8.69045	4.32258e-17	594	1.44557e-11	TRUE	FALSE
9	chr9:37568466:G:C	C	G	0.23493	ENSG00000137054.15	POLR1E	-0.264221	-8.66962	5.07626e-17	594	1.69761e-11	TRUE	FALSE
9	chr9:133688650:G:A	A	G	0.39133	ENSG00000225756.1	NCRNA00118	-0.344038	-8.65961	5.48319e-17	1384	4.27246e-11	FALSE	FALSE
9	chr9:37527390:C:T	T	C	0.33318	ENSG00000137054.15	POLR1E	0.24246	8.65854	5.5286e-17	594	1.84888e-11	TRUE	FALSE
9	chr9:137039137:C:T	T	C	0.34152	ENSG00000107331.16	ABCA2	0.275926	8.6582	5.54304e-17	942	2.93973e-11	FALSE	FALSE
9	chr9:137020122:A:G	G	A	0.07373	ENSG00000107281.9	NPDC1	-0.756885	-8.6567	5.60778e-17	904	2.85409e-11	FALSE	FALSE
9	chr9:137023272:G:A	A	G	0.07203	ENSG00000107281.9	NPDC1	-0.773565	-8.64071	6.34199e-17	904	3.22777e-11	FALSE	FALSE
9	chr9:133688096:C:T	T	C	0.39181	ENSG00000225756.1	NCRNA00118	-0.342234	-8.63068	6.85024e-17	1384	5.33765e-11	FALSE	FALSE
9	chr9:137022381:T:G	G	T	0.07273	ENSG00000107281.9	NPDC1	-0.771303	-8.6261	7.09565e-17	904	3.61135e-11	FALSE	FALSE
9	chr9:137052464:G:A	A	G	0.33681	ENSG00000107281.9	NPDC1	0.413371	8.62388	7.21729e-17	904	3.67325e-11	FALSE	FALSE
9	chr9:133677282:A:AG	AG	A	0.07718	ENSG00000225756.1	NCRNA00118	-0.62901	-8.62126	7.36416e-17	1384	5.73809e-11	FALSE	FALSE
9	chr9:137039137:C:T	T	C	0.34152	ENSG00000107281.9	NPDC1	0.407701	8.60601	8.27841e-17	904	4.21332e-11	FALSE	FALSE
9	chr9:131041209:A:G	G	A	0.46806	ENSG00000050555.17	LAMC3	0.407296	8.60454	8.37178e-17	1159	5.46273e-11	FALSE	TRUE
9	chr9:37517039:A:G	G	A	0.33078	ENSG00000137054.15	POLR1E	-0.240215	-8.60025	8.6518e-17	594	2.89335e-11	TRUE	FALSE
9	chr9:37513746:T:C	C	T	0.33194	ENSG00000137054.15	POLR1E	-0.240143	-8.59999	8.66894e-17	594	2.89908e-11	TRUE	FALSE
9	chr9:37514783:A:G	G	A	0.33088	ENSG00000137054.15	POLR1E	-0.240128	-8.5996	8.69534e-17	594	2.90791e-11	TRUE	FALSE
9	chr9:37522675:G:A	A	G	0.33223	ENSG00000137054.15	POLR1E	0.240634	8.59878	8.74989e-17	594	2.92616e-11	TRUE	FALSE
9	chr9:37512987:G:A	A	G	0.31898	ENSG00000137054.15	POLR1E	-0.239292	-8.59826	8.78494e-17	594	2.93788e-11	TRUE	FALSE
9	chr9:37513689:G:A	A	G	0.31893	ENSG00000137054.15	POLR1E	-0.239297	-8.59824	8.78627e-17	594	2.93832e-11	TRUE	FALSE
9	chr9:37512811:C:T	T	C	0.32001	ENSG00000137054.15	POLR1E	-0.23858	-8.59482	9.0197e-17	594	3.01639e-11	TRUE	FALSE
9	chr9:137019482:G:A	A	G	0.07428	ENSG00000107281.9	NPDC1	-0.748663	-8.5934	9.11815e-17	904	4.6407e-11	FALSE	FALSE
9	chr9:133689892:G:A	A	G	0.3891	ENSG00000225756.1	NCRNA00118	-0.341366	-8.5905	9.3231e-17	1384	7.26449e-11	FALSE	FALSE
9	chr9:35892116:C:T	T	C	0.09719	ENSG00000198467.14	TPM2	-0.579731	-8.58917	9.41857e-17	666	3.53157e-11	TRUE	FALSE
9	chr9:137053021:G:T	T	G	0.33341	ENSG00000107281.9	NPDC1	0.409888	8.58255	9.90795e-17	904	5.04267e-11	FALSE	FALSE
9	chr9:137030008:G:T	T	G	0.07164	ENSG00000107281.9	NPDC1	-0.771188	-8.57333	1.06314e-16	904	5.41088e-11	FALSE	FALSE
9	chr9:137030018:G:C	C	G	0.07163	ENSG00000107281.9	NPDC1	-0.771175	-8.57332	1.06327e-16	904	5.41155e-11	FALSE	FALSE
9	chr9:137031475:G:C	C	G	0.07166	ENSG00000107281.9	NPDC1	-0.771077	-8.57301	1.06576e-16	904	5.42421e-11	FALSE	FALSE
9	chr9:137030358:G:A	A	G	0.07164	ENSG00000107281.9	NPDC1	-0.77096	-8.57145	1.07859e-16	904	5.4895e-11	FALSE	FALSE
9	chr9:37524778:G:A	A	G	0.33515	ENSG00000137054.15	POLR1E	0.240522	8.56216	1.15793e-16	594	3.87237e-11	TRUE	FALSE
9	chr9:137034983:A:G	G	A	0.07189	ENSG00000107281.9	NPDC1	-0.766842	-8.55553	1.21805e-16	904	6.19929e-11	FALSE	FALSE
9	chr9:137036493:G:A	A	G	0.3376	ENSG00000107281.9	NPDC1	0.403337	8.54891	1.28113e-16	904	6.52034e-11	FALSE	FALSE
9	chr9:91178108:T:C	C	T	0.36405	ENSG00000230537.1	RP11-305L7.1	0.374422	8.54857	1.28449e-16	1069	7.73064e-11	FALSE	FALSE
9	chr9:37540859:G:C	C	G	0.21051	ENSG00000137054.15	POLR1E	-0.270904	-8.54687	1.30126e-16	594	4.3517e-11	TRUE	FALSE
9	chr9:133689045:G:A	A	G	0.39404	ENSG00000225756.1	NCRNA00118	-0.339338	-8.53867	1.38526e-16	1384	1.07938e-10	FALSE	FALSE
9	chr9:133689059:A:G	G	A	0.39409	ENSG00000225756.1	NCRNA00118	-0.339327	-8.53851	1.38694e-16	1384	1.08069e-10	FALSE	FALSE
9	chr9:133689015:T:C	C	T	0.39409	ENSG00000225756.1	NCRNA00118	-0.339307	-8.5379	1.39334e-16	1384	1.08568e-10	FALSE	FALSE
9	chr9:133691020:T:C	C	T	0.39152	ENSG00000225756.1	NCRNA00118	-0.338509	-8.53724	1.4004e-16	1384	1.09118e-10	FALSE	FALSE
9	chr9:37520443:C:T	T	C	0.33385	ENSG00000137054.15	POLR1E	0.239386	8.53637	1.40973e-16	594	4.71444e-11	TRUE	FALSE
9	chr9:133694712:G:A	A	G	0.39681	ENSG00000225756.1	NCRNA00118	-0.335961	-8.51841	1.6164e-16	1384	1.25949e-10	FALSE	FALSE
9	chr9:133692484:C:G	G	C	0.3891	ENSG00000225756.1	NCRNA00118	-0.335275	-8.51272	1.68792e-16	1384	1.31521e-10	FALSE	FALSE
9	chr9:91179474:G:T	T	G	0.36424	ENSG00000230537.1	RP11-305L7.1	0.370638	8.50146	1.83876e-16	1069	1.10665e-10	FALSE	FALSE
9	chr9:91182241:T:TACCAC	TACCAC	T	0.35562	ENSG00000230537.1	RP11-305L7.1	0.375071	8.48606	2.06686e-16	1069	1.24393e-10	FALSE	FALSE
9	chr9:137038475:G:A	A	G	0.30658	ENSG00000107331.16	ABCA2	-0.282561	-8.45781	2.56038e-16	942	1.35789e-10	FALSE	FALSE
9	chr9:137034563:C:G	G	C	0.3131	ENSG00000107331.16	ABCA2	-0.282331	-8.4519	2.67737e-16	942	1.41993e-10	FALSE	FALSE
9	chr9:133701837:A:C	C	A	0.08842	ENSG00000225756.1	NCRNA00118	0.601487	8.45115	2.69257e-16	1384	2.09803e-10	FALSE	FALSE
9	chr9:37615551:A:G	G	A	0.18651	ENSG00000137054.15	POLR1E	-0.279994	-8.41539	3.5276e-16	594	1.17971e-10	TRUE	FALSE
9	chr9:37512737:G:A	A	G	0.31835	ENSG00000137054.15	POLR1E	-0.234438	-8.40569	3.7952e-16	594	1.2692e-10	TRUE	FALSE
9	chr9:137035482:G:T	T	G	0.31046	ENSG00000107331.16	ABCA2	-0.283375	-8.38964	4.28275e-16	942	2.27134e-10	FALSE	FALSE
9	chr9:37593734:TGG:T	T	TGG	0.18664	ENSG00000137054.15	POLR1E	-0.27808	-8.38452	4.45101e-16	594	1.48851e-10	TRUE	FALSE
9	chr9:37593747:T:C	C	T	0.18664	ENSG00000137054.15	POLR1E	-0.278069	-8.38429	4.45882e-16	594	1.49113e-10	TRUE	FALSE
9	chr9:37600356:G:A	A	G	0.18671	ENSG00000137054.15	POLR1E	-0.278053	-8.3817	4.54631e-16	594	1.52039e-10	TRUE	FALSE
9	chr9:37599292:G:A	A	G	0.18668	ENSG00000137054.15	POLR1E	-0.278051	-8.38168	4.547e-16	594	1.52062e-10	TRUE	FALSE
9	chr9:37600428:A:G	G	A	0.18674	ENSG00000137054.15	POLR1E	-0.278091	-8.38056	4.58552e-16	594	1.5335e-10	TRUE	FALSE
9	chr9:37558783:C:A	A	C	0.31099	ENSG00000137054.15	POLR1E	-0.232021	-8.37852	4.65655e-16	594	1.55725e-10	TRUE	FALSE
9	chr9:37596672:T:C	C	T	0.1868	ENSG00000137054.15	POLR1E	-0.277551	-8.37244	4.87395e-16	594	1.62996e-10	TRUE	FALSE
9	chr9:37597368:A:G	G	A	0.18681	ENSG00000137054.15	POLR1E	-0.277541	-8.37236	4.87693e-16	594	1.63095e-10	TRUE	FALSE
9	chr9:37584690:T:A	A	T	0.18552	ENSG00000137054.15	POLR1E	-0.277785	-8.3712	4.91963e-16	594	1.64523e-10	TRUE	FALSE
9	chr9:37595852:C:G	G	C	0.1856	ENSG00000137054.15	POLR1E	-0.277886	-8.37056	4.9434e-16	594	1.65318e-10	TRUE	FALSE
9	chr9:37596393:T:A	A	T	0.18556	ENSG00000137054.15	POLR1E	-0.277905	-8.37011	4.96028e-16	594	1.65883e-10	TRUE	FALSE
9	chr9:37595343:G:T	T	G	0.18558	ENSG00000137054.15	POLR1E	-0.277815	-8.36894	5.00396e-16	594	1.67343e-10	TRUE	FALSE
9	chr9:37609740:C:CCTTA	CCTTA	C	0.18492	ENSG00000137054.15	POLR1E	-0.279022	-8.36859	5.01723e-16	594	1.67787e-10	TRUE	FALSE
9	chr9:91177124:C:T	T	C	0.36657	ENSG00000230537.1	RP11-305L7.1	0.369001	8.36846	5.02184e-16	1069	3.02238e-10	FALSE	FALSE
9	chr9:37599530:A:C	C	A	0.18564	ENSG00000137054.15	POLR1E	-0.277826	-8.36622	5.10717e-16	594	1.70795e-10	TRUE	FALSE
9	chr9:37602053:T:A	A	T	0.18562	ENSG00000137054.15	POLR1E	-0.277795	-8.36569	5.12749e-16	594	1.71475e-10	TRUE	FALSE
9	chr9:137039655:G:A	A	G	0.2897	ENSG00000107331.16	ABCA2	-0.283429	-8.36563	5.1297e-16	942	2.72052e-10	FALSE	FALSE
9	chr9:137018141:T:C	C	T	0.08191	ENSG00000107281.9	NPDC1	-0.72029	-8.34477	5.99883e-16	904	3.05312e-10	FALSE	FALSE
9	chr9:37610201:A:G	G	A	0.18594	ENSG00000137054.15	POLR1E	-0.27815	-8.34403	6.03236e-16	594	2.01735e-10	TRUE	FALSE
9	chr9:37603049:G:A	A	G	0.18541	ENSG00000137054.15	POLR1E	-0.278119	-8.34397	6.03494e-16	594	2.01822e-10	TRUE	FALSE
9	chr9:37620876:T:C	C	T	0.1878	ENSG00000137054.15	POLR1E	-0.27699	-8.34381	6.04198e-16	594	2.02057e-10	TRUE	FALSE
9	chr9:37607300:A:T	T	A	0.1854	ENSG00000137054.15	POLR1E	-0.278116	-8.34372	6.04617e-16	594	2.02197e-10	TRUE	FALSE
9	chr9:37606579:G:T	T	G	0.1854	ENSG00000137054.15	POLR1E	-0.278116	-8.34372	6.04637e-16	594	2.02204e-10	TRUE	FALSE
9	chr9:37606704:C:G	G	C	0.18542	ENSG00000137054.15	POLR1E	-0.278116	-8.34372	6.04637e-16	594	2.02204e-10	TRUE	FALSE
9	chr9:37609765:C:CAG	CAG	C	0.18535	ENSG00000137054.15	POLR1E	-0.278311	-8.34214	6.11803e-16	594	2.046e-10	TRUE	FALSE
9	chr9:37612542:C:T	T	C	0.18565	ENSG00000137054.15	POLR1E	-0.278561	-8.33753	6.33332e-16	594	2.118e-10	TRUE	FALSE
9	chr9:37605586:C:G	G	C	0.18537	ENSG00000137054.15	POLR1E	-0.277949	-8.33629	6.39211e-16	594	2.13766e-10	TRUE	FALSE
9	chr9:137017531:T:G	G	T	0.082	ENSG00000107281.9	NPDC1	-0.716187	-8.32985	6.70814e-16	904	3.41412e-10	FALSE	FALSE
9	chr9:37606820:C:CA	CA	C	0.1843	ENSG00000137054.15	POLR1E	-0.279115	-8.32951	6.72532e-16	594	2.24909e-10	TRUE	FALSE
9	chr9:137001716:G:A	A	G	0.31978	ENSG00000107331.16	ABCA2	0.272911	8.32638	6.88472e-16	942	3.65128e-10	FALSE	FALSE
9	chr9:137011907:G:A	A	G	0.3216	ENSG00000107331.16	ABCA2	0.271416	8.32582	6.91335e-16	942	3.66647e-10	FALSE	FALSE
9	chr9:137012061:T:C	C	T	0.31175	ENSG00000107331.16	ABCA2	0.272778	8.31316	7.5997e-16	942	4.03047e-10	FALSE	FALSE
9	chr9:37555709:A:T	T	A	0.31014	ENSG00000137054.15	POLR1E	-0.23113	-8.31087	7.73101e-16	594	2.58542e-10	TRUE	FALSE
9	chr9:37621569:G:C	C	G	0.1858	ENSG00000137054.15	POLR1E	-0.27747	-8.30744	7.93165e-16	594	2.65252e-10	TRUE	FALSE
9	chr9:37621670:C:T	T	C	0.1857	ENSG00000137054.15	POLR1E	-0.277465	-8.30725	7.94305e-16	594	2.65633e-10	TRUE	FALSE
9	chr9:37609753:A:G	G	A	0.18649	ENSG00000137054.15	POLR1E	-0.276692	-8.30465	8.09871e-16	594	2.70839e-10	TRUE	FALSE
9	chr9:37568417:C:T	T	C	0.30989	ENSG00000137054.15	POLR1E	-0.231555	-8.30456	8.10441e-16	594	2.71029e-10	TRUE	FALSE
9	chr9:91343175:G:A	A	G	0.28313	ENSG00000230537.1	RP11-305L7.1	0.398862	8.30134	8.30105e-16	1069	4.99596e-10	FALSE	FALSE
9	chr9:37562724:T:C	C	T	0.31098	ENSG00000137054.15	POLR1E	-0.231394	-8.29065	8.99079e-16	594	3.00672e-10	TRUE	FALSE
9	chr9:91175116:GA:G	G	GA	0.41141	ENSG00000230537.1	RP11-305L7.1	0.370189	8.28643	9.2781e-16	1069	5.584e-10	FALSE	FALSE
9	chr9:37619407:G:A	A	G	0.18956	ENSG00000137054.15	POLR1E	-0.274072	-8.26997	1.04884e-15	594	3.50754e-10	TRUE	FALSE
9	chr9:37609707:G:C	C	G	0.18858	ENSG00000137054.15	POLR1E	-0.273443	-8.26402	1.0963e-15	594	3.66626e-10	TRUE	FALSE
9	chr9:137002712:C:T	T	C	0.31934	ENSG00000107331.16	ABCA2	0.270462	8.25162	1.20224e-15	942	6.37603e-10	FALSE	FALSE
9	chr9:137001712:A:G	G	A	0.31939	ENSG00000107331.16	ABCA2	0.270437	8.25074	1.21008e-15	942	6.41763e-10	FALSE	FALSE
9	chr9:133687526:T:C	C	T	0.3772	ENSG00000225756.1	NCRNA00118	-0.331253	-8.23961	1.31441e-15	1384	1.02418e-09	FALSE	FALSE
9	chr9:137013390:T:C	C	T	0.31208	ENSG00000107331.16	ABCA2	0.26982	8.22949	1.41689e-15	942	7.5144e-10	FALSE	FALSE
9	chr9:37486632:C:G	G	C	0.11987	ENSG00000137054.15	POLR1E	-0.313977	-8.20873	1.65253e-15	594	5.52643e-10	TRUE	FALSE
9	chr9:137000977:T:C	C	T	0.32017	ENSG00000107331.16	ABCA2	0.269446	8.20602	1.68606e-15	942	8.94195e-10	FALSE	FALSE
9	chr9:109073865:T:G	G	T	0.11751	ENSG00000106771.12	TMEM245	-0.348219	-8.20592	1.68729e-15	1075	1.02119e-09	FALSE	FALSE
9	chr9:109077669:T:A	A	T	0.11771	ENSG00000106771.12	TMEM245	-0.347586	-8.19996	1.76337e-15	1075	1.06723e-09	FALSE	FALSE
9	chr9:137004844:TTCTC:T	T	TTCTC	0.31992	ENSG00000107331.16	ABCA2	0.269074	8.19974	1.76627e-15	942	9.36732e-10	FALSE	FALSE
9	chr9:133654468:T:C	C	T	0.38814	ENSG00000225756.1	NCRNA00118	-0.330038	-8.19861	1.78106e-15	1384	1.38779e-09	FALSE	FALSE
9	chr9:137004813:T:C	C	T	0.31985	ENSG00000107331.16	ABCA2	0.269064	8.19799	1.78921e-15	942	9.48898e-10	FALSE	FALSE
9	chr9:109098517:C:T	T	C	0.12057	ENSG00000106771.12	TMEM245	0.348361	8.19247	1.86373e-15	1075	1.12797e-09	FALSE	FALSE
9	chr9:137004900:C:T	T	C	0.31993	ENSG00000107331.16	ABCA2	0.268819	8.18923	1.90898e-15	942	1.01242e-09	FALSE	FALSE
9	chr9:137001546:G:A	A	G	0.31968	ENSG00000107331.16	ABCA2	0.268025	8.16457	2.29005e-15	942	1.21452e-09	FALSE	FALSE
9	chr9:137007714:G:A	A	G	0.2748	ENSG00000107331.16	ABCA2	-0.285266	-8.16271	2.32161e-15	942	1.23126e-09	FALSE	FALSE
9	chr9:136999551:A:G	G	A	0.31931	ENSG00000107331.16	ABCA2	0.267606	8.15934	2.38013e-15	942	1.26229e-09	FALSE	FALSE
9	chr9:137013687:A:G	G	A	0.30516	ENSG00000107331.16	ABCA2	0.268023	8.15235	2.50579e-15	942	1.32893e-09	FALSE	FALSE
9	chr9:109091966:G:A	A	G	0.11875	ENSG00000106771.12	TMEM245	-0.343967	-8.14874	2.57342e-15	1075	1.5575e-09	FALSE	FALSE
9	chr9:137002932:A:T	T	A	0.27338	ENSG00000107331.16	ABCA2	-0.284571	-8.14691	2.60827e-15	942	1.38329e-09	FALSE	FALSE
9	chr9:137005136:C:T	T	C	0.27335	ENSG00000107331.16	ABCA2	-0.284571	-8.14673	2.61179e-15	942	1.38515e-09	FALSE	FALSE
9	chr9:37599258:CA:C	C	CA	0.18657	ENSG00000137054.15	POLR1E	-0.270975	-8.14206	2.70297e-15	594	9.03932e-10	TRUE	FALSE
9	chr9:137029407:T:G	G	T	0.3496	ENSG00000107281.9	NPDC1	0.389562	8.13728	2.79975e-15	904	1.42494e-09	FALSE	FALSE
9	chr9:136999879:T:C	C	T	0.31932	ENSG00000107331.16	ABCA2	0.266797	8.13637	2.81856e-15	942	1.49481e-09	FALSE	FALSE
9	chr9:133703939:C:T	T	C	0.08573	ENSG00000225756.1	NCRNA00118	0.587829	8.13191	2.91252e-15	1384	2.26941e-09	FALSE	FALSE
9	chr9:109131749:T:C	C	T	0.12047	ENSG00000106771.12	TMEM245	0.345557	8.12901	2.97514e-15	1075	1.80063e-09	FALSE	FALSE
9	chr9:37620518:A:T	T	A	0.18308	ENSG00000137054.15	POLR1E	-0.273225	-8.12762	3.0058e-15	594	1.00521e-09	TRUE	FALSE
9	chr9:133702706:TGGCAAAATCTC:T	T	TGGCAAAATCTC	0.34085	ENSG00000225756.1	NCRNA00118	0.340338	8.1248	3.06877e-15	1384	2.39116e-09	FALSE	FALSE
9	chr9:136998671:C:T	T	C	0.31989	ENSG00000107331.16	ABCA2	0.26622	8.10972	3.42793e-15	942	1.81799e-09	FALSE	FALSE
9	chr9:136991310:C:T	T	C	0.31881	ENSG00000107331.16	ABCA2	0.26553	8.10902	3.44569e-15	942	1.82741e-09	FALSE	FALSE
9	chr9:136991087:A:G	G	A	0.31881	ENSG00000107331.16	ABCA2	0.265512	8.10852	3.4582e-15	942	1.83404e-09	FALSE	FALSE
9	chr9:136998177:G:T	T	G	0.27364	ENSG00000107331.16	ABCA2	-0.28245	-8.09497	3.81947e-15	942	2.02564e-09	FALSE	FALSE
9	chr9:137009585:A:G	G	A	0.31844	ENSG00000107331.16	ABCA2	0.266626	8.09448	3.83308e-15	942	2.03286e-09	FALSE	FALSE
9	chr9:133654270:A:G	G	A	0.3828	ENSG00000225756.1	NCRNA00118	-0.327791	-8.08585	4.08318e-15	1384	3.18158e-09	FALSE	FALSE
9	chr9:137029485:C:T	T	C	0.35355	ENSG00000107281.9	NPDC1	0.383289	8.08394	4.14056e-15	904	2.10734e-09	FALSE	FALSE
9	chr9:133706247:C:T	T	C	0.22696	ENSG00000123453.17	SARDH	0.439676	8.07918	4.28722e-15	1435	3.46367e-09	FALSE	FALSE
9	chr9:133706245:G:GAATA	GAATA	G	0.22695	ENSG00000123453.17	SARDH	0.439678	8.07908	4.29053e-15	1435	3.46634e-09	FALSE	FALSE
9	chr9:109016548:G:C	C	G	0.10007	ENSG00000106771.12	TMEM245	-0.386674	-8.07777	4.33169e-15	1075	2.62165e-09	FALSE	FALSE
9	chr9:109016546:TA:T	T	TA	0.10007	ENSG00000106771.12	TMEM245	-0.386677	-8.07768	4.33471e-15	1075	2.62348e-09	FALSE	FALSE
9	chr9:136999880:C:A	A	C	0.32017	ENSG00000107331.16	ABCA2	0.265343	8.07595	4.38978e-15	942	2.3281e-09	FALSE	FALSE
9	chr9:91249229:T:C	C	T	0.36834	ENSG00000230537.1	RP11-305L7.1	-0.349986	-8.07324	4.47771e-15	1069	2.6949e-09	FALSE	FALSE
9	chr9:137030054:AC:A	A	AC	0.36136	ENSG00000107281.9	NPDC1	0.385387	8.06722	4.67904e-15	904	2.38141e-09	FALSE	FALSE
9	chr9:136989995:C:T	T	C	0.31992	ENSG00000107331.16	ABCA2	0.264174	8.05846	4.98835e-15	942	2.64555e-09	FALSE	FALSE
9	chr9:136989496:T:C	C	T	0.31994	ENSG00000107331.16	ABCA2	0.264058	8.05252	5.20915e-15	942	2.76265e-09	FALSE	FALSE
9	chr9:137030185:T:C	C	T	0.35623	ENSG00000107281.9	NPDC1	0.382419	8.05082	5.27413e-15	904	2.68428e-09	FALSE	FALSE
9	chr9:136999429:G:T	T	G	0.27401	ENSG00000107331.16	ABCA2	-0.281307	-8.0501	5.30214e-15	942	2.81197e-09	FALSE	FALSE
9	chr9:133703719:T:C	C	T	0.09186	ENSG00000225756.1	NCRNA00118	0.584771	8.04706	5.42086e-15	1384	4.22389e-09	FALSE	FALSE
9	chr9:91159887:C:G	G	C	0.13242	ENSG00000230537.1	RP11-305L7.1	-0.503801	-8.04001	5.70688e-15	1069	3.43467e-09	FALSE	FALSE
9	chr9:91255361:G:A	A	G	0.36883	ENSG00000230537.1	RP11-305L7.1	-0.348722	-8.03932	5.7356e-15	1069	3.45196e-09	FALSE	FALSE
9	chr9:136992590:G:C	C	G	0.32017	ENSG00000107331.16	ABCA2	0.262662	8.03545	5.89977e-15	942	3.12892e-09	FALSE	FALSE
9	chr9:137032508:C:T	T	C	0.34985	ENSG00000107281.9	NPDC1	0.381147	8.02461	6.38438e-15	904	3.24934e-09	FALSE	FALSE
9	chr9:136991368:C:A	A	C	0.31469	ENSG00000107331.16	ABCA2	0.261492	8.02339	6.44128e-15	942	3.41611e-09	FALSE	FALSE
9	chr9:136991496:C:A	A	C	0.31469	ENSG00000107331.16	ABCA2	0.261492	8.02339	6.44128e-15	942	3.41611e-09	FALSE	FALSE
9	chr9:133704883:T:C	C	T	0.09249	ENSG00000225756.1	NCRNA00118	0.581637	8.01919	6.64083e-15	1384	5.17448e-09	FALSE	FALSE
9	chr9:35655455:CATTT:C	C	CATTT	0.34819	ENSG00000198467.14	TPM2	-0.330523	-8.01741	6.72767e-15	666	2.52259e-09	TRUE	FALSE
9	chr9:37622780:T:C	C	T	0.17677	ENSG00000137054.15	POLR1E	-0.274809	-8.0161	6.79164e-15	594	2.27127e-09	TRUE	FALSE
9	chr9:108987890:C:G	G	C	0.10055	ENSG00000106771.12	TMEM245	-0.374106	-8.00658	7.2784e-15	1075	4.40507e-09	FALSE	FALSE
9	chr9:109141069:C:T	T	C	0.12106	ENSG00000106771.12	TMEM245	0.339731	8.00627	7.29507e-15	1075	4.41516e-09	FALSE	FALSE
9	chr9:109142478:C:T	T	C	0.12106	ENSG00000106771.12	TMEM245	0.339733	8.00613	7.30226e-15	1075	4.41951e-09	FALSE	FALSE
9	chr9:137031950:T:C	C	T	0.34605	ENSG00000107281.9	NPDC1	0.384417	8.00293	7.47394e-15	904	3.80388e-09	FALSE	FALSE
9	chr9:108930852:T:C	C	T	0.32541	ENSG00000106771.12	TMEM245	-0.240633	-7.98614	8.44244e-15	1075	5.10958e-09	FALSE	FALSE
9	chr9:35650461:G:A	A	G	0.23142	ENSG00000198467.14	TPM2	0.372345	7.96738	9.67177e-15	666	3.62651e-09	TRUE	FALSE
9	chr9:91275591:T:C	C	T	0.37218	ENSG00000230537.1	RP11-305L7.1	-0.342446	-7.9616	1.00849e-14	1069	6.06957e-09	FALSE	FALSE
9	chr9:91275560:A:G	G	A	0.3722	ENSG00000230537.1	RP11-305L7.1	-0.342249	-7.95856	1.03087e-14	1069	6.20426e-09	FALSE	FALSE
9	chr9:91319392:A:G	G	A	0.37047	ENSG00000230537.1	RP11-305L7.1	-0.34464	-7.94811	1.1118e-14	1069	6.69131e-09	FALSE	FALSE
9	chr9:91314346:C:T	T	C	0.36987	ENSG00000230537.1	RP11-305L7.1	-0.344653	-7.94788	1.1136e-14	1069	6.70216e-09	FALSE	FALSE
9	chr9:91328204:C:A	A	C	0.37011	ENSG00000230537.1	RP11-305L7.1	-0.344822	-7.93755	1.19987e-14	1069	7.22136e-09	FALSE	FALSE
9	chr9:35559372:G:A	A	G	0.27246	ENSG00000198467.14	TPM2	-0.349748	-7.91453	1.41647e-14	666	5.31118e-09	TRUE	FALSE
9	chr9:133703744:T:C	C	T	0.08537	ENSG00000225756.1	NCRNA00118	0.59824	7.89656	1.61197e-14	1384	1.25603e-08	FALSE	FALSE
9	chr9:133654300:C:G	G	C	0.38279	ENSG00000225756.1	NCRNA00118	-0.320459	-7.88751	1.72024e-14	1384	1.34039e-08	FALSE	FALSE
9	chr9:133703755:T:C	C	T	0.08482	ENSG00000225756.1	NCRNA00118	0.59909	7.88237	1.78493e-14	1384	1.3908e-08	FALSE	FALSE
9	chr9:126444553:A:G	G	A	0.44601	ENSG00000196814.14	MVB12B	0.322318	7.87738	1.85009e-14	1191	1.24055e-08	FALSE	FALSE
9	chr9:137047074:T:A	A	T	0.31712	ENSG00000107281.9	NPDC1	-0.384276	-7.86288	2.0528e-14	904	1.04478e-08	FALSE	FALSE
9	chr9:133699132:A:G	G	A	0.48984	ENSG00000123453.17	SARDH	-0.339179	-7.86088	2.08237e-14	1435	1.68236e-08	FALSE	FALSE
9	chr9:109039064:G:A	A	G	0.10383	ENSG00000106771.12	TMEM245	-0.373598	-7.8443	2.34472e-14	1075	1.41908e-08	FALSE	FALSE
9	chr9:109095111:G:A	A	G	0.12457	ENSG00000106771.12	TMEM245	0.327636	7.83768	2.45836e-14	1075	1.48786e-08	FALSE	FALSE
9	chr9:133699399:A:G	G	A	0.49015	ENSG00000123453.17	SARDH	-0.337144	-7.82315	2.72721e-14	1435	2.20332e-08	FALSE	FALSE
9	chr9:35557209:T:C	C	T	0.27934	ENSG00000198467.14	TPM2	-0.340865	-7.82189	2.75196e-14	666	1.03187e-08	TRUE	FALSE
9	chr9:133697918:A:G	G	A	0.49002	ENSG00000123453.17	SARDH	-0.336905	-7.81365	2.91846e-14	1435	2.35784e-08	FALSE	FALSE
9	chr9:91213189:G:A	A	G	0.37007	ENSG00000230537.1	RP11-305L7.1	0.338597	7.7832	3.62527e-14	1069	2.18186e-08	FALSE	FALSE
9	chr9:91203788:C:A	A	C	0.37449	ENSG00000230537.1	RP11-305L7.1	0.340627	7.76743	4.05498e-14	1069	2.44048e-08	FALSE	FALSE
9	chr9:133694338:C:T	T	C	0.38865	ENSG00000225756.1	NCRNA00118	-0.309308	-7.76644	4.08362e-14	1384	3.18192e-08	FALSE	FALSE
9	chr9:126424310:C:G	G	C	0.46177	ENSG00000196814.14	MVB12B	0.319185	7.76446	4.14134e-14	1191	2.7769e-08	FALSE	FALSE
9	chr9:133707628:C:T	T	C	0.3278	ENSG00000123453.17	SARDH	0.360927	7.76339	4.17288e-14	1435	3.37129e-08	FALSE	FALSE
9	chr9:91196140:C:T	T	C	0.37445	ENSG00000230537.1	RP11-305L7.1	0.340162	7.75658	4.37927e-14	1069	2.63565e-08	FALSE	FALSE
9	chr9:126422030:G:A	A	G	0.46273	ENSG00000196814.14	MVB12B	0.318285	7.75622	4.39055e-14	1191	2.94401e-08	FALSE	FALSE
9	chr9:35825416:C:T	T	C	0.27473	ENSG00000198467.14	TPM2	0.343254	7.73372	5.14933e-14	666	1.93078e-08	TRUE	FALSE
9	chr9:133654578:A:G	G	A	0.3653	ENSG00000225756.1	NCRNA00118	-0.319359	-7.73195	5.21391e-14	1384	4.06264e-08	FALSE	FALSE
9	chr9:137040455:G:A	A	G	0.21082	ENSG00000107331.16	ABCA2	-0.300006	-7.73022	5.27826e-14	942	2.7993e-08	FALSE	FALSE
9	chr9:137061904:G:A	A	G	0.32255	ENSG00000107281.9	NPDC1	0.39049	7.72892	5.32707e-14	904	2.71122e-08	FALSE	FALSE
9	chr9:133654580:A:G	G	A	0.3722	ENSG00000225756.1	NCRNA00118	-0.315697	-7.72238	5.57899e-14	1384	4.3471e-08	FALSE	FALSE
9	chr9:131045946:G:A	A	G	0.24825	ENSG00000050555.17	LAMC3	-0.424005	-7.72047	5.65494e-14	1159	3.68995e-08	FALSE	TRUE
9	chr9:37452146:G:A	A	G	0.11198	ENSG00000137054.15	POLR1E	-0.306549	-7.7114	6.02901e-14	594	2.01623e-08	TRUE	FALSE
9	chr9:131044079:C:T	T	C	0.24364	ENSG00000050555.17	LAMC3	-0.430539	-7.70315	6.39056e-14	1159	4.16995e-08	FALSE	TRUE
9	chr9:131044471:C:T	T	C	0.24782	ENSG00000050555.17	LAMC3	-0.422719	-7.69688	6.67909e-14	1159	4.35822e-08	FALSE	TRUE
9	chr9:91160073:G:A	A	G	0.4344	ENSG00000230537.1	RP11-305L7.1	0.338035	7.69393	6.8196e-14	1069	4.10436e-08	FALSE	FALSE
9	chr9:109151979:G:C	C	G	0.11937	ENSG00000106771.12	TMEM245	0.337775	7.68366	7.33102e-14	1075	4.43691e-08	FALSE	FALSE
9	chr9:136988961:G:C	C	G	0.29128	ENSG00000107331.16	ABCA2	0.261659	7.67014	8.06254e-14	942	4.27594e-08	FALSE	FALSE
9	chr9:136988288:A:C	C	A	0.29125	ENSG00000107331.16	ABCA2	0.261644	7.66946	8.10133e-14	942	4.29651e-08	FALSE	FALSE
9	chr9:93015312:T:C	C	T	0.4407	ENSG00000157303.10	SUSD3	-0.20318	-7.66403	8.41659e-14	922	4.36893e-08	TRUE	FALSE
9	chr9:91218561:G:A	A	G	0.37551	ENSG00000230537.1	RP11-305L7.1	0.337102	7.65785	8.78959e-14	1069	5.28999e-08	FALSE	FALSE
9	chr9:109046157:C:A	A	C	0.10517	ENSG00000106771.12	TMEM245	-0.363642	-7.65324	9.07892e-14	1075	5.49479e-08	FALSE	FALSE
9	chr9:109046152:C:G	G	C	0.10518	ENSG00000106771.12	TMEM245	-0.363603	-7.65299	9.09506e-14	1075	5.50456e-08	FALSE	FALSE
9	chr9:93022203:A:T	T	A	0.4381	ENSG00000157303.10	SUSD3	-0.203843	-7.64655	9.51484e-14	922	4.93902e-08	TRUE	FALSE
9	chr9:137067543:G:C	C	G	0.30312	ENSG00000107281.9	NPDC1	0.393687	7.63943	1.00022e-13	904	5.09064e-08	FALSE	FALSE
9	chr9:37480143:G:C	C	G	0.11448	ENSG00000137054.15	POLR1E	-0.295674	-7.63597	1.02477e-13	594	3.42706e-08	TRUE	FALSE
9	chr9:37483738:C:T	T	C	0.11444	ENSG00000137054.15	POLR1E	-0.295747	-7.6349	1.03246e-13	594	3.45277e-08	TRUE	FALSE
9	chr9:37481294:G:A	A	G	0.11453	ENSG00000137054.15	POLR1E	-0.295265	-7.62812	1.08267e-13	594	3.62067e-08	TRUE	FALSE
9	chr9:93020709:T:C	C	T	0.43984	ENSG00000157303.10	SUSD3	-0.201816	-7.61017	1.22748e-13	922	6.37165e-08	TRUE	FALSE
9	chr9:35838846:G:C	C	G	0.27634	ENSG00000198467.14	TPM2	0.338984	7.60167	1.30257e-13	666	4.8841e-08	TRUE	FALSE
9	chr9:136988568:G:C	C	G	0.24867	ENSG00000107331.16	ABCA2	-0.277372	-7.58909	1.42205e-13	942	7.5418e-08	FALSE	FALSE
9	chr9:136988736:T:C	C	T	0.24869	ENSG00000107331.16	ABCA2	-0.277347	-7.58831	1.42981e-13	942	7.58292e-08	FALSE	FALSE
9	chr9:133703190:C:T	T	C	0.09178	ENSG00000225756.1	NCRNA00118	0.550594	7.58523	1.46087e-13	1384	1.1383e-07	FALSE	FALSE
9	chr9:133696077:CG:C	C	CG	0.09957	ENSG00000225756.1	NCRNA00118	0.532469	7.58337	1.47986e-13	1384	1.15309e-07	FALSE	FALSE
9	chr9:109115683:T:C	C	T	0.20221	ENSG00000106771.12	TMEM245	0.254181	7.57198	1.60211e-13	1075	9.69635e-08	FALSE	FALSE
9	chr9:96450096:C:T	T	C	0.40219	ENSG00000130956.13	HABP4	-0.218071	-7.5659	1.6713e-13	821	7.72514e-08	TRUE	FALSE
9	chr9:93018758:T:C	C	T	0.43557	ENSG00000157303.10	SUSD3	-0.199926	-7.56067	1.73326e-13	922	8.99711e-08	TRUE	FALSE
9	chr9:37479147:CT:C	C	CT	0.11608	ENSG00000137054.15	POLR1E	-0.291896	-7.5589	1.7547e-13	594	5.86811e-08	TRUE	FALSE
9	chr9:137115075:G:A	A	G	0.35829	ENSG00000107281.9	NPDC1	0.374477	7.5433	1.95542e-13	904	9.95214e-08	FALSE	FALSE
9	chr9:137067288:C:T	T	C	0.31409	ENSG00000107281.9	NPDC1	0.379977	7.54062	1.99221e-13	904	1.01394e-07	FALSE	FALSE
9	chr9:109053414:G:A	A	G	0.1863	ENSG00000106771.12	TMEM245	-0.264338	-7.53895	2.01544e-13	1075	1.2198e-07	FALSE	FALSE
9	chr9:91220650:C:T	T	C	0.3723	ENSG00000230537.1	RP11-305L7.1	0.32868	7.53802	2.02839e-13	1069	1.22078e-07	FALSE	FALSE
9	chr9:93034815:G:A	A	G	0.44921	ENSG00000157303.10	SUSD3	-0.19561	-7.53728	2.03887e-13	922	1.05835e-07	TRUE	FALSE
9	chr9:109053637:G:C	C	G	0.18628	ENSG00000106771.12	TMEM245	-0.263883	-7.5344	2.07999e-13	1075	1.25886e-07	FALSE	FALSE
9	chr9:37537560:G:A	A	G	0.36952	ENSG00000137054.15	POLR1E	0.202124	7.514	2.39564e-13	594	8.01154e-08	TRUE	FALSE
9	chr9:37538388:G:A	A	G	0.37192	ENSG00000137054.15	POLR1E	0.202651	7.51001	2.4627e-13	594	8.23583e-08	TRUE	FALSE
9	chr9:37533363:C:T	T	C	0.37125	ENSG00000137054.15	POLR1E	0.203133	7.49629	2.70774e-13	594	9.05529e-08	TRUE	FALSE
9	chr9:91377139:T:C	C	T	0.16127	ENSG00000230537.1	RP11-305L7.1	-0.442519	-7.49619	2.7096e-13	1069	1.63076e-07	FALSE	FALSE
9	chr9:133701358:C:T	T	C	0.48592	ENSG00000123453.17	SARDH	-0.325327	-7.49278	2.77407e-13	1435	2.24119e-07	FALSE	FALSE
9	chr9:109156085:C:A	A	C	0.28012	ENSG00000106771.12	TMEM245	0.222556	7.49186	2.79172e-13	1075	1.68962e-07	FALSE	FALSE
9	chr9:137112440:C:G	G	C	0.33915	ENSG00000107281.9	NPDC1	0.374577	7.49019	2.82413e-13	904	1.43735e-07	FALSE	FALSE
9	chr9:93027508:G:A	A	G	0.43738	ENSG00000157303.10	SUSD3	-0.197518	-7.47572	3.12042e-13	922	1.61977e-07	TRUE	FALSE
9	chr9:126430398:T:C	C	T	0.447	ENSG00000196814.14	MVB12B	0.307635	7.46677	3.31898e-13	1191	2.22548e-07	FALSE	FALSE
9	chr9:131045864:C:G	G	C	0.2492	ENSG00000050555.17	LAMC3	-0.411137	-7.46626	3.3306e-13	1159	2.17328e-07	FALSE	TRUE
9	chr9:37479761:C:T	T	C	0.11821	ENSG00000137054.15	POLR1E	-0.286577	-7.45519	3.59424e-13	594	1.20199e-07	TRUE	FALSE
9	chr9:35664627:C:A	A	C	0.49576	ENSG00000198467.14	TPM2	-0.283016	-7.45274	3.65532e-13	666	1.37059e-07	TRUE	FALSE
9	chr9:136975638:C:T	T	C	0.28667	ENSG00000107331.16	ABCA2	0.254936	7.44774	3.78298e-13	942	2.00629e-07	FALSE	FALSE
9	chr9:136986675:G:A	A	G	0.28893	ENSG00000107331.16	ABCA2	0.254768	7.42982	4.27823e-13	942	2.26894e-07	FALSE	FALSE
9	chr9:136975156:C:T	T	C	0.28776	ENSG00000107331.16	ABCA2	0.254457	7.4269	4.36471e-13	942	2.31481e-07	FALSE	FALSE
9	chr9:137116757:C:T	T	C	0.32917	ENSG00000107281.9	NPDC1	0.370976	7.41905	4.60604e-13	904	2.34425e-07	FALSE	FALSE
9	chr9:133655540:T:C	C	T	0.42403	ENSG00000225756.1	NCRNA00118	-0.303691	-7.41365	4.77969e-13	1384	3.72429e-07	FALSE	FALSE
9	chr9:108966297:A:G	G	A	0.12872	ENSG00000106771.12	TMEM245	-0.305157	-7.40956	4.91515e-13	1075	2.97477e-07	FALSE	FALSE
9	chr9:91280425:C:T	T	C	0.42951	ENSG00000230537.1	RP11-305L7.1	-0.314407	-7.40586	5.04135e-13	1069	3.03412e-07	FALSE	FALSE
9	chr9:136982031:G:T	T	G	0.29004	ENSG00000107331.16	ABCA2	0.250746	7.40148	5.19459e-13	942	2.75493e-07	FALSE	FALSE
9	chr9:108949030:A:C	C	A	0.12849	ENSG00000106771.12	TMEM245	-0.304609	-7.4	5.24735e-13	1075	3.17583e-07	FALSE	FALSE
9	chr9:109079212:T:C	C	T	0.3887	ENSG00000106771.12	TMEM245	0.198101	7.39932	5.2721e-13	1075	3.19081e-07	FALSE	FALSE
9	chr9:136975661:C:T	T	C	0.28719	ENSG00000107331.16	ABCA2	0.253461	7.39639	5.37851e-13	942	2.85247e-07	FALSE	FALSE
9	chr9:137041401:C:T	T	C	0.35628	ENSG00000107281.9	NPDC1	0.368271	7.39282	5.51153e-13	904	2.80511e-07	FALSE	FALSE
9	chr9:131043111:T:C	C	T	0.24519	ENSG00000050555.17	LAMC3	-0.414661	-7.39093	5.58305e-13	1159	3.64304e-07	FALSE	TRUE
9	chr9:91173878:G:A	A	G	0.30372	ENSG00000230537.1	RP11-305L7.1	0.350745	7.38929	5.64599e-13	1069	3.39802e-07	FALSE	FALSE
9	chr9:91321508:A:T	T	A	0.43767	ENSG00000230537.1	RP11-305L7.1	-0.316228	-7.38803	5.69469e-13	1069	3.42733e-07	FALSE	FALSE
9	chr9:136976258:T:C	C	T	0.24657	ENSG00000107331.16	ABCA2	-0.270736	-7.38228	5.92246e-13	942	3.14095e-07	FALSE	FALSE
9	chr9:93035717:C:T	T	C	0.44813	ENSG00000157303.10	SUSD3	-0.19168	-7.37629	6.16976e-13	922	3.20264e-07	TRUE	FALSE
9	chr9:133654094:G:C	C	G	0.26092	ENSG00000225756.1	NCRNA00118	-0.319954	-7.37202	6.35196e-13	1384	4.9494e-07	FALSE	FALSE
9	chr9:93033577:A:C	C	A	0.44827	ENSG00000157303.10	SUSD3	-0.191816	-7.36819	6.51975e-13	922	3.38431e-07	TRUE	FALSE
9	chr9:137118994:TC:T	T	TC	0.32872	ENSG00000107281.9	NPDC1	0.369302	7.36434	6.69312e-13	904	3.40647e-07	FALSE	FALSE
9	chr9:137119369:T:C	C	T	0.32884	ENSG00000107281.9	NPDC1	0.368604	7.35016	7.37131e-13	904	3.75164e-07	FALSE	FALSE
9	chr9:137119669:T:A	A	T	0.32905	ENSG00000107281.9	NPDC1	0.368551	7.3497	7.39457e-13	904	3.76348e-07	FALSE	FALSE
9	chr9:136975462:G:A	A	G	0.28386	ENSG00000107331.16	ABCA2	0.250555	7.34958	7.40071e-13	942	3.92494e-07	FALSE	FALSE
9	chr9:136981689:A:C	C	A	0.28381	ENSG00000107331.16	ABCA2	0.25054	7.34818	7.47105e-13	942	3.96224e-07	FALSE	FALSE
9	chr9:136984661:G:A	A	G	0.28874	ENSG00000107331.16	ABCA2	0.251836	7.33453	8.19733e-13	942	4.34742e-07	FALSE	FALSE
9	chr9:136975148:C:T	T	C	0.24664	ENSG00000107331.16	ABCA2	-0.268184	-7.33229	8.32293e-13	942	4.41403e-07	FALSE	FALSE
9	chr9:91246652:T:C	C	T	0.104	ENSG00000230537.1	RP11-305L7.1	-0.548989	-7.33093	8.39981e-13	1069	5.0554e-07	FALSE	FALSE
9	chr9:127667837:A:G	G	A	0.46273	ENSG00000167094.15	TTC16	0.238891	7.32868	8.52944e-13	647	3.10694e-07	FALSE	FALSE
9	chr9:91219367:G:A	A	G	0.43356	ENSG00000230537.1	RP11-305L7.1	0.313309	7.3266	8.65047e-13	1069	5.20626e-07	FALSE	FALSE
9	chr9:136975104:G:A	A	G	0.24502	ENSG00000107331.16	ABCA2	-0.268653	-7.31416	9.41199e-13	942	4.99161e-07	FALSE	FALSE
9	chr9:127680714:C:T	T	C	0.45835	ENSG00000167094.15	TTC16	0.238446	7.309	9.74647e-13	647	3.55026e-07	FALSE	FALSE
9	chr9:126452434:G:A	A	G	0.41367	ENSG00000196814.14	MVB12B	0.314608	7.30841	9.78577e-13	1191	6.56168e-07	FALSE	FALSE
9	chr9:109120075:GA:G	G	GA	0.33205	ENSG00000106771.12	TMEM245	0.201247	7.3057	9.9666e-13	1075	6.03204e-07	FALSE	FALSE
9	chr9:109120085:A:G	G	A	0.33176	ENSG00000106771.12	TMEM245	0.201009	7.30239	1.01924e-12	1075	6.1687e-07	FALSE	FALSE
9	chr9:91250250:G:A	A	G	0.10432	ENSG00000230537.1	RP11-305L7.1	-0.546491	-7.30077	1.03046e-12	1069	6.20179e-07	FALSE	FALSE
9	chr9:136966038:G:A	A	G	0.2546	ENSG00000107331.16	ABCA2	-0.265189	-7.29877	1.04452e-12	942	5.53957e-07	FALSE	FALSE
9	chr9:126432494:A:G	G	A	0.40839	ENSG00000196814.14	MVB12B	0.312699	7.29765	1.05241e-12	1191	7.05678e-07	FALSE	FALSE
9	chr9:136982677:A:C	C	A	0.28386	ENSG00000107331.16	ABCA2	0.249094	7.29633	1.06191e-12	942	5.63179e-07	FALSE	FALSE
9	chr9:136983865:C:T	T	C	0.28381	ENSG00000107331.16	ABCA2	0.249094	7.29633	1.06191e-12	942	5.63179e-07	FALSE	FALSE
9	chr9:136984376:T:C	C	T	0.28381	ENSG00000107331.16	ABCA2	0.249094	7.29633	1.06191e-12	942	5.63179e-07	FALSE	FALSE
9	chr9:131046882:CG:C	C	CG	0.2854	ENSG00000050555.17	LAMC3	-0.380556	-7.29479	1.07298e-12	1159	7.0014e-07	FALSE	TRUE
9	chr9:91313862:G:A	A	G	0.08805	ENSG00000230537.1	RP11-305L7.1	-0.601573	-7.29456	1.07464e-12	1069	6.46767e-07	FALSE	FALSE
9	chr9:131053956:C:T	T	C	0.47022	ENSG00000050555.17	LAMC3	0.349172	7.29145	1.09749e-12	1159	7.16131e-07	FALSE	TRUE
9	chr9:136975993:T:C	C	T	0.24599	ENSG00000107331.16	ABCA2	-0.267867	-7.28912	1.11489e-12	942	5.91276e-07	FALSE	FALSE
9	chr9:109124715:A:G	G	A	0.33161	ENSG00000106771.12	TMEM245	0.200755	7.28807	1.12288e-12	1075	6.79593e-07	FALSE	FALSE
9	chr9:133701837:A:C	C	A	0.08842	ENSG00000123453.17	SARDH	0.571139	7.28617	1.13738e-12	1435	9.18894e-07	FALSE	FALSE
9	chr9:137100613:C:A	A	C	0.37114	ENSG00000107281.9	NPDC1	0.358092	7.28027	1.1836e-12	904	6.02394e-07	FALSE	FALSE
9	chr9:137104225:G:A	A	G	0.36944	ENSG00000107281.9	NPDC1	0.358913	7.2786	1.19701e-12	904	6.09223e-07	FALSE	FALSE
9	chr9:35863931:G:A	A	G	0.30158	ENSG00000198467.14	TPM2	0.318295	7.27837	1.19888e-12	666	4.49531e-07	TRUE	FALSE
9	chr9:137104028:G:A	A	G	0.36944	ENSG00000107281.9	NPDC1	0.358831	7.27572	1.22047e-12	904	6.2116e-07	FALSE	FALSE
9	chr9:108875051:C:A	A	C	0.12354	ENSG00000106771.12	TMEM245	0.303004	7.27197	1.25176e-12	1075	7.57596e-07	FALSE	FALSE
9	chr9:108893652:A:T	T	A	0.12485	ENSG00000106771.12	TMEM245	0.303447	7.27121	1.25821e-12	1075	7.61501e-07	FALSE	FALSE
9	chr9:109137648:A:G	G	A	0.32907	ENSG00000106771.12	TMEM245	0.200178	7.27044	1.26476e-12	1075	7.65466e-07	FALSE	FALSE
9	chr9:137100909:C:CA	CA	C	0.36964	ENSG00000107281.9	NPDC1	0.359123	7.26905	1.27667e-12	904	6.49761e-07	FALSE	FALSE
9	chr9:108879247:G:A	A	G	0.12492	ENSG00000106771.12	TMEM245	0.303291	7.26826	1.28344e-12	1075	7.76768e-07	FALSE	FALSE
9	chr9:108875052:C:G	G	C	0.12511	ENSG00000106771.12	TMEM245	0.303313	7.26735	1.29131e-12	1075	7.81535e-07	FALSE	FALSE
9	chr9:136984170:T:C	C	T	0.24644	ENSG00000107331.16	ABCA2	-0.267066	-7.25749	1.38009e-12	942	7.31924e-07	FALSE	FALSE
9	chr9:136977839:AAGGAGGCTGGGTAGCCGCCCG:A	A	AAGGAGGCTGGGTAGCCGCCCG	0.24567	ENSG00000107331.16	ABCA2	-0.268137	-7.25526	1.40091e-12	942	7.42969e-07	FALSE	FALSE
9	chr9:137107526:C:A	A	C	0.36919	ENSG00000107281.9	NPDC1	0.356443	7.25073	1.44427e-12	904	7.35064e-07	FALSE	FALSE
9	chr9:91261060:C:T	T	C	0.43109	ENSG00000230537.1	RP11-305L7.1	-0.309539	-7.24959	1.45537e-12	1069	8.75909e-07	FALSE	FALSE
9	chr9:137108302:C:T	T	C	0.36859	ENSG00000107281.9	NPDC1	0.356465	7.24709	1.48005e-12	904	7.53273e-07	FALSE	FALSE
9	chr9:136984718:G:A	A	G	0.2476	ENSG00000107331.16	ABCA2	-0.265349	-7.24498	1.50126e-12	942	7.96186e-07	FALSE	FALSE
9	chr9:109052476:A:G	G	A	0.19214	ENSG00000106771.12	TMEM245	-0.249854	-7.23937	1.55891e-12	1075	9.43494e-07	FALSE	FALSE
9	chr9:136965908:C:T	T	C	0.25513	ENSG00000107331.16	ABCA2	-0.263195	-7.23744	1.57925e-12	942	8.37547e-07	FALSE	FALSE
9	chr9:133655160:G:C	C	G	0.41969	ENSG00000225756.1	NCRNA00118	-0.297387	-7.23216	1.63634e-12	1384	1.27502e-06	FALSE	FALSE
9	chr9:133698804:C:T	T	C	0.33707	ENSG00000225756.1	NCRNA00118	0.305969	7.22822	1.68012e-12	1384	1.30914e-06	FALSE	FALSE
9	chr9:137110406:GTTGTGGAGCCTCTACC:G	G	GTTGTGGAGCCTCTACC	0.37225	ENSG00000107281.9	NPDC1	0.355664	7.22736	1.68987e-12	904	8.6006e-07	FALSE	FALSE
9	chr9:136985963:C:A	A	C	0.24566	ENSG00000107331.16	ABCA2	-0.267566	-7.22278	1.74258e-12	942	9.24173e-07	FALSE	FALSE
9	chr9:137107809:A:G	G	A	0.36909	ENSG00000107281.9	NPDC1	0.355442	7.2209	1.76473e-12	904	8.98162e-07	FALSE	FALSE
9	chr9:109016949:T:C	C	T	0.18608	ENSG00000106771.12	TMEM245	-0.260248	-7.22002	1.77517e-12	1075	1.07437e-06	FALSE	FALSE
9	chr9:136957772:T:C	C	T	0.31366	ENSG00000107331.16	ABCA2	0.244843	7.21711	1.81018e-12	942	9.60023e-07	FALSE	FALSE
9	chr9:136954236:C:T	T	C	0.31394	ENSG00000107331.16	ABCA2	0.244811	7.21628	1.82028e-12	942	9.65377e-07	FALSE	FALSE
9	chr9:133699366:C:T	T	C	0.33469	ENSG00000225756.1	NCRNA00118	0.307761	7.2073	1.93315e-12	1384	1.5063e-06	FALSE	FALSE
9	chr9:91248016:G:A	A	G	0.09423	ENSG00000230537.1	RP11-305L7.1	-0.566992	-7.20575	1.95335e-12	1069	1.17562e-06	FALSE	FALSE
9	chr9:91238981:A:G	G	A	0.10356	ENSG00000230537.1	RP11-305L7.1	-0.547844	-7.20523	1.96012e-12	1069	1.17969e-06	FALSE	FALSE
9	chr9:91233987:G:A	A	G	0.10249	ENSG00000230537.1	RP11-305L7.1	-0.551486	-7.20408	1.97523e-12	1069	1.18879e-06	FALSE	FALSE
9	chr9:91223422:A:G	G	A	0.10278	ENSG00000230537.1	RP11-305L7.1	-0.551408	-7.20329	1.98576e-12	1069	1.19512e-06	FALSE	FALSE
9	chr9:91223697:G:C	C	G	0.10278	ENSG00000230537.1	RP11-305L7.1	-0.551408	-7.20329	1.98576e-12	1069	1.19512e-06	FALSE	FALSE
9	chr9:91231919:T:G	G	T	0.10249	ENSG00000230537.1	RP11-305L7.1	-0.551405	-7.20289	1.99106e-12	1069	1.19832e-06	FALSE	FALSE
9	chr9:133699453:C:A	A	C	0.33545	ENSG00000225756.1	NCRNA00118	0.307293	7.20275	1.99292e-12	1384	1.55287e-06	FALSE	FALSE
9	chr9:37573333:A:C	C	A	0.23959	ENSG00000137054.15	POLR1E	-0.223151	-7.20123	2.01329e-12	594	6.73289e-07	TRUE	FALSE
9	chr9:136953118:T:C	C	T	0.31097	ENSG00000107331.16	ABCA2	0.243211	7.19913	2.04182e-12	942	1.08287e-06	FALSE	FALSE
9	chr9:35869253:G:A	A	G	0.30014	ENSG00000198467.14	TPM2	0.315466	7.19658	2.07685e-12	666	7.7873e-07	TRUE	FALSE
9	chr9:136956668:GATGGATGGATGGATGGATGATGGGTGC:G	G	GATGGATGGATGGATGGATGATGGGTGC	0.26468	ENSG00000107331.16	ABCA2	-0.26346	-7.19602	2.08471e-12	942	1.10562e-06	FALSE	FALSE
9	chr9:136951220:C:T	T	C	0.26817	ENSG00000107331.16	ABCA2	-0.259409	-7.19204	2.14087e-12	942	1.1354e-06	FALSE	FALSE
9	chr9:91204981:G:A	A	G	0.10254	ENSG00000230537.1	RP11-305L7.1	-0.551252	-7.18842	2.19339e-12	1069	1.32008e-06	FALSE	FALSE
9	chr9:136958889:C:G	G	C	0.3148	ENSG00000107331.16	ABCA2	0.242035	7.18227	2.28539e-12	942	1.21205e-06	FALSE	FALSE
9	chr9:136958782:A:G	G	A	0.3148	ENSG00000107331.16	ABCA2	0.242031	7.18212	2.28764e-12	942	1.21324e-06	FALSE	FALSE
9	chr9:136978636:C:A	A	C	0.24579	ENSG00000107331.16	ABCA2	-0.265883	-7.18181	2.29241e-12	942	1.21577e-06	FALSE	FALSE
9	chr9:91210376:A:G	G	A	0.10383	ENSG00000230537.1	RP11-305L7.1	-0.546637	-7.17946	2.32862e-12	1069	1.40147e-06	FALSE	FALSE
9	chr9:91251812:TGGTAAGG:T	T	TGGTAAGG	0.1038	ENSG00000230537.1	RP11-305L7.1	-0.545076	-7.17268	2.43635e-12	1069	1.46631e-06	FALSE	FALSE
9	chr9:91252217:G:A	A	G	0.10384	ENSG00000230537.1	RP11-305L7.1	-0.544965	-7.17186	2.44987e-12	1069	1.47444e-06	FALSE	FALSE
9	chr9:91252470:G:A	A	G	0.10384	ENSG00000230537.1	RP11-305L7.1	-0.544943	-7.17139	2.45747e-12	1069	1.47902e-06	FALSE	FALSE
9	chr9:91312010:CT:C	C	CT	0.10544	ENSG00000230537.1	RP11-305L7.1	-0.54115	-7.16961	2.48679e-12	1069	1.49667e-06	FALSE	FALSE
9	chr9:131054569:T:C	C	T	0.46912	ENSG00000050555.17	LAMC3	0.34509	7.16761	2.52014e-12	1159	1.64443e-06	FALSE	TRUE
9	chr9:91206995:G:A	A	G	0.07919	ENSG00000230537.1	RP11-305L7.1	-0.618657	-7.16681	2.53368e-12	1069	1.52489e-06	FALSE	FALSE
9	chr9:136961154:A:G	G	A	0.2538	ENSG00000107331.16	ABCA2	-0.260568	-7.16341	2.59172e-12	942	1.37451e-06	FALSE	FALSE
9	chr9:133705618:C:T	T	C	0.47887	ENSG00000123453.17	SARDH	-0.317251	-7.1621	2.61457e-12	1435	2.11233e-06	FALSE	FALSE
9	chr9:91263709:G:A	A	G	0.10437	ENSG00000230537.1	RP11-305L7.1	-0.541313	-7.15974	2.65585e-12	1069	1.59842e-06	FALSE	FALSE
9	chr9:91268516:G:A	A	G	0.10404	ENSG00000230537.1	RP11-305L7.1	-0.543216	-7.15905	2.66814e-12	1069	1.60581e-06	FALSE	FALSE
9	chr9:91206042:A:G	G	A	0.10336	ENSG00000230537.1	RP11-305L7.1	-0.54716	-7.15826	2.68225e-12	1069	1.6143e-06	FALSE	FALSE
9	chr9:91206994:G:C	C	G	0.10336	ENSG00000230537.1	RP11-305L7.1	-0.54716	-7.15826	2.68225e-12	1069	1.6143e-06	FALSE	FALSE
9	chr9:91299351:A:G	G	A	0.104	ENSG00000230537.1	RP11-305L7.1	-0.54306	-7.15746	2.69661e-12	1069	1.62295e-06	FALSE	FALSE
9	chr9:133703939:C:T	T	C	0.08573	ENSG00000123453.17	SARDH	0.568231	7.15714	2.70225e-12	1435	2.18316e-06	FALSE	FALSE
9	chr9:136961876:A:G	G	A	0.25356	ENSG00000107331.16	ABCA2	-0.260252	-7.15674	2.70945e-12	942	1.43694e-06	FALSE	FALSE
9	chr9:91265327:CTTCA:C	C	CTTCA	0.10389	ENSG00000230537.1	RP11-305L7.1	-0.543362	-7.15607	2.72162e-12	1069	1.638e-06	FALSE	FALSE
9	chr9:136973300:C:T	T	C	0.27406	ENSG00000107331.16	ABCA2	0.2532	7.1539	2.76126e-12	942	1.46442e-06	FALSE	FALSE
9	chr9:133650162:G:A	A	G	0.49812	ENSG00000225756.1	NCRNA00118	-0.292347	-7.1535	2.76868e-12	1384	2.15733e-06	FALSE	FALSE
9	chr9:91277927:C:A	A	C	0.10397	ENSG00000230537.1	RP11-305L7.1	-0.542535	-7.15082	2.81839e-12	1069	1.69624e-06	FALSE	FALSE
9	chr9:91269923:C:T	T	C	0.10398	ENSG00000230537.1	RP11-305L7.1	-0.542541	-7.15081	2.81868e-12	1069	1.69642e-06	FALSE	FALSE
9	chr9:91273963:G:A	A	G	0.10397	ENSG00000230537.1	RP11-305L7.1	-0.542541	-7.15081	2.81868e-12	1069	1.69642e-06	FALSE	FALSE
9	chr9:91266616:C:T	T	C	0.10398	ENSG00000230537.1	RP11-305L7.1	-0.542536	-7.15079	2.81894e-12	1069	1.69657e-06	FALSE	FALSE
9	chr9:91265395:T:A	A	T	0.10397	ENSG00000230537.1	RP11-305L7.1	-0.542544	-7.15064	2.82178e-12	1069	1.69828e-06	FALSE	FALSE
9	chr9:91267903:G:A	A	G	0.10397	ENSG00000230537.1	RP11-305L7.1	-0.54252	-7.15043	2.82581e-12	1069	1.70071e-06	FALSE	FALSE
9	chr9:91191137:C:A	A	C	0.10344	ENSG00000230537.1	RP11-305L7.1	-0.537758	-7.14973	2.83888e-12	1069	1.70857e-06	FALSE	FALSE
9	chr9:108892115:C:T	T	C	0.11555	ENSG00000106771.12	TMEM245	-0.31379	-7.14602	2.90983e-12	1075	1.7611e-06	FALSE	FALSE
9	chr9:91385802:G:A	A	G	0.2475	ENSG00000230537.1	RP11-305L7.1	-0.367639	-7.1412	3.00468e-12	1069	1.80836e-06	FALSE	FALSE
9	chr9:137122360:G:A	A	G	0.33269	ENSG00000107281.9	NPDC1	0.357047	7.14062	3.01636e-12	904	1.53518e-06	FALSE	FALSE
9	chr9:137123123:G:A	A	G	0.33271	ENSG00000107281.9	NPDC1	0.357015	7.14039	3.02084e-12	904	1.53746e-06	FALSE	FALSE
9	chr9:133506346:G:C	C	G	0.17477	ENSG00000197859.9	ADAMTSL2	0.427463	7.13862	3.05664e-12	1429	2.45915e-06	TRUE	FALSE
9	chr9:133688212:G:A	A	G	0.0337	ENSG00000225756.1	NCRNA00118	0.881934	7.13476	3.13612e-12	1384	2.44364e-06	FALSE	FALSE
9	chr9:91202625:T:A	A	T	0.10322	ENSG00000230537.1	RP11-305L7.1	-0.545405	-7.13407	3.15043e-12	1069	1.89608e-06	FALSE	FALSE
9	chr9:37622930:A:C	C	A	0.27611	ENSG00000137054.15	POLR1E	-0.209412	-7.13352	3.16196e-12	594	1.05743e-06	TRUE	FALSE
9	chr9:91181918:G:A	A	G	0.10293	ENSG00000230537.1	RP11-305L7.1	-0.543718	-7.13246	3.18426e-12	1069	1.91644e-06	FALSE	FALSE
9	chr9:91201868:G:A	A	G	0.10321	ENSG00000230537.1	RP11-305L7.1	-0.54508	-7.12864	3.26617e-12	1069	1.96574e-06	FALSE	FALSE
9	chr9:91223542:A:G	G	A	0.11019	ENSG00000230537.1	RP11-305L7.1	-0.532489	-7.12526	3.34027e-12	1069	2.01033e-06	FALSE	FALSE
9	chr9:93009754:T:C	C	T	0.48291	ENSG00000157303.10	SUSD3	-0.18669	-7.12373	3.37437e-12	922	1.75159e-06	TRUE	FALSE
9	chr9:137100776:T:C	C	T	0.37379	ENSG00000107281.9	NPDC1	0.350447	7.12247	3.40262e-12	904	1.73177e-06	FALSE	FALSE
9	chr9:133497560:A:G	G	A	0.17377	ENSG00000197859.9	ADAMTSL2	0.425616	7.12215	3.41e-12	1429	2.74343e-06	TRUE	FALSE
9	chr9:126454577:A:T	T	A	0.02994	ENSG00000196814.14	MVB12B	-0.94809	-7.11912	3.4791e-12	1191	2.33285e-06	FALSE	FALSE
9	chr9:91197113:C:T	T	C	0.10316	ENSG00000230537.1	RP11-305L7.1	-0.544088	-7.11798	3.50543e-12	1069	2.10973e-06	FALSE	FALSE
9	chr9:91197312:C:T	T	C	0.10315	ENSG00000230537.1	RP11-305L7.1	-0.544091	-7.11781	3.50958e-12	1069	2.11223e-06	FALSE	FALSE
9	chr9:133703719:T:C	C	T	0.09186	ENSG00000123453.17	SARDH	0.567666	7.11704	3.5274e-12	1435	2.8498e-06	FALSE	FALSE
9	chr9:136969581:G:A	A	G	0.25176	ENSG00000107331.16	ABCA2	-0.25903	-7.11153	3.65871e-12	942	1.94038e-06	FALSE	FALSE
9	chr9:136967872:T:C	C	T	0.25306	ENSG00000107331.16	ABCA2	-0.258903	-7.10992	3.69778e-12	942	1.9611e-06	FALSE	FALSE
9	chr9:133496247:A:G	G	A	0.16562	ENSG00000197859.9	ADAMTSL2	0.44446	7.10782	3.74979e-12	1429	3.01681e-06	TRUE	FALSE
9	chr9:133681782:C:T	T	C	0.03322	ENSG00000225756.1	NCRNA00118	0.881889	7.10776	3.7511e-12	1384	2.92283e-06	FALSE	FALSE
9	chr9:91230571:G:A	A	G	0.1058	ENSG00000230537.1	RP11-305L7.1	-0.534144	-7.10634	3.78657e-12	1069	2.27893e-06	FALSE	FALSE
9	chr9:136966756:C:T	T	C	0.25353	ENSG00000107331.16	ABCA2	-0.258766	-7.10209	3.89476e-12	942	2.06557e-06	FALSE	FALSE
9	chr9:136966741:G:A	A	G	0.25351	ENSG00000107331.16	ABCA2	-0.258765	-7.10162	3.90685e-12	942	2.07198e-06	FALSE	FALSE
9	chr9:91379636:A:C	C	A	0.24816	ENSG00000230537.1	RP11-305L7.1	-0.363989	-7.1012	3.91764e-12	1069	2.35782e-06	FALSE	FALSE
9	chr9:133498548:G:A	A	G	0.17354	ENSG00000197859.9	ADAMTSL2	0.423979	7.10052	3.93539e-12	1429	3.16613e-06	TRUE	FALSE
9	chr9:133505082:C:T	T	C	0.17247	ENSG00000197859.9	ADAMTSL2	0.430293	7.10019	3.94396e-12	1429	3.17302e-06	TRUE	FALSE
9	chr9:137048660:A:G	G	A	0.24382	ENSG00000107331.16	ABCA2	-0.256658	-7.09834	3.99256e-12	942	2.11744e-06	FALSE	FALSE
9	chr9:91366514:C:G	G	C	0.1045	ENSG00000230537.1	RP11-305L7.1	-0.53897	-7.09557	4.06632e-12	1069	2.4473e-06	FALSE	FALSE
9	chr9:96457497:C:T	T	C	0.20288	ENSG00000130956.13	HABP4	-0.244909	-7.09022	4.21267e-12	821	1.94719e-06	TRUE	FALSE
9	chr9:137047496:G:C	C	G	0.24451	ENSG00000107331.16	ABCA2	-0.255928	-7.08988	4.22222e-12	942	2.23924e-06	FALSE	FALSE
9	chr9:91377661:G:A	A	G	0.24806	ENSG00000230537.1	RP11-305L7.1	-0.36277	-7.08943	4.23488e-12	1069	2.54875e-06	FALSE	FALSE
9	chr9:96452514:G:A	A	G	0.20288	ENSG00000130956.13	HABP4	-0.244876	-7.08919	4.24158e-12	821	1.96055e-06	TRUE	FALSE
9	chr9:133509935:A:T	T	A	0.17067	ENSG00000197859.9	ADAMTSL2	0.433274	7.08731	4.29457e-12	1429	3.4551e-06	TRUE	FALSE
9	chr9:96462464:A:T	T	A	0.20336	ENSG00000130956.13	HABP4	-0.244748	-7.08671	4.31155e-12	821	1.9929e-06	TRUE	FALSE
9	chr9:137107735:C:T	T	C	0.37173	ENSG00000107281.9	NPDC1	0.347127	7.08425	4.38235e-12	904	2.23041e-06	FALSE	FALSE
9	chr9:91283489:C:G	G	C	0.10471	ENSG00000230537.1	RP11-305L7.1	-0.536114	-7.0836	4.40126e-12	1069	2.64888e-06	FALSE	FALSE
9	chr9:133696445:G:T	T	G	0.17267	ENSG00000225756.1	NCRNA00118	0.376379	7.08332	4.40946e-12	1384	3.43581e-06	FALSE	FALSE
9	chr9:91341978:C:G	G	C	0.1043	ENSG00000230537.1	RP11-305L7.1	-0.537344	-7.08129	4.46875e-12	1069	2.6895e-06	FALSE	FALSE
9	chr9:137130394:G:T	T	G	0.32937	ENSG00000107281.9	NPDC1	0.353952	7.08096	4.47862e-12	904	2.2794e-06	FALSE	FALSE
9	chr9:133485870:G:A	A	G	0.1712	ENSG00000197859.9	ADAMTSL2	0.434994	7.07931	4.52754e-12	1429	3.64253e-06	TRUE	FALSE
9	chr9:133492555:G:A	A	G	0.16675	ENSG00000197859.9	ADAMTSL2	0.439169	7.07878	4.54346e-12	1429	3.65534e-06	TRUE	FALSE
9	chr9:96477559:A:C	C	A	0.20272	ENSG00000130956.13	HABP4	-0.244755	-7.07825	4.55938e-12	821	2.10745e-06	TRUE	FALSE
9	chr9:96485019:T:A	A	T	0.20272	ENSG00000130956.13	HABP4	-0.244779	-7.07806	4.56528e-12	821	2.11018e-06	TRUE	FALSE
9	chr9:136962688:G:T	T	G	0.2513	ENSG00000107331.16	ABCA2	-0.257659	-7.07771	4.57572e-12	942	2.42672e-06	FALSE	FALSE
9	chr9:133493072:C:T	T	C	0.16659	ENSG00000197859.9	ADAMTSL2	0.439261	7.07756	4.5802e-12	1429	3.6849e-06	TRUE	FALSE
9	chr9:96476891:T:C	C	T	0.20271	ENSG00000130956.13	HABP4	-0.244745	-7.07741	4.58467e-12	821	2.11914e-06	TRUE	FALSE
9	chr9:96483877:C:T	T	C	0.2027	ENSG00000130956.13	HABP4	-0.244736	-7.07721	4.59074e-12	821	2.12195e-06	TRUE	FALSE
9	chr9:137017726:G:A	A	G	0.38535	ENSG00000107281.9	NPDC1	0.342226	7.07418	4.6837e-12	904	2.38378e-06	FALSE	FALSE
9	chr9:136959647:A:G	G	A	0.30032	ENSG00000107331.16	ABCA2	0.238232	7.07268	4.73016e-12	942	2.50862e-06	FALSE	FALSE
9	chr9:91354993:A:C	C	A	0.10468	ENSG00000230537.1	RP11-305L7.1	-0.537567	-7.07215	4.74672e-12	1069	2.8568e-06	FALSE	FALSE
9	chr9:133495031:C:T	T	C	0.1655	ENSG00000197859.9	ADAMTSL2	0.442327	7.06985	4.81943e-12	1429	3.87737e-06	TRUE	FALSE
9	chr9:133495848:G:A	A	G	0.16545	ENSG00000197859.9	ADAMTSL2	0.442386	7.06493	4.97823e-12	1429	4.00512e-06	TRUE	FALSE
9	chr9:91331940:G:A	A	G	0.10426	ENSG00000230537.1	RP11-305L7.1	-0.535295	-7.06435	4.99722e-12	1069	3.00756e-06	FALSE	FALSE
9	chr9:91330203:G:A	A	G	0.10425	ENSG00000230537.1	RP11-305L7.1	-0.535201	-7.06345	5.02692e-12	1069	3.02544e-06	FALSE	FALSE
9	chr9:91325340:T:G	G	T	0.1049	ENSG00000230537.1	RP11-305L7.1	-0.532678	-7.06298	5.04259e-12	1069	3.03487e-06	FALSE	FALSE
9	chr9:91356241:C:T	T	C	0.10461	ENSG00000230537.1	RP11-305L7.1	-0.536794	-7.06222	5.06787e-12	1069	3.05008e-06	FALSE	FALSE
9	chr9:91259375:T:TCTC	TCTC	T	0.10441	ENSG00000230537.1	RP11-305L7.1	-0.534771	-7.05861	5.18982e-12	1069	3.12348e-06	FALSE	FALSE
9	chr9:91292384:T:C	C	T	0.10458	ENSG00000230537.1	RP11-305L7.1	-0.534157	-7.05831	5.20014e-12	1069	3.12969e-06	FALSE	FALSE
9	chr9:133649546:G:C	C	G	0.39029	ENSG00000225756.1	NCRNA00118	-0.297486	-7.05745	5.22957e-12	1384	4.07484e-06	FALSE	FALSE
9	chr9:91286247:C:T	T	C	0.10445	ENSG00000230537.1	RP11-305L7.1	-0.534294	-7.0573	5.23477e-12	1069	3.15053e-06	FALSE	FALSE
9	chr9:91283624:C:T	T	C	0.10448	ENSG00000230537.1	RP11-305L7.1	-0.534168	-7.05692	5.24805e-12	1069	3.15852e-06	FALSE	FALSE
9	chr9:91193804:C:T	T	C	0.10297	ENSG00000230537.1	RP11-305L7.1	-0.538253	-7.05557	5.29469e-12	1069	3.18659e-06	FALSE	FALSE
9	chr9:108879347:C:T	T	C	0.47391	ENSG00000106771.12	TMEM245	0.195544	7.05549	5.29757e-12	1075	3.20622e-06	FALSE	FALSE
9	chr9:91294275:C:T	T	C	0.10451	ENSG00000230537.1	RP11-305L7.1	-0.53387	-7.05493	5.31723e-12	1069	3.20016e-06	FALSE	FALSE
9	chr9:91300110:AC:A	A	AC	0.10451	ENSG00000230537.1	RP11-305L7.1	-0.533812	-7.05437	5.33668e-12	1069	3.21186e-06	FALSE	FALSE
9	chr9:91272990:G:T	T	G	0.10451	ENSG00000230537.1	RP11-305L7.1	-0.533855	-7.05395	5.35158e-12	1069	3.22083e-06	FALSE	FALSE
9	chr9:91275739:T:C	C	T	0.1045	ENSG00000230537.1	RP11-305L7.1	-0.533837	-7.05384	5.35545e-12	1069	3.22316e-06	FALSE	FALSE
9	chr9:91263177:T:C	C	T	0.10451	ENSG00000230537.1	RP11-305L7.1	-0.533817	-7.05351	5.36698e-12	1069	3.2301e-06	FALSE	FALSE
9	chr9:136968502:C:T	T	C	0.2539	ENSG00000107331.16	ABCA2	-0.257109	-7.05315	5.37972e-12	942	2.85311e-06	FALSE	FALSE
9	chr9:91327848:G:A	A	G	0.10421	ENSG00000230537.1	RP11-305L7.1	-0.533722	-7.05283	5.39108e-12	1069	3.24461e-06	FALSE	FALSE
9	chr9:91391236:A:G	G	A	0.24247	ENSG00000230537.1	RP11-305L7.1	-0.369127	-7.05155	5.43664e-12	1069	3.27202e-06	FALSE	FALSE
9	chr9:108891294:C:G	G	C	0.47346	ENSG00000106771.12	TMEM245	0.19557	7.04523	5.66776e-12	1075	3.43027e-06	FALSE	FALSE
9	chr9:96468814:T:A	A	T	0.20192	ENSG00000130956.13	HABP4	-0.244354	-7.03788	5.94841e-12	821	2.74949e-06	TRUE	FALSE
9	chr9:35731133:T:A	A	T	0.04208	ENSG00000198467.14	TPM2	-0.693082	-7.03761	5.95896e-12	666	2.23436e-06	TRUE	FALSE
9	chr9:91381559:T:C	C	T	0.24863	ENSG00000230537.1	RP11-305L7.1	-0.360839	-7.03704	5.98129e-12	1069	3.59982e-06	FALSE	FALSE
9	chr9:91342600:T:C	C	T	0.10443	ENSG00000230537.1	RP11-305L7.1	-0.534389	-7.0358	6.03025e-12	1069	3.62929e-06	FALSE	FALSE
9	chr9:133703744:T:C	C	T	0.08537	ENSG00000123453.17	SARDH	0.584379	7.03472	6.07291e-12	1435	4.90633e-06	FALSE	FALSE
9	chr9:91252211:T:C	C	T	0.49249	ENSG00000230537.1	RP11-305L7.1	-0.29824	-7.0327	6.15427e-12	1069	3.70393e-06	FALSE	FALSE
9	chr9:91346508:T:C	C	T	0.10438	ENSG00000230537.1	RP11-305L7.1	-0.534198	-7.03143	6.20583e-12	1069	3.73496e-06	FALSE	FALSE
9	chr9:133704883:T:C	C	T	0.09249	ENSG00000123453.17	SARDH	0.560099	7.03089	6.22769e-12	1435	5.03138e-06	FALSE	FALSE
9	chr9:91186354:G:C	C	G	0.10453	ENSG00000230537.1	RP11-305L7.1	-0.526389	-7.02963	6.27929e-12	1069	3.77917e-06	FALSE	FALSE
9	chr9:91350117:T:C	C	T	0.10435	ENSG00000230537.1	RP11-305L7.1	-0.533772	-7.02382	6.52363e-12	1069	3.92623e-06	FALSE	FALSE
9	chr9:91370999:G:T	T	G	0.10342	ENSG00000230537.1	RP11-305L7.1	-0.535417	-7.02187	6.60747e-12	1069	3.97669e-06	FALSE	FALSE
9	chr9:91368298:A:G	G	A	0.32534	ENSG00000230537.1	RP11-305L7.1	0.327439	7.02007	6.68621e-12	1069	4.02407e-06	FALSE	FALSE
9	chr9:133513690:G:A	A	G	0.17112	ENSG00000197859.9	ADAMTSL2	0.428794	7.01939	6.71597e-12	1429	5.40318e-06	TRUE	FALSE
9	chr9:133703755:T:C	C	T	0.08482	ENSG00000123453.17	SARDH	0.584842	7.01755	6.79746e-12	1435	5.4917e-06	FALSE	FALSE
9	chr9:108894245:G:A	A	G	0.47412	ENSG00000106771.12	TMEM245	0.194451	7.0149	6.91657e-12	1075	4.18608e-06	FALSE	FALSE
9	chr9:137125814:C:T	T	C	0.33104	ENSG00000107281.9	NPDC1	0.352447	7.01484	6.91926e-12	904	3.52157e-06	FALSE	FALSE
9	chr9:136963077:T:C	C	T	0.25091	ENSG00000107331.16	ABCA2	-0.255325	-7.00783	7.24424e-12	942	3.84195e-06	FALSE	FALSE
9	chr9:35635686:T:G	G	T	0.39654	ENSG00000198467.14	TPM2	-0.285175	-7.00689	7.28893e-12	666	2.73304e-06	TRUE	FALSE
9	chr9:35847557:G:T	T	G	0.0399	ENSG00000198467.14	TPM2	-0.710495	-7.00668	7.29901e-12	666	2.73682e-06	TRUE	FALSE
9	chr9:91339073:AAT:A	A	AAT	0.07974	ENSG00000230537.1	RP11-305L7.1	-0.600302	-7.00358	7.44873e-12	1069	4.483e-06	FALSE	FALSE
9	chr9:91180656:T:C	C	T	0.07213	ENSG00000230537.1	RP11-305L7.1	0.602424	6.9996	7.64523e-12	1069	4.60126e-06	FALSE	FALSE
9	chr9:133679821:T:C	C	T	0.06078	ENSG00000225756.1	NCRNA00118	-0.59349	-6.99929	7.66089e-12	1384	5.96931e-06	FALSE	FALSE
9	chr9:91180482:A:G	G	A	0.07211	ENSG00000230537.1	RP11-305L7.1	0.602391	6.99922	7.66455e-12	1069	4.61289e-06	FALSE	FALSE
9	chr9:137111464:G:A	A	G	0.37797	ENSG00000107281.9	NPDC1	0.343818	6.99535	7.861e-12	904	4.00087e-06	FALSE	FALSE
9	chr9:133486512:A:C	C	A	0.17395	ENSG00000197859.9	ADAMTSL2	0.422141	6.98546	8.38597e-12	1429	6.74674e-06	TRUE	FALSE
9	chr9:133494251:CAT:C	C	CAT	0.16496	ENSG00000197859.9	ADAMTSL2	0.435231	6.9847	8.42769e-12	1429	6.78031e-06	TRUE	FALSE
9	chr9:133652975:A:G	G	A	0.49963	ENSG00000225756.1	NCRNA00118	-0.279754	-6.98082	8.64402e-12	1384	6.73535e-06	FALSE	FALSE
9	chr9:91327338:T:C	C	T	0.47324	ENSG00000230537.1	RP11-305L7.1	-0.294689	-6.97169	9.17435e-12	1069	5.52155e-06	FALSE	FALSE
9	chr9:137114482:A:G	G	A	0.40626	ENSG00000107281.9	NPDC1	0.333575	6.96968	9.29541e-12	904	4.73092e-06	FALSE	FALSE
9	chr9:109122688:T:C	C	T	0.21832	ENSG00000106771.12	TMEM245	0.228879	6.96797	9.39972e-12	1075	5.68895e-06	FALSE	FALSE
9	chr9:91229012:G:GA	GA	G	0.10157	ENSG00000230537.1	RP11-305L7.1	-0.539688	-6.96387	9.65438e-12	1069	5.81046e-06	FALSE	FALSE
9	chr9:109118456:T:C	C	T	0.21512	ENSG00000106771.12	TMEM245	0.227816	6.96127	9.81931e-12	1075	5.94289e-06	FALSE	FALSE
9	chr9:131054609:C:G	G	C	0.47619	ENSG00000050555.17	LAMC3	0.339895	6.95714	1.0087e-11	1159	6.58197e-06	FALSE	TRUE
9	chr9:127646802:C:T	T	C	0.43806	ENSG00000167094.15	TTC16	0.227315	6.94945	1.06048e-11	647	3.86293e-06	FALSE	FALSE
9	chr9:109119120:A:G	G	A	0.21774	ENSG00000106771.12	TMEM245	0.227981	6.94065	1.1229e-11	1075	6.79604e-06	FALSE	FALSE
9	chr9:133680301:A:G	G	A	0.06005	ENSG00000225756.1	NCRNA00118	-0.594187	-6.94013	1.12676e-11	1384	8.7796e-06	FALSE	FALSE
9	chr9:35546056:A:C	C	A	0.21876	ENSG00000198467.14	TPM2	-0.334076	-6.91345	1.33967e-11	666	5.02318e-06	TRUE	FALSE
9	chr9:91332647:T:C	C	T	0.4919	ENSG00000230537.1	RP11-305L7.1	-0.293912	-6.91248	1.34811e-11	1069	8.11353e-06	FALSE	FALSE
9	chr9:137129168:T:C	C	T	0.33199	ENSG00000107281.9	NPDC1	0.347396	6.91011	1.36898e-11	904	6.96747e-06	FALSE	FALSE
9	chr9:91180751:T:C	C	T	0.1044	ENSG00000230537.1	RP11-305L7.1	-0.525008	-6.90689	1.39784e-11	1069	8.41285e-06	FALSE	FALSE
9	chr9:91180197:C:T	T	C	0.07265	ENSG00000230537.1	RP11-305L7.1	0.591478	6.90631	1.40308e-11	1069	8.44441e-06	FALSE	FALSE
9	chr9:96439303:A:G	G	A	0.20348	ENSG00000130956.13	HABP4	-0.238827	-6.90138	1.44859e-11	821	6.69572e-06	TRUE	FALSE
9	chr9:91180858:C:T	T	C	0.10505	ENSG00000230537.1	RP11-305L7.1	-0.523936	-6.9009	1.45304e-11	1069	8.74505e-06	FALSE	FALSE
9	chr9:96450648:T:G	G	T	0.20341	ENSG00000130956.13	HABP4	-0.238693	-6.9005	1.45687e-11	821	6.73397e-06	TRUE	FALSE
9	chr9:96441324:T:C	C	T	0.20279	ENSG00000130956.13	HABP4	-0.238778	-6.89971	1.46429e-11	821	6.76827e-06	TRUE	FALSE
9	chr9:37631586:A:G	G	A	0.27559	ENSG00000137054.15	POLR1E	-0.202172	-6.89816	1.47909e-11	594	4.94639e-06	TRUE	FALSE
9	chr9:137128018:T:G	G	T	0.33226	ENSG00000107281.9	NPDC1	0.346854	6.89719	1.4884e-11	904	7.57524e-06	FALSE	FALSE
9	chr9:127716374:G:A	A	G	0.43557	ENSG00000167094.15	TTC16	0.223396	6.89479	1.51161e-11	647	5.50619e-06	FALSE	FALSE
9	chr9:133496164:T:C	C	T	0.16278	ENSG00000197859.9	ADAMTSL2	0.433593	6.89018	1.55734e-11	1429	1.25293e-05	TRUE	FALSE
9	chr9:91177125:A:G	G	A	0.08807	ENSG00000230537.1	RP11-305L7.1	0.552638	6.88962	1.56305e-11	1069	9.4072e-06	FALSE	FALSE
9	chr9:133425943:T:C	C	T	0.49148	ENSG00000197859.9	ADAMTSL2	0.322863	6.88849	1.57444e-11	1429	1.26668e-05	TRUE	FALSE
9	chr9:133513496:C:G	G	C	0.17332	ENSG00000197859.9	ADAMTSL2	0.420253	6.88175	1.6445e-11	1429	1.32304e-05	TRUE	FALSE
9	chr9:133513540:C:A	A	C	0.1732	ENSG00000197859.9	ADAMTSL2	0.420191	6.88089	1.65366e-11	1429	1.33042e-05	TRUE	FALSE
9	chr9:137112039:C:T	T	C	0.37462	ENSG00000107281.9	NPDC1	0.338335	6.8792	1.67174e-11	904	8.50833e-06	FALSE	FALSE
9	chr9:91183937:T:C	C	T	0.08013	ENSG00000230537.1	RP11-305L7.1	-0.586561	-6.87439	1.72443e-11	1069	1.03784e-05	FALSE	FALSE
9	chr9:131040306:T:C	C	T	0.30771	ENSG00000050555.17	LAMC3	-0.357203	-6.85643	1.93598e-11	1159	1.26326e-05	FALSE	TRUE
9	chr9:137038475:G:A	A	G	0.30658	ENSG00000107281.9	NPDC1	-0.347101	-6.8523	1.9882e-11	904	1.0119e-05	FALSE	FALSE
9	chr9:35768423:G:A	A	G	0.04549	ENSG00000198467.14	TPM2	-0.669189	-6.84771	2.04773e-11	666	7.67814e-06	TRUE	FALSE
9	chr9:109144475:A:G	G	A	0.21549	ENSG00000106771.12	TMEM245	0.225186	6.8476	2.04916e-11	1075	1.2402e-05	FALSE	FALSE
9	chr9:131040834:A:G	G	A	0.29383	ENSG00000050555.17	LAMC3	-0.358077	-6.8453	2.07964e-11	1159	1.357e-05	FALSE	TRUE
9	chr9:109048525:G:A	A	G	0.17821	ENSG00000106771.12	TMEM245	-0.251712	-6.83417	2.23381e-11	1075	1.35196e-05	FALSE	FALSE
9	chr9:91282849:C:T	T	C	0.11457	ENSG00000230537.1	RP11-305L7.1	-0.482879	-6.83185	2.26728e-11	1069	1.36456e-05	FALSE	FALSE
9	chr9:91308500:T:C	C	T	0.11465	ENSG00000230537.1	RP11-305L7.1	-0.482696	-6.83177	2.26851e-11	1069	1.36529e-05	FALSE	FALSE
9	chr9:35709812:G:A	A	G	0.03982	ENSG00000198467.14	TPM2	-0.703944	-6.83122	2.27644e-11	666	8.5357e-06	TRUE	FALSE
9	chr9:127727464:A:G	G	A	0.43931	ENSG00000167094.15	TTC16	0.221974	6.83122	2.27649e-11	647	8.29236e-06	FALSE	FALSE
9	chr9:137044341:G:C	C	G	0.24284	ENSG00000107331.16	ABCA2	-0.246139	-6.82793	2.32511e-11	942	1.23311e-05	FALSE	FALSE
9	chr9:91167784:A:T	T	A	0.44053	ENSG00000230537.1	RP11-305L7.1	0.300642	6.81814	2.47568e-11	1069	1.48998e-05	FALSE	FALSE
9	chr9:133703190:C:T	T	C	0.09178	ENSG00000123453.17	SARDH	0.540982	6.80589	2.6776e-11	1435	2.16325e-05	FALSE	FALSE
9	chr9:91185771:A:G	G	A	0.10667	ENSG00000230537.1	RP11-305L7.1	-0.507504	-6.8052	2.68946e-11	1069	1.61865e-05	FALSE	FALSE
9	chr9:108907776:T:A	A	T	0.20741	ENSG00000106771.12	TMEM245	-0.23088	-6.80431	2.70484e-11	1075	1.63704e-05	FALSE	FALSE
9	chr9:108907820:C:A	A	C	0.20767	ENSG00000106771.12	TMEM245	-0.230522	-6.80274	2.73221e-11	1075	1.6536e-05	FALSE	FALSE
9	chr9:137012234:G:A	A	G	0.40839	ENSG00000107331.16	ABCA2	0.228273	6.79661	2.84135e-11	942	1.5069e-05	FALSE	FALSE
9	chr9:35645598:C:A	A	C	0.28934	ENSG00000198467.14	TPM2	-0.293553	-6.79077	2.94941e-11	666	1.1059e-05	TRUE	FALSE
9	chr9:91297749:G:A	A	G	0.10695	ENSG00000230537.1	RP11-305L7.1	-0.510736	-6.78932	2.97688e-11	1069	1.79163e-05	FALSE	FALSE
9	chr9:108950858:GA:G	G	GA	0.1925	ENSG00000106771.12	TMEM245	-0.239977	-6.78313	3.09678e-11	1075	1.87425e-05	FALSE	FALSE
9	chr9:96448302:G:A	A	G	0.21457	ENSG00000130956.13	HABP4	-0.230602	-6.77918	3.17577e-11	821	1.46791e-05	TRUE	FALSE
9	chr9:131047844:C:CA	CA	C	0.22972	ENSG00000050555.17	LAMC3	-0.38617	-6.77311	3.30099e-11	1159	2.15395e-05	FALSE	TRUE
9	chr9:91391221:C:T	T	C	0.2353	ENSG00000230537.1	RP11-305L7.1	-0.356808	-6.77079	3.35015e-11	1069	2.01628e-05	FALSE	FALSE
9	chr9:109142991:A:AG	AG	A	0.22078	ENSG00000106771.12	TMEM245	0.222182	6.75582	3.68512e-11	1075	2.23033e-05	FALSE	FALSE
9	chr9:131048259:G:A	A	G	0.2309	ENSG00000050555.17	LAMC3	-0.38374	-6.75504	3.70354e-11	1159	2.41663e-05	FALSE	TRUE
9	chr9:133695539:C:T	T	C	0.0935	ENSG00000225756.1	NCRNA00118	0.47815	6.75437	3.71927e-11	1384	2.89802e-05	FALSE	FALSE
9	chr9:131047618:G:A	A	G	0.23089	ENSG00000050555.17	LAMC3	-0.383706	-6.75431	3.72072e-11	1159	2.42784e-05	FALSE	TRUE
9	chr9:131047608:C:T	T	C	0.2309	ENSG00000050555.17	LAMC3	-0.383688	-6.75414	3.72489e-11	1159	2.43055e-05	FALSE	TRUE
9	chr9:127614973:A:G	G	A	0.44251	ENSG00000167094.15	TTC16	0.222108	6.75387	3.73124e-11	647	1.35915e-05	FALSE	FALSE
9	chr9:136944845:A:G	G	A	0.31181	ENSG00000107331.16	ABCA2	0.227873	6.73088	4.31771e-11	942	2.28988e-05	FALSE	FALSE
9	chr9:127617520:T:C	C	T	0.4427	ENSG00000167094.15	TTC16	0.220643	6.72168	4.57692e-11	647	1.66719e-05	FALSE	FALSE
9	chr9:127617822:A:G	G	A	0.44267	ENSG00000167094.15	TTC16	0.220695	6.72165	4.57786e-11	647	1.66753e-05	FALSE	FALSE
9	chr9:108961071:ATACT:A	A	ATACT	0.19331	ENSG00000106771.12	TMEM245	-0.235863	-6.70946	4.94484e-11	1075	2.99274e-05	FALSE	FALSE
9	chr9:35693107:C:T	T	C	0.2868	ENSG00000198467.14	TPM2	-0.292534	-6.70569	5.06435e-11	666	1.89892e-05	TRUE	FALSE
9	chr9:109117118:T:G	G	T	0.29384	ENSG00000106771.12	TMEM245	0.207242	6.70291	5.15407e-11	1075	3.11937e-05	FALSE	FALSE
9	chr9:108898870:G:A	A	G	0.48349	ENSG00000106771.12	TMEM245	-0.186757	-6.70203	5.18285e-11	1075	3.13679e-05	FALSE	FALSE
9	chr9:108891888:G:C	C	G	0.48361	ENSG00000106771.12	TMEM245	-0.186982	-6.7005	5.23305e-11	1075	3.16717e-05	FALSE	FALSE
9	chr9:133489879:G:A	A	G	0.17828	ENSG00000197859.9	ADAMTSL2	0.409373	6.69554	5.39958e-11	1429	4.34411e-05	TRUE	FALSE
9	chr9:137109447:C:T	T	C	0.34659	ENSG00000107281.9	NPDC1	0.332164	6.69257	5.5018e-11	904	2.80015e-05	FALSE	FALSE
9	chr9:127613969:G:A	A	G	0.44465	ENSG00000167094.15	TTC16	0.218405	6.69075	5.56528e-11	647	2.02722e-05	FALSE	FALSE
9	chr9:127613626:C:CA	CA	C	0.44158	ENSG00000167094.15	TTC16	0.220977	6.68627	5.72483e-11	647	2.08533e-05	FALSE	FALSE
9	chr9:91203660:T:C	C	T	0.06731	ENSG00000230537.1	RP11-305L7.1	0.585216	6.68163	5.89487e-11	1069	3.54781e-05	FALSE	FALSE
9	chr9:96339397:T:C	C	T	0.17673	ENSG00000130956.13	HABP4	-0.241852	-6.6799	5.95937e-11	821	2.75456e-05	TRUE	FALSE
9	chr9:133431111:C:T	T	C	0.37062	ENSG00000197859.9	ADAMTSL2	0.319529	6.64982	7.20103e-11	1429	5.79342e-05	TRUE	FALSE
9	chr9:133438768:G:C	C	G	0.37141	ENSG00000197859.9	ADAMTSL2	0.318918	6.64629	7.36227e-11	1429	5.92314e-05	TRUE	FALSE
9	chr9:91240159:A:T	T	A	0.48317	ENSG00000230537.1	RP11-305L7.1	-0.282531	-6.64579	7.38544e-11	1069	4.4449e-05	FALSE	FALSE
9	chr9:133440154:A:G	G	A	0.37274	ENSG00000197859.9	ADAMTSL2	0.317679	6.64514	7.41584e-11	1429	5.96624e-05	TRUE	FALSE
9	chr9:133426501:A:T	T	A	0.36934	ENSG00000197859.9	ADAMTSL2	0.318928	6.63903	7.70554e-11	1429	6.19932e-05	TRUE	FALSE
9	chr9:136950052:T:C	C	T	0.3062	ENSG00000107331.16	ABCA2	0.225345	6.63748	7.78083e-11	942	4.12653e-05	FALSE	FALSE
9	chr9:133435404:G:T	T	G	0.37062	ENSG00000197859.9	ADAMTSL2	0.318687	6.63717	7.79568e-11	1429	6.27184e-05	TRUE	FALSE
9	chr9:133434817:T:C	C	T	0.37063	ENSG00000197859.9	ADAMTSL2	0.318679	6.63708	7.80035e-11	1429	6.27559e-05	TRUE	FALSE
9	chr9:133435002:T:C	C	T	0.37063	ENSG00000197859.9	ADAMTSL2	0.318669	6.63681	7.81328e-11	1429	6.28599e-05	TRUE	FALSE
9	chr9:91273386:G:GT	GT	G	0.06439	ENSG00000230537.1	RP11-305L7.1	-0.575906	-6.6353	7.88776e-11	1069	4.74723e-05	FALSE	FALSE
9	chr9:127605291:AT:A	A	AT	0.43025	ENSG00000167094.15	TTC16	0.2188	6.63259	8.02311e-11	647	2.92251e-05	FALSE	FALSE
9	chr9:133657806:G:A	A	G	0.3083	ENSG00000225756.1	NCRNA00118	-0.288709	-6.63082	8.11247e-11	1384	6.32117e-05	FALSE	FALSE
9	chr9:133435592:C:T	T	C	0.37075	ENSG00000197859.9	ADAMTSL2	0.318324	6.63048	8.12966e-11	1429	6.54053e-05	TRUE	FALSE
9	chr9:109151757:T:C	C	T	0.22019	ENSG00000106771.12	TMEM245	0.223181	6.62643	8.33865e-11	1075	5.04676e-05	FALSE	FALSE
9	chr9:37543872:G:A	A	G	0.45616	ENSG00000137054.15	POLR1E	0.177527	6.61775	8.80405e-11	594	2.94427e-05	TRUE	FALSE
9	chr9:91189055:C:A	A	C	0.07321	ENSG00000230537.1	RP11-305L7.1	0.568253	6.61525	8.94274e-11	1069	5.38216e-05	FALSE	FALSE
9	chr9:91266974:A:G	G	A	0.47977	ENSG00000230537.1	RP11-305L7.1	-0.278768	-6.61063	9.20472e-11	1069	5.53984e-05	FALSE	FALSE
9	chr9:96349102:T:C	C	T	0.17796	ENSG00000130956.13	HABP4	-0.239044	-6.60993	9.24535e-11	821	4.27341e-05	TRUE	FALSE
9	chr9:109159689:C:T	T	C	0.21425	ENSG00000106771.12	TMEM245	0.226194	6.60819	9.34603e-11	1075	5.65645e-05	FALSE	FALSE
9	chr9:133436363:GCAGTGTGGT:G	G	GCAGTGTGGT	0.3708	ENSG00000197859.9	ADAMTSL2	0.317172	6.60787	9.3647e-11	1429	7.53415e-05	TRUE	FALSE
9	chr9:96354338:C:T	T	C	0.17778	ENSG00000130956.13	HABP4	-0.239023	-6.60733	9.39672e-11	821	4.34338e-05	TRUE	FALSE
9	chr9:96346396:C:A	A	C	0.17838	ENSG00000130956.13	HABP4	-0.238004	-6.60587	9.48266e-11	821	4.3831e-05	TRUE	FALSE
9	chr9:91179514:G:A	A	G	0.08698	ENSG00000230537.1	RP11-305L7.1	0.519564	6.60542	9.50944e-11	1069	5.72323e-05	FALSE	FALSE
9	chr9:136944466:C:A	A	C	0.31239	ENSG00000107331.16	ABCA2	0.223875	6.59812	9.95239e-11	942	5.27821e-05	FALSE	FALSE
9	chr9:91268882:A:T	T	A	0.06518	ENSG00000230537.1	RP11-305L7.1	-0.570073	-6.59456	1.01763e-10	1069	6.12459e-05	FALSE	FALSE
9	chr9:91303369:C:T	T	C	0.06521	ENSG00000230537.1	RP11-305L7.1	-0.569877	-6.59394	1.02157e-10	1069	6.14831e-05	FALSE	FALSE
9	chr9:91290186:CAGG:C	C	CAGG	0.06519	ENSG00000230537.1	RP11-305L7.1	-0.56981	-6.59315	1.02662e-10	1069	6.17868e-05	FALSE	FALSE
9	chr9:91266088:C:G	G	C	0.0652	ENSG00000230537.1	RP11-305L7.1	-0.569757	-6.59315	1.02663e-10	1069	6.17875e-05	FALSE	FALSE
9	chr9:91285559:ACAGTATTATAAAGG:A	A	ACAGTATTATAAAGG	0.06519	ENSG00000230537.1	RP11-305L7.1	-0.569852	-6.59308	1.02705e-10	1069	6.18129e-05	FALSE	FALSE
9	chr9:91276342:A:C	C	A	0.06519	ENSG00000230537.1	RP11-305L7.1	-0.569769	-6.59251	1.03073e-10	1069	6.2034e-05	FALSE	FALSE
9	chr9:91241334:T:C	C	T	0.06467	ENSG00000230537.1	RP11-305L7.1	-0.569607	-6.59234	1.03183e-10	1069	6.21007e-05	FALSE	FALSE
9	chr9:91294304:C:T	T	C	0.06519	ENSG00000230537.1	RP11-305L7.1	-0.569748	-6.59234	1.03184e-10	1069	6.21008e-05	FALSE	FALSE
9	chr9:91251735:G:A	A	G	0.0636	ENSG00000230537.1	RP11-305L7.1	-0.584735	-6.58383	1.08802e-10	1069	6.5482e-05	FALSE	FALSE
9	chr9:91300696:C:T	T	C	0.06551	ENSG00000230537.1	RP11-305L7.1	-0.565642	-6.58353	1.09004e-10	1069	6.56037e-05	FALSE	FALSE
9	chr9:96339563:C:T	T	C	0.1761	ENSG00000130956.13	HABP4	-0.239106	-6.582	1.1005e-10	821	5.08679e-05	TRUE	FALSE
9	chr9:137074745:G:C	C	G	0.38722	ENSG00000107281.9	NPDC1	0.323664	6.57882	1.12252e-10	904	5.71306e-05	FALSE	FALSE
9	chr9:133489890:AG:A	A	AG	0.17777	ENSG00000197859.9	ADAMTSL2	0.402573	6.57271	1.16598e-10	1429	9.38065e-05	TRUE	FALSE
9	chr9:109149495:G:A	A	G	0.21325	ENSG00000106771.12	TMEM245	0.223535	6.5679	1.20142e-10	1075	7.27127e-05	FALSE	FALSE
9	chr9:91377597:C:G	G	C	0.34248	ENSG00000230537.1	RP11-305L7.1	-0.301969	-6.56605	1.21526e-10	1069	7.31401e-05	FALSE	FALSE
9	chr9:137077096:C:T	T	C	0.38593	ENSG00000107281.9	NPDC1	0.323193	6.56605	1.21528e-10	904	6.18519e-05	FALSE	FALSE
9	chr9:133473458:G:A	A	G	0.12087	ENSG00000197859.9	ADAMTSL2	0.481623	6.56245	1.2428e-10	1429	9.99868e-05	TRUE	FALSE
9	chr9:137078448:T:C	C	T	0.38831	ENSG00000107281.9	NPDC1	0.322864	6.56213	1.24523e-10	904	6.33763e-05	FALSE	FALSE
9	chr9:137050911:G:A	A	G	0.24208	ENSG00000107331.16	ABCA2	-0.241266	-6.5602	1.26023e-10	942	6.68359e-05	FALSE	FALSE
9	chr9:137073450:GCTCTGACCACTTC:G	G	GCTCTGACCACTTC	0.38603	ENSG00000107281.9	NPDC1	0.323528	6.55956	1.2653e-10	904	6.43975e-05	FALSE	FALSE
9	chr9:91309935:C:CT	CT	C	0.06511	ENSG00000230537.1	RP11-305L7.1	-0.570025	-6.55768	1.2801e-10	1069	7.70425e-05	FALSE	FALSE
9	chr9:91309831:T:C	C	T	0.06512	ENSG00000230537.1	RP11-305L7.1	-0.569904	-6.55727	1.28342e-10	1069	7.72424e-05	FALSE	FALSE
9	chr9:137051875:C:T	T	C	0.24209	ENSG00000107331.16	ABCA2	-0.241077	-6.55603	1.29334e-10	942	6.85917e-05	FALSE	FALSE
9	chr9:137075773:C:T	T	C	0.38665	ENSG00000107281.9	NPDC1	0.322997	6.55065	1.33721e-10	904	6.80575e-05	FALSE	FALSE
9	chr9:35883305:C:T	T	C	0.42766	ENSG00000198467.14	TPM2	0.270884	6.54753	1.36332e-10	666	5.11187e-05	TRUE	FALSE
9	chr9:91186793:T:C	C	T	0.11806	ENSG00000230537.1	RP11-305L7.1	-0.452651	-6.54116	1.4183e-10	1069	8.53599e-05	FALSE	FALSE
9	chr9:136973145:G:A	A	G	0.35447	ENSG00000107331.16	ABCA2	0.22172	6.5407	1.42232e-10	942	7.54322e-05	FALSE	FALSE
9	chr9:133696077:CG:C	C	CG	0.09957	ENSG00000123453.17	SARDH	0.504246	6.5382	1.44449e-10	1435	0.000116701	FALSE	FALSE
9	chr9:133429120:T:C	C	T	0.36465	ENSG00000197859.9	ADAMTSL2	0.3169	6.53143	1.50634e-10	1429	0.000121189	TRUE	FALSE
9	chr9:137035482:G:T	T	G	0.31046	ENSG00000107281.9	NPDC1	-0.335097	-6.52483	1.56915e-10	904	7.98621e-05	FALSE	FALSE
9	chr9:133439607:G:C	C	G	0.37304	ENSG00000197859.9	ADAMTSL2	0.311452	6.52455	1.57183e-10	1429	0.000126458	TRUE	FALSE
9	chr9:91325120:A:G	G	A	0.06503	ENSG00000230537.1	RP11-305L7.1	-0.569393	-6.52105	1.60625e-10	1069	9.66715e-05	FALSE	FALSE
9	chr9:133695315:C:A	A	C	0.06912	ENSG00000225756.1	NCRNA00118	-0.508085	-6.51761	1.64072e-10	1384	0.000127843	FALSE	FALSE
9	chr9:109067512:C:T	T	C	0.2929	ENSG00000106771.12	TMEM245	0.200427	6.49641	1.86997e-10	1075	0.000113175	FALSE	FALSE
9	chr9:109052198:A:G	G	A	0.29292	ENSG00000106771.12	TMEM245	0.200391	6.49577	1.87735e-10	1075	0.000113622	FALSE	FALSE
9	chr9:137034563:C:G	G	C	0.3131	ENSG00000107281.9	NPDC1	-0.330209	-6.49345	1.90441e-10	904	9.69254e-05	FALSE	FALSE
9	chr9:91335348:T:TG	TG	T	0.48238	ENSG00000230537.1	RP11-305L7.1	-0.276363	-6.4771	2.10592e-10	1069	0.000126744	FALSE	FALSE
9	chr9:131040431:G:A	A	G	0.25061	ENSG00000050555.17	LAMC3	-0.369996	-6.47258	2.16523e-10	1159	0.000141285	FALSE	TRUE
9	chr9:137056145:G:A	A	G	0.24133	ENSG00000107331.16	ABCA2	-0.237955	-6.46411	2.28093e-10	942	0.000120968	FALSE	FALSE
9	chr9:137055556:G:A	A	G	0.2414	ENSG00000107331.16	ABCA2	-0.237933	-6.46307	2.29553e-10	942	0.000121743	FALSE	FALSE
9	chr9:137055899:G:A	A	G	0.2414	ENSG00000107331.16	ABCA2	-0.237899	-6.46231	2.30626e-10	942	0.000122311	FALSE	FALSE
9	chr9:91341008:T:C	C	T	0.06504	ENSG00000230537.1	RP11-305L7.1	-0.568859	-6.45751	2.37515e-10	1069	0.000142948	FALSE	FALSE
9	chr9:136968264:C:G	G	C	0.21676	ENSG00000107331.16	ABCA2	-0.250041	-6.45524	2.40843e-10	942	0.00012773	FALSE	FALSE
9	chr9:35874241:A:G	G	A	0.0408	ENSG00000198467.14	TPM2	-0.656756	-6.45201	2.45656e-10	666	9.21106e-05	TRUE	FALSE
9	chr9:109144715:T:A	A	T	0.38996	ENSG00000106771.12	TMEM245	0.186026	6.45139	2.46594e-10	1075	0.000149245	FALSE	FALSE
9	chr9:109144721:T:C	C	T	0.38943	ENSG00000106771.12	TMEM245	0.18602	6.45138	2.466e-10	1075	0.000149248	FALSE	FALSE
9	chr9:137058214:T:C	C	T	0.24111	ENSG00000107331.16	ABCA2	-0.237301	-6.44797	2.51818e-10	942	0.000133551	FALSE	FALSE
9	chr9:96433812:G:C	C	G	0.18008	ENSG00000130956.13	HABP4	-0.231099	-6.4329	2.7614e-10	821	0.000127638	TRUE	FALSE
9	chr9:96425966:A:G	G	A	0.18051	ENSG00000130956.13	HABP4	-0.230371	-6.43184	2.77935e-10	821	0.000128468	TRUE	FALSE
9	chr9:91342981:G:A	A	G	0.07145	ENSG00000230537.1	RP11-305L7.1	0.564002	6.42823	2.84121e-10	1069	0.000170998	FALSE	FALSE
9	chr9:35723237:G:T	T	G	0.26286	ENSG00000198467.14	TPM2	0.29179	6.42309	2.93194e-10	666	0.000109935	TRUE	FALSE
9	chr9:137047074:T:A	A	T	0.31712	ENSG00000107331.16	ABCA2	-0.215009	-6.4224	2.94425e-10	942	0.000156147	FALSE	FALSE
9	chr9:137098292:T:C	C	T	0.41782	ENSG00000107281.9	NPDC1	0.307808	6.41867	3.01201e-10	904	0.000153297	FALSE	FALSE
9	chr9:137060775:T:C	C	T	0.24313	ENSG00000107331.16	ABCA2	-0.237498	-6.38737	3.64452e-10	942	0.000193285	FALSE	FALSE
9	chr9:92989580:A:G	G	A	0.45883	ENSG00000157303.10	SUSD3	-0.172276	-6.38583	3.67882e-10	922	0.000190962	TRUE	FALSE
9	chr9:91196108:G:A	A	G	0.44175	ENSG00000230537.1	RP11-305L7.1	0.279332	6.3844	3.71097e-10	1069	0.000223343	FALSE	FALSE
9	chr9:91184097:T:C	C	T	0.12034	ENSG00000230537.1	RP11-305L7.1	-0.43772	-6.36939	4.06486e-10	1069	0.000244642	FALSE	FALSE
9	chr9:133667012:A:T	T	A	0.31784	ENSG00000225756.1	NCRNA00118	-0.279691	-6.36666	4.13265e-10	1384	0.000322012	FALSE	FALSE
9	chr9:35880431:C:T	T	C	0.04345	ENSG00000198467.14	TPM2	-0.651005	-6.36528	4.16737e-10	666	0.000156259	TRUE	FALSE
9	chr9:91184273:G:A	A	G	0.11992	ENSG00000230537.1	RP11-305L7.1	-0.438626	-6.36126	4.27023e-10	1069	0.000257003	FALSE	FALSE
9	chr9:96429520:T:C	C	T	0.17905	ENSG00000130956.13	HABP4	-0.228818	-6.35513	4.43156e-10	821	0.000204837	TRUE	FALSE
9	chr9:133677215:T:C	C	T	0.08838	ENSG00000123453.17	SARDH	-0.486673	-6.35055	4.55601e-10	1435	0.000368082	FALSE	FALSE
9	chr9:91237559:T:C	C	T	0.19133	ENSG00000230537.1	RP11-305L7.1	-0.372082	-6.34812	4.62343e-10	1069	0.00027826	FALSE	FALSE
9	chr9:109144675:ATTTTCT:A	A	ATTTTCT	0.40689	ENSG00000106771.12	TMEM245	0.183632	6.34556	4.69564e-10	1075	0.000284192	FALSE	FALSE
9	chr9:91269067:A:G	G	A	0.2006	ENSG00000230537.1	RP11-305L7.1	-0.362095	-6.34358	4.7521e-10	1069	0.000286004	FALSE	FALSE
9	chr9:96413174:T:C	C	T	0.18431	ENSG00000130956.13	HABP4	-0.226843	-6.34285	4.77314e-10	821	0.000220626	TRUE	FALSE
9	chr9:91266233:A:G	G	A	0.20058	ENSG00000230537.1	RP11-305L7.1	-0.362103	-6.34272	4.777e-10	1069	0.000287502	FALSE	FALSE
9	chr9:96402234:A:G	G	A	0.18432	ENSG00000130956.13	HABP4	-0.226825	-6.34257	4.78137e-10	821	0.000221006	TRUE	FALSE
9	chr9:91242615:C:T	T	C	0.19172	ENSG00000230537.1	RP11-305L7.1	-0.371105	-6.34071	4.83522e-10	1069	0.000291006	FALSE	FALSE
9	chr9:35683885:A:T	T	A	0.36442	ENSG00000198467.14	TPM2	-0.267911	-6.33939	4.87394e-10	666	0.000182752	TRUE	FALSE
9	chr9:133677282:A:AG	AG	A	0.07718	ENSG00000123453.17	SARDH	-0.516255	-6.33929	4.87694e-10	1435	0.000394011	FALSE	FALSE
9	chr9:96405637:A:G	G	A	0.17955	ENSG00000130956.13	HABP4	-0.228024	-6.33915	4.88124e-10	821	0.000225622	TRUE	FALSE
9	chr9:137092898:C:T	T	C	0.38871	ENSG00000107281.9	NPDC1	0.31254	6.3377	4.92396e-10	904	0.000250606	FALSE	FALSE
9	chr9:108878387:C:T	T	C	0.2166	ENSG00000106771.12	TMEM245	0.204521	6.33763	4.92616e-10	1075	0.000298143	FALSE	FALSE
9	chr9:96371031:T:C	C	T	0.17655	ENSG00000130956.13	HABP4	-0.230872	-6.33144	5.11353e-10	821	0.000236359	TRUE	FALSE
9	chr9:91241457:T:C	C	T	0.20118	ENSG00000230537.1	RP11-305L7.1	-0.358489	-6.32924	5.18202e-10	1069	0.000311878	FALSE	FALSE
9	chr9:96368857:T:C	C	T	0.17654	ENSG00000130956.13	HABP4	-0.230756	-6.32883	5.19488e-10	821	0.000240119	TRUE	FALSE
9	chr9:91240418:C:T	T	C	0.20118	ENSG00000230537.1	RP11-305L7.1	-0.358463	-6.32861	5.20159e-10	1069	0.000313056	FALSE	FALSE
9	chr9:96392089:A:G	G	A	0.1806	ENSG00000130956.13	HABP4	-0.229203	-6.32759	5.23388e-10	821	0.000241922	TRUE	FALSE
9	chr9:96399230:C:G	G	C	0.1806	ENSG00000130956.13	HABP4	-0.229187	-6.32701	5.25201e-10	821	0.00024276	TRUE	FALSE
9	chr9:96382631:G:A	A	G	0.17588	ENSG00000130956.13	HABP4	-0.230624	-6.32652	5.26758e-10	821	0.00024348	TRUE	FALSE
9	chr9:96373456:G:A	A	G	0.17588	ENSG00000130956.13	HABP4	-0.23058	-6.32567	5.29463e-10	821	0.00024473	TRUE	FALSE
9	chr9:96384469:T:C	C	T	0.17588	ENSG00000130956.13	HABP4	-0.230575	-6.32552	5.29946e-10	821	0.000244953	TRUE	FALSE
9	chr9:137081079:C:G	G	C	0.38877	ENSG00000107281.9	NPDC1	0.312575	6.32318	5.37472e-10	904	0.000273547	FALSE	FALSE
9	chr9:35672239:C:T	T	C	0.44892	ENSG00000198467.14	TPM2	-0.249951	-6.32067	5.4568e-10	666	0.000204607	TRUE	FALSE
9	chr9:35682299:T:A	A	T	0.36383	ENSG00000198467.14	TPM2	-0.266989	-6.31996	5.48005e-10	666	0.000205479	TRUE	FALSE
9	chr9:91235482:T:G	G	T	0.06709	ENSG00000230537.1	RP11-305L7.1	0.537818	6.31187	5.75367e-10	1069	0.000346283	FALSE	FALSE
9	chr9:133654932:C:T	T	C	0.04114	ENSG00000225756.1	NCRNA00118	0.685244	6.3113	5.77341e-10	1384	0.000449859	FALSE	FALSE
9	chr9:91268987:CT:C	C	CT	0.20012	ENSG00000230537.1	RP11-305L7.1	-0.360806	-6.30726	5.91542e-10	1069	0.000356018	FALSE	FALSE
9	chr9:109012113:C:T	T	C	0.25085	ENSG00000106771.12	TMEM245	0.196996	6.29628	6.31901e-10	1075	0.000382442	FALSE	FALSE
9	chr9:109163035:A:G	G	A	0.23165	ENSG00000106771.12	TMEM245	0.206645	6.2948	6.37572e-10	1075	0.000385875	FALSE	FALSE
9	chr9:136938989:C:T	T	C	0.25393	ENSG00000107331.16	ABCA2	-0.235363	-6.29099	6.52315e-10	942	0.000345953	FALSE	FALSE
9	chr9:91226276:C:T	T	C	0.07235	ENSG00000230537.1	RP11-305L7.1	0.537966	6.28313	6.8379e-10	1069	0.000411537	FALSE	FALSE
9	chr9:96378092:TA:T	T	TA	0.17696	ENSG00000130956.13	HABP4	-0.229084	-6.27953	6.98711e-10	821	0.00032296	TRUE	FALSE
9	chr9:136937553:A:G	G	A	0.28482	ENSG00000107331.16	ABCA2	0.225934	6.27294	7.26853e-10	942	0.000385484	FALSE	FALSE
9	chr9:109170062:C:T	T	C	0.36305	ENSG00000106771.12	TMEM245	0.183242	6.27151	7.33135e-10	1075	0.000443712	FALSE	FALSE
9	chr9:35670935:G:C	C	G	0.14326	ENSG00000198467.14	TPM2	0.340633	6.26613	7.57123e-10	666	0.000283889	TRUE	FALSE
9	chr9:91306659:AT:A	A	AT	0.20085	ENSG00000230537.1	RP11-305L7.1	-0.355584	-6.26406	7.6652e-10	1069	0.000461328	FALSE	FALSE
9	chr9:91313069:CG:C	C	CG	0.20056	ENSG00000230537.1	RP11-305L7.1	-0.35542	-6.26055	7.8279e-10	1069	0.00047112	FALSE	FALSE
9	chr9:136973274:T:A	A	T	0.36795	ENSG00000107281.9	NPDC1	0.314288	6.25902	7.89983e-10	904	0.000402063	FALSE	FALSE
9	chr9:91261293:A:G	G	A	0.20128	ENSG00000230537.1	RP11-305L7.1	-0.353824	-6.25432	8.12472e-10	1069	0.000488984	FALSE	FALSE
9	chr9:137062061:G:A	A	G	0.23567	ENSG00000107331.16	ABCA2	-0.235135	-6.25344	8.16778e-10	942	0.000433175	FALSE	FALSE
9	chr9:137062502:T:C	C	T	0.23568	ENSG00000107331.16	ABCA2	-0.235122	-6.25325	8.17704e-10	942	0.000433666	FALSE	FALSE
9	chr9:137062055:G:A	A	G	0.23569	ENSG00000107331.16	ABCA2	-0.235131	-6.25305	8.18671e-10	942	0.000434179	FALSE	FALSE
9	chr9:137063503:G:A	A	G	0.2357	ENSG00000107331.16	ABCA2	-0.235108	-6.25291	8.19367e-10	942	0.000434548	FALSE	FALSE
9	chr9:91334035:C:T	T	C	0.20089	ENSG00000230537.1	RP11-305L7.1	-0.354857	-6.24835	8.41961e-10	1069	0.000506731	FALSE	FALSE
9	chr9:91259284:T:G	G	T	0.20057	ENSG00000230537.1	RP11-305L7.1	-0.354697	-6.24795	8.44014e-10	1069	0.000507967	FALSE	FALSE
9	chr9:91318319:G:A	A	G	0.20117	ENSG00000230537.1	RP11-305L7.1	-0.354375	-6.24723	8.47637e-10	1069	0.000510148	FALSE	FALSE
9	chr9:91302194:AGT:A	A	AGT	0.20006	ENSG00000230537.1	RP11-305L7.1	-0.354473	-6.24704	8.48575e-10	1069	0.000510712	FALSE	FALSE
9	chr9:91292564:A:C	C	A	0.20111	ENSG00000230537.1	RP11-305L7.1	-0.354505	-6.2469	8.49282e-10	1069	0.000511138	FALSE	FALSE
9	chr9:91294954:C:T	T	C	0.20113	ENSG00000230537.1	RP11-305L7.1	-0.354445	-6.24672	8.50211e-10	1069	0.000511697	FALSE	FALSE
9	chr9:91259305:C:T	T	C	0.20062	ENSG00000230537.1	RP11-305L7.1	-0.354464	-6.24664	8.50593e-10	1069	0.000511927	FALSE	FALSE
9	chr9:35665801:T:G	G	T	0.14348	ENSG00000198467.14	TPM2	0.337979	6.24566	8.55606e-10	666	0.000320816	TRUE	FALSE
9	chr9:35707057:C:T	T	C	0.26416	ENSG00000198467.14	TPM2	0.283511	6.24289	8.69869e-10	666	0.000326164	TRUE	FALSE
9	chr9:35906474:C:T	T	C	0.1883	ENSG00000198467.14	TPM2	-0.331926	-6.24053	8.82207e-10	666	0.000330791	TRUE	FALSE
9	chr9:137063489:C:T	T	C	0.23517	ENSG00000107331.16	ABCA2	-0.235065	-6.24009	8.84493e-10	942	0.000469088	FALSE	FALSE
9	chr9:35726400:C:G	G	C	0.26614	ENSG00000198467.14	TPM2	0.284109	6.2374	8.98818e-10	666	0.000337019	TRUE	FALSE
9	chr9:137063844:T:C	C	T	0.23655	ENSG00000107331.16	ABCA2	-0.233952	-6.23655	9.03371e-10	942	0.000479099	FALSE	FALSE
9	chr9:133657065:A:G	G	A	0.29584	ENSG00000225756.1	NCRNA00118	-0.27666	-6.2359	9.06863e-10	1384	0.00070662	FALSE	FALSE
9	chr9:91249610:C:T	T	C	0.2037	ENSG00000230537.1	RP11-305L7.1	-0.353069	-6.23056	9.36209e-10	1069	0.000563455	FALSE	FALSE
9	chr9:35576377:T:C	C	T	0.49002	ENSG00000198467.14	TPM2	-0.244439	-6.22883	9.45905e-10	666	0.000354675	TRUE	FALSE
9	chr9:133697043:G:A	A	G	0.30011	ENSG00000225756.1	NCRNA00118	0.276753	6.2269	9.56823e-10	1384	0.000745548	FALSE	FALSE
9	chr9:35777498:G:T	T	G	0.3393	ENSG00000198467.14	TPM2	0.260962	6.21986	9.97767e-10	666	0.000374121	TRUE	FALSE
9	chr9:91235591:A:G	G	A	0.18884	ENSG00000230537.1	RP11-305L7.1	-0.372639	-6.21698	1.01497e-09	1069	0.000610855	FALSE	FALSE
9	chr9:35693163:C:T	T	C	0.25909	ENSG00000198467.14	TPM2	0.282179	6.21672	1.01652e-09	666	0.000381153	TRUE	FALSE
9	chr9:91225500:C:T	T	C	0.1893	ENSG00000230537.1	RP11-305L7.1	-0.368984	-6.21089	1.05239e-09	1069	0.000633376	FALSE	FALSE
9	chr9:35581502:G:A	A	G	0.49116	ENSG00000198467.14	TPM2	-0.243656	-6.20896	1.0645e-09	666	0.000399142	TRUE	FALSE
9	chr9:92829279:A:G	G	A	0.41961	ENSG00000157303.10	SUSD3	-0.162325	-6.20871	1.06606e-09	922	0.000553376	TRUE	FALSE
9	chr9:91331822:C:T	T	C	0.20242	ENSG00000230537.1	RP11-305L7.1	-0.349978	-6.2081	1.06995e-09	1069	0.000643947	FALSE	FALSE
9	chr9:91284074:C:T	T	C	0.20272	ENSG00000230537.1	RP11-305L7.1	-0.349619	-6.20804	1.07031e-09	1069	0.000644165	FALSE	FALSE
9	chr9:91281990:C:T	T	C	0.2027	ENSG00000230537.1	RP11-305L7.1	-0.349606	-6.20783	1.07164e-09	1069	0.000644963	FALSE	FALSE
9	chr9:91301369:A:T	T	A	0.20275	ENSG00000230537.1	RP11-305L7.1	-0.349458	-6.20734	1.07481e-09	1069	0.000646874	FALSE	FALSE
9	chr9:92844801:C:T	T	C	0.41968	ENSG00000157303.10	SUSD3	-0.162163	-6.20484	1.09084e-09	922	0.00056624	TRUE	FALSE
9	chr9:91239168:T:C	C	T	0.18144	ENSG00000230537.1	RP11-305L7.1	-0.375355	-6.20227	1.10764e-09	1069	0.000666631	FALSE	FALSE
9	chr9:109137970:T:TA	TA	T	0.26388	ENSG00000106771.12	TMEM245	0.188805	6.19673	1.14463e-09	1075	0.000692761	FALSE	FALSE
9	chr9:126302879:G:A	A	G	0.02912	ENSG00000196814.14	MVB12B	-0.821209	-6.19648	1.14632e-09	1191	0.000768646	FALSE	FALSE
9	chr9:92907063:T:G	G	T	0.37692	ENSG00000157303.10	SUSD3	-0.169869	-6.19064	1.1867e-09	922	0.000616	TRUE	FALSE
9	chr9:91232926:T:C	C	T	0.1892	ENSG00000230537.1	RP11-305L7.1	-0.370021	-6.18987	1.19214e-09	1069	0.000717485	FALSE	FALSE
9	chr9:133664492:G:C	C	G	0.3154	ENSG00000225756.1	NCRNA00118	-0.272764	-6.188	1.20536e-09	1384	0.000939205	FALSE	FALSE
9	chr9:91231478:T:C	C	T	0.1993	ENSG00000230537.1	RP11-305L7.1	-0.356147	-6.1847	1.2292e-09	1069	0.000739791	FALSE	FALSE
9	chr9:91229916:A:G	G	A	0.19985	ENSG00000230537.1	RP11-305L7.1	-0.355235	-6.17884	1.2725e-09	1069	0.000765852	FALSE	FALSE
9	chr9:133446558:G:T	T	G	0.46055	ENSG00000197859.9	ADAMTSL2	0.294144	6.1765	1.29029e-09	1429	0.00103808	TRUE	FALSE
9	chr9:133653899:C:T	T	C	0.17552	ENSG00000225756.1	NCRNA00118	-0.318881	-6.17162	1.32802e-09	1384	0.00103478	FALSE	FALSE
9	chr9:137065401:T:C	C	T	0.23589	ENSG00000107331.16	ABCA2	-0.231544	-6.16862	1.35176e-09	942	0.0007169	FALSE	FALSE
9	chr9:108895106:G:A	A	G	0.3298	ENSG00000106771.12	TMEM245	-0.184862	-6.15691	1.44854e-09	1075	0.00087669	FALSE	FALSE
9	chr9:35690313:C:T	T	C	0.25893	ENSG00000198467.14	TPM2	0.278633	6.15547	1.46083e-09	666	0.000547748	TRUE	FALSE
9	chr9:133688212:G:A	A	G	0.0337	ENSG00000123453.17	SARDH	0.834535	6.155	1.46486e-09	1435	0.00118347	FALSE	FALSE
9	chr9:92853867:C:T	T	C	0.42173	ENSG00000157303.10	SUSD3	-0.160491	-6.1472	1.53378e-09	922	0.000796163	TRUE	FALSE
9	chr9:126433265:C:T	T	C	0.4588	ENSG00000196814.14	MVB12B	0.253505	6.1429	1.57311e-09	1191	0.00105482	FALSE	FALSE
9	chr9:133681782:C:T	T	C	0.03322	ENSG00000123453.17	SARDH	0.835598	6.14091	1.59162e-09	1435	0.00128587	FALSE	FALSE
9	chr9:109051552:G:A	A	G	0.28936	ENSG00000106771.12	TMEM245	0.191761	6.14081	1.59256e-09	1075	0.000963858	FALSE	FALSE
9	chr9:133673244:G:A	A	G	0.25061	ENSG00000225756.1	NCRNA00118	-0.288124	-6.13935	1.60638e-09	1384	0.00125168	FALSE	FALSE
9	chr9:137064840:C:G	G	C	0.23516	ENSG00000107331.16	ABCA2	-0.231159	-6.1382	1.61727e-09	942	0.000857712	FALSE	FALSE
9	chr9:92827719:T:C	C	T	0.43023	ENSG00000157303.10	SUSD3	-0.159941	-6.12748	1.7224e-09	922	0.000894073	TRUE	FALSE
9	chr9:133672749:G:A	A	G	0.0411	ENSG00000225756.1	NCRNA00118	0.689561	6.12531	1.7445e-09	1384	0.0013593	FALSE	FALSE
9	chr9:35674104:T:C	C	T	0.14852	ENSG00000198467.14	TPM2	0.327111	6.12066	1.79283e-09	666	0.000672237	TRUE	FALSE
9	chr9:133331753:C:G	G	C	0.44796	ENSG00000197859.9	ADAMTSL2	0.282214	6.11784	1.8227e-09	1429	0.00146641	TRUE	FALSE
9	chr9:126518831:A:G	G	A	0.37544	ENSG00000196814.14	MVB12B	-0.273396	-6.11207	1.88546e-09	1191	0.00126427	FALSE	FALSE
9	chr9:137121491:TATG:T	T	TATG	0.28186	ENSG00000107331.16	ABCA2	0.218654	6.11164	1.89017e-09	942	0.00100244	FALSE	FALSE
9	chr9:93009925:T:A	A	T	0.42227	ENSG00000157303.10	SUSD3	-0.163644	-6.10945	1.91465e-09	922	0.000993867	TRUE	FALSE
9	chr9:91314545:C:A	A	C	0.18643	ENSG00000230537.1	RP11-305L7.1	-0.353588	-6.10572	1.95697e-09	1069	0.00117779	FALSE	FALSE
9	chr9:91280025:T:C	C	T	0.20343	ENSG00000230537.1	RP11-305L7.1	-0.346044	-6.10076	2.01457e-09	1069	0.00121246	FALSE	FALSE
9	chr9:133667354:T:C	C	T	0.29953	ENSG00000225756.1	NCRNA00118	-0.271321	-6.10059	2.01654e-09	1384	0.00157127	FALSE	FALSE
9	chr9:91303394:A:G	G	A	0.20346	ENSG00000230537.1	RP11-305L7.1	-0.346002	-6.10037	2.0192e-09	1069	0.00121525	FALSE	FALSE
9	chr9:91230915:C:A	A	C	0.19993	ENSG00000230537.1	RP11-305L7.1	-0.351302	-6.09991	2.02466e-09	1069	0.00121853	FALSE	FALSE
9	chr9:133680785:C:T	T	C	0.30185	ENSG00000225756.1	NCRNA00118	-0.263611	-6.09549	2.07764e-09	1384	0.00161888	FALSE	FALSE
9	chr9:137065725:C:T	T	C	0.23461	ENSG00000107331.16	ABCA2	-0.229643	-6.09412	2.09432e-09	942	0.00111071	FALSE	FALSE
9	chr9:133679821:T:C	C	T	0.06078	ENSG00000123453.17	SARDH	-0.565954	-6.09076	2.13596e-09	1435	0.00172565	FALSE	FALSE
9	chr9:92849631:T:C	C	T	0.43086	ENSG00000157303.10	SUSD3	-0.1592	-6.09047	2.1395e-09	922	0.00111058	TRUE	FALSE
9	chr9:137067089:G:A	A	G	0.23397	ENSG00000107331.16	ABCA2	-0.229593	-6.08441	2.2166e-09	942	0.00117556	FALSE	FALSE
9	chr9:131056853:A:C	C	A	0.49319	ENSG00000050555.17	LAMC3	0.297376	6.07992	2.27551e-09	1159	0.00148481	FALSE	TRUE
9	chr9:131075157:A:C	C	A	0.37182	ENSG00000050555.17	LAMC3	0.294817	6.07695	2.31534e-09	1159	0.0015108	FALSE	TRUE
9	chr9:35653336:A:C	C	A	0.14894	ENSG00000198467.14	TPM2	0.327243	6.07078	2.40014e-09	666	0.000899951	TRUE	FALSE
9	chr9:93007879:G:A	A	G	0.4241	ENSG00000157303.10	SUSD3	-0.162009	-6.06896	2.42568e-09	922	0.00125914	TRUE	FALSE
9	chr9:93037164:T:C	C	T	0.3754	ENSG00000157303.10	SUSD3	-0.163725	-6.06662	2.45904e-09	922	0.00127645	TRUE	FALSE
9	chr9:91293110:G:C	C	G	0.20505	ENSG00000230537.1	RP11-305L7.1	-0.341265	-6.06218	2.52352e-09	1069	0.00151877	FALSE	FALSE
9	chr9:133667061:G:A	A	G	0.31143	ENSG00000225756.1	NCRNA00118	-0.267747	-6.05397	2.64696e-09	1384	0.00206249	FALSE	FALSE
9	chr9:35658065:G:T	T	G	0.44733	ENSG00000198467.14	TPM2	-0.240504	-6.04781	2.74345e-09	666	0.00102868	TRUE	FALSE
9	chr9:35652290:G:A	A	G	0.12908	ENSG00000198467.14	TPM2	0.34954	6.04701	2.7563e-09	666	0.0010335	TRUE	FALSE
9	chr9:35656878:C:T	T	C	0.44677	ENSG00000198467.14	TPM2	-0.240447	-6.04697	2.75694e-09	666	0.00103374	TRUE	FALSE
9	chr9:108884126:A:G	G	A	0.08626	ENSG00000106771.12	TMEM245	0.306476	6.02271	3.17351e-09	1075	0.00192069	FALSE	FALSE
9	chr9:127770493:C:T	T	C	0.42923	ENSG00000167094.15	TTC16	-0.203106	-6.01823	3.25691e-09	647	0.00118636	FALSE	FALSE
9	chr9:35653477:G:A	A	G	0.14842	ENSG00000198467.14	TPM2	0.325904	6.01799	3.26143e-09	666	0.0012229	TRUE	FALSE
9	chr9:35652629:G:A	A	G	0.14842	ENSG00000198467.14	TPM2	0.325907	6.01791	3.26283e-09	666	0.00122342	TRUE	FALSE
9	chr9:35671630:T:G	G	T	0.14823	ENSG00000198467.14	TPM2	0.321776	6.01686	3.28275e-09	666	0.00123089	TRUE	FALSE
9	chr9:35655128:C:CCTAT	CCTAT	C	0.14834	ENSG00000198467.14	TPM2	0.32571	6.01384	3.34054e-09	666	0.00125256	TRUE	FALSE
9	chr9:35655667:T:G	G	T	0.14831	ENSG00000198467.14	TPM2	0.325678	6.01327	3.35171e-09	666	0.00125675	TRUE	FALSE
9	chr9:35654481:A:G	G	A	0.14839	ENSG00000198467.14	TPM2	0.32556	6.01195	3.3773e-09	666	0.00126635	TRUE	FALSE
9	chr9:35655104:T:C	C	T	0.14839	ENSG00000198467.14	TPM2	0.32556	6.01195	3.3773e-09	666	0.00126635	TRUE	FALSE
9	chr9:35655182:A:G	G	A	0.14839	ENSG00000198467.14	TPM2	0.32556	6.01195	3.3773e-09	666	0.00126635	TRUE	FALSE
9	chr9:35655516:A:T	T	A	0.14839	ENSG00000198467.14	TPM2	0.32556	6.01195	3.3773e-09	666	0.00126635	TRUE	FALSE
9	chr9:35654766:T:C	C	T	0.14839	ENSG00000198467.14	TPM2	0.32556	6.01192	3.37786e-09	666	0.00126656	TRUE	FALSE
9	chr9:35655725:T:C	C	T	0.1484	ENSG00000198467.14	TPM2	0.325559	6.01191	3.37812e-09	666	0.00126665	TRUE	FALSE
9	chr9:35655927:G:C	C	G	0.14839	ENSG00000198467.14	TPM2	0.325559	6.01188	3.3788e-09	666	0.00126691	TRUE	FALSE
9	chr9:35655596:G:A	A	G	0.14839	ENSG00000198467.14	TPM2	0.325552	6.01165	3.38319e-09	666	0.00126855	TRUE	FALSE
9	chr9:133669334:G:A	A	G	0.45538	ENSG00000225756.1	NCRNA00118	-0.260939	-6.01052	3.40539e-09	1384	0.00265346	FALSE	FALSE
9	chr9:136973246:G:A	A	G	0.38347	ENSG00000107281.9	NPDC1	0.301632	6.00895	3.43647e-09	904	0.001749	FALSE	FALSE
9	chr9:126508163:G:A	A	G	0.38338	ENSG00000196814.14	MVB12B	-0.262252	-6.0078	3.45939e-09	1191	0.00231963	FALSE	FALSE
9	chr9:35651839:GA:G	G	GA	0.14965	ENSG00000198467.14	TPM2	0.325255	6.00392	3.53768e-09	666	0.00132648	TRUE	FALSE
9	chr9:126510800:C:A	A	C	0.38025	ENSG00000196814.14	MVB12B	-0.26234	-6.00229	3.57114e-09	1191	0.00239457	FALSE	FALSE
9	chr9:127765398:A:G	G	A	0.42533	ENSG00000167094.15	TTC16	-0.202406	-6.00183	3.58067e-09	647	0.0013043	FALSE	FALSE
9	chr9:126508707:A:G	G	A	0.38394	ENSG00000196814.14	MVB12B	-0.261059	-6.00101	3.59782e-09	1191	0.00241246	FALSE	FALSE
9	chr9:35659594:T:C	C	T	0.14857	ENSG00000198467.14	TPM2	0.323728	6.00031	3.61225e-09	666	0.00135444	TRUE	FALSE
9	chr9:35660904:C:T	T	C	0.14859	ENSG00000198467.14	TPM2	0.323724	6.00024	3.61366e-09	666	0.00135497	TRUE	FALSE
9	chr9:127764991:G:A	A	G	0.4238	ENSG00000167094.15	TTC16	-0.20238	-6.00015	3.61554e-09	647	0.001317	FALSE	FALSE
9	chr9:127764675:C:T	T	C	0.42535	ENSG00000167094.15	TTC16	-0.202329	-5.99829	3.65476e-09	647	0.00133129	FALSE	FALSE
9	chr9:35657862:C:G	G	C	0.14819	ENSG00000198467.14	TPM2	0.324409	5.99789	3.66302e-09	666	0.00137348	TRUE	FALSE
9	chr9:127766269:C:T	T	C	0.42492	ENSG00000167094.15	TTC16	-0.201946	-5.99727	3.67622e-09	647	0.0013391	FALSE	FALSE
9	chr9:35657841:G:A	A	G	0.14823	ENSG00000198467.14	TPM2	0.324249	5.99602	3.70276e-09	666	0.00138838	TRUE	FALSE
9	chr9:35658073:T:C	C	T	0.14822	ENSG00000198467.14	TPM2	0.324241	5.99592	3.70504e-09	666	0.00138924	TRUE	FALSE
9	chr9:35659283:G:A	A	G	0.14821	ENSG00000198467.14	TPM2	0.324226	5.99588	3.70584e-09	666	0.00138953	TRUE	FALSE
9	chr9:35659747:C:G	G	C	0.14821	ENSG00000198467.14	TPM2	0.324227	5.99588	3.70585e-09	666	0.00138954	TRUE	FALSE
9	chr9:35660100:T:C	C	T	0.14821	ENSG00000198467.14	TPM2	0.32423	5.99587	3.70613e-09	666	0.00138964	TRUE	FALSE
9	chr9:35659700:T:C	C	T	0.14819	ENSG00000198467.14	TPM2	0.324258	5.99543	3.71539e-09	666	0.00139311	TRUE	FALSE
9	chr9:93011595:T:C	C	T	0.36674	ENSG00000157303.10	SUSD3	-0.167287	-5.99286	3.77091e-09	922	0.00195743	TRUE	FALSE
9	chr9:92919668:C:CT	CT	C	0.37962	ENSG00000157303.10	SUSD3	-0.163716	-5.98956	3.84338e-09	922	0.00199504	TRUE	FALSE
9	chr9:91206358:C:T	T	C	0.1963	ENSG00000230537.1	RP11-305L7.1	-0.349449	-5.98474	3.95176e-09	1069	0.00237835	FALSE	FALSE
9	chr9:133488632:A:G	G	A	0.29879	ENSG00000197859.9	ADAMTSL2	0.310418	5.98096	4.03858e-09	1429	0.00324915	TRUE	FALSE
9	chr9:133673027:G:A	A	G	0.48141	ENSG00000225756.1	NCRNA00118	-0.244523	-5.97853	4.09555e-09	1384	0.00319122	FALSE	FALSE
9	chr9:133439016:T:A	A	T	0.42019	ENSG00000197859.9	ADAMTSL2	0.290871	5.97751	4.11956e-09	1429	0.0033143	TRUE	FALSE
9	chr9:133667290:C:T	T	C	0.29896	ENSG00000225756.1	NCRNA00118	-0.265993	-5.97642	4.14559e-09	1384	0.00323021	FALSE	FALSE
9	chr9:126516576:C:G	G	C	0.37634	ENSG00000196814.14	MVB12B	0.26246	5.96286	4.48173e-09	1191	0.00300514	FALSE	FALSE
9	chr9:136973246:G:A	A	G	0.38347	ENSG00000107331.16	ABCA2	0.201201	5.95038	4.81445e-09	942	0.00255333	FALSE	FALSE
9	chr9:133671671:C:G	G	C	0.46801	ENSG00000225756.1	NCRNA00118	-0.244514	-5.94955	4.83738e-09	1384	0.00376925	FALSE	FALSE
9	chr9:133427807:TA:T	T	TA	0.42324	ENSG00000197859.9	ADAMTSL2	0.288138	5.94901	4.85225e-09	1429	0.00390377	TRUE	FALSE
9	chr9:127770360:G:C	C	G	0.42532	ENSG00000167094.15	TTC16	-0.20041	-5.94847	4.86742e-09	647	0.00177301	FALSE	FALSE
9	chr9:133672048:C:G	G	C	0.46854	ENSG00000225756.1	NCRNA00118	-0.244434	-5.9476	4.89177e-09	1384	0.00381163	FALSE	FALSE
9	chr9:137096454:T:C	C	T	0.23153	ENSG00000107331.16	ABCA2	0.226803	5.94758	4.89224e-09	942	0.00259458	FALSE	FALSE
9	chr9:133672261:C:T	T	C	0.46854	ENSG00000225756.1	NCRNA00118	-0.244424	-5.94736	4.89847e-09	1384	0.00381685	FALSE	FALSE
9	chr9:96518139:A:G	G	A	0.35413	ENSG00000130956.13	HABP4	-0.172618	-5.94641	4.92518e-09	821	0.00227653	TRUE	FALSE
9	chr9:96518332:C:T	T	C	0.35199	ENSG00000130956.13	HABP4	-0.172595	-5.9457	4.94529e-09	821	0.00228582	TRUE	FALSE
9	chr9:91206873:GA:G	G	GA	0.20267	ENSG00000230537.1	RP11-305L7.1	-0.335829	-5.94474	4.97272e-09	1069	0.00299282	FALSE	FALSE
9	chr9:127774438:G:A	A	G	0.42438	ENSG00000167094.15	TTC16	-0.199958	-5.94463	4.97571e-09	647	0.00181246	FALSE	FALSE
9	chr9:35658023:C:T	T	C	0.14826	ENSG00000198467.14	TPM2	0.321402	5.94402	4.99314e-09	666	0.00187222	TRUE	FALSE
9	chr9:133673077:A:C	C	A	0.47085	ENSG00000225756.1	NCRNA00118	-0.24374	-5.94313	5.0186e-09	1384	0.00391045	FALSE	FALSE
9	chr9:133439376:G:A	A	G	0.4148	ENSG00000197859.9	ADAMTSL2	0.290303	5.94269	5.03128e-09	1429	0.0040478	TRUE	FALSE
9	chr9:131087671:C:A	A	C	0.41736	ENSG00000050555.17	LAMC3	0.284742	5.9407	5.08891e-09	1159	0.0033206	FALSE	TRUE
9	chr9:133440318:A:G	G	A	0.41647	ENSG00000197859.9	ADAMTSL2	0.291052	5.94053	5.09381e-09	1429	0.00409811	TRUE	FALSE
9	chr9:133327758:T:C	C	T	0.30058	ENSG00000197859.9	ADAMTSL2	0.299167	5.93704	5.1968e-09	1429	0.00418097	TRUE	FALSE
9	chr9:92918945:C:T	T	C	0.38173	ENSG00000157303.10	SUSD3	-0.161528	-5.93665	5.20826e-09	922	0.00270353	TRUE	FALSE
9	chr9:92917593:C:G	G	C	0.38175	ENSG00000157303.10	SUSD3	-0.161523	-5.93647	5.21374e-09	922	0.00270638	TRUE	FALSE
9	chr9:92918326:G:A	A	G	0.38172	ENSG00000157303.10	SUSD3	-0.161547	-5.93621	5.22143e-09	922	0.00271037	TRUE	FALSE
9	chr9:92917203:A:G	G	A	0.38173	ENSG00000157303.10	SUSD3	-0.161516	-5.93612	5.22417e-09	922	0.00271179	TRUE	FALSE
9	chr9:92920946:C:G	G	C	0.38177	ENSG00000157303.10	SUSD3	-0.161492	-5.93599	5.22794e-09	922	0.00271375	TRUE	FALSE
9	chr9:92917477:T:C	C	T	0.38174	ENSG00000157303.10	SUSD3	-0.161513	-5.93575	5.23511e-09	922	0.00271747	TRUE	FALSE
9	chr9:137069838:G:T	T	G	0.22959	ENSG00000107331.16	ABCA2	-0.228777	-5.93154	5.36281e-09	942	0.00284414	FALSE	FALSE
9	chr9:92917106:A:G	G	A	0.38175	ENSG00000157303.10	SUSD3	-0.161428	-5.9314	5.36713e-09	922	0.002786	TRUE	FALSE
9	chr9:137069681:C:G	G	C	0.22959	ENSG00000107331.16	ABCA2	-0.228761	-5.93099	5.37986e-09	942	0.00285319	FALSE	FALSE
9	chr9:137069014:G:T	T	G	0.22959	ENSG00000107331.16	ABCA2	-0.22875	-5.93089	5.38296e-09	942	0.00285483	FALSE	FALSE
9	chr9:126308594:G:T	T	G	0.03665	ENSG00000196814.14	MVB12B	-0.670852	-5.93086	5.38364e-09	1191	0.00360991	FALSE	FALSE
9	chr9:137068639:G:A	A	G	0.22952	ENSG00000107331.16	ABCA2	-0.228791	-5.93055	5.39334e-09	942	0.00286034	FALSE	FALSE
9	chr9:136997728:C:G	G	C	0.08731	ENSG00000107281.9	NPDC1	-0.503316	-5.92986	5.41458e-09	904	0.00275576	FALSE	FALSE
9	chr9:137089626:A:G	G	A	0.23005	ENSG00000107331.16	ABCA2	0.226415	5.92972	5.41885e-09	942	0.00287387	FALSE	FALSE
9	chr9:126510794:C:T	T	C	0.38181	ENSG00000196814.14	MVB12B	-0.259325	-5.92781	5.47833e-09	1191	0.0036734	FALSE	FALSE
9	chr9:133449556:C:G	G	C	0.40512	ENSG00000197859.9	ADAMTSL2	0.279479	5.92496	5.56833e-09	1429	0.00447987	TRUE	FALSE
9	chr9:133664898:T:G	G	T	0.49252	ENSG00000225756.1	NCRNA00118	-0.245651	-5.92493	5.5695e-09	1384	0.00433971	FALSE	FALSE
9	chr9:133672079:A:G	G	A	0.47	ENSG00000225756.1	NCRNA00118	-0.244077	-5.92465	5.57837e-09	1384	0.00434662	FALSE	FALSE
9	chr9:133447335:A:G	G	A	0.4045	ENSG00000197859.9	ADAMTSL2	0.279036	5.92276	5.63885e-09	1429	0.00453661	TRUE	FALSE
9	chr9:92921084:T:G	G	T	0.38351	ENSG00000157303.10	SUSD3	-0.16078	-5.9214	5.68272e-09	922	0.00294982	TRUE	FALSE
9	chr9:137090707:C:T	T	C	0.23047	ENSG00000107331.16	ABCA2	0.225707	5.91481	5.9006e-09	942	0.00312936	FALSE	FALSE
9	chr9:133433609:C:G	G	C	0.41639	ENSG00000197859.9	ADAMTSL2	0.289218	5.91211	5.99228e-09	1429	0.00482095	TRUE	FALSE
9	chr9:126315381:T:C	C	T	0.03667	ENSG00000196814.14	MVB12B	-0.668406	-5.90591	6.20763e-09	1191	0.00416242	FALSE	FALSE
9	chr9:92904498:G:A	A	G	0.47906	ENSG00000157303.10	SUSD3	-0.15597	-5.90518	6.23351e-09	922	0.00323573	TRUE	FALSE
9	chr9:133671511:G:A	A	G	0.47177	ENSG00000225756.1	NCRNA00118	-0.240462	-5.90424	6.26727e-09	1384	0.00488341	FALSE	FALSE
9	chr9:133443421:T:C	C	T	0.399	ENSG00000197859.9	ADAMTSL2	0.288899	5.9018	6.35489e-09	1429	0.00511268	TRUE	FALSE
9	chr9:133329004:T:C	C	T	0.39299	ENSG00000197859.9	ADAMTSL2	0.274546	5.90041	6.40519e-09	1429	0.00515315	TRUE	FALSE
9	chr9:133330295:G:A	A	G	0.39272	ENSG00000197859.9	ADAMTSL2	0.274552	5.898	6.49362e-09	1429	0.0052243	TRUE	FALSE
9	chr9:133330299:C:T	T	C	0.3928	ENSG00000197859.9	ADAMTSL2	0.274562	5.89776	6.50275e-09	1429	0.00523164	TRUE	FALSE
9	chr9:133329338:G:A	A	G	0.39327	ENSG00000197859.9	ADAMTSL2	0.274447	5.89232	6.70721e-09	1429	0.00539613	TRUE	FALSE
9	chr9:133332630:G:A	A	G	0.3923	ENSG00000197859.9	ADAMTSL2	0.274745	5.89036	6.78222e-09	1429	0.00545648	TRUE	FALSE
9	chr9:133332667:G:A	A	G	0.3932	ENSG00000197859.9	ADAMTSL2	0.27399	5.88695	6.91509e-09	1429	0.00556338	TRUE	FALSE
9	chr9:109136852:A:T	T	A	0.28653	ENSG00000106771.12	TMEM245	0.187861	5.88555	6.9704e-09	1075	0.00421866	FALSE	FALSE
9	chr9:133666985:G:C	C	G	0.4915	ENSG00000225756.1	NCRNA00118	-0.244353	-5.88231	7.09977e-09	1384	0.00553208	FALSE	FALSE
9	chr9:137052464:G:A	A	G	0.33681	ENSG00000107331.16	ABCA2	0.196162	5.87878	7.24344e-09	942	0.00384153	FALSE	FALSE
9	chr9:126510466:G:A	A	G	0.3806	ENSG00000196814.14	MVB12B	-0.256148	-5.8766	7.33381e-09	1191	0.00491756	FALSE	FALSE
9	chr9:133328538:A:G	G	A	0.39413	ENSG00000197859.9	ADAMTSL2	0.274142	5.8759	7.36282e-09	1429	0.00592359	TRUE	FALSE
9	chr9:137073348:G:A	A	G	0.23339	ENSG00000107331.16	ABCA2	-0.222972	-5.87504	7.39892e-09	942	0.00392399	FALSE	FALSE
9	chr9:131075371:C:T	T	C	0.37252	ENSG00000050555.17	LAMC3	0.286385	5.87238	7.51133e-09	1159	0.00490127	FALSE	TRUE
9	chr9:126507567:T:C	C	T	0.38658	ENSG00000196814.14	MVB12B	-0.255257	-5.86978	7.62276e-09	1191	0.00511131	FALSE	FALSE
9	chr9:126507392:CTT:C	C	CTT	0.38596	ENSG00000196814.14	MVB12B	-0.256345	-5.86825	7.68933e-09	1191	0.00515595	FALSE	FALSE
9	chr9:35681371:T:C	C	T	0.14457	ENSG00000198467.14	TPM2	0.33303	5.86705	7.74163e-09	666	0.00290279	TRUE	FALSE
9	chr9:127765507:C:A	A	C	0.40416	ENSG00000167094.15	TTC16	-0.197976	-5.85963	8.07413e-09	647	0.00294109	FALSE	FALSE
9	chr9:92920019:C:T	T	C	0.38111	ENSG00000157303.10	SUSD3	-0.159333	-5.85696	8.19683e-09	922	0.00425486	TRUE	FALSE
9	chr9:92903406:C:A	A	C	0.47953	ENSG00000157303.10	SUSD3	-0.154398	-5.85361	8.35379e-09	922	0.00433634	TRUE	FALSE
9	chr9:92900121:T:C	C	T	0.47952	ENSG00000157303.10	SUSD3	-0.154395	-5.85342	8.36291e-09	922	0.00434107	TRUE	FALSE
9	chr9:92895785:C:T	T	C	0.47954	ENSG00000157303.10	SUSD3	-0.154396	-5.85337	8.36534e-09	922	0.00434233	TRUE	FALSE
9	chr9:92903692:T:C	C	T	0.47999	ENSG00000157303.10	SUSD3	-0.15444	-5.85316	8.37511e-09	922	0.0043474	TRUE	FALSE
9	chr9:91350758:CA:C	C	CA	0.19475	ENSG00000230537.1	RP11-305L7.1	-0.339641	-5.85245	8.40862e-09	1069	0.0050607	FALSE	FALSE
9	chr9:126511812:A:G	G	A	0.3821	ENSG00000196814.14	MVB12B	-0.256839	-5.85143	8.45766e-09	1191	0.00567114	FALSE	FALSE
9	chr9:109138397:T:C	C	T	0.28764	ENSG00000106771.12	TMEM245	0.185973	5.84959	8.54592e-09	1075	0.00517221	FALSE	FALSE
9	chr9:127763765:G:A	A	G	0.4049	ENSG00000167094.15	TTC16	-0.197954	-5.84824	8.61152e-09	647	0.00313684	FALSE	FALSE
9	chr9:92900079:C:A	A	C	0.4795	ENSG00000157303.10	SUSD3	-0.154276	-5.8472	8.66188e-09	922	0.00449626	TRUE	FALSE
9	chr9:109129674:C:T	T	C	0.28611	ENSG00000106771.12	TMEM245	0.186485	5.84712	8.666e-09	1075	0.00524488	FALSE	FALSE
9	chr9:131070568:G:A	A	G	0.44133	ENSG00000050555.17	LAMC3	0.282695	5.84696	8.67377e-09	1159	0.00565978	FALSE	TRUE
9	chr9:127764264:A:G	G	A	0.40464	ENSG00000167094.15	TTC16	-0.198184	-5.84678	8.68288e-09	647	0.00316284	FALSE	FALSE
9	chr9:92905874:G:A	A	G	0.47959	ENSG00000157303.10	SUSD3	-0.154666	-5.84502	8.7693e-09	922	0.00455202	TRUE	FALSE
9	chr9:109126892:G:A	A	G	0.28558	ENSG00000106771.12	TMEM245	0.186411	5.84441	8.79965e-09	1075	0.00532577	FALSE	FALSE
9	chr9:109126459:A:G	G	A	0.28552	ENSG00000106771.12	TMEM245	0.186402	5.84421	8.80984e-09	1075	0.00533193	FALSE	FALSE
9	chr9:137053021:G:T	T	G	0.33341	ENSG00000107331.16	ABCA2	0.194146	5.84079	8.98136e-09	942	0.00476323	FALSE	FALSE
9	chr9:92902623:C:CAG	CAG	C	0.47981	ENSG00000157303.10	SUSD3	-0.154104	-5.83896	9.07461e-09	922	0.00471051	TRUE	FALSE
9	chr9:137084985:C:T	T	C	0.22759	ENSG00000107331.16	ABCA2	-0.223111	-5.8361	9.22265e-09	942	0.00489119	FALSE	FALSE
9	chr9:37675671:G:C	C	G	0.47487	ENSG00000137054.15	POLR1E	0.150318	5.83114	9.48383e-09	594	0.0031716	TRUE	FALSE
9	chr9:133659796:A:G	G	A	0.29394	ENSG00000225756.1	NCRNA00118	-0.262291	-5.82918	9.58966e-09	1384	0.00747219	FALSE	FALSE
9	chr9:92919276:G:A	A	G	0.47252	ENSG00000157303.10	SUSD3	-0.154268	-5.82823	9.64069e-09	922	0.00500435	TRUE	FALSE
9	chr9:109147771:C:T	T	C	0.28341	ENSG00000106771.12	TMEM245	0.18812	5.82772	9.66872e-09	1075	0.00585175	FALSE	FALSE
9	chr9:127769320:A:G	G	A	0.40452	ENSG00000167094.15	TTC16	-0.197965	-5.82646	9.7373e-09	647	0.00354692	FALSE	FALSE
9	chr9:136973274:T:A	A	T	0.36795	ENSG00000107331.16	ABCA2	0.197838	5.82605	9.76004e-09	942	0.0051762	FALSE	FALSE
9	chr9:35705089:A:G	G	A	0.26518	ENSG00000198467.14	TPM2	0.263829	5.8241	9.86768e-09	666	0.00369997	TRUE	FALSE
9	chr9:133337361:A:T	T	A	0.39289	ENSG00000197859.9	ADAMTSL2	0.272244	5.82172	1.0001e-08	1429	0.00804604	TRUE	FALSE
9	chr9:127770157:A:G	G	A	0.40454	ENSG00000167094.15	TTC16	-0.197818	-5.81941	1.01318e-08	647	0.00369063	FALSE	FALSE
9	chr9:37675362:G:A	A	G	0.47521	ENSG00000137054.15	POLR1E	0.149958	5.81657	1.02951e-08	594	0.00344292	TRUE	FALSE
9	chr9:37675446:G:C	C	G	0.475	ENSG00000137054.15	POLR1E	0.149941	5.81562	1.03502e-08	594	0.00346134	TRUE	FALSE
9	chr9:37665978:A:T	T	A	0.47413	ENSG00000137054.15	POLR1E	0.149801	5.81344	1.0478e-08	594	0.00350407	TRUE	FALSE
9	chr9:37660022:A:G	G	A	0.47411	ENSG00000137054.15	POLR1E	0.14975	5.81203	1.05612e-08	594	0.0035319	TRUE	FALSE
9	chr9:37663565:A:C	C	A	0.47416	ENSG00000137054.15	POLR1E	0.149743	5.81188	1.05706e-08	594	0.00353505	TRUE	FALSE
9	chr9:37664380:A:G	G	A	0.47409	ENSG00000137054.15	POLR1E	0.149743	5.8118	1.05753e-08	594	0.00353662	TRUE	FALSE
9	chr9:133661490:G:T	T	G	0.49957	ENSG00000225756.1	NCRNA00118	-0.242454	-5.80897	1.07449e-08	1384	0.0083723	FALSE	FALSE
9	chr9:37656215:G:A	A	G	0.47273	ENSG00000137054.15	POLR1E	0.147689	5.80811	1.07966e-08	594	0.00361061	TRUE	FALSE
9	chr9:91359048:G:A	A	G	0.19462	ENSG00000230537.1	RP11-305L7.1	-0.334341	-5.80785	1.08126e-08	1069	0.00650752	FALSE	FALSE
9	chr9:91365035:C:T	T	C	0.19461	ENSG00000230537.1	RP11-305L7.1	-0.334295	-5.80689	1.08708e-08	1069	0.00654255	FALSE	FALSE
9	chr9:37660699:T:C	C	T	0.47018	ENSG00000137054.15	POLR1E	0.148709	5.80661	1.08883e-08	594	0.00364128	TRUE	FALSE
9	chr9:128122474:C:T	T	C	0.17405	ENSG00000148334.14	PTGES2	0.202089	5.80206	1.11701e-08	672	0.00422604	FALSE	FALSE
9	chr9:136946019:G:T	T	G	0.45767	ENSG00000107331.16	ABCA2	0.182063	5.80191	1.11794e-08	942	0.00592896	FALSE	FALSE
9	chr9:91192530:A:G	G	A	0.18462	ENSG00000230537.1	RP11-305L7.1	-0.346255	-5.80035	1.12779e-08	1069	0.0067876	FALSE	FALSE
9	chr9:109120449:T:G	G	T	0.28599	ENSG00000106771.12	TMEM245	0.184239	5.79795	1.14306e-08	1075	0.00691806	FALSE	FALSE
9	chr9:35583537:C:T	T	C	0.3083	ENSG00000198467.14	TPM2	-0.244369	-5.79747	1.14617e-08	666	0.00429767	TRUE	FALSE
9	chr9:35576923:C:T	T	C	0.30829	ENSG00000198467.14	TPM2	-0.244328	-5.79633	1.15351e-08	666	0.00432519	TRUE	FALSE
9	chr9:35582245:G:A	A	G	0.30828	ENSG00000198467.14	TPM2	-0.244317	-5.79587	1.15651e-08	666	0.00433643	TRUE	FALSE
9	chr9:35574451:C:A	A	C	0.3089	ENSG00000198467.14	TPM2	-0.24434	-5.79581	1.15686e-08	666	0.00433774	TRUE	FALSE
9	chr9:133487999:C:G	G	C	0.29704	ENSG00000197859.9	ADAMTSL2	0.301224	5.7954	1.15955e-08	1429	0.00932893	TRUE	FALSE
9	chr9:35578004:G:A	A	G	0.30618	ENSG00000198467.14	TPM2	-0.243497	-5.79397	1.16885e-08	666	0.0043827	TRUE	FALSE
9	chr9:136944238:T:C	C	T	0.45549	ENSG00000107331.16	ABCA2	0.181593	5.79344	1.17235e-08	942	0.00621754	FALSE	FALSE
9	chr9:96421796:T:A	A	T	0.12838	ENSG00000130956.13	HABP4	-0.240803	-5.79006	1.19482e-08	821	0.00552271	TRUE	FALSE
9	chr9:92887761:CGGGGCA:C	C	CGGGGCA	0.47848	ENSG00000157303.10	SUSD3	-0.152614	-5.78746	1.21234e-08	922	0.00629308	TRUE	FALSE
9	chr9:92890669:A:G	G	A	0.47844	ENSG00000157303.10	SUSD3	-0.152573	-5.78622	1.22079e-08	922	0.00633697	TRUE	FALSE
9	chr9:131082372:C:T	T	C	0.43143	ENSG00000050555.17	LAMC3	0.277475	5.78592	1.2228e-08	1159	0.00797898	FALSE	TRUE
9	chr9:92890818:A:G	G	A	0.47844	ENSG00000157303.10	SUSD3	-0.152563	-5.78588	1.22307e-08	922	0.00634878	TRUE	FALSE
9	chr9:92885692:G:C	C	G	0.47845	ENSG00000157303.10	SUSD3	-0.152563	-5.78586	1.22322e-08	922	0.00634958	TRUE	FALSE
9	chr9:92890624:T:C	C	T	0.47844	ENSG00000157303.10	SUSD3	-0.152561	-5.78582	1.22349e-08	922	0.00635098	TRUE	FALSE
9	chr9:92885245:C:A	A	C	0.47845	ENSG00000157303.10	SUSD3	-0.15256	-5.78575	1.22399e-08	922	0.00635357	TRUE	FALSE
9	chr9:92886159:C:T	T	C	0.47849	ENSG00000157303.10	SUSD3	-0.152555	-5.78568	1.22444e-08	922	0.00635588	TRUE	FALSE
9	chr9:92889775:T:C	C	T	0.47844	ENSG00000157303.10	SUSD3	-0.152559	-5.78566	1.22459e-08	922	0.00635669	TRUE	FALSE
9	chr9:92890026:T:C	C	T	0.47844	ENSG00000157303.10	SUSD3	-0.152562	-5.78556	1.22529e-08	922	0.00636029	TRUE	FALSE
9	chr9:92895048:A:G	G	A	0.47894	ENSG00000157303.10	SUSD3	-0.152552	-5.78535	1.22674e-08	922	0.00636786	TRUE	FALSE
9	chr9:92884838:T:C	C	T	0.47848	ENSG00000157303.10	SUSD3	-0.152541	-5.78347	1.23972e-08	922	0.0064352	TRUE	FALSE
9	chr9:35586036:G:A	A	G	0.30849	ENSG00000198467.14	TPM2	-0.243645	-5.77981	1.26535e-08	666	0.00474454	TRUE	FALSE
9	chr9:126511422:A:G	G	A	0.38478	ENSG00000196814.14	MVB12B	-0.253335	-5.77948	1.26775e-08	1191	0.00850066	FALSE	FALSE
9	chr9:35588262:T:C	C	T	0.30837	ENSG00000198467.14	TPM2	-0.24355	-5.7769	1.28617e-08	666	0.00482258	TRUE	FALSE
9	chr9:35927132:C:T	T	C	0.46059	ENSG00000198467.14	TPM2	0.232125	5.76984	1.33792e-08	666	0.00501663	TRUE	FALSE
9	chr9:126507963:GCATTTAGCACACAGCAGAGA:G	G	GCATTTAGCACACAGCAGAGA	0.38674	ENSG00000196814.14	MVB12B	-0.25419	-5.76642	1.36378e-08	1191	0.00914458	FALSE	FALSE
9	chr9:37658384:G:T	T	G	0.47685	ENSG00000137054.15	POLR1E	0.147767	5.76445	1.37887e-08	594	0.00461126	TRUE	FALSE
9	chr9:136955667:G:A	A	G	0.44463	ENSG00000107281.9	NPDC1	0.276651	5.75904	1.42112e-08	904	0.0072328	FALSE	FALSE
9	chr9:133672930:T:C	C	T	0.47575	ENSG00000225756.1	NCRNA00118	-0.236279	-5.75761	1.43252e-08	1384	0.0111621	FALSE	FALSE
9	chr9:91357715:C:T	T	C	0.19513	ENSG00000230537.1	RP11-305L7.1	-0.331232	-5.75154	1.48183e-08	1069	0.00891833	FALSE	FALSE
9	chr9:136953821:A:G	G	A	0.44278	ENSG00000107281.9	NPDC1	0.277629	5.75129	1.48391e-08	904	0.00755241	FALSE	FALSE
9	chr9:109119576:T:C	C	T	0.28094	ENSG00000106771.12	TMEM245	0.182517	5.75071	1.48874e-08	1075	0.00901021	FALSE	FALSE
9	chr9:91354887:TC:T	T	TC	0.19514	ENSG00000230537.1	RP11-305L7.1	-0.331152	-5.7504	1.4913e-08	1069	0.00897533	FALSE	FALSE
9	chr9:109013222:C:G	G	C	0.28112	ENSG00000106771.12	TMEM245	0.182297	5.74992	1.49529e-08	1075	0.00904989	FALSE	FALSE
9	chr9:136945452:T:G	G	T	0.45775	ENSG00000107331.16	ABCA2	0.180759	5.74742	1.51628e-08	942	0.00804151	FALSE	FALSE
9	chr9:136956223:G:T	T	G	0.44261	ENSG00000107281.9	NPDC1	0.277383	5.74617	1.52684e-08	904	0.00777086	FALSE	FALSE
9	chr9:108884801:T:C	C	T	0.09139	ENSG00000106771.12	TMEM245	0.287357	5.74354	1.54938e-08	1075	0.00937723	FALSE	FALSE
9	chr9:108885522:G:A	A	G	0.09141	ENSG00000106771.12	TMEM245	0.287274	5.74172	1.56514e-08	1075	0.00947259	FALSE	FALSE
9	chr9:133673238:A:G	G	A	0.47664	ENSG00000225756.1	NCRNA00118	-0.235885	-5.73659	1.61049e-08	1384	0.0125488	FALSE	FALSE
9	chr9:137063953:G:A	A	G	0.01234	ENSG00000107281.9	NPDC1	-1.16592	-5.73472	1.62726e-08	904	0.008282	FALSE	FALSE
9	chr9:127770709:A:C	C	A	0.40404	ENSG00000167094.15	TTC16	-0.194934	-5.73429	1.63122e-08	647	0.00594189	FALSE	FALSE
9	chr9:136953826:T:C	C	T	0.44318	ENSG00000107281.9	NPDC1	0.276201	5.73275	1.64526e-08	904	0.00837359	FALSE	FALSE
9	chr9:109158112:T:C	C	T	0.28506	ENSG00000106771.12	TMEM245	0.184607	5.73121	1.65933e-08	1075	0.0100427	FALSE	FALSE
9	chr9:133696445:G:T	T	G	0.17267	ENSG00000123453.17	SARDH	0.335213	5.72973	1.67306e-08	1435	0.0135167	FALSE	FALSE
9	chr9:137072896:TAAAA:T	T	TAAAA	0.30048	ENSG00000107281.9	NPDC1	0.307417	5.72797	1.68955e-08	904	0.008599	FALSE	FALSE
9	chr9:109114243:A:G	G	A	0.28047	ENSG00000106771.12	TMEM245	0.181692	5.72612	1.70698e-08	1075	0.0103311	FALSE	FALSE
9	chr9:35682767:A:AG	AG	A	0.149	ENSG00000198467.14	TPM2	0.322732	5.72059	1.76019e-08	666	0.00659999	TRUE	FALSE
9	chr9:37671456:T:C	C	T	0.47624	ENSG00000137054.15	POLR1E	0.146811	5.71812	1.78451e-08	594	0.00596778	TRUE	FALSE
9	chr9:37676774:G:A	A	G	0.47671	ENSG00000137054.15	POLR1E	0.147164	5.71715	1.79407e-08	594	0.00599976	TRUE	FALSE
9	chr9:37673367:G:A	A	G	0.4767	ENSG00000137054.15	POLR1E	0.147148	5.71694	1.79622e-08	594	0.00600694	TRUE	FALSE
9	chr9:91355824:T:C	C	T	0.19681	ENSG00000230537.1	RP11-305L7.1	-0.326304	-5.71208	1.84525e-08	1069	0.0111056	FALSE	FALSE
9	chr9:96430637:A:C	C	A	0.22738	ENSG00000130956.13	HABP4	0.185073	5.712	1.84606e-08	821	0.00853293	TRUE	FALSE
9	chr9:91348006:T:A	A	T	0.19521	ENSG00000230537.1	RP11-305L7.1	-0.328558	-5.71128	1.85348e-08	1069	0.0111551	FALSE	FALSE
9	chr9:137114298:G:C	C	G	0.24503	ENSG00000107331.16	ABCA2	0.21275	5.70946	1.87227e-08	942	0.00992952	FALSE	FALSE
9	chr9:91348008:A:G	G	A	0.19522	ENSG00000230537.1	RP11-305L7.1	-0.328452	-5.70923	1.87461e-08	1069	0.0112823	FALSE	FALSE
9	chr9:35682258:G:C	C	G	0.22778	ENSG00000198467.14	TPM2	0.276572	5.70275	1.94305e-08	666	0.00728562	TRUE	FALSE
9	chr9:137109777:C:G	G	C	0.24774	ENSG00000107331.16	ABCA2	0.211365	5.6998	1.97508e-08	942	0.0104748	FALSE	FALSE
9	chr9:133680301:A:G	G	A	0.06005	ENSG00000123453.17	SARDH	-0.53632	-5.69731	2.00243e-08	1435	0.0161777	FALSE	FALSE
9	chr9:131085386:T:C	C	T	0.42635	ENSG00000050555.17	LAMC3	0.272739	5.69128	2.07034e-08	1159	0.0135093	FALSE	TRUE
9	chr9:133667763:T:C	C	T	0.49219	ENSG00000225756.1	NCRNA00118	-0.235936	-5.69087	2.07508e-08	1384	0.0161689	FALSE	FALSE
9	chr9:131085390:C:T	T	C	0.42581	ENSG00000050555.17	LAMC3	0.272698	5.69069	2.07708e-08	1159	0.0135533	FALSE	TRUE
9	chr9:131085381:C:T	T	C	0.42634	ENSG00000050555.17	LAMC3	0.272681	5.69023	2.08245e-08	1159	0.0135883	FALSE	TRUE
9	chr9:133665466:C:T	T	C	0.29413	ENSG00000225756.1	NCRNA00118	-0.25559	-5.68907	2.09574e-08	1384	0.0163299	FALSE	FALSE
9	chr9:133663325:G:C	C	G	0.29356	ENSG00000225756.1	NCRNA00118	-0.255568	-5.68879	2.09901e-08	1384	0.0163553	FALSE	FALSE
9	chr9:136943538:G:C	C	G	0.4627	ENSG00000107331.16	ABCA2	0.179918	5.68525	2.14047e-08	942	0.0113519	FALSE	FALSE
9	chr9:133696181:A:T	T	A	0.14818	ENSG00000225756.1	NCRNA00118	0.330856	5.68524	2.14063e-08	1384	0.0166796	FALSE	FALSE
9	chr9:133705967:G:A	A	G	0.42847	ENSG00000123453.17	SARDH	-0.255765	-5.68232	2.17535e-08	1435	0.0175748	FALSE	FALSE
9	chr9:35776422:G:A	A	G	0.28917	ENSG00000198467.14	TPM2	0.249115	5.68066	2.19541e-08	666	0.00823186	TRUE	FALSE
9	chr9:35681125:C:A	A	C	0.22768	ENSG00000198467.14	TPM2	0.274958	5.67293	2.291e-08	666	0.00859028	TRUE	FALSE
9	chr9:133677690:C:T	T	C	0.03931	ENSG00000225756.1	NCRNA00118	-0.56835	-5.66884	2.34317e-08	1384	0.0182578	FALSE	FALSE
9	chr9:133677703:G:A	A	G	0.03928	ENSG00000225756.1	NCRNA00118	-0.568197	-5.66411	2.40502e-08	1384	0.0187397	FALSE	FALSE
9	chr9:92868699:A:G	G	A	0.37083	ENSG00000157303.10	SUSD3	-0.155747	-5.66342	2.41414e-08	922	0.0125315	TRUE	FALSE
9	chr9:92872155:C:T	T	C	0.37084	ENSG00000157303.10	SUSD3	-0.155744	-5.6631	2.41846e-08	922	0.0125539	TRUE	FALSE
9	chr9:92876551:G:T	T	G	0.37082	ENSG00000157303.10	SUSD3	-0.155734	-5.66295	2.42033e-08	922	0.0125636	TRUE	FALSE
9	chr9:92873395:C:G	G	C	0.37082	ENSG00000157303.10	SUSD3	-0.155732	-5.66292	2.42082e-08	922	0.0125661	TRUE	FALSE
9	chr9:92878927:G:A	A	G	0.37082	ENSG00000157303.10	SUSD3	-0.155733	-5.66288	2.42127e-08	922	0.0125685	TRUE	FALSE
9	chr9:92871477:G:A	A	G	0.37083	ENSG00000157303.10	SUSD3	-0.155729	-5.66286	2.42163e-08	922	0.0125703	TRUE	FALSE
9	chr9:92873268:C:G	G	C	0.37087	ENSG00000157303.10	SUSD3	-0.155729	-5.66286	2.42163e-08	922	0.0125703	TRUE	FALSE
9	chr9:92873433:GA:G	G	GA	0.37083	ENSG00000157303.10	SUSD3	-0.155729	-5.66286	2.42163e-08	922	0.0125703	TRUE	FALSE
9	chr9:92874687:C:T	T	C	0.37083	ENSG00000157303.10	SUSD3	-0.155729	-5.66286	2.42163e-08	922	0.0125703	TRUE	FALSE
9	chr9:92870072:A:G	G	A	0.37083	ENSG00000157303.10	SUSD3	-0.15573	-5.66285	2.42174e-08	922	0.0125709	TRUE	FALSE
9	chr9:92869014:G:A	A	G	0.37083	ENSG00000157303.10	SUSD3	-0.15573	-5.66284	2.42185e-08	922	0.0125715	TRUE	FALSE
9	chr9:92873969:C:T	T	C	0.37083	ENSG00000157303.10	SUSD3	-0.15573	-5.66283	2.42199e-08	922	0.0125722	TRUE	FALSE
9	chr9:92874061:A:G	G	A	0.37083	ENSG00000157303.10	SUSD3	-0.155729	-5.66283	2.42205e-08	922	0.0125725	TRUE	FALSE
9	chr9:92868288:C:T	T	C	0.37083	ENSG00000157303.10	SUSD3	-0.155728	-5.66281	2.42223e-08	922	0.0125735	TRUE	FALSE
9	chr9:92868302:A:G	G	A	0.37083	ENSG00000157303.10	SUSD3	-0.155728	-5.66279	2.42246e-08	922	0.0125747	TRUE	FALSE
9	chr9:92869430:AC:A	A	AC	0.37081	ENSG00000157303.10	SUSD3	-0.155729	-5.66266	2.42424e-08	922	0.0125839	TRUE	FALSE
9	chr9:92873793:T:C	C	T	0.37083	ENSG00000157303.10	SUSD3	-0.155725	-5.66263	2.42463e-08	922	0.0125859	TRUE	FALSE
9	chr9:133665435:C:T	T	C	0.29941	ENSG00000225756.1	NCRNA00118	-0.253397	-5.65845	2.48109e-08	1384	0.0193325	FALSE	FALSE
9	chr9:133740600:G:A	A	G	0.03644	ENSG00000123453.17	SARDH	0.672931	5.65379	2.54537e-08	1435	0.0205642	FALSE	FALSE
9	chr9:133702009:T:C	C	T	0.14463	ENSG00000225756.1	NCRNA00118	0.336911	5.65315	2.55442e-08	1384	0.0199038	FALSE	FALSE
9	chr9:109064974:T:C	C	T	0.28225	ENSG00000106771.12	TMEM245	0.178746	5.65209	2.56936e-08	1075	0.0155504	FALSE	FALSE
9	chr9:35883547:G:A	A	G	0.31815	ENSG00000198467.14	TPM2	0.247018	5.64798	2.628e-08	666	0.00985388	TRUE	FALSE
9	chr9:91366855:T:C	C	T	0.19579	ENSG00000230537.1	RP11-305L7.1	-0.323786	-5.64488	2.67305e-08	1069	0.0160877	FALSE	FALSE
9	chr9:133669355:G:C	C	G	0.4758	ENSG00000225756.1	NCRNA00118	-0.242692	-5.64487	2.67316e-08	1384	0.0208291	FALSE	FALSE
9	chr9:126402582:C:T	T	C	0.16733	ENSG00000196814.14	MVB12B	0.324089	5.6437	2.69045e-08	1191	0.0180404	FALSE	FALSE
9	chr9:92868081:C:T	T	C	0.37218	ENSG00000157303.10	SUSD3	-0.154774	-5.64339	2.69509e-08	922	0.0139898	TRUE	FALSE
9	chr9:37669729:G:C	C	G	0.47698	ENSG00000137054.15	POLR1E	0.144736	5.64284	2.7031e-08	594	0.00903977	TRUE	FALSE
9	chr9:109011037:T:C	C	T	0.28245	ENSG00000106771.12	TMEM245	0.177709	5.64127	2.72658e-08	1075	0.016502	FALSE	FALSE
9	chr9:35559908:T:C	C	T	0.48403	ENSG00000198467.14	TPM2	-0.219383	-5.63978	2.74885e-08	666	0.010307	TRUE	FALSE
9	chr9:133426808:CT:C	C	CT	0.43214	ENSG00000197859.9	ADAMTSL2	0.274537	5.63826	2.77193e-08	1429	0.0223009	TRUE	FALSE
9	chr9:91193720:GA:G	G	GA	0.20232	ENSG00000230537.1	RP11-305L7.1	-0.321635	-5.63636	2.80093e-08	1069	0.0168573	FALSE	FALSE
9	chr9:35569876:ATG:A	A	ATG	0.30359	ENSG00000198467.14	TPM2	-0.239249	-5.63596	2.80708e-08	666	0.0105254	TRUE	FALSE
9	chr9:96495862:T:C	C	T	0.16246	ENSG00000130956.13	HABP4	-0.213095	-5.63022	2.89685e-08	821	0.0133899	TRUE	FALSE
9	chr9:35928593:G:A	A	G	0.45925	ENSG00000198467.14	TPM2	0.228197	5.62964	2.906e-08	666	0.0108963	TRUE	FALSE
9	chr9:35567416:C:T	T	C	0.37927	ENSG00000198467.14	TPM2	-0.230335	-5.62924	2.91241e-08	666	0.0109203	TRUE	FALSE
9	chr9:133473476:C:A	A	C	0.0799	ENSG00000197859.9	ADAMTSL2	0.485565	5.62559	2.97109e-08	1429	0.0239032	TRUE	FALSE
9	chr9:136941910:G:A	A	G	0.4576	ENSG00000107331.16	ABCA2	0.177379	5.62558	2.97129e-08	942	0.0157581	FALSE	FALSE
9	chr9:133663226:G:A	A	G	0.29295	ENSG00000225756.1	NCRNA00118	-0.252611	-5.62303	3.01306e-08	1384	0.0234775	FALSE	FALSE
9	chr9:35656677:G:A	A	G	0.44081	ENSG00000198467.14	TPM2	-0.225601	-5.62176	3.0341e-08	666	0.0113766	TRUE	FALSE
9	chr9:35478134:C:T	T	C	0.26643	ENSG00000198467.14	TPM2	-0.25718	-5.62018	3.06029e-08	666	0.0114748	TRUE	FALSE
9	chr9:126511252:G:A	A	G	0.38621	ENSG00000196814.14	MVB12B	-0.248121	-5.61661	3.12061e-08	1191	0.0209247	FALSE	FALSE
9	chr9:133435498:CT:C	C	CT	0.44018	ENSG00000197859.9	ADAMTSL2	0.271496	5.61592	3.13253e-08	1429	0.0252021	TRUE	FALSE
9	chr9:133673102:T:C	C	T	0.47664	ENSG00000225756.1	NCRNA00118	-0.231612	-5.61284	3.1857e-08	1384	0.0248227	FALSE	FALSE
9	chr9:35487227:T:C	C	T	0.29811	ENSG00000198467.14	TPM2	-0.243717	-5.61012	3.23327e-08	666	0.0121234	TRUE	FALSE
9	chr9:35482152:C:T	T	C	0.26784	ENSG00000198467.14	TPM2	-0.254312	-5.60741	3.28143e-08	666	0.012304	TRUE	FALSE
9	chr9:35486389:C:T	T	C	0.26725	ENSG00000198467.14	TPM2	-0.254786	-5.60486	3.32737e-08	666	0.0124762	TRUE	FALSE
9	chr9:92900780:G:GT	GT	G	0.4842	ENSG00000157303.10	SUSD3	-0.148128	-5.59464	3.51805e-08	922	0.0182617	TRUE	FALSE
9	chr9:127764326:A:G	G	A	0.40795	ENSG00000167094.15	TTC16	-0.189989	-5.594	3.53045e-08	647	0.01286	FALSE	FALSE
9	chr9:96491651:T:C	C	T	0.16305	ENSG00000130956.13	HABP4	-0.211583	-5.58758	3.65592e-08	821	0.0168985	TRUE	FALSE
9	chr9:35404843:G:A	A	G	0.23536	ENSG00000198467.14	TPM2	-0.262702	-5.58663	3.67496e-08	666	0.0137796	TRUE	FALSE
9	chr9:92892965:G:T	T	G	0.42383	ENSG00000157303.10	SUSD3	-0.149723	-5.58026	3.8045e-08	922	0.0197486	TRUE	FALSE
9	chr9:35441674:C:T	T	C	0.23141	ENSG00000198467.14	TPM2	-0.266685	-5.57737	3.86459e-08	666	0.0144906	TRUE	FALSE
9	chr9:96458113:A:G	G	A	0.16194	ENSG00000130956.13	HABP4	-0.211116	-5.57524	3.90958e-08	821	0.018071	TRUE	FALSE
9	chr9:35478019:G:T	T	G	0.26757	ENSG00000198467.14	TPM2	-0.253883	-5.57489	3.91701e-08	666	0.0146872	TRUE	FALSE
9	chr9:96494546:CT:C	C	CT	0.1618	ENSG00000130956.13	HABP4	-0.211194	-5.57363	3.94396e-08	821	0.0182299	TRUE	FALSE
9	chr9:137098732:G:A	A	G	0.02991	ENSG00000107281.9	NPDC1	-0.712988	-5.57343	3.94817e-08	904	0.0200943	FALSE	FALSE
9	chr9:133437314:G:T	T	G	0.44218	ENSG00000197859.9	ADAMTSL2	0.268089	5.57338	3.94934e-08	1429	0.0317735	TRUE	FALSE
9	chr9:133438003:C:G	G	C	0.44218	ENSG00000197859.9	ADAMTSL2	0.268089	5.57338	3.94934e-08	1429	0.0317735	TRUE	FALSE
9	chr9:96493933:T:C	C	T	0.16122	ENSG00000130956.13	HABP4	-0.211296	-5.57297	3.95811e-08	821	0.0182953	TRUE	FALSE
9	chr9:96492158:A:G	G	A	0.16185	ENSG00000130956.13	HABP4	-0.211155	-5.57257	3.96672e-08	821	0.0183351	TRUE	FALSE
9	chr9:96494288:T:C	C	T	0.16121	ENSG00000130956.13	HABP4	-0.211277	-5.57247	3.96894e-08	821	0.0183454	TRUE	FALSE
9	chr9:96493771:A:G	G	A	0.16121	ENSG00000130956.13	HABP4	-0.211276	-5.57245	3.96924e-08	821	0.0183467	TRUE	FALSE
9	chr9:96490182:A:G	G	A	0.16241	ENSG00000130956.13	HABP4	-0.210284	-5.57193	3.98052e-08	821	0.0183989	TRUE	FALSE
9	chr9:133699071:C:G	G	C	0.14531	ENSG00000225756.1	NCRNA00118	0.328441	5.56934	4.03685e-08	1384	0.0314548	FALSE	FALSE
9	chr9:126414451:C:G	G	C	0.49865	ENSG00000196814.14	MVB12B	0.232594	5.56217	4.19702e-08	1191	0.0281424	FALSE	FALSE
9	chr9:133426474:G:A	A	G	0.44012	ENSG00000197859.9	ADAMTSL2	0.267651	5.55874	4.27565e-08	1429	0.0343987	TRUE	FALSE
9	chr9:133434495:A:C	C	A	0.44187	ENSG00000197859.9	ADAMTSL2	0.267242	5.55574	4.3458e-08	1429	0.0349631	TRUE	FALSE
9	chr9:133432036:G:GGC	GGC	G	0.44071	ENSG00000197859.9	ADAMTSL2	0.267381	5.55513	4.36008e-08	1429	0.035078	TRUE	FALSE
9	chr9:133433956:C:T	T	C	0.44139	ENSG00000197859.9	ADAMTSL2	0.2672	5.55481	4.36759e-08	1429	0.0351385	TRUE	FALSE
9	chr9:133661350:C:A	A	C	0.19628	ENSG00000123453.17	SARDH	-0.306754	-5.5466	4.56621e-08	1435	0.0368906	FALSE	FALSE
9	chr9:35879582:T:C	C	T	0.44227	ENSG00000198467.14	TPM2	0.228742	5.54538	4.59636e-08	666	0.0172344	TRUE	FALSE
9	chr9:96495314:T:TCTC	TCTC	T	0.15219	ENSG00000130956.13	HABP4	-0.216575	-5.54416	4.62687e-08	821	0.0213864	TRUE	FALSE
9	chr9:35479261:C:G	G	C	0.29416	ENSG00000198467.14	TPM2	-0.244879	-5.54274	4.66234e-08	666	0.0174818	TRUE	FALSE
9	chr9:126411049:G:A	A	G	0.16575	ENSG00000196814.14	MVB12B	0.31915	5.54114	4.70289e-08	1191	0.0315344	FALSE	FALSE
9	chr9:137085961:G:A	A	G	0.02975	ENSG00000107281.9	NPDC1	-0.715591	-5.54098	4.70704e-08	904	0.0239566	FALSE	FALSE
9	chr9:91187419:CG:C	C	CG	0.19691	ENSG00000230537.1	RP11-305L7.1	-0.310215	-5.53867	4.76599e-08	1069	0.028684	FALSE	FALSE
9	chr9:109119647:T:C	C	T	0.46326	ENSG00000106771.12	TMEM245	0.151813	5.53696	4.81042e-08	1075	0.0291139	FALSE	FALSE
9	chr9:96479358:G:GT	GT	G	0.16048	ENSG00000130956.13	HABP4	-0.210537	-5.53426	4.88083e-08	821	0.0225603	TRUE	FALSE
9	chr9:133426901:G:T	T	G	0.43959	ENSG00000197859.9	ADAMTSL2	0.266191	5.52955	5.00665e-08	1429	0.0402798	TRUE	FALSE
9	chr9:109104469:C:T	T	C	0.2803	ENSG00000106771.12	TMEM245	0.175379	5.52862	5.03174e-08	1075	0.0304533	FALSE	FALSE
9	chr9:137099959:G:A	A	G	0.02985	ENSG00000107281.9	NPDC1	-0.707097	-5.52802	5.04815e-08	904	0.0256927	FALSE	FALSE
9	chr9:109047250:A:G	G	A	0.27849	ENSG00000106771.12	TMEM245	0.175419	5.52794	5.05015e-08	1075	0.0305648	FALSE	FALSE
9	chr9:109072754:T:C	C	T	0.28137	ENSG00000106771.12	TMEM245	0.17504	5.52763	5.05877e-08	1075	0.0306169	FALSE	FALSE
9	chr9:109106605:G:A	A	G	0.28118	ENSG00000106771.12	TMEM245	0.174624	5.52558	5.11492e-08	1075	0.0309567	FALSE	FALSE
9	chr9:109040334:T:A	A	T	0.28068	ENSG00000106771.12	TMEM245	0.175026	5.52492	5.13322e-08	1075	0.0310675	FALSE	FALSE
9	chr9:131078257:T:C	C	T	0.38006	ENSG00000050555.17	LAMC3	0.273605	5.52358	5.17048e-08	1159	0.0337383	FALSE	TRUE
9	chr9:109075496:T:C	C	T	0.28058	ENSG00000106771.12	TMEM245	0.174708	5.51947	5.28623e-08	1075	0.0319936	FALSE	FALSE
9	chr9:109069545:G:A	A	G	0.28066	ENSG00000106771.12	TMEM245	0.174648	5.51779	5.3343e-08	1075	0.0322845	FALSE	FALSE
9	chr9:109070191:A:T	T	A	0.28064	ENSG00000106771.12	TMEM245	0.174628	5.51772	5.33623e-08	1075	0.0322962	FALSE	FALSE
9	chr9:109069912:G:C	C	G	0.28065	ENSG00000106771.12	TMEM245	0.174631	5.51768	5.33733e-08	1075	0.0323029	FALSE	FALSE
9	chr9:109059250:A:C	C	A	0.28119	ENSG00000106771.12	TMEM245	0.174631	5.51765	5.33831e-08	1075	0.0323088	FALSE	FALSE
9	chr9:137109889:T:C	C	T	0.24335	ENSG00000107331.16	ABCA2	0.204474	5.51764	5.33841e-08	942	0.028312	FALSE	FALSE
9	chr9:109070650:TATG:T	T	TATG	0.28065	ENSG00000106771.12	TMEM245	0.174631	5.51763	5.33875e-08	1075	0.0323114	FALSE	FALSE
9	chr9:109081966:C:A	A	C	0.28115	ENSG00000106771.12	TMEM245	0.174629	5.51679	5.36303e-08	1075	0.0324584	FALSE	FALSE
9	chr9:109067477:T:G	G	T	0.28064	ENSG00000106771.12	TMEM245	0.174629	5.51672	5.36508e-08	1075	0.0324708	FALSE	FALSE
9	chr9:137107768:A:G	G	A	0.24762	ENSG00000107331.16	ABCA2	0.204999	5.51655	5.36987e-08	942	0.0284789	FALSE	FALSE
9	chr9:137110507:C:T	T	C	0.24615	ENSG00000107331.16	ABCA2	0.204884	5.51628	5.37769e-08	942	0.0285204	FALSE	FALSE
9	chr9:109109584:T:C	C	T	0.28013	ENSG00000106771.12	TMEM245	0.175174	5.51592	5.38824e-08	1075	0.032611	FALSE	FALSE
9	chr9:109104991:A:G	G	A	0.28014	ENSG00000106771.12	TMEM245	0.175169	5.51579	5.39204e-08	1075	0.032634	FALSE	FALSE
9	chr9:109105010:T:C	C	T	0.28014	ENSG00000106771.12	TMEM245	0.175171	5.5157	5.39439e-08	1075	0.0326482	FALSE	FALSE
9	chr9:109102772:T:C	C	T	0.28014	ENSG00000106771.12	TMEM245	0.17516	5.51564	5.39633e-08	1075	0.03266	FALSE	FALSE
9	chr9:109106064:G:A	A	G	0.28014	ENSG00000106771.12	TMEM245	0.17516	5.51557	5.39817e-08	1075	0.0326711	FALSE	FALSE
9	chr9:109089622:A:T	T	A	0.28023	ENSG00000106771.12	TMEM245	0.175059	5.5144	5.43236e-08	1075	0.032878	FALSE	FALSE
9	chr9:109090625:G:A	A	G	0.27968	ENSG00000106771.12	TMEM245	0.175068	5.51432	5.43471e-08	1075	0.0328922	FALSE	FALSE
9	chr9:96324935:G:C	C	G	0.22264	ENSG00000130956.13	HABP4	0.175092	5.51369	5.45315e-08	821	0.0252057	TRUE	FALSE
9	chr9:96327661:G:A	A	G	0.22264	ENSG00000130956.13	HABP4	0.1751	5.51322	5.46688e-08	821	0.0252692	TRUE	FALSE
9	chr9:35680567:G:A	A	G	0.23266	ENSG00000198467.14	TPM2	0.267257	5.51285	5.47781e-08	666	0.0205395	TRUE	FALSE
9	chr9:96328727:C:T	T	C	0.22265	ENSG00000130956.13	HABP4	0.175006	5.51068	5.54209e-08	821	0.0256168	TRUE	FALSE
9	chr9:109074661:G:A	A	G	0.28056	ENSG00000106771.12	TMEM245	0.174559	5.51023	5.55576e-08	1075	0.0336248	FALSE	FALSE
9	chr9:96487695:C:CT	CT	C	0.16064	ENSG00000130956.13	HABP4	-0.209302	-5.50636	5.67256e-08	821	0.0262199	TRUE	FALSE
9	chr9:136953826:T:C	C	T	0.44318	ENSG00000107331.16	ABCA2	0.178929	5.50428	5.73631e-08	942	0.0304223	FALSE	FALSE
9	chr9:37444997:G:A	A	G	0.19252	ENSG00000137054.15	POLR1E	-0.180317	-5.50418	5.7394e-08	594	0.0191938	TRUE	FALSE
9	chr9:35691529:G:A	A	G	0.22223	ENSG00000198467.14	TPM2	0.265887	5.50387	5.74885e-08	666	0.0215558	TRUE	FALSE
9	chr9:131084670:G:A	A	G	0.43112	ENSG00000050555.17	LAMC3	0.264819	5.50371	5.75379e-08	1159	0.0375445	FALSE	TRUE
9	chr9:131084638:C:T	T	C	0.43118	ENSG00000050555.17	LAMC3	0.264804	5.50332	5.76605e-08	1159	0.0376245	FALSE	TRUE
9	chr9:96512329:T:C	C	T	0.1578	ENSG00000130956.13	HABP4	-0.211354	-5.50289	5.77923e-08	821	0.0267129	TRUE	FALSE
9	chr9:96456569:G:A	A	G	0.16093	ENSG00000130956.13	HABP4	-0.208848	-5.50079	5.84477e-08	821	0.0270159	TRUE	FALSE
9	chr9:96490800:C:T	T	C	0.16067	ENSG00000130956.13	HABP4	-0.209069	-5.50071	5.84731e-08	821	0.0270276	TRUE	FALSE
9	chr9:96483216:T:A	A	T	0.16045	ENSG00000130956.13	HABP4	-0.209167	-5.50049	5.85422e-08	821	0.0270596	TRUE	FALSE
9	chr9:96483215:T:G	G	T	0.16039	ENSG00000130956.13	HABP4	-0.209186	-5.49934	5.89039e-08	821	0.0272267	TRUE	FALSE
9	chr9:96487427:T:C	C	T	0.16078	ENSG00000130956.13	HABP4	-0.208778	-5.49637	5.98531e-08	821	0.0276655	TRUE	FALSE
9	chr9:96483214:T:A	A	T	0.1604	ENSG00000130956.13	HABP4	-0.209059	-5.49592	5.99975e-08	821	0.0277322	TRUE	FALSE
9	chr9:96494130:C:T	T	C	0.16012	ENSG00000130956.13	HABP4	-0.208913	-5.49581	6.00314e-08	821	0.0277479	TRUE	FALSE
9	chr9:96452822:T:C	C	T	0.16084	ENSG00000130956.13	HABP4	-0.2086	-5.49546	6.01452e-08	821	0.0278005	TRUE	FALSE
9	chr9:37444994:T:A	A	T	0.19179	ENSG00000137054.15	POLR1E	-0.180818	-5.49505	6.02768e-08	594	0.0201579	TRUE	FALSE
9	chr9:96483207:C:A	A	C	0.16058	ENSG00000130956.13	HABP4	-0.208918	-5.4947	6.03901e-08	821	0.0279137	TRUE	FALSE
9	chr9:96482516:G:A	A	G	0.16079	ENSG00000130956.13	HABP4	-0.208657	-5.49347	6.07909e-08	821	0.028099	TRUE	FALSE
9	chr9:96485212:C:T	T	C	0.16077	ENSG00000130956.13	HABP4	-0.208656	-5.49333	6.08374e-08	821	0.0281205	TRUE	FALSE
9	chr9:96479305:T:G	G	T	0.16078	ENSG00000130956.13	HABP4	-0.208658	-5.49332	6.08387e-08	821	0.0281211	TRUE	FALSE
9	chr9:96472275:T:G	G	T	0.16077	ENSG00000130956.13	HABP4	-0.20865	-5.49317	6.08886e-08	821	0.0281441	TRUE	FALSE
9	chr9:96472715:G:T	T	G	0.16077	ENSG00000130956.13	HABP4	-0.20865	-5.49317	6.08886e-08	821	0.0281441	TRUE	FALSE
9	chr9:96483292:C:T	T	C	0.16077	ENSG00000130956.13	HABP4	-0.20865	-5.49317	6.08886e-08	821	0.0281441	TRUE	FALSE
9	chr9:96484884:T:G	G	T	0.16077	ENSG00000130956.13	HABP4	-0.20865	-5.49317	6.08886e-08	821	0.0281441	TRUE	FALSE
9	chr9:96485545:C:T	T	C	0.16077	ENSG00000130956.13	HABP4	-0.20865	-5.49317	6.08886e-08	821	0.0281441	TRUE	FALSE
9	chr9:96473810:G:A	A	G	0.16077	ENSG00000130956.13	HABP4	-0.208655	-5.49313	6.09008e-08	821	0.0281497	TRUE	FALSE
9	chr9:96484992:C:T	T	C	0.16077	ENSG00000130956.13	HABP4	-0.20865	-5.49308	6.09182e-08	821	0.0281578	TRUE	FALSE
9	chr9:96484821:T:C	C	T	0.16077	ENSG00000130956.13	HABP4	-0.208645	-5.493	6.09432e-08	821	0.0281693	TRUE	FALSE
9	chr9:96483408:T:C	C	T	0.16076	ENSG00000130956.13	HABP4	-0.208649	-5.49296	6.09573e-08	821	0.0281759	TRUE	FALSE
9	chr9:96485787:G:A	A	G	0.16077	ENSG00000130956.13	HABP4	-0.208643	-5.4928	6.10081e-08	821	0.0281993	TRUE	FALSE
9	chr9:96485775:T:G	G	T	0.16076	ENSG00000130956.13	HABP4	-0.208639	-5.4926	6.1075e-08	821	0.0282303	TRUE	FALSE
9	chr9:96488181:C:T	T	C	0.16134	ENSG00000130956.13	HABP4	-0.207779	-5.49244	6.11264e-08	821	0.028254	TRUE	FALSE
9	chr9:96485476:C:T	T	C	0.16135	ENSG00000130956.13	HABP4	-0.207777	-5.49241	6.11362e-08	821	0.0282585	TRUE	FALSE
9	chr9:96474044:A:G	G	A	0.16015	ENSG00000130956.13	HABP4	-0.20874	-5.49209	6.12412e-08	821	0.0283071	TRUE	FALSE
9	chr9:96484730:G:A	A	G	0.16014	ENSG00000130956.13	HABP4	-0.208747	-5.49209	6.12422e-08	821	0.0283075	TRUE	FALSE
9	chr9:96482299:C:A	A	C	0.16014	ENSG00000130956.13	HABP4	-0.208738	-5.49199	6.12754e-08	821	0.0283229	TRUE	FALSE
9	chr9:96483935:C:T	T	C	0.16078	ENSG00000130956.13	HABP4	-0.208533	-5.48945	6.21148e-08	821	0.0287109	TRUE	FALSE
9	chr9:137108049:T:C	C	T	0.24705	ENSG00000107331.16	ABCA2	0.204347	5.48813	6.25551e-08	942	0.0331759	FALSE	FALSE
9	chr9:137135549:C:G	G	C	0.45981	ENSG00000107281.9	NPDC1	0.263493	5.48702	6.29295e-08	904	0.0320281	FALSE	FALSE
9	chr9:96494697:TTTTC:T	T	TTTTC	0.15915	ENSG00000130956.13	HABP4	-0.209571	-5.48293	6.43235e-08	821	0.0297318	TRUE	FALSE
9	chr9:108915299:T:TG	TG	T	0.3561	ENSG00000106771.12	TMEM245	-0.164683	-5.48069	6.50988e-08	1075	0.0393994	FALSE	FALSE
9	chr9:37449426:G:A	A	G	0.19188	ENSG00000137054.15	POLR1E	-0.180494	-5.47617	6.66946e-08	594	0.0223041	TRUE	FALSE
9	chr9:35562552:G:A	A	G	0.4952	ENSG00000198467.14	TPM2	-0.215438	-5.47188	6.82405e-08	666	0.0255873	TRUE	FALSE
9	chr9:108867855:G:A	A	G	0.081	ENSG00000106771.12	TMEM245	-0.292387	-5.47132	6.84459e-08	1075	0.0414252	FALSE	FALSE
9	chr9:108867856:G:C	C	G	0.081	ENSG00000106771.12	TMEM245	-0.292387	-5.47132	6.84459e-08	1075	0.0414252	FALSE	FALSE
9	chr9:137099650:G:A	A	G	0.25363	ENSG00000107331.16	ABCA2	0.201881	5.46996	6.8945e-08	942	0.0365647	FALSE	FALSE
9	chr9:136956223:G:T	T	G	0.44261	ENSG00000107331.16	ABCA2	0.178218	5.46925	6.92078e-08	942	0.0367041	FALSE	FALSE
9	chr9:92856375:CA:C	C	CA	0.35822	ENSG00000157303.10	SUSD3	-0.154439	-5.46896	6.93138e-08	922	0.0359798	TRUE	FALSE
9	chr9:131079841:G:A	A	G	0.37812	ENSG00000050555.17	LAMC3	0.269763	5.46426	7.10795e-08	1159	0.0463806	FALSE	TRUE
9	chr9:93012725:G:T	T	G	0.32664	ENSG00000157303.10	SUSD3	-0.158347	-5.46349	7.1373e-08	922	0.0370487	TRUE	FALSE
9	chr9:131067785:T:TG	TG	T	0.45353	ENSG00000050555.17	LAMC3	0.268971	5.45969	7.2832e-08	1159	0.0475241	FALSE	TRUE
9	chr9:131069138:A:C	C	A	0.45336	ENSG00000050555.17	LAMC3	0.268936	5.45927	7.29957e-08	1159	0.0476309	FALSE	TRUE
9	chr9:136953821:A:G	G	A	0.44278	ENSG00000107331.16	ABCA2	0.177917	5.45922	7.30171e-08	942	0.0387243	FALSE	FALSE
9	chr9:131069470:T:A	A	T	0.45378	ENSG00000050555.17	LAMC3	0.268538	5.45915	7.30437e-08	1159	0.0476623	FALSE	TRUE
9	chr9:131067688:C:G	G	C	0.45337	ENSG00000050555.17	LAMC3	0.268906	5.45858	7.32669e-08	1159	0.0478079	FALSE	TRUE
9	chr9:136955667:G:A	A	G	0.44463	ENSG00000107331.16	ABCA2	0.177022	5.4578	7.3573e-08	942	0.0390192	FALSE	FALSE
9	chr9:137108537:T:C	C	T	0.24283	ENSG00000107331.16	ABCA2	0.203422	5.45532	7.45501e-08	942	0.0395373	FALSE	FALSE
9	chr9:131064199:C:T	T	C	0.43719	ENSG00000050555.17	LAMC3	0.271318	5.45485	7.47401e-08	1159	0.0487692	FALSE	TRUE
9	chr9:108870702:CCA:C	C	CCA	0.08095	ENSG00000106771.12	TMEM245	-0.290764	-5.45001	7.66913e-08	1075	0.0464155	FALSE	FALSE
9	chr9:136964428:G:T	T	G	0.47622	ENSG00000107331.16	ABCA2	-0.179598	-5.44626	7.8242e-08	942	0.0414953	FALSE	FALSE
9	chr9:137111973:C:G	G	C	0.25041	ENSG00000107331.16	ABCA2	0.202921	5.44569	7.84768e-08	942	0.0416198	FALSE	FALSE
9	chr9:109116676:G:A	A	G	0.29396	ENSG00000106771.12	TMEM245	0.169696	5.44429	7.90652e-08	1075	0.0478522	FALSE	FALSE
9	chr9:96327891:G:GGACT	GGACT	G	0.22149	ENSG00000130956.13	HABP4	0.173232	5.43523	8.29694e-08	821	0.0383504	TRUE	FALSE
9	chr9:35653040:C:T	T	C	0.43835	ENSG00000198467.14	TPM2	-0.219308	-5.42658	8.68722e-08	666	0.0325734	TRUE	FALSE
9	chr9:35653129:A:C	C	A	0.43837	ENSG00000198467.14	TPM2	-0.219304	-5.42654	8.68924e-08	666	0.032581	TRUE	FALSE
9	chr9:137104241:G:T	T	G	0.25196	ENSG00000107331.16	ABCA2	0.201064	5.42559	8.73322e-08	942	0.0463163	FALSE	FALSE
9	chr9:127734136:G:A	A	G	0.43984	ENSG00000167094.15	TTC16	0.181752	5.42257	8.87411e-08	647	0.0323249	FALSE	FALSE
9	chr9:137134809:G:A	A	G	0.46047	ENSG00000107281.9	NPDC1	0.259472	5.42011	8.99097e-08	904	0.0457597	FALSE	FALSE
9	chr9:35562331:TACAA:T	T	TACAA	0.49156	ENSG00000198467.14	TPM2	-0.215316	-5.41405	9.28412e-08	666	0.0348115	TRUE	FALSE
9	chr9:96501390:T:TA	TA	T	0.16009	ENSG00000130956.13	HABP4	-0.206126	-5.41283	9.34451e-08	821	0.0431925	TRUE	FALSE
9	chr9:96494823:TCTCCC:T	T	TCTCCC	0.15924	ENSG00000130956.13	HABP4	-0.207053	-5.40863	9.55478e-08	821	0.0441644	TRUE	FALSE
9	chr9:128078721:G:A	A	G	0.17221	ENSG00000148334.14	PTGES2	0.19666	5.40145	9.92461e-08	672	0.0375484	FALSE	FALSE
9	chr9:96337959:T:C	C	T	0.27193	ENSG00000130956.13	HABP4	-0.169795	-5.39588	1.02217e-07	821	0.0472469	TRUE	FALSE
9	chr9:96333412:C:T	T	C	0.2224	ENSG00000130956.13	HABP4	0.171857	5.39585	1.02228e-07	821	0.0472523	TRUE	FALSE
9	chr9:37655664:C:T	T	C	0.44401	ENSG00000137054.15	POLR1E	0.145631	5.39284	1.03869e-07	594	0.0347361	TRUE	FALSE
9	chr9:35901735:T:A	A	T	0.44991	ENSG00000198467.14	TPM2	0.224284	5.39083	1.04978e-07	666	0.0393625	TRUE	FALSE
9	chr9:96498292:A:G	G	A	0.16019	ENSG00000130956.13	HABP4	-0.205129	-5.38577	1.0782e-07	821	0.0498368	TRUE	FALSE
9	chr9:96497965:G:A	A	G	0.15993	ENSG00000130956.13	HABP4	-0.205271	-5.38534	1.08066e-07	821	0.0499504	TRUE	FALSE
9	chr9:35679064:C:T	T	C	0.36885	ENSG00000198467.14	TPM2	-0.214983	-5.36519	1.20164e-07	666	0.0450563	TRUE	FALSE
9	chr9:35821800:C:G	G	C	0.4749	ENSG00000198467.14	TPM2	-0.217333	-5.35781	1.24921e-07	666	0.04684	TRUE	FALSE
10	chr10:112386459:G:T	T	G	0.48032	ENSG00000197142.10	ACSL5	-0.434664	-14.9882	1.02681e-42	858	4.96005e-37	TRUE	FALSE
10	chr10:112378485:T:G	G	T	0.48006	ENSG00000197142.10	ACSL5	-0.435089	-14.9862	1.04968e-42	858	5.0705e-37	TRUE	FALSE
10	chr10:112382302:T:C	C	T	0.47998	ENSG00000197142.10	ACSL5	-0.434418	-14.9832	1.08363e-42	858	5.2345e-37	TRUE	FALSE
10	chr10:112384081:G:T	T	G	0.48043	ENSG00000197142.10	ACSL5	-0.434074	-14.9738	1.19668e-42	858	5.78059e-37	TRUE	FALSE
10	chr10:112383049:G:A	A	G	0.47991	ENSG00000197142.10	ACSL5	-0.434005	-14.9719	1.22095e-42	858	5.89783e-37	TRUE	FALSE
10	chr10:112387276:T:C	C	T	0.48045	ENSG00000197142.10	ACSL5	-0.434003	-14.9713	1.22935e-42	858	5.93842e-37	TRUE	FALSE
10	chr10:112388931:C:T	T	C	0.48045	ENSG00000197142.10	ACSL5	-0.433975	-14.9707	1.23655e-42	858	5.97322e-37	TRUE	FALSE
10	chr10:112384304:GTT:G	G	GTT	0.48041	ENSG00000197142.10	ACSL5	-0.434002	-14.9703	1.24288e-42	858	6.0038e-37	TRUE	FALSE
10	chr10:112379256:C:T	T	C	0.47986	ENSG00000197142.10	ACSL5	-0.433938	-14.968	1.2732e-42	858	6.15024e-37	TRUE	FALSE
10	chr10:112378914:G:A	A	G	0.47989	ENSG00000197142.10	ACSL5	-0.433982	-14.9674	1.28095e-42	858	6.18767e-37	TRUE	FALSE
10	chr10:112376591:G:C	C	G	0.48164	ENSG00000197142.10	ACSL5	-0.434002	-14.9497	1.54653e-42	858	7.47059e-37	TRUE	FALSE
10	chr10:112382641:T:C	C	T	0.48136	ENSG00000197142.10	ACSL5	-0.431971	-14.9489	1.56013e-42	858	7.53625e-37	TRUE	FALSE
10	chr10:112389547:T:C	C	T	0.47958	ENSG00000197142.10	ACSL5	-0.432679	-14.9449	1.62654e-42	858	7.85705e-37	TRUE	FALSE
10	chr10:112389721:C:A	A	C	0.48328	ENSG00000197142.10	ACSL5	-0.42803	-14.7006	2.15826e-41	858	1.04256e-35	TRUE	FALSE
10	chr10:112391904:T:C	C	T	0.48651	ENSG00000197142.10	ACSL5	-0.419316	-14.4322	3.6195e-40	858	1.74841e-34	TRUE	FALSE
10	chr10:112391999:T:C	C	T	0.48652	ENSG00000197142.10	ACSL5	-0.419302	-14.432	3.63069e-40	858	1.75382e-34	TRUE	FALSE
10	chr10:112392469:C:T	T	C	0.48632	ENSG00000197142.10	ACSL5	-0.419341	-14.431	3.66594e-40	858	1.77085e-34	TRUE	FALSE
10	chr10:112394051:GC:G	G	GC	0.48633	ENSG00000197142.10	ACSL5	-0.419281	-14.4278	3.79007e-40	858	1.83081e-34	TRUE	FALSE
10	chr10:112401398:G:A	A	G	0.48631	ENSG00000197142.10	ACSL5	-0.418495	-14.4131	4.42177e-40	858	2.13595e-34	TRUE	FALSE
10	chr10:112400629:A:G	G	A	0.48633	ENSG00000197142.10	ACSL5	-0.41847	-14.4111	4.51786e-40	858	2.18237e-34	TRUE	FALSE
10	chr10:112400054:G:C	C	G	0.48632	ENSG00000197142.10	ACSL5	-0.418438	-14.4109	4.52429e-40	858	2.18548e-34	TRUE	FALSE
10	chr10:112401104:C:T	T	C	0.48633	ENSG00000197142.10	ACSL5	-0.418438	-14.4109	4.52429e-40	858	2.18548e-34	TRUE	FALSE
10	chr10:112400002:C:T	T	C	0.48633	ENSG00000197142.10	ACSL5	-0.41844	-14.4109	4.5244e-40	858	2.18553e-34	TRUE	FALSE
10	chr10:112400726:T:A	A	T	0.48633	ENSG00000197142.10	ACSL5	-0.418435	-14.4106	4.54148e-40	858	2.19378e-34	TRUE	FALSE
10	chr10:112405565:A:G	G	A	0.48674	ENSG00000197142.10	ACSL5	-0.417453	-14.4	5.07405e-40	858	2.45104e-34	TRUE	FALSE
10	chr10:112404318:C:G	G	C	0.48685	ENSG00000197142.10	ACSL5	-0.417315	-14.396	5.28541e-40	858	2.55314e-34	TRUE	FALSE
10	chr10:112399150:A:G	G	A	0.48775	ENSG00000197142.10	ACSL5	-0.41652	-14.3926	5.47832e-40	858	2.64632e-34	TRUE	FALSE
10	chr10:112399694:G:A	A	G	0.48775	ENSG00000197142.10	ACSL5	-0.41652	-14.3926	5.47832e-40	858	2.64632e-34	TRUE	FALSE
10	chr10:112404388:T:G	G	T	0.48829	ENSG00000197142.10	ACSL5	-0.415327	-14.3739	6.66297e-40	858	3.21858e-34	TRUE	FALSE
10	chr10:112413894:A:G	G	A	0.48636	ENSG00000197142.10	ACSL5	-0.415278	-14.2177	3.39189e-39	858	1.63847e-33	TRUE	FALSE
10	chr10:112414673:A:C	C	A	0.48631	ENSG00000197142.10	ACSL5	-0.415268	-14.2167	3.42935e-39	858	1.65656e-33	TRUE	FALSE
10	chr10:112415196:T:G	G	T	0.48585	ENSG00000197142.10	ACSL5	-0.414117	-14.1965	4.22911e-39	858	2.04289e-33	TRUE	FALSE
10	chr10:112412888:T:TG	TG	T	0.48528	ENSG00000197142.10	ACSL5	-0.415053	-14.1821	4.91196e-39	858	2.37274e-33	TRUE	FALSE
10	chr10:112421336:G:A	A	G	0.47795	ENSG00000197142.10	ACSL5	-0.395988	-13.4938	5.75522e-36	858	2.78008e-30	TRUE	FALSE
10	chr10:112385286:A:G	G	A	0.31573	ENSG00000197142.10	ACSL5	-0.388175	-11.644	4.11208e-28	858	1.98636e-22	TRUE	FALSE
10	chr10:112351590:G:C	C	G	0.49906	ENSG00000197142.10	ACSL5	-0.352605	-11.2112	2.27414e-26	858	1.09853e-20	TRUE	FALSE
10	chr10:112407983:A:G	G	A	0.39634	ENSG00000197142.10	ACSL5	-0.344994	-11.1186	5.30205e-26	858	2.56118e-20	TRUE	FALSE
10	chr10:112403757:C:T	T	C	0.3229	ENSG00000197142.10	ACSL5	-0.369682	-11.1051	5.99648e-26	858	2.89662e-20	TRUE	FALSE
10	chr10:112409432:C:A	A	C	0.32334	ENSG00000197142.10	ACSL5	-0.368776	-11.0577	9.22854e-26	858	4.45788e-20	TRUE	FALSE
10	chr10:112419598:C:T	T	C	0.31189	ENSG00000197142.10	ACSL5	-0.362918	-10.775	1.18051e-24	858	5.70248e-19	TRUE	FALSE
10	chr10:112419525:A:G	G	A	0.31136	ENSG00000197142.10	ACSL5	-0.363043	-10.7234	1.87307e-24	858	9.04793e-19	TRUE	FALSE
10	chr10:112431257:C:G	G	C	0.32837	ENSG00000197142.10	ACSL5	-0.358638	-10.5828	6.52645e-24	858	3.15263e-18	TRUE	FALSE
10	chr10:112432527:G:A	A	G	0.32588	ENSG00000197142.10	ACSL5	-0.356795	-10.5405	9.48004e-24	858	4.57937e-18	TRUE	FALSE
10	chr10:112343866:A:C	C	A	0.45637	ENSG00000197142.10	ACSL5	-0.328181	-10.4098	2.98775e-23	858	1.44325e-17	TRUE	FALSE
10	chr10:112444071:C:T	T	C	0.32722	ENSG00000197142.10	ACSL5	-0.354094	-10.3847	3.71927e-23	858	1.79661e-17	TRUE	FALSE
10	chr10:112346603:G:A	A	G	0.45437	ENSG00000197142.10	ACSL5	-0.326886	-10.3349	5.74475e-23	858	2.77502e-17	TRUE	FALSE
10	chr10:112441109:T:C	C	T	0.32791	ENSG00000197142.10	ACSL5	-0.351785	-10.3277	6.11317e-23	858	2.95299e-17	TRUE	FALSE
10	chr10:73725563:T:A	A	T	0.41344	ENSG00000196968.10	FUT11	0.261173	10.28	9.25939e-23	443	2.30938e-17	FALSE	FALSE
10	chr10:73730085:C:A	A	C	0.41215	ENSG00000196968.10	FUT11	0.261072	10.2794	9.3067e-23	443	2.32117e-17	FALSE	FALSE
10	chr10:73730086:C:A	A	C	0.41215	ENSG00000196968.10	FUT11	0.261072	10.2794	9.3067e-23	443	2.32117e-17	FALSE	FALSE
10	chr10:73719367:T:C	C	T	0.41239	ENSG00000196968.10	FUT11	0.261162	10.2777	9.44496e-23	443	2.35566e-17	FALSE	FALSE
10	chr10:73714503:C:T	T	C	0.41367	ENSG00000196968.10	FUT11	0.261231	10.2776	9.4552e-23	443	2.35821e-17	FALSE	FALSE
10	chr10:73749515:C:T	T	C	0.41401	ENSG00000196968.10	FUT11	0.260111	10.2735	9.79327e-23	443	2.44253e-17	FALSE	FALSE
10	chr10:73753039:C:T	T	C	0.41404	ENSG00000196968.10	FUT11	0.260099	10.2733	9.81179e-23	443	2.44715e-17	FALSE	FALSE
10	chr10:73756868:G:T	T	G	0.41534	ENSG00000196968.10	FUT11	0.260133	10.2721	9.91568e-23	443	2.47306e-17	FALSE	FALSE
10	chr10:112347540:T:C	C	T	0.47157	ENSG00000197142.10	ACSL5	-0.328233	-10.2605	1.09647e-22	858	5.29656e-17	TRUE	FALSE
10	chr10:112343745:A:G	G	A	0.46011	ENSG00000197142.10	ACSL5	-0.323099	-10.2112	1.67883e-22	858	8.10965e-17	TRUE	FALSE
10	chr10:73811446:C:CG	CG	C	0.41206	ENSG00000196968.10	FUT11	0.26016	10.0662	5.84196e-22	443	1.45704e-16	FALSE	FALSE
10	chr10:112348992:T:G	G	T	0.47427	ENSG00000197142.10	ACSL5	-0.32405	-10.0614	6.08697e-22	858	2.94033e-16	TRUE	FALSE
10	chr10:73802403:C:A	A	C	0.40139	ENSG00000196968.10	FUT11	0.256683	10.0371	7.49434e-22	443	1.86916e-16	FALSE	FALSE
10	chr10:73736403:C:G	G	C	0.40015	ENSG00000196968.10	FUT11	0.257444	10.0328	7.77608e-22	443	1.93942e-16	FALSE	FALSE
10	chr10:73737757:T:C	C	T	0.40076	ENSG00000196968.10	FUT11	0.257361	10.0288	8.04615e-22	443	2.00678e-16	FALSE	FALSE
10	chr10:73744271:T:A	A	T	0.40022	ENSG00000196968.10	FUT11	0.257314	10.0282	8.08818e-22	443	2.01726e-16	FALSE	FALSE
10	chr10:73730459:T:C	C	T	0.3983	ENSG00000196968.10	FUT11	0.256551	10.0275	8.13419e-22	443	2.02874e-16	FALSE	FALSE
10	chr10:73808553:TAG:T	T	TAG	0.40199	ENSG00000196968.10	FUT11	0.256536	10.0274	8.13871e-22	443	2.02987e-16	FALSE	FALSE
10	chr10:73811110:G:A	A	G	0.40197	ENSG00000196968.10	FUT11	0.256572	10.0269	8.17697e-22	443	2.03941e-16	FALSE	FALSE
10	chr10:73733976:G:A	A	G	0.40038	ENSG00000196968.10	FUT11	0.257385	10.0261	8.22803e-22	443	2.05215e-16	FALSE	FALSE
10	chr10:73724428:G:C	C	G	0.40037	ENSG00000196968.10	FUT11	0.25728	10.0246	8.33995e-22	443	2.08006e-16	FALSE	FALSE
10	chr10:73733378:G:A	A	G	0.40043	ENSG00000196968.10	FUT11	0.2573	10.0246	8.34026e-22	443	2.08014e-16	FALSE	FALSE
10	chr10:73729963:C:T	T	C	0.40038	ENSG00000196968.10	FUT11	0.257296	10.0245	8.34759e-22	443	2.08196e-16	FALSE	FALSE
10	chr10:73733852:A:T	T	A	0.40033	ENSG00000196968.10	FUT11	0.257279	10.0238	8.39362e-22	443	2.09344e-16	FALSE	FALSE
10	chr10:73735647:T:G	G	T	0.40045	ENSG00000196968.10	FUT11	0.257292	10.0237	8.39889e-22	443	2.09476e-16	FALSE	FALSE
10	chr10:73711992:T:C	C	T	0.4006	ENSG00000196968.10	FUT11	0.257325	10.0229	8.45692e-22	443	2.10923e-16	FALSE	FALSE
10	chr10:73736198:G:T	T	G	0.40043	ENSG00000196968.10	FUT11	0.257274	10.0228	8.46407e-22	443	2.11101e-16	FALSE	FALSE
10	chr10:73734692:A:G	G	A	0.40021	ENSG00000196968.10	FUT11	0.257269	10.0227	8.47034e-22	443	2.11258e-16	FALSE	FALSE
10	chr10:73712460:G:A	A	G	0.40075	ENSG00000196968.10	FUT11	0.257747	10.0225	8.48843e-22	443	2.11709e-16	FALSE	FALSE
10	chr10:73719066:A:G	G	A	0.4006	ENSG00000196968.10	FUT11	0.257309	10.0224	8.49748e-22	443	2.11935e-16	FALSE	FALSE
10	chr10:73723608:C:T	T	C	0.40061	ENSG00000196968.10	FUT11	0.257306	10.0222	8.51272e-22	443	2.12315e-16	FALSE	FALSE
10	chr10:73727740:A:T	T	A	0.40041	ENSG00000196968.10	FUT11	0.257257	10.0221	8.5153e-22	443	2.12379e-16	FALSE	FALSE
10	chr10:73727057:T:C	C	T	0.4004	ENSG00000196968.10	FUT11	0.257219	10.0213	8.57541e-22	443	2.13879e-16	FALSE	FALSE
10	chr10:73765044:C:A	A	C	0.40148	ENSG00000196968.10	FUT11	0.257313	10.0093	9.49845e-22	443	2.369e-16	FALSE	FALSE
10	chr10:73768372:G:A	A	G	0.40053	ENSG00000196968.10	FUT11	0.256987	10.0029	1.0029e-21	443	2.50132e-16	FALSE	FALSE
10	chr10:73736372:G:A	A	G	0.40129	ENSG00000196968.10	FUT11	0.25707	10.0023	1.00848e-21	443	2.51524e-16	FALSE	FALSE
10	chr10:73743934:T:C	C	T	0.39883	ENSG00000196968.10	FUT11	0.256277	10.0009	1.02071e-21	443	2.54574e-16	FALSE	FALSE
10	chr10:112314328:G:A	A	G	0.45166	ENSG00000197142.10	ACSL5	-0.316936	-10.0003	1.02598e-21	858	4.95603e-16	TRUE	FALSE
10	chr10:112314329:A:T	T	A	0.45167	ENSG00000197142.10	ACSL5	-0.316917	-9.99959	1.03189e-21	858	4.9846e-16	TRUE	FALSE
10	chr10:112315606:G:A	A	G	0.4517	ENSG00000197142.10	ACSL5	-0.316849	-9.99906	1.0366e-21	858	5.00735e-16	TRUE	FALSE
10	chr10:73726695:G:C	C	G	0.40092	ENSG00000196968.10	FUT11	0.257009	9.99778	1.04795e-21	443	2.61367e-16	FALSE	FALSE
10	chr10:73733968:G:A	A	G	0.40096	ENSG00000196968.10	FUT11	0.257022	9.99754	1.05007e-21	443	2.61896e-16	FALSE	FALSE
10	chr10:73709890:C:G	G	C	0.40117	ENSG00000196968.10	FUT11	0.257079	9.99663	1.05828e-21	443	2.63943e-16	FALSE	FALSE
10	chr10:73724246:G:C	C	G	0.40115	ENSG00000196968.10	FUT11	0.257071	9.99658	1.05876e-21	443	2.64065e-16	FALSE	FALSE
10	chr10:73723573:C:T	T	C	0.40113	ENSG00000196968.10	FUT11	0.257062	9.99657	1.05881e-21	443	2.64077e-16	FALSE	FALSE
10	chr10:73710287:T:C	C	T	0.40167	ENSG00000196968.10	FUT11	0.257061	9.99647	1.05974e-21	443	2.64309e-16	FALSE	FALSE
10	chr10:73713294:G:A	A	G	0.40148	ENSG00000196968.10	FUT11	0.257035	9.99102	1.11004e-21	443	2.76854e-16	FALSE	FALSE
10	chr10:73794783:C:G	G	C	0.39958	ENSG00000196968.10	FUT11	0.255713	9.98831	1.13593e-21	443	2.83311e-16	FALSE	FALSE
10	chr10:73820284:C:T	T	C	0.40264	ENSG00000196968.10	FUT11	0.25457	9.96035	1.44094e-21	443	3.59384e-16	FALSE	FALSE
10	chr10:73816616:C:A	A	C	0.40253	ENSG00000196968.10	FUT11	0.254953	9.93002	1.8641e-21	443	4.64923e-16	FALSE	FALSE
10	chr10:73818085:G:A	A	G	0.40307	ENSG00000196968.10	FUT11	0.254937	9.92956	1.87142e-21	443	4.66748e-16	FALSE	FALSE
10	chr10:73816608:C:T	T	C	0.40305	ENSG00000196968.10	FUT11	0.254935	9.92946	1.8729e-21	443	4.67118e-16	FALSE	FALSE
10	chr10:73819752:C:T	T	C	0.40263	ENSG00000196968.10	FUT11	0.254976	9.92912	1.87839e-21	443	4.68487e-16	FALSE	FALSE
10	chr10:73718401:A:C	C	A	0.3995	ENSG00000196968.10	FUT11	0.255771	9.92431	1.95651e-21	443	4.8797e-16	FALSE	FALSE
10	chr10:73709128:T:G	G	T	0.42211	ENSG00000196968.10	FUT11	0.261611	9.89087	2.59697e-21	443	6.47708e-16	FALSE	FALSE
10	chr10:112312544:T:G	G	T	0.45569	ENSG00000197142.10	ACSL5	-0.311859	-9.80126	5.52837e-21	858	2.6705e-15	TRUE	FALSE
10	chr10:112311873:A:G	G	A	0.45625	ENSG00000197142.10	ACSL5	-0.311658	-9.79791	5.68608e-21	858	2.74668e-15	TRUE	FALSE
10	chr10:112312974:T:C	C	T	0.45536	ENSG00000197142.10	ACSL5	-0.31164	-9.79767	5.69736e-21	858	2.75213e-15	TRUE	FALSE
10	chr10:112311780:TC:T	T	TC	0.45589	ENSG00000197142.10	ACSL5	-0.311654	-9.79765	5.69831e-21	858	2.75259e-15	TRUE	FALSE
10	chr10:112313194:G:A	A	G	0.45536	ENSG00000197142.10	ACSL5	-0.31164	-9.79762	5.69982e-21	858	2.75332e-15	TRUE	FALSE
10	chr10:112311889:T:C	C	T	0.4559	ENSG00000197142.10	ACSL5	-0.311649	-9.79762	5.69987e-21	858	2.75334e-15	TRUE	FALSE
10	chr10:112312386:C:A	A	C	0.45589	ENSG00000197142.10	ACSL5	-0.311644	-9.79752	5.70463e-21	858	2.75564e-15	TRUE	FALSE
10	chr10:112311310:G:T	T	G	0.45589	ENSG00000197142.10	ACSL5	-0.31164	-9.79735	5.71294e-21	858	2.75966e-15	TRUE	FALSE
10	chr10:112311316:A:G	G	A	0.45589	ENSG00000197142.10	ACSL5	-0.311639	-9.79726	5.71723e-21	858	2.76173e-15	TRUE	FALSE
10	chr10:112311590:A:G	G	A	0.45589	ENSG00000197142.10	ACSL5	-0.311641	-9.79713	5.72327e-21	858	2.76465e-15	TRUE	FALSE
10	chr10:112313150:T:G	G	T	0.45533	ENSG00000197142.10	ACSL5	-0.311552	-9.79385	5.88315e-21	858	2.84188e-15	TRUE	FALSE
10	chr10:73734880:A:ACT	ACT	A	0.41373	ENSG00000196968.10	FUT11	0.253459	9.72764	1.02479e-20	443	2.55592e-15	FALSE	FALSE
10	chr10:112308299:A:G	G	A	0.44599	ENSG00000197142.10	ACSL5	-0.308881	-9.68196	1.50066e-20	858	7.24902e-15	TRUE	FALSE
10	chr10:112307407:G:A	A	G	0.44351	ENSG00000197142.10	ACSL5	-0.308312	-9.66086	1.78894e-20	858	8.64157e-15	TRUE	FALSE
10	chr10:112310927:A:G	G	A	0.45212	ENSG00000197142.10	ACSL5	-0.302878	-9.51216	6.1277e-20	858	2.96001e-14	TRUE	FALSE
10	chr10:112308104:C:T	T	C	0.44717	ENSG00000197142.10	ACSL5	-0.303079	-9.46707	8.87749e-20	858	4.28831e-14	TRUE	FALSE
10	chr10:112307190:T:C	C	T	0.44723	ENSG00000197142.10	ACSL5	-0.303008	-9.46553	8.98984e-20	858	4.34258e-14	TRUE	FALSE
10	chr10:112364158:G:GT	GT	G	0.33625	ENSG00000197142.10	ACSL5	-0.322747	-9.46458	9.06065e-20	858	4.37678e-14	TRUE	FALSE
10	chr10:112362034:A:C	C	A	0.33919	ENSG00000197142.10	ACSL5	-0.320431	-9.46445	9.07031e-20	858	4.38145e-14	TRUE	FALSE
10	chr10:112364202:C:T	T	C	0.33829	ENSG00000197142.10	ACSL5	-0.321597	-9.46137	9.30197e-20	858	4.49336e-14	TRUE	FALSE
10	chr10:112363041:C:G	G	C	0.33825	ENSG00000197142.10	ACSL5	-0.321561	-9.46121	9.31422e-20	858	4.49927e-14	TRUE	FALSE
10	chr10:112361992:C:G	G	C	0.33825	ENSG00000197142.10	ACSL5	-0.321561	-9.46115	9.31889e-20	858	4.50153e-14	TRUE	FALSE
10	chr10:112364418:T:C	C	T	0.33826	ENSG00000197142.10	ACSL5	-0.321395	-9.44729	1.0441e-19	858	5.04355e-14	TRUE	FALSE
10	chr10:112364926:C:G	G	C	0.33829	ENSG00000197142.10	ACSL5	-0.321335	-9.44596	1.05548e-19	858	5.09854e-14	TRUE	FALSE
10	chr10:112308937:C:A	A	C	0.45067	ENSG00000197142.10	ACSL5	-0.300631	-9.41255	1.38749e-19	858	6.70232e-14	TRUE	FALSE
10	chr10:112377000:T:C	C	T	0.11281	ENSG00000197142.10	ACSL5	-0.439594	-9.33831	2.54135e-19	858	1.22761e-13	TRUE	FALSE
10	chr10:112380138:G:A	A	G	0.11076	ENSG00000197142.10	ACSL5	-0.436663	-9.30888	3.22761e-19	858	1.55911e-13	TRUE	FALSE
10	chr10:112378270:A:G	G	A	0.11293	ENSG00000197142.10	ACSL5	-0.439134	-9.27628	4.20325e-19	858	2.0304e-13	TRUE	FALSE
10	chr10:112369206:G:A	A	G	0.33728	ENSG00000197142.10	ACSL5	-0.314373	-9.12178	1.45664e-18	858	7.03637e-13	TRUE	FALSE
10	chr10:112369056:A:G	G	A	0.3373	ENSG00000197142.10	ACSL5	-0.314365	-9.12174	1.457e-18	858	7.0381e-13	TRUE	FALSE
10	chr10:112368584:C:T	T	C	0.3373	ENSG00000197142.10	ACSL5	-0.314368	-9.1217	1.45754e-18	858	7.0407e-13	TRUE	FALSE
10	chr10:112369620:G:A	A	G	0.3373	ENSG00000197142.10	ACSL5	-0.31434	-9.12097	1.46608e-18	858	7.08194e-13	TRUE	FALSE
10	chr10:112372887:A:T	T	A	0.33759	ENSG00000197142.10	ACSL5	-0.313615	-9.08044	2.02614e-18	858	9.78733e-13	TRUE	FALSE
10	chr10:112373565:A:T	T	A	0.33759	ENSG00000197142.10	ACSL5	-0.313635	-9.08041	2.02657e-18	858	9.78941e-13	TRUE	FALSE
10	chr10:112374517:A:T	T	A	0.33758	ENSG00000197142.10	ACSL5	-0.313613	-9.08028	2.02867e-18	858	9.79956e-13	TRUE	FALSE
10	chr10:112370986:CTG:C	C	CTG	0.33755	ENSG00000197142.10	ACSL5	-0.31368	-9.08027	2.02888e-18	858	9.8006e-13	TRUE	FALSE
10	chr10:112393875:A:G	G	A	0.10697	ENSG00000197142.10	ACSL5	-0.434286	-8.98668	4.26627e-18	858	2.06084e-12	TRUE	FALSE
10	chr10:112406024:A:G	G	A	0.10716	ENSG00000197142.10	ACSL5	-0.434177	-8.98455	4.3385e-18	858	2.09573e-12	TRUE	FALSE
10	chr10:112396069:T:C	C	T	0.10437	ENSG00000197142.10	ACSL5	-0.432646	-8.98095	4.46381e-18	858	2.15626e-12	TRUE	FALSE
10	chr10:112421925:A:G	G	A	0.1049	ENSG00000197142.10	ACSL5	-0.432646	-8.98095	4.46381e-18	858	2.15626e-12	TRUE	FALSE
10	chr10:112394703:A:G	G	A	0.10749	ENSG00000197142.10	ACSL5	-0.432565	-8.96612	5.01916e-18	858	2.42453e-12	TRUE	FALSE
10	chr10:73901391:C:T	T	C	0.43761	ENSG00000196968.10	FUT11	0.223216	8.96008	5.26411e-18	443	1.31292e-12	FALSE	FALSE
10	chr10:73901404:G:C	C	G	0.43759	ENSG00000196968.10	FUT11	0.223123	8.95593	5.43953e-18	443	1.35667e-12	FALSE	FALSE
10	chr10:73900128:C:T	T	C	0.4376	ENSG00000196968.10	FUT11	0.223039	8.95476	5.48988e-18	443	1.36923e-12	FALSE	FALSE
10	chr10:73900512:T:G	G	T	0.4376	ENSG00000196968.10	FUT11	0.223031	8.95464	5.49523e-18	443	1.37056e-12	FALSE	FALSE
10	chr10:73853123:T:C	C	T	0.42555	ENSG00000196968.10	FUT11	0.222103	8.95078	5.66493e-18	443	1.41289e-12	FALSE	FALSE
10	chr10:73841838:C:T	T	C	0.42456	ENSG00000196968.10	FUT11	-0.222166	-8.94268	6.03862e-18	443	1.50609e-12	FALSE	FALSE
10	chr10:73847885:C:CT	CT	C	0.42292	ENSG00000196968.10	FUT11	-0.222117	-8.93946	6.19431e-18	443	1.54492e-12	FALSE	FALSE
10	chr10:73883007:AT:A	A	AT	0.42222	ENSG00000196968.10	FUT11	0.224629	8.92753	6.80424e-18	443	1.69704e-12	FALSE	FALSE
10	chr10:73876390:G:A	A	G	0.42596	ENSG00000196968.10	FUT11	0.221503	8.92374	7.01038e-18	443	1.74845e-12	FALSE	FALSE
10	chr10:73871997:T:A	A	T	0.42593	ENSG00000196968.10	FUT11	0.221501	8.92373	7.01121e-18	443	1.74866e-12	FALSE	FALSE
10	chr10:73871790:T:C	C	T	0.42591	ENSG00000196968.10	FUT11	0.221547	8.92353	7.02226e-18	443	1.75142e-12	FALSE	FALSE
10	chr10:73857586:A:T	T	A	0.42649	ENSG00000196968.10	FUT11	0.221489	8.92301	7.05116e-18	443	1.75862e-12	FALSE	FALSE
10	chr10:73860999:T:C	C	T	0.42545	ENSG00000196968.10	FUT11	0.221075	8.92148	7.13627e-18	443	1.77985e-12	FALSE	FALSE
10	chr10:73873002:C:T	T	C	0.42545	ENSG00000196968.10	FUT11	0.221073	8.92141	7.1402e-18	443	1.78083e-12	FALSE	FALSE
10	chr10:73894123:G:A	A	G	0.43837	ENSG00000196968.10	FUT11	0.221912	8.91708	7.38797e-18	443	1.84263e-12	FALSE	FALSE
10	chr10:73893118:G:A	A	G	0.43887	ENSG00000196968.10	FUT11	0.221873	8.91508	7.505e-18	443	1.87182e-12	FALSE	FALSE
10	chr10:73896889:A:C	C	A	0.43838	ENSG00000196968.10	FUT11	0.222612	8.90422	8.17398e-18	443	2.03867e-12	FALSE	FALSE
10	chr10:112363966:T:G	G	T	0.34355	ENSG00000197142.10	ACSL5	-0.304618	-8.89917	8.50463e-18	858	4.10819e-12	TRUE	FALSE
10	chr10:112370794:C:T	T	C	0.34102	ENSG00000197142.10	ACSL5	-0.30692	-8.89469	8.80924e-18	858	4.25534e-12	TRUE	FALSE
10	chr10:73897665:T:G	G	T	0.43852	ENSG00000196968.10	FUT11	0.221402	8.89373	8.87584e-18	443	2.21372e-12	FALSE	FALSE
10	chr10:73896996:T:G	G	T	0.438	ENSG00000196968.10	FUT11	0.221401	8.89346	8.89475e-18	443	2.21843e-12	FALSE	FALSE
10	chr10:73896567:C:T	T	C	0.43852	ENSG00000196968.10	FUT11	0.221395	8.89342	8.89781e-18	443	2.21919e-12	FALSE	FALSE
10	chr10:73898423:G:A	A	G	0.43798	ENSG00000196968.10	FUT11	0.220143	8.84828	1.26746e-17	443	3.16115e-12	FALSE	FALSE
10	chr10:73898823:G:A	A	G	0.438	ENSG00000196968.10	FUT11	0.220124	8.84792	1.27111e-17	443	3.17026e-12	FALSE	FALSE
10	chr10:73672805:C:T	T	C	0.37747	ENSG00000196968.10	FUT11	0.230053	8.73942	2.95917e-17	443	7.38044e-12	FALSE	FALSE
10	chr10:73690934:A:C	C	A	0.3785	ENSG00000196968.10	FUT11	0.230472	8.73603	3.03805e-17	443	7.57716e-12	FALSE	FALSE
10	chr10:73671917:T:G	G	T	0.37851	ENSG00000196968.10	FUT11	0.230329	8.72964	3.19235e-17	443	7.96201e-12	FALSE	FALSE
10	chr10:112418509:C:G	G	C	0.10899	ENSG00000197142.10	ACSL5	-0.420837	-8.71281	3.6365e-17	858	1.75662e-11	TRUE	FALSE
10	chr10:73680880:T:C	C	T	0.38014	ENSG00000196968.10	FUT11	0.230376	8.71095	3.68941e-17	443	9.20171e-12	FALSE	FALSE
10	chr10:73673318:G:A	A	G	0.38025	ENSG00000196968.10	FUT11	0.230191	8.70709	3.80101e-17	443	9.48005e-12	FALSE	FALSE
10	chr10:73680200:C:T	T	C	0.38226	ENSG00000196968.10	FUT11	0.229751	8.70261	3.93498e-17	443	9.81419e-12	FALSE	FALSE
10	chr10:73701429:T:C	C	T	0.3744	ENSG00000196968.10	FUT11	0.230079	8.67126	5.01244e-17	443	1.25015e-11	FALSE	FALSE
10	chr10:73691909:G:T	T	G	0.38095	ENSG00000196968.10	FUT11	0.229539	8.67051	5.04145e-17	443	1.25738e-11	FALSE	FALSE
10	chr10:73895173:G:A	A	G	0.42689	ENSG00000196968.10	FUT11	0.214369	8.66883	5.10741e-17	443	1.27383e-11	FALSE	FALSE
10	chr10:73895870:G:C	C	G	0.42386	ENSG00000196968.10	FUT11	0.215263	8.66685	5.18602e-17	443	1.29344e-11	FALSE	FALSE
10	chr10:112360932:A:G	G	A	0.34558	ENSG00000197142.10	ACSL5	-0.29034	-8.65596	5.63974e-17	858	2.7243e-11	TRUE	FALSE
10	chr10:73703039:A:G	G	A	0.37334	ENSG00000196968.10	FUT11	0.229617	8.65542	5.663e-17	443	1.4124e-11	FALSE	FALSE
10	chr10:73650294:G:A	A	G	0.35188	ENSG00000196968.10	FUT11	0.233446	8.65305	5.76734e-17	443	1.43843e-11	FALSE	FALSE
10	chr10:73705095:T:A	A	T	0.37348	ENSG00000196968.10	FUT11	0.229258	8.63873	6.43936e-17	443	1.60603e-11	FALSE	FALSE
10	chr10:73671116:C:T	T	C	0.37754	ENSG00000196968.10	FUT11	0.228507	8.62972	6.90086e-17	443	1.72114e-11	FALSE	FALSE
10	chr10:73898591:G:T	T	G	0.42733	ENSG00000196968.10	FUT11	0.213549	8.62781	7.003e-17	443	1.74661e-11	FALSE	FALSE
10	chr10:73899106:T:C	C	T	0.42733	ENSG00000196968.10	FUT11	0.213522	8.62662	7.06738e-17	443	1.76267e-11	FALSE	FALSE
10	chr10:112426098:T:TG	TG	T	0.104	ENSG00000197142.10	ACSL5	-0.422328	-8.62313	7.25923e-17	858	3.5066e-11	TRUE	FALSE
10	chr10:112359402:A:G	G	A	0.34483	ENSG00000197142.10	ACSL5	-0.289199	-8.55726	1.20211e-16	858	5.80683e-11	TRUE	FALSE
10	chr10:112359422:C:T	T	C	0.34385	ENSG00000197142.10	ACSL5	-0.288076	-8.54742	1.29583e-16	858	6.25958e-11	TRUE	FALSE
10	chr10:112359105:T:G	G	T	0.34374	ENSG00000197142.10	ACSL5	-0.288476	-8.51871	1.61265e-16	858	7.78996e-11	TRUE	FALSE
10	chr10:112358924:C:T	T	C	0.34375	ENSG00000197142.10	ACSL5	-0.288477	-8.5184	1.61647e-16	858	7.80842e-11	TRUE	FALSE
10	chr10:73679105:A:G	G	A	0.38072	ENSG00000196968.10	FUT11	0.229013	8.47841	2.19038e-16	443	5.463e-11	FALSE	FALSE
10	chr10:73894146:A:T	T	A	0.42367	ENSG00000196968.10	FUT11	0.213467	8.46209	2.47871e-16	443	6.18212e-11	FALSE	FALSE
10	chr10:73900577:TAC:T	T	TAC	0.44999	ENSG00000196968.10	FUT11	0.214825	8.4449	2.8229e-16	443	7.04058e-11	FALSE	FALSE
10	chr10:112357068:T:C	C	T	0.34413	ENSG00000197142.10	ACSL5	-0.285367	-8.39091	4.24219e-16	858	2.04921e-10	TRUE	FALSE
10	chr10:112351444:G:A	A	G	0.34509	ENSG00000197142.10	ACSL5	-0.284273	-8.38754	4.35086e-16	858	2.1017e-10	TRUE	FALSE
10	chr10:112351479:C:G	G	C	0.34411	ENSG00000197142.10	ACSL5	-0.285165	-8.38332	4.49129e-16	858	2.16954e-10	TRUE	FALSE
10	chr10:112351135:G:A	A	G	0.34411	ENSG00000197142.10	ACSL5	-0.285147	-8.38264	4.51437e-16	858	2.18068e-10	TRUE	FALSE
10	chr10:73839369:A:G	G	A	0.41016	ENSG00000196968.10	FUT11	-0.21151	-8.3712	4.91968e-16	443	1.22701e-10	FALSE	FALSE
10	chr10:73834292:G:T	T	G	0.41015	ENSG00000196968.10	FUT11	-0.2115	-8.37115	4.92153e-16	443	1.22747e-10	FALSE	FALSE
10	chr10:73838341:C:T	T	C	0.40961	ENSG00000196968.10	FUT11	-0.211487	-8.37047	4.94686e-16	443	1.23379e-10	FALSE	FALSE
10	chr10:112349994:T:C	C	T	0.34432	ENSG00000197142.10	ACSL5	-0.284993	-8.36778	5.0478e-16	858	2.43836e-10	TRUE	FALSE
10	chr10:112350680:T:C	C	T	0.34426	ENSG00000197142.10	ACSL5	-0.284869	-8.36482	5.16105e-16	858	2.49307e-10	TRUE	FALSE
10	chr10:112350681:T:G	G	T	0.34426	ENSG00000197142.10	ACSL5	-0.284859	-8.36455	5.17167e-16	858	2.4982e-10	TRUE	FALSE
10	chr10:112350099:G:A	A	G	0.34425	ENSG00000197142.10	ACSL5	-0.28486	-8.36448	5.17436e-16	858	2.4995e-10	TRUE	FALSE
10	chr10:112350034:T:C	C	T	0.34427	ENSG00000197142.10	ACSL5	-0.284865	-8.36446	5.17512e-16	858	2.49986e-10	TRUE	FALSE
10	chr10:112350063:C:G	G	C	0.34399	ENSG00000197142.10	ACSL5	-0.284856	-8.36437	5.17861e-16	858	2.50155e-10	TRUE	FALSE
10	chr10:112349793:T:C	C	T	0.34425	ENSG00000197142.10	ACSL5	-0.284862	-8.36433	5.18022e-16	858	2.50232e-10	TRUE	FALSE
10	chr10:112324730:G:A	A	G	0.30152	ENSG00000197142.10	ACSL5	-0.292123	-8.33267	6.56814e-16	858	3.17277e-10	TRUE	FALSE
10	chr10:112343454:G:T	T	G	0.29818	ENSG00000197142.10	ACSL5	-0.292619	-8.3084	7.87484e-16	858	3.80398e-10	TRUE	FALSE
10	chr10:112343744:C:T	T	C	0.29815	ENSG00000197142.10	ACSL5	-0.292603	-8.30766	7.91858e-16	858	3.8251e-10	TRUE	FALSE
10	chr10:112345536:G:A	A	G	0.45581	ENSG00000197142.10	ACSL5	-0.268346	-8.29067	8.98895e-16	858	4.34215e-10	TRUE	FALSE
10	chr10:73894114:C:T	T	C	0.41146	ENSG00000196968.10	FUT11	0.208213	8.25322	1.188e-15	443	2.96297e-10	FALSE	FALSE
10	chr10:112342242:C:G	G	C	0.45779	ENSG00000197142.10	ACSL5	-0.268426	-8.23662	1.34391e-15	858	6.4918e-10	TRUE	FALSE
10	chr10:112426866:G:A	A	G	0.10635	ENSG00000197142.10	ACSL5	-0.403312	-8.21806	1.54226e-15	858	7.44994e-10	TRUE	FALSE
10	chr10:112338685:G:A	A	G	0.2983	ENSG00000197142.10	ACSL5	-0.293066	-8.21039	1.63239e-15	858	7.88534e-10	TRUE	FALSE
10	chr10:112318976:C:T	T	C	0.30105	ENSG00000197142.10	ACSL5	-0.287377	-8.18759	1.93223e-15	858	9.3337e-10	TRUE	FALSE
10	chr10:73650234:T:C	C	T	0.33737	ENSG00000196968.10	FUT11	0.22592	8.18738	1.93516e-15	443	4.82645e-10	FALSE	FALSE
10	chr10:112321437:C:T	T	C	0.30106	ENSG00000197142.10	ACSL5	-0.28731	-8.18638	1.94953e-15	858	9.4173e-10	TRUE	FALSE
10	chr10:112323163:T:C	C	T	0.30103	ENSG00000197142.10	ACSL5	-0.287282	-8.18618	1.95238e-15	858	9.43106e-10	TRUE	FALSE
10	chr10:112320657:C:T	T	C	0.30105	ENSG00000197142.10	ACSL5	-0.287293	-8.18604	1.95449e-15	858	9.44125e-10	TRUE	FALSE
10	chr10:112318749:C:T	T	C	0.30103	ENSG00000197142.10	ACSL5	-0.287287	-8.18552	1.96197e-15	858	9.47739e-10	TRUE	FALSE
10	chr10:112323514:A:C	C	A	0.30192	ENSG00000197142.10	ACSL5	-0.286271	-8.18409	1.98277e-15	858	9.57787e-10	TRUE	FALSE
10	chr10:112336642:A:G	G	A	0.30326	ENSG00000197142.10	ACSL5	-0.288923	-8.1608	2.35453e-15	858	1.13737e-09	TRUE	FALSE
10	chr10:112338852:T:C	C	T	0.30141	ENSG00000197142.10	ACSL5	-0.28899	-8.15535	2.45108e-15	858	1.18401e-09	TRUE	FALSE
10	chr10:112439529:G:A	A	G	0.10444	ENSG00000197142.10	ACSL5	0.397582	8.12058	3.1654e-15	858	1.52906e-09	TRUE	FALSE
10	chr10:112442768:A:G	G	A	0.10443	ENSG00000197142.10	ACSL5	0.397562	8.12023	3.17337e-15	858	1.53291e-09	TRUE	FALSE
10	chr10:112329720:G:A	A	G	0.306	ENSG00000197142.10	ACSL5	-0.283874	-8.11291	3.34867e-15	858	1.61759e-09	TRUE	FALSE
10	chr10:112437813:C:A	A	C	0.10449	ENSG00000197142.10	ACSL5	0.39695	8.11246	3.35967e-15	858	1.6229e-09	TRUE	FALSE
10	chr10:112325467:C:A	A	C	0.30522	ENSG00000197142.10	ACSL5	-0.284254	-8.10614	3.51913e-15	858	1.69993e-09	TRUE	FALSE
10	chr10:112325616:C:A	A	C	0.30527	ENSG00000197142.10	ACSL5	-0.284213	-8.10613	3.51939e-15	858	1.70005e-09	TRUE	FALSE
10	chr10:73650209:T:C	C	T	0.32938	ENSG00000196968.10	FUT11	0.221492	8.09163	3.91404e-15	443	9.76196e-10	FALSE	FALSE
10	chr10:112328513:G:A	A	G	0.30611	ENSG00000197142.10	ACSL5	-0.2831	-8.09075	3.93918e-15	858	1.90284e-09	TRUE	FALSE
10	chr10:112324010:T:C	C	T	0.30671	ENSG00000197142.10	ACSL5	-0.280707	-8.02756	6.24841e-15	858	3.01832e-09	TRUE	FALSE
10	chr10:112342914:G:A	A	G	0.30194	ENSG00000197142.10	ACSL5	-0.283299	-8.0275	6.25126e-15	858	3.0197e-09	TRUE	FALSE
10	chr10:112342122:T:C	C	T	0.30194	ENSG00000197142.10	ACSL5	-0.28329	-8.02698	6.27507e-15	858	3.0312e-09	TRUE	FALSE
10	chr10:73913973:C:T	T	C	0.418	ENSG00000196968.10	FUT11	0.201134	7.9446	1.14034e-14	443	2.84411e-09	FALSE	FALSE
10	chr10:73911404:G:T	T	G	0.41946	ENSG00000196968.10	FUT11	0.201528	7.93768	1.19873e-14	443	2.98974e-09	FALSE	FALSE
10	chr10:112301715:T:C	C	T	0.29568	ENSG00000197142.10	ACSL5	-0.28316	-7.93256	1.24382e-14	858	6.00831e-09	TRUE	FALSE
10	chr10:73912620:G:T	T	G	0.41865	ENSG00000196968.10	FUT11	0.201286	7.93105	1.25744e-14	443	3.13617e-09	FALSE	FALSE
10	chr10:73922418:A:G	G	A	0.42031	ENSG00000196968.10	FUT11	0.201658	7.92307	1.33191e-14	443	3.3219e-09	FALSE	FALSE
10	chr10:73918957:G:A	A	G	0.42031	ENSG00000196968.10	FUT11	0.201635	7.92209	1.34136e-14	443	3.34548e-09	FALSE	FALSE
10	chr10:112306376:T:C	C	T	0.29249	ENSG00000197142.10	ACSL5	-0.281573	-7.898	1.59537e-14	858	7.7065e-09	TRUE	FALSE
10	chr10:112306235:T:C	C	T	0.29251	ENSG00000197142.10	ACSL5	-0.281571	-7.89791	1.59636e-14	858	7.71128e-09	TRUE	FALSE
10	chr10:73929857:C:T	T	C	0.42546	ENSG00000196968.10	FUT11	0.200496	7.88842	1.70902e-14	443	4.26245e-09	FALSE	FALSE
10	chr10:73923832:C:T	T	C	0.42243	ENSG00000196968.10	FUT11	0.201349	7.88715	1.72476e-14	443	4.3017e-09	FALSE	FALSE
10	chr10:73922893:G:T	T	G	0.42244	ENSG00000196968.10	FUT11	0.201347	7.88706	1.72578e-14	443	4.30425e-09	FALSE	FALSE
10	chr10:112329359:CG:C	C	CG	0.31039	ENSG00000197142.10	ACSL5	-0.275666	-7.88013	1.81387e-14	858	8.76195e-09	TRUE	FALSE
10	chr10:112302534:T:A	A	T	0.29497	ENSG00000197142.10	ACSL5	-0.28064	-7.87217	1.92051e-14	858	9.27712e-09	TRUE	FALSE
10	chr10:73935068:G:A	A	G	0.42817	ENSG00000196968.10	FUT11	0.200231	7.85393	2.1887e-14	443	5.45881e-09	FALSE	FALSE
10	chr10:112350452:A:G	G	A	0.10376	ENSG00000197142.10	ACSL5	-0.382669	-7.81745	2.84042e-14	858	1.37208e-08	TRUE	FALSE
10	chr10:112351056:A:G	G	A	0.1061	ENSG00000197142.10	ACSL5	-0.383575	-7.80936	3.00911e-14	858	1.45356e-08	TRUE	FALSE
10	chr10:112431736:GA:G	G	GA	0.10397	ENSG00000197142.10	ACSL5	0.382965	7.79291	3.38327e-14	858	1.6343e-08	TRUE	FALSE
10	chr10:112333593:G:C	C	G	0.45803	ENSG00000197142.10	ACSL5	-0.25144	-7.75186	4.52832e-14	858	2.18742e-08	TRUE	FALSE
10	chr10:73914982:C:T	T	C	0.43038	ENSG00000196968.10	FUT11	0.196856	7.73628	5.0567e-14	443	1.26119e-08	FALSE	FALSE
10	chr10:73917408:TG:T	T	TG	0.40966	ENSG00000196968.10	FUT11	0.195671	7.72451	5.49586e-14	443	1.37072e-08	FALSE	FALSE
10	chr10:73916706:C:T	T	C	0.40841	ENSG00000196968.10	FUT11	0.195221	7.72422	5.50698e-14	443	1.37349e-08	FALSE	FALSE
10	chr10:73924107:C:T	T	C	0.41127	ENSG00000196968.10	FUT11	0.195294	7.68759	7.13084e-14	443	1.77849e-08	FALSE	FALSE
10	chr10:112340248:G:C	C	G	0.30819	ENSG00000197142.10	ACSL5	-0.27203	-7.68641	7.19037e-14	858	3.47334e-08	TRUE	FALSE
10	chr10:112406623:T:C	C	T	0.09133	ENSG00000197142.10	ACSL5	-0.404419	-7.67424	7.83346e-14	858	3.78398e-08	TRUE	FALSE
10	chr10:73918518:T:G	G	T	0.40886	ENSG00000196968.10	FUT11	0.194952	7.65985	8.66704e-14	443	2.16164e-08	FALSE	FALSE
10	chr10:112362317:T:C	C	T	0.10006	ENSG00000197142.10	ACSL5	-0.384257	-7.65013	9.27932e-14	858	4.48241e-08	TRUE	FALSE
10	chr10:73933937:G:A	A	G	0.41395	ENSG00000196968.10	FUT11	0.194629	7.64856	9.38196e-14	443	2.33995e-08	FALSE	FALSE
10	chr10:73929223:C:A	A	C	0.41284	ENSG00000196968.10	FUT11	0.194557	7.64582	9.56412e-14	443	2.38538e-08	FALSE	FALSE
10	chr10:73928091:C:T	T	C	0.41161	ENSG00000196968.10	FUT11	0.194074	7.6455	9.58517e-14	443	2.39063e-08	FALSE	FALSE
10	chr10:112370085:A:G	G	A	0.09985	ENSG00000197142.10	ACSL5	-0.384891	-7.63684	1.01852e-13	858	4.92001e-08	TRUE	FALSE
10	chr10:112314423:T:G	G	T	0.45153	ENSG00000197142.10	ACSL5	-0.245958	-7.56837	1.64281e-13	858	7.93567e-08	TRUE	FALSE
10	chr10:112328626:T:C	C	T	0.45347	ENSG00000197142.10	ACSL5	-0.243827	-7.55374	1.81878e-13	858	8.7857e-08	TRUE	FALSE
10	chr10:112313600:G:A	A	G	0.45267	ENSG00000197142.10	ACSL5	-0.246095	-7.54577	1.92225e-13	858	9.28548e-08	TRUE	FALSE
10	chr10:73912849:C:CA	CA	C	0.45493	ENSG00000196968.10	FUT11	0.197836	7.52861	2.16518e-13	443	5.40016e-08	FALSE	FALSE
10	chr10:112312333:A:C	C	A	0.45208	ENSG00000197142.10	ACSL5	-0.245052	-7.52501	2.21981e-13	858	1.07229e-07	TRUE	FALSE
10	chr10:112315441:A:G	G	A	0.45156	ENSG00000197142.10	ACSL5	-0.245413	-7.51948	2.30655e-13	858	1.11419e-07	TRUE	FALSE
10	chr10:73930510:A:G	G	A	0.40831	ENSG00000196968.10	FUT11	0.192317	7.50463	2.55599e-13	443	6.37487e-08	FALSE	FALSE
10	chr10:112314821:G:C	C	G	0.45377	ENSG00000197142.10	ACSL5	-0.245172	-7.50129	2.61581e-13	858	1.26358e-07	TRUE	FALSE
10	chr10:112314827:A:G	G	A	0.45377	ENSG00000197142.10	ACSL5	-0.245165	-7.50127	2.61603e-13	858	1.26368e-07	TRUE	FALSE
10	chr10:112314822:C:T	T	C	0.45377	ENSG00000197142.10	ACSL5	-0.245164	-7.50123	2.61678e-13	858	1.26405e-07	TRUE	FALSE
10	chr10:112314763:C:G	G	C	0.45374	ENSG00000197142.10	ACSL5	-0.245168	-7.50123	2.61682e-13	858	1.26406e-07	TRUE	FALSE
10	chr10:112313786:T:C	C	T	0.45378	ENSG00000197142.10	ACSL5	-0.245159	-7.50107	2.6197e-13	858	1.26546e-07	TRUE	FALSE
10	chr10:112314204:T:C	C	T	0.45373	ENSG00000197142.10	ACSL5	-0.245158	-7.50107	2.6198e-13	858	1.2655e-07	TRUE	FALSE
10	chr10:112314859:G:A	A	G	0.45377	ENSG00000197142.10	ACSL5	-0.245147	-7.50047	2.63058e-13	858	1.27071e-07	TRUE	FALSE
10	chr10:73918082:C:A	A	C	0.399	ENSG00000196968.10	FUT11	0.186589	7.30141	1.02599e-12	443	2.55891e-07	FALSE	FALSE
10	chr10:73920478:C:T	T	C	0.39989	ENSG00000196968.10	FUT11	0.185778	7.26606	1.30264e-12	443	3.2489e-07	FALSE	FALSE
10	chr10:102457996:A:G	G	A	0.15725	ENSG00000269609.5	RP11-18I14.10	-0.306136	-7.26244	1.33476e-12	483	3.62961e-07	FALSE	FALSE
10	chr10:73931489:A:T	T	A	0.40116	ENSG00000196968.10	FUT11	0.185851	7.26233	1.3358e-12	443	3.33162e-07	FALSE	FALSE
10	chr10:112307855:A:C	C	A	0.45399	ENSG00000197142.10	ACSL5	-0.235939	-7.2566	1.38833e-12	858	6.7064e-07	TRUE	FALSE
10	chr10:102458241:G:A	A	G	0.14623	ENSG00000269609.5	RP11-18I14.10	-0.312815	-7.23949	1.55763e-12	483	4.23564e-07	FALSE	FALSE
10	chr10:112301048:G:C	C	G	0.45466	ENSG00000197142.10	ACSL5	-0.236687	-7.22381	1.73058e-12	858	8.35962e-07	TRUE	FALSE
10	chr10:73930676:T:C	C	T	0.39594	ENSG00000196968.10	FUT11	0.185722	7.17001	2.48022e-12	443	6.1859e-07	FALSE	FALSE
10	chr10:122396082:G:GT	GT	G	0.46431	ENSG00000107679.14	PLEKHA1	-0.159261	-7.13775	3.07441e-12	1142	1.97668e-06	TRUE	FALSE
10	chr10:112428867:A:G	G	A	0.08954	ENSG00000197142.10	ACSL5	-0.371055	-7.11821	3.50018e-12	858	1.69078e-06	TRUE	FALSE
10	chr10:102457523:C:A	A	C	0.15517	ENSG00000269609.5	RP11-18I14.10	-0.300199	-7.10525	3.81393e-12	483	1.03712e-06	FALSE	FALSE
10	chr10:122395865:C:T	T	C	0.46912	ENSG00000107679.14	PLEKHA1	-0.156687	-7.09909	3.9729e-12	1142	2.55436e-06	TRUE	FALSE
10	chr10:122390401:T:C	C	T	0.46817	ENSG00000107679.14	PLEKHA1	-0.157663	-7.09481	4.08696e-12	1142	2.6277e-06	TRUE	FALSE
10	chr10:122398305:T:C	C	T	0.4678	ENSG00000107679.14	PLEKHA1	-0.157073	-7.09348	4.1231e-12	1142	2.65093e-06	TRUE	FALSE
10	chr10:122398342:G:C	C	G	0.4678	ENSG00000107679.14	PLEKHA1	-0.157072	-7.09341	4.12484e-12	1142	2.65205e-06	TRUE	FALSE
10	chr10:122395277:T:A	A	T	0.46778	ENSG00000107679.14	PLEKHA1	-0.157052	-7.09161	4.17435e-12	1142	2.68388e-06	TRUE	FALSE
10	chr10:122412341:T:C	C	T	0.4683	ENSG00000107679.14	PLEKHA1	-0.157029	-7.09118	4.1862e-12	1142	2.6915e-06	TRUE	FALSE
10	chr10:122397530:A:G	G	A	0.46778	ENSG00000107679.14	PLEKHA1	-0.157047	-7.09092	4.19338e-12	1142	2.69612e-06	TRUE	FALSE
10	chr10:122412592:A:G	G	A	0.46835	ENSG00000107679.14	PLEKHA1	-0.156997	-7.08972	4.22662e-12	1142	2.71749e-06	TRUE	FALSE
10	chr10:122368927:C:T	T	C	0.4692	ENSG00000107679.14	PLEKHA1	-0.157017	-7.07954	4.52081e-12	1142	2.90664e-06	TRUE	FALSE
10	chr10:122368474:T:C	C	T	0.47004	ENSG00000107679.14	PLEKHA1	-0.157215	-7.07892	4.5393e-12	1142	2.91852e-06	TRUE	FALSE
10	chr10:122433665:T:G	G	T	0.47018	ENSG00000107679.14	PLEKHA1	-0.156419	-7.07335	4.70914e-12	1142	3.02772e-06	TRUE	FALSE
10	chr10:122398321:CT:C	C	CT	0.4683	ENSG00000107679.14	PLEKHA1	-0.156807	-7.0678	4.88501e-12	1142	3.1408e-06	TRUE	FALSE
10	chr10:122379877:C:T	T	C	0.4664	ENSG00000107679.14	PLEKHA1	-0.156521	-7.06738	4.89858e-12	1142	3.14952e-06	TRUE	FALSE
10	chr10:122432914:T:C	C	T	0.46868	ENSG00000107679.14	PLEKHA1	-0.156723	-7.06288	5.04602e-12	1142	3.24432e-06	TRUE	FALSE
10	chr10:122439069:A:G	G	A	0.46716	ENSG00000107679.14	PLEKHA1	-0.156494	-7.05563	5.29263e-12	1142	3.40287e-06	TRUE	FALSE
10	chr10:122389249:G:T	T	G	0.46659	ENSG00000107679.14	PLEKHA1	-0.155629	-7.03542	6.04529e-12	1142	3.8868e-06	TRUE	FALSE
10	chr10:122388123:G:A	A	G	0.46657	ENSG00000107679.14	PLEKHA1	-0.155613	-7.03436	6.08726e-12	1142	3.91378e-06	TRUE	FALSE
10	chr10:122383113:T:C	C	T	0.46654	ENSG00000107679.14	PLEKHA1	-0.155609	-7.03421	6.09331e-12	1142	3.91767e-06	TRUE	FALSE
10	chr10:122413396:A:G	G	A	0.4673	ENSG00000107679.14	PLEKHA1	-0.155388	-7.02291	6.56268e-12	1142	4.21945e-06	TRUE	FALSE
10	chr10:122375287:G:C	C	G	0.46933	ENSG00000107679.14	PLEKHA1	-0.156337	-7.02013	6.68358e-12	1142	4.29718e-06	TRUE	FALSE
10	chr10:122388651:A:G	G	A	0.4671	ENSG00000107679.14	PLEKHA1	-0.155316	-7.00832	7.22132e-12	1142	4.64292e-06	TRUE	FALSE
10	chr10:122406099:G:A	A	G	0.46671	ENSG00000107679.14	PLEKHA1	-0.154732	-7.00607	7.32819e-12	1142	4.71163e-06	TRUE	FALSE
10	chr10:122407996:C:T	T	C	0.4667	ENSG00000107679.14	PLEKHA1	-0.154725	-7.00591	7.33586e-12	1142	4.71656e-06	TRUE	FALSE
10	chr10:122436734:GTGT:G	G	GTGT	0.46705	ENSG00000107679.14	PLEKHA1	-0.154701	-7.00352	7.45169e-12	1142	4.79103e-06	TRUE	FALSE
10	chr10:122435969:A:G	G	A	0.4671	ENSG00000107679.14	PLEKHA1	-0.154688	-7.00284	7.48489e-12	1142	4.81238e-06	TRUE	FALSE
10	chr10:122421062:C:A	A	C	0.46618	ENSG00000107679.14	PLEKHA1	-0.154627	-7.00248	7.50263e-12	1142	4.82378e-06	TRUE	FALSE
10	chr10:122421250:C:T	T	C	0.46671	ENSG00000107679.14	PLEKHA1	-0.154624	-7.0022	7.51634e-12	1142	4.8326e-06	TRUE	FALSE
10	chr10:122419783:C:T	T	C	0.46671	ENSG00000107679.14	PLEKHA1	-0.154619	-7.00216	7.51827e-12	1142	4.83384e-06	TRUE	FALSE
10	chr10:122427198:C:T	T	C	0.46662	ENSG00000107679.14	PLEKHA1	-0.15465	-7.00187	7.53262e-12	1142	4.84307e-06	TRUE	FALSE
10	chr10:122416936:G:A	A	G	0.4667	ENSG00000107679.14	PLEKHA1	-0.154579	-6.99993	7.62884e-12	1142	4.90493e-06	TRUE	FALSE
10	chr10:122371251:CAT:C	C	CAT	0.46744	ENSG00000107679.14	PLEKHA1	-0.154191	-6.9554	1.02017e-11	1142	6.55915e-06	TRUE	FALSE
10	chr10:112349620:T:C	C	T	0.09519	ENSG00000197142.10	ACSL5	-0.3594	-6.93635	1.15475e-11	858	5.57809e-06	TRUE	FALSE
10	chr10:122379180:TCCTGTCAGTTTAC:T	T	TCCTGTCAGTTTAC	0.23807	ENSG00000107679.14	PLEKHA1	0.18294	6.88355	1.62546e-11	1142	1.04508e-05	TRUE	FALSE
10	chr10:112367352:T:C	C	T	0.11361	ENSG00000197142.10	ACSL5	-0.348765	-6.85372	1.97009e-11	858	9.5166e-06	TRUE	FALSE
10	chr10:122395212:CTT:C	C	CTT	0.23846	ENSG00000107679.14	PLEKHA1	0.181431	6.84768	2.04816e-11	1142	1.31686e-05	TRUE	FALSE
10	chr10:122395110:C:T	T	C	0.23852	ENSG00000107679.14	PLEKHA1	0.181281	6.84314	2.10872e-11	1142	1.35579e-05	TRUE	FALSE
10	chr10:122405138:A:G	G	A	0.23908	ENSG00000107679.14	PLEKHA1	0.180085	6.8167	2.49854e-11	1142	1.60643e-05	TRUE	FALSE
10	chr10:112299572:TCTCTGTTTTC:T	T	TCTCTGTTTTC	0.4352	ENSG00000197142.10	ACSL5	-0.22865	-6.76813	3.40758e-11	858	1.64604e-05	TRUE	FALSE
10	chr10:112349229:C:T	T	C	0.08729	ENSG00000197142.10	ACSL5	0.353466	6.65287	7.06429e-11	858	3.41243e-05	TRUE	FALSE
10	chr10:73670243:A:G	G	A	0.15431	ENSG00000196968.10	FUT11	0.241445	6.64138	7.59265e-11	443	1.89368e-05	FALSE	FALSE
10	chr10:122366517:C:T	T	C	0.17068	ENSG00000107679.14	PLEKHA1	0.200367	6.63164	8.07076e-11	1142	5.18907e-05	TRUE	FALSE
10	chr10:73659905:T:G	G	T	0.14579	ENSG00000196968.10	FUT11	-0.241574	-6.62428	8.45125e-11	443	2.10782e-05	FALSE	FALSE
10	chr10:112297439:AAAG:A	A	AAAG	0.2977	ENSG00000197142.10	ACSL5	-0.249137	-6.60986	9.2489e-11	858	4.46772e-05	TRUE	FALSE
10	chr10:73661890:G:A	A	G	0.15337	ENSG00000196968.10	FUT11	-0.236106	-6.6015	9.74501e-11	443	2.43049e-05	FALSE	FALSE
10	chr10:73657921:A:C	C	A	0.15432	ENSG00000196968.10	FUT11	-0.23569	-6.58287	1.0945e-10	443	2.72978e-05	FALSE	FALSE
10	chr10:102455318:CTCTT:C	C	CTCTT	0.11608	ENSG00000269609.5	RP11-18I14.10	-0.324875	-6.57406	1.15624e-10	483	3.14415e-05	FALSE	FALSE
10	chr10:73806177:A:G	G	A	0.11294	ENSG00000196968.10	FUT11	-0.271029	-6.56863	1.19592e-10	443	2.98274e-05	FALSE	FALSE
10	chr10:122372406:C:G	G	C	0.16982	ENSG00000107679.14	PLEKHA1	0.197723	6.53152	1.50552e-10	1142	9.67969e-05	TRUE	FALSE
10	chr10:122389425:C:T	T	C	0.17086	ENSG00000107679.14	PLEKHA1	0.19681	6.5301	1.51877e-10	1142	9.76486e-05	TRUE	FALSE
10	chr10:122394276:G:A	A	G	0.17102	ENSG00000107679.14	PLEKHA1	0.19589	6.51203	1.69821e-10	1142	0.000109186	TRUE	FALSE
10	chr10:122369174:T:C	C	T	0.1717	ENSG00000107679.14	PLEKHA1	0.195516	6.50904	1.72988e-10	1142	0.000111222	TRUE	FALSE
10	chr10:73657031:A:G	G	A	0.14696	ENSG00000196968.10	FUT11	-0.236407	-6.50653	1.75685e-10	443	4.38175e-05	FALSE	FALSE
10	chr10:102454607:T:C	C	T	0.11995	ENSG00000269609.5	RP11-18I14.10	-0.316748	-6.50533	1.76995e-10	483	4.81301e-05	FALSE	FALSE
10	chr10:122367245:G:T	T	G	0.17147	ENSG00000107679.14	PLEKHA1	0.196467	6.50484	1.77532e-10	1142	0.000114143	TRUE	FALSE
10	chr10:122390795:C:T	T	C	0.1714	ENSG00000107679.14	PLEKHA1	0.19606	6.50443	1.77981e-10	1142	0.000114432	TRUE	FALSE
10	chr10:122395494:G:A	A	G	0.1715	ENSG00000107679.14	PLEKHA1	0.195253	6.48665	1.98587e-10	1142	0.000127681	TRUE	FALSE
10	chr10:122421621:C:A	A	C	0.17154	ENSG00000107679.14	PLEKHA1	0.19522	6.48045	2.06308e-10	1142	0.000132645	TRUE	FALSE
10	chr10:122400319:A:G	G	A	0.17155	ENSG00000107679.14	PLEKHA1	0.194883	6.47799	2.09444e-10	1142	0.000134661	TRUE	FALSE
10	chr10:122429203:A:G	G	A	0.17151	ENSG00000107679.14	PLEKHA1	0.195209	6.47416	2.14444e-10	1142	0.000137876	TRUE	FALSE
10	chr10:122423149:C:T	T	C	0.17155	ENSG00000107679.14	PLEKHA1	0.195144	6.47377	2.14952e-10	1142	0.000138203	TRUE	FALSE
10	chr10:122405700:C:A	A	C	0.17158	ENSG00000107679.14	PLEKHA1	0.194432	6.46762	2.23228e-10	1142	0.000143523	TRUE	FALSE
10	chr10:73657491:G:C	C	G	0.14775	ENSG00000196968.10	FUT11	-0.23531	-6.46756	2.23305e-10	443	5.56942e-05	FALSE	FALSE
10	chr10:73660356:C:A	A	C	0.1474	ENSG00000196968.10	FUT11	-0.235255	-6.46606	2.2538e-10	443	5.62117e-05	FALSE	FALSE
10	chr10:73799319:G:A	A	G	0.12673	ENSG00000196968.10	FUT11	-0.253272	-6.46222	2.30751e-10	443	5.75513e-05	FALSE	FALSE
10	chr10:122402030:C:T	T	C	0.17199	ENSG00000107679.14	PLEKHA1	0.193615	6.45519	2.4092e-10	1142	0.000154899	TRUE	FALSE
10	chr10:122426651:G:A	A	G	0.17204	ENSG00000107679.14	PLEKHA1	0.194459	6.44859	2.5085e-10	1142	0.000161283	TRUE	FALSE
10	chr10:122426851:G:A	A	G	0.17204	ENSG00000107679.14	PLEKHA1	0.194443	6.44777	2.52121e-10	1142	0.0001621	TRUE	FALSE
10	chr10:122441338:T:C	C	T	0.17407	ENSG00000107679.14	PLEKHA1	-0.19558	-6.44723	2.52953e-10	1142	0.000162635	TRUE	FALSE
10	chr10:73661450:G:A	A	G	0.14856	ENSG00000196968.10	FUT11	0.233667	6.44721	2.5298e-10	443	6.30955e-05	FALSE	FALSE
10	chr10:112330567:A:C	C	A	0.09902	ENSG00000197142.10	ACSL5	-0.346595	-6.40251	3.32388e-10	858	0.000160561	TRUE	FALSE
10	chr10:69466347:G:A	A	G	0.22933	ENSG00000099282.9	TSPAN15	0.433042	6.35726	4.37479e-10	1305	0.000321422	FALSE	FALSE
10	chr10:73802350:G:A	A	G	0.12674	ENSG00000196968.10	FUT11	-0.249813	-6.35724	4.37544e-10	443	0.000109127	FALSE	FALSE
10	chr10:69465828:C:A	A	C	0.22935	ENSG00000099282.9	TSPAN15	0.432665	6.35192	4.51856e-10	1305	0.000331985	FALSE	FALSE
10	chr10:69466899:G:A	A	G	0.22936	ENSG00000099282.9	TSPAN15	0.432532	6.35022	4.56522e-10	1305	0.000335414	FALSE	FALSE
10	chr10:69469783:A:G	G	A	0.22933	ENSG00000099282.9	TSPAN15	0.432477	6.34817	4.62211e-10	1305	0.000339593	FALSE	FALSE
10	chr10:69470578:C:G	G	C	0.23008	ENSG00000099282.9	TSPAN15	0.430651	6.3379	4.91822e-10	1305	0.000361349	FALSE	FALSE
10	chr10:73816647:G:C	C	G	0.1272	ENSG00000196968.10	FUT11	-0.249162	-6.33499	5.00533e-10	443	0.000124837	FALSE	FALSE
10	chr10:112341713:C:G	G	C	0.09673	ENSG00000197142.10	ACSL5	-0.342692	-6.32217	5.40752e-10	858	0.000261212	TRUE	FALSE
10	chr10:73819190:T:C	C	T	0.1271	ENSG00000196968.10	FUT11	-0.248846	-6.32034	5.46748e-10	443	0.000136364	FALSE	FALSE
10	chr10:73818962:G:T	T	G	0.12707	ENSG00000196968.10	FUT11	-0.248769	-6.31803	5.54423e-10	443	0.000138278	FALSE	FALSE
10	chr10:112302221:G:A	A	G	0.0947	ENSG00000197142.10	ACSL5	-0.339695	-6.31303	5.71374e-10	858	0.000276004	TRUE	FALSE
10	chr10:73814020:A:T	T	A	0.12544	ENSG00000196968.10	FUT11	-0.25083	-6.31143	5.76885e-10	443	0.00014388	FALSE	FALSE
10	chr10:73814321:G:A	A	G	0.12536	ENSG00000196968.10	FUT11	-0.250844	-6.30946	5.83774e-10	443	0.000145599	FALSE	FALSE
10	chr10:112297585:A:G	G	A	0.30164	ENSG00000197142.10	ACSL5	-0.2365	-6.30109	6.13932e-10	858	0.000296562	TRUE	FALSE
10	chr10:73801824:T:C	C	T	0.12783	ENSG00000196968.10	FUT11	-0.2462	-6.28913	6.59649e-10	443	0.000164522	FALSE	FALSE
10	chr10:73807071:A:G	G	A	0.12774	ENSG00000196968.10	FUT11	-0.246092	-6.28693	6.68418e-10	443	0.00016671	FALSE	FALSE
10	chr10:73816725:T:C	C	T	0.12826	ENSG00000196968.10	FUT11	-0.245384	-6.26195	7.76264e-10	443	0.000193607	FALSE	FALSE
10	chr10:73779840:G:A	A	G	0.12519	ENSG00000196968.10	FUT11	-0.245799	-6.20908	1.06376e-09	443	0.000265312	FALSE	FALSE
10	chr10:73754707:C:T	T	C	0.12525	ENSG00000196968.10	FUT11	-0.245226	-6.19974	1.12436e-09	443	0.000280425	FALSE	FALSE
10	chr10:69477780:C:A	A	C	0.23216	ENSG00000099282.9	TSPAN15	0.421178	6.19558	1.15247e-09	1305	0.000846737	FALSE	FALSE
10	chr10:122439404:A:T	T	A	0.17881	ENSG00000107679.14	PLEKHA1	-0.187307	-6.1908	1.18555e-09	1142	0.000762242	TRUE	FALSE
10	chr10:73790158:C:A	A	C	0.12567	ENSG00000196968.10	FUT11	-0.244165	-6.19026	1.18939e-09	443	0.000296646	FALSE	FALSE
10	chr10:73841895:A:T	T	A	0.24658	ENSG00000196968.10	FUT11	-0.189567	-6.18433	1.23184e-09	443	0.000307233	FALSE	FALSE
10	chr10:69482899:A:G	G	A	0.23121	ENSG00000099282.9	TSPAN15	0.419774	6.18261	1.24449e-09	1305	0.000914349	FALSE	FALSE
10	chr10:69487958:C:T	T	C	0.23122	ENSG00000099282.9	TSPAN15	0.419792	6.18223	1.24724e-09	1305	0.000916368	FALSE	FALSE
10	chr10:122438868:TA:T	T	TA	0.18384	ENSG00000107679.14	PLEKHA1	-0.183497	-6.17968	1.26619e-09	1142	0.000814091	TRUE	FALSE
10	chr10:69478862:G:A	A	G	0.23099	ENSG00000099282.9	TSPAN15	0.419975	6.1744	1.30637e-09	1305	0.000959812	FALSE	FALSE
10	chr10:69451390:A:G	G	A	0.24271	ENSG00000099282.9	TSPAN15	0.415863	6.17235	1.32227e-09	1305	0.000971492	FALSE	FALSE
10	chr10:69451394:A:C	C	A	0.24272	ENSG00000099282.9	TSPAN15	0.415851	6.17228	1.32289e-09	1305	0.000971944	FALSE	FALSE
10	chr10:73825549:G:A	A	G	0.12979	ENSG00000196968.10	FUT11	-0.242829	-6.16536	1.37802e-09	443	0.00034369	FALSE	FALSE
10	chr10:73906581:C:G	G	C	0.28315	ENSG00000196968.10	FUT11	0.182712	6.15929	1.42833e-09	443	0.000356238	FALSE	FALSE
10	chr10:69452554:G:A	A	G	0.24285	ENSG00000099282.9	TSPAN15	0.415867	6.15925	1.42865e-09	1305	0.00104965	FALSE	FALSE
10	chr10:69451888:G:T	T	G	0.2427	ENSG00000099282.9	TSPAN15	0.415605	6.15561	1.45965e-09	1305	0.00107243	FALSE	FALSE
10	chr10:69451908:C:G	G	C	0.24217	ENSG00000099282.9	TSPAN15	0.415602	6.15555	1.46017e-09	1305	0.00107281	FALSE	FALSE
10	chr10:69452189:A:G	G	A	0.24271	ENSG00000099282.9	TSPAN15	0.415592	6.15525	1.46272e-09	1305	0.00107468	FALSE	FALSE
10	chr10:73823276:C:T	T	C	0.12977	ENSG00000196968.10	FUT11	-0.242942	-6.12741	1.72309e-09	443	0.000429755	FALSE	FALSE
10	chr10:73780054:T:C	C	T	0.1278	ENSG00000196968.10	FUT11	-0.240443	-6.1191	1.80928e-09	443	0.000451251	FALSE	FALSE
10	chr10:73864887:G:T	T	G	0.24855	ENSG00000196968.10	FUT11	0.186293	6.10189	2.00129e-09	443	0.000499141	FALSE	FALSE
10	chr10:73847410:T:C	C	T	0.2471	ENSG00000196968.10	FUT11	-0.185569	-6.09666	2.06348e-09	443	0.00051465	FALSE	FALSE
10	chr10:69454345:T:C	C	T	0.23886	ENSG00000099282.9	TSPAN15	0.410964	6.08479	2.21171e-09	1305	0.00162498	FALSE	FALSE
10	chr10:69456043:C:T	T	C	0.23951	ENSG00000099282.9	TSPAN15	0.410962	6.08475	2.21223e-09	1305	0.00162536	FALSE	FALSE
10	chr10:69455727:T:C	C	T	0.23937	ENSG00000099282.9	TSPAN15	0.410931	6.08315	2.233e-09	1305	0.00164062	FALSE	FALSE
10	chr10:73749561:G:T	T	G	0.27153	ENSG00000196968.10	FUT11	0.182797	6.07655	2.32067e-09	443	0.000578795	FALSE	FALSE
10	chr10:112443784:A:G	G	A	0.42182	ENSG00000197142.10	ACSL5	-0.199564	-6.07196	2.38374e-09	858	0.00115147	TRUE	FALSE
10	chr10:73744755:C:A	A	C	0.12581	ENSG00000196968.10	FUT11	-0.240198	-6.07133	2.39241e-09	443	0.000596689	FALSE	FALSE
10	chr10:69491628:A:G	G	A	0.23149	ENSG00000099282.9	TSPAN15	0.414466	6.07055	2.40332e-09	1305	0.00176575	FALSE	FALSE
10	chr10:112442461:C:T	T	C	0.42171	ENSG00000197142.10	ACSL5	-0.199413	-6.06865	2.43017e-09	858	0.00117391	TRUE	FALSE
10	chr10:112438224:A:T	T	A	0.42165	ENSG00000197142.10	ACSL5	-0.199316	-6.06655	2.45999e-09	858	0.00118831	TRUE	FALSE
10	chr10:73909432:G:T	T	G	0.27263	ENSG00000196968.10	FUT11	0.179464	6.06361	2.50248e-09	443	0.000624142	FALSE	FALSE
10	chr10:73714850:ATT:A	A	ATT	0.27522	ENSG00000196968.10	FUT11	0.181514	6.04997	2.7093e-09	443	0.000675724	FALSE	FALSE
10	chr10:73717540:A:G	G	A	0.27055	ENSG00000196968.10	FUT11	0.180617	6.0475	2.74836e-09	443	0.000685465	FALSE	FALSE
10	chr10:73744991:GACCT:G	G	GACCT	0.27282	ENSG00000196968.10	FUT11	0.181286	6.04688	2.75834e-09	443	0.000687956	FALSE	FALSE
10	chr10:73738909:G:T	T	G	0.27282	ENSG00000196968.10	FUT11	0.181286	6.04687	2.75852e-09	443	0.000687999	FALSE	FALSE
10	chr10:73752694:G:C	C	G	0.27272	ENSG00000196968.10	FUT11	0.181232	6.04594	2.77334e-09	443	0.000691695	FALSE	FALSE
10	chr10:112437884:T:C	C	T	0.4196	ENSG00000197142.10	ACSL5	-0.197666	-6.04019	2.86754e-09	858	0.00138518	TRUE	FALSE
10	chr10:73710597:T:G	G	T	0.12472	ENSG00000196968.10	FUT11	-0.239634	-6.04017	2.86787e-09	443	0.000715271	FALSE	FALSE
10	chr10:73714029:A:C	C	A	0.27322	ENSG00000196968.10	FUT11	0.18112	6.04015	2.86825e-09	443	0.000715368	FALSE	FALSE
10	chr10:73723834:A:C	C	A	0.27321	ENSG00000196968.10	FUT11	0.181107	6.03972	2.87535e-09	443	0.000717139	FALSE	FALSE
10	chr10:73727164:T:TA	TA	T	0.27496	ENSG00000196968.10	FUT11	0.180863	6.02867	3.06567e-09	443	0.000764606	FALSE	FALSE
10	chr10:112440597:G:A	A	G	0.41959	ENSG00000197142.10	ACSL5	-0.197661	-6.02299	3.16828e-09	858	0.00153045	TRUE	FALSE
10	chr10:73779252:T:C	C	T	0.12792	ENSG00000196968.10	FUT11	-0.237116	-6.02036	3.21685e-09	443	0.00080231	FALSE	FALSE
10	chr10:73785305:G:C	C	G	0.12685	ENSG00000196968.10	FUT11	-0.237097	-6.02025	3.21895e-09	443	0.000802836	FALSE	FALSE
10	chr10:73785359:C:T	T	C	0.12685	ENSG00000196968.10	FUT11	-0.237097	-6.02025	3.21895e-09	443	0.000802836	FALSE	FALSE
10	chr10:73762646:G:A	A	G	0.12687	ENSG00000196968.10	FUT11	-0.237074	-6.01988	3.22595e-09	443	0.000804582	FALSE	FALSE
10	chr10:73770255:C:T	T	C	0.12687	ENSG00000196968.10	FUT11	-0.237074	-6.01957	3.23167e-09	443	0.000806007	FALSE	FALSE
10	chr10:73776212:A:G	G	A	0.12687	ENSG00000196968.10	FUT11	-0.237064	-6.01949	3.23322e-09	443	0.000806394	FALSE	FALSE
10	chr10:69456922:T:G	G	T	0.23935	ENSG00000099282.9	TSPAN15	0.40646	6.01941	3.23473e-09	1305	0.0023766	FALSE	FALSE
10	chr10:73767439:C:T	T	C	0.12687	ENSG00000196968.10	FUT11	-0.237061	-6.01934	3.23592e-09	443	0.000807069	FALSE	FALSE
10	chr10:73774230:T:G	G	T	0.12686	ENSG00000196968.10	FUT11	-0.237058	-6.01926	3.23746e-09	443	0.000807452	FALSE	FALSE
10	chr10:73764263:G:A	A	G	0.12686	ENSG00000196968.10	FUT11	-0.237081	-6.01921	3.23835e-09	443	0.000807673	FALSE	FALSE
10	chr10:73757491:C:A	A	C	0.1269	ENSG00000196968.10	FUT11	-0.237011	-6.01852	3.25138e-09	443	0.000810925	FALSE	FALSE
10	chr10:73758229:T:C	C	T	0.12688	ENSG00000196968.10	FUT11	-0.237001	-6.0184	3.25357e-09	443	0.000811469	FALSE	FALSE
10	chr10:73767950:A:G	G	A	0.12726	ENSG00000196968.10	FUT11	-0.235972	-6.00884	3.43866e-09	443	0.000857633	FALSE	FALSE
10	chr10:73771204:C:T	T	C	0.12726	ENSG00000196968.10	FUT11	-0.235972	-6.00884	3.43866e-09	443	0.000857633	FALSE	FALSE
10	chr10:73774357:G:T	T	G	0.12726	ENSG00000196968.10	FUT11	-0.235972	-6.00884	3.43866e-09	443	0.000857633	FALSE	FALSE
10	chr10:73892689:A:C	C	A	0.25209	ENSG00000196968.10	FUT11	0.183535	6.00715	3.47227e-09	443	0.000866015	FALSE	FALSE
10	chr10:73670967:T:C	C	T	0.16097	ENSG00000196968.10	FUT11	-0.218076	-6.00557	3.50418e-09	443	0.000873975	FALSE	FALSE
10	chr10:73727323:C:T	T	C	0.12686	ENSG00000196968.10	FUT11	-0.236611	-6.00291	3.5585e-09	443	0.000887522	FALSE	FALSE
10	chr10:73709333:A:G	G	A	0.27268	ENSG00000196968.10	FUT11	0.180694	5.99587	3.70612e-09	443	0.00092434	FALSE	FALSE
10	chr10:73753194:C:T	T	C	0.12741	ENSG00000196968.10	FUT11	-0.233253	-5.98192	4.0163e-09	443	0.0010017	FALSE	FALSE
10	chr10:73655919:C:T	T	C	0.13218	ENSG00000196968.10	FUT11	-0.228762	-5.98187	4.01753e-09	443	0.00100201	FALSE	FALSE
10	chr10:73668538:A:T	T	A	0.1328	ENSG00000196968.10	FUT11	-0.228169	-5.97647	4.14443e-09	443	0.00103366	FALSE	FALSE
10	chr10:73662556:C:T	T	C	0.13312	ENSG00000196968.10	FUT11	-0.228112	-5.97516	4.17563e-09	443	0.00104144	FALSE	FALSE
10	chr10:73660422:C:T	T	C	0.13312	ENSG00000196968.10	FUT11	-0.228116	-5.97461	4.18905e-09	443	0.00104479	FALSE	FALSE
10	chr10:73654586:G:C	C	G	0.13315	ENSG00000196968.10	FUT11	-0.227982	-5.97098	4.27728e-09	443	0.00106679	FALSE	FALSE
10	chr10:73759564:T:C	C	T	0.27103	ENSG00000196968.10	FUT11	0.178268	5.96015	4.55195e-09	443	0.0011353	FALSE	FALSE
10	chr10:73766241:A:G	G	A	0.27103	ENSG00000196968.10	FUT11	0.178268	5.96015	4.55195e-09	443	0.0011353	FALSE	FALSE
10	chr10:73785493:A:G	G	A	0.27103	ENSG00000196968.10	FUT11	0.178267	5.96008	4.55377e-09	443	0.00113575	FALSE	FALSE
10	chr10:73774730:C:T	T	C	0.27306	ENSG00000196968.10	FUT11	0.178806	5.95887	4.5855e-09	443	0.00114366	FALSE	FALSE
10	chr10:73788268:A:G	G	A	0.27285	ENSG00000196968.10	FUT11	0.178662	5.95532	4.6798e-09	443	0.00116718	FALSE	FALSE
10	chr10:73764700:T:G	G	T	0.1278	ENSG00000196968.10	FUT11	-0.233475	-5.9502	4.81929e-09	443	0.00120197	FALSE	FALSE
10	chr10:73902243:A:AT	AT	A	0.25435	ENSG00000196968.10	FUT11	0.181054	5.94637	4.92632e-09	443	0.00122867	FALSE	FALSE
10	chr10:73661688:C:T	T	C	0.13366	ENSG00000196968.10	FUT11	-0.225809	-5.91927	5.75241e-09	443	0.0014347	FALSE	FALSE
10	chr10:73661822:G:A	A	G	0.13365	ENSG00000196968.10	FUT11	-0.225794	-5.91906	5.75913e-09	443	0.00143638	FALSE	FALSE
10	chr10:73660812:T:C	C	T	0.1342	ENSG00000196968.10	FUT11	-0.225739	-5.9173	5.81734e-09	443	0.0014509	FALSE	FALSE
10	chr10:112447079:T:C	C	T	0.4054	ENSG00000197142.10	ACSL5	-0.191691	-5.89546	6.58818e-09	858	0.00318244	TRUE	FALSE
10	chr10:73900597:C:G	G	C	0.25622	ENSG00000196968.10	FUT11	0.185849	5.89512	6.6011e-09	443	0.00164637	FALSE	FALSE
10	chr10:73746916:T:C	C	T	0.1274	ENSG00000196968.10	FUT11	-0.232086	-5.89256	6.69809e-09	443	0.00167056	FALSE	FALSE
10	chr10:73747106:A:G	G	A	0.1274	ENSG00000196968.10	FUT11	-0.232086	-5.89256	6.69809e-09	443	0.00167056	FALSE	FALSE
10	chr10:73824625:T:C	C	T	0.26838	ENSG00000196968.10	FUT11	0.177176	5.88932	6.82241e-09	443	0.00170157	FALSE	FALSE
10	chr10:112445631:G:A	A	G	0.41587	ENSG00000197142.10	ACSL5	-0.193218	-5.88403	7.03078e-09	858	0.00339625	TRUE	FALSE
10	chr10:73900599:C:G	G	C	0.24189	ENSG00000196968.10	FUT11	0.185845	5.86288	7.92684e-09	443	0.00197702	FALSE	FALSE
10	chr10:73885121:A:G	G	A	0.23999	ENSG00000196968.10	FUT11	0.185636	5.85803	8.1477e-09	443	0.00203211	FALSE	FALSE
10	chr10:73886124:G:T	T	G	0.24007	ENSG00000196968.10	FUT11	0.185573	5.85662	8.21264e-09	443	0.00204831	FALSE	FALSE
10	chr10:69429727:T:A	A	T	0.23595	ENSG00000099282.9	TSPAN15	0.399479	5.84951	8.54964e-09	1305	0.00628155	FALSE	FALSE
10	chr10:73799109:G:A	A	G	0.27114	ENSG00000196968.10	FUT11	0.175339	5.84563	8.73911e-09	443	0.00217961	FALSE	FALSE
10	chr10:73893614:G:T	T	G	0.23941	ENSG00000196968.10	FUT11	0.185141	5.83832	9.10734e-09	443	0.00227145	FALSE	FALSE
10	chr10:73888491:C:A	A	C	0.24975	ENSG00000196968.10	FUT11	0.181843	5.83785	9.13201e-09	443	0.0022776	FALSE	FALSE
10	chr10:73885870:C:T	T	C	0.23961	ENSG00000196968.10	FUT11	0.185816	5.83439	9.31189e-09	443	0.00232247	FALSE	FALSE
10	chr10:73820256:G:A	A	G	0.27095	ENSG00000196968.10	FUT11	0.176272	5.8307	9.50739e-09	443	0.00237123	FALSE	FALSE
10	chr10:73744754:T:G	G	T	0.12537	ENSG00000196968.10	FUT11	-0.233169	-5.82422	9.8613e-09	443	0.0024595	FALSE	FALSE
10	chr10:69437968:TTTGA:T	T	TTTGA	0.23648	ENSG00000099282.9	TSPAN15	0.396971	5.82068	1.00599e-08	1305	0.00739119	FALSE	FALSE
10	chr10:73809088:C:T	T	C	0.27305	ENSG00000196968.10	FUT11	0.174776	5.81189	1.05698e-08	443	0.0026362	FALSE	FALSE
10	chr10:73894328:G:A	A	G	0.25548	ENSG00000196968.10	FUT11	0.181074	5.79393	1.16915e-08	443	0.00291596	FALSE	FALSE
10	chr10:73900114:A:T	T	A	0.23947	ENSG00000196968.10	FUT11	0.183781	5.79017	1.19405e-08	443	0.00297806	FALSE	FALSE
10	chr10:73909561:C:T	T	C	0.25985	ENSG00000196968.10	FUT11	0.176202	5.78672	1.21736e-08	443	0.00303621	FALSE	FALSE
10	chr10:73837788:C:G	G	C	0.23386	ENSG00000196968.10	FUT11	-0.184866	-5.78638	1.21965e-08	443	0.00304193	FALSE	FALSE
10	chr10:73837847:A:G	G	A	0.23385	ENSG00000196968.10	FUT11	-0.184866	-5.78633	1.22e-08	443	0.00304279	FALSE	FALSE
10	chr10:73840192:CGA:C	C	CGA	0.23381	ENSG00000196968.10	FUT11	-0.184856	-5.78591	1.22289e-08	443	0.00304999	FALSE	FALSE
10	chr10:73812443:G:C	C	G	0.27335	ENSG00000196968.10	FUT11	0.173993	5.78457	1.2321e-08	443	0.00307297	FALSE	FALSE
10	chr10:73812345:G:C	C	G	0.27333	ENSG00000196968.10	FUT11	0.173938	5.78283	1.24416e-08	443	0.00310305	FALSE	FALSE
10	chr10:73912717:A:G	G	A	0.2599	ENSG00000196968.10	FUT11	0.176488	5.78173	1.25188e-08	443	0.0031223	FALSE	FALSE
10	chr10:73826416:G:C	C	G	0.23601	ENSG00000196968.10	FUT11	-0.184351	-5.77876	1.27285e-08	443	0.00317461	FALSE	FALSE
10	chr10:112315168:CA:C	C	CA	0.45144	ENSG00000197142.10	ACSL5	-0.189759	-5.77107	1.32879e-08	858	0.00641876	TRUE	FALSE
10	chr10:73646383:A:C	C	A	0.13366	ENSG00000196968.10	FUT11	-0.220941	-5.77088	1.33016e-08	443	0.00331754	FALSE	FALSE
10	chr10:73832309:CT:C	C	CT	0.23374	ENSG00000196968.10	FUT11	-0.184718	-5.76565	1.36963e-08	443	0.00341598	FALSE	FALSE
10	chr10:73851332:G:A	A	G	0.23688	ENSG00000196968.10	FUT11	0.183117	5.76497	1.37488e-08	443	0.00342908	FALSE	FALSE
10	chr10:73884925:A:G	G	A	0.24053	ENSG00000196968.10	FUT11	0.181845	5.76034	1.41083e-08	443	0.00351875	FALSE	FALSE
10	chr10:73933548:T:C	C	T	0.25942	ENSG00000196968.10	FUT11	0.174524	5.75763	1.43234e-08	443	0.00357238	FALSE	FALSE
10	chr10:73893447:G:T	T	G	0.25263	ENSG00000196968.10	FUT11	0.17992	5.75641	1.44216e-08	443	0.00359687	FALSE	FALSE
10	chr10:73893287:C:T	T	C	0.2526	ENSG00000196968.10	FUT11	0.179908	5.75566	1.44816e-08	443	0.00361185	FALSE	FALSE
10	chr10:73898102:A:G	G	A	0.23983	ENSG00000196968.10	FUT11	0.182481	5.75117	1.48491e-08	443	0.00370349	FALSE	FALSE
10	chr10:73885338:A:C	C	A	0.24048	ENSG00000196968.10	FUT11	0.181457	5.74834	1.50849e-08	443	0.00376231	FALSE	FALSE
10	chr10:73885669:C:G	G	C	0.24051	ENSG00000196968.10	FUT11	0.181315	5.74585	1.52956e-08	443	0.00381487	FALSE	FALSE
10	chr10:73886389:A:T	T	A	0.24054	ENSG00000196968.10	FUT11	0.181304	5.74567	1.53111e-08	443	0.00381873	FALSE	FALSE
10	chr10:73885274:G:A	A	G	0.24051	ENSG00000196968.10	FUT11	0.181302	5.74487	1.53793e-08	443	0.00383573	FALSE	FALSE
10	chr10:73890894:G:C	C	G	0.24053	ENSG00000196968.10	FUT11	0.181235	5.74406	1.54488e-08	443	0.00385306	FALSE	FALSE
10	chr10:73888529:A:C	C	A	0.24052	ENSG00000196968.10	FUT11	0.181227	5.7439	1.5463e-08	443	0.00385661	FALSE	FALSE
10	chr10:73890170:CA:C	C	CA	0.24054	ENSG00000196968.10	FUT11	0.181227	5.74372	1.54785e-08	443	0.00386047	FALSE	FALSE
10	chr10:73890892:T:C	C	T	0.24055	ENSG00000196968.10	FUT11	0.181219	5.74371	1.54786e-08	443	0.00386051	FALSE	FALSE
10	chr10:73889290:G:A	A	G	0.24051	ENSG00000196968.10	FUT11	0.181244	5.74326	1.55177e-08	443	0.00387025	FALSE	FALSE
10	chr10:73889712:A:G	G	A	0.24055	ENSG00000196968.10	FUT11	0.18122	5.74318	1.55244e-08	443	0.00387192	FALSE	FALSE
10	chr10:73889794:G:C	C	G	0.24051	ENSG00000196968.10	FUT11	0.181242	5.74303	1.55377e-08	443	0.00387524	FALSE	FALSE
10	chr10:69424600:G:C	C	G	0.2372	ENSG00000099282.9	TSPAN15	0.391921	5.7399	1.58111e-08	1305	0.0116166	FALSE	FALSE
10	chr10:69422409:A:G	G	A	0.2372	ENSG00000099282.9	TSPAN15	0.39191	5.73977	1.58223e-08	1305	0.0116249	FALSE	FALSE
10	chr10:69419746:G:A	A	G	0.23774	ENSG00000099282.9	TSPAN15	0.391941	5.73876	1.59116e-08	1305	0.0116905	FALSE	FALSE
10	chr10:73647154:G:T	T	G	0.13079	ENSG00000196968.10	FUT11	-0.221021	-5.73229	1.64943e-08	443	0.00411383	FALSE	FALSE
10	chr10:73645877:T:G	G	T	0.13076	ENSG00000196968.10	FUT11	-0.221077	-5.7305	1.66594e-08	443	0.004155	FALSE	FALSE
10	chr10:73644542:C:G	G	C	0.13076	ENSG00000196968.10	FUT11	-0.220971	-5.72873	1.6824e-08	443	0.00419606	FALSE	FALSE
10	chr10:73647532:G:A	A	G	0.13152	ENSG00000196968.10	FUT11	-0.219615	-5.72618	1.70643e-08	443	0.00425599	FALSE	FALSE
10	chr10:73647891:A:C	C	A	0.13152	ENSG00000196968.10	FUT11	-0.219615	-5.72618	1.70643e-08	443	0.00425599	FALSE	FALSE
10	chr10:73816205:T:C	C	T	0.2721	ENSG00000196968.10	FUT11	0.171337	5.71022	1.86436e-08	443	0.00464989	FALSE	FALSE
10	chr10:122380394:T:C	C	T	0.42293	ENSG00000107679.14	PLEKHA1	-0.130959	-5.70917	1.87529e-08	1142	0.0120571	TRUE	FALSE
10	chr10:102536289:G:C	C	G	0.11928	ENSG00000269609.5	RP11-18I14.10	-0.277436	-5.69526	2.02532e-08	483	0.00550744	FALSE	FALSE
10	chr10:69451965:C:A	A	C	0.23692	ENSG00000099282.9	TSPAN15	0.387641	5.69207	2.06132e-08	1305	0.0151449	FALSE	FALSE
10	chr10:122402275:T:C	C	T	0.41567	ENSG00000107679.14	PLEKHA1	0.131125	5.68999	2.08518e-08	1142	0.0134066	TRUE	FALSE
10	chr10:122398520:G:A	A	G	0.41566	ENSG00000107679.14	PLEKHA1	0.131118	5.68964	2.08914e-08	1142	0.0134321	TRUE	FALSE
10	chr10:122401065:G:A	A	G	0.41564	ENSG00000107679.14	PLEKHA1	0.131119	5.68945	2.09144e-08	1142	0.0134468	TRUE	FALSE
10	chr10:122385640:A:G	G	A	0.4157	ENSG00000107679.14	PLEKHA1	0.131091	5.6886	2.10124e-08	1142	0.0135099	TRUE	FALSE
10	chr10:122385624:G:A	A	G	0.4157	ENSG00000107679.14	PLEKHA1	0.131092	5.68858	2.10151e-08	1142	0.0135115	TRUE	FALSE
10	chr10:122391446:G:C	C	G	0.41516	ENSG00000107679.14	PLEKHA1	0.131092	5.68853	2.102e-08	1142	0.0135147	TRUE	FALSE
10	chr10:122380251:G:A	A	G	0.41577	ENSG00000107679.14	PLEKHA1	0.131087	5.68832	2.10451e-08	1142	0.0135309	TRUE	FALSE
10	chr10:122391070:C:T	T	C	0.41517	ENSG00000107679.14	PLEKHA1	0.131086	5.68827	2.10509e-08	1142	0.0135346	TRUE	FALSE
10	chr10:122389894:CAA:C	C	CAA	0.41568	ENSG00000107679.14	PLEKHA1	0.131086	5.6882	2.10592e-08	1142	0.01354	TRUE	FALSE
10	chr10:122385696:C:T	T	C	0.41565	ENSG00000107679.14	PLEKHA1	0.131072	5.68725	2.11694e-08	1142	0.0136108	TRUE	FALSE
10	chr10:122387175:A:T	T	A	0.41571	ENSG00000107679.14	PLEKHA1	0.131058	5.68672	2.12312e-08	1142	0.0136505	TRUE	FALSE
10	chr10:122384481:G:A	A	G	0.41573	ENSG00000107679.14	PLEKHA1	0.131059	5.68658	2.12485e-08	1142	0.0136616	TRUE	FALSE
10	chr10:73909255:T:C	C	T	0.26191	ENSG00000196968.10	FUT11	0.172744	5.68076	2.19419e-08	443	0.00547252	FALSE	FALSE
10	chr10:122432664:C:T	T	C	0.41748	ENSG00000107679.14	PLEKHA1	-0.131177	-5.68038	2.19874e-08	1142	0.0141367	TRUE	FALSE
10	chr10:122429681:A:G	G	A	0.41729	ENSG00000107679.14	PLEKHA1	-0.130803	-5.67101	2.31529e-08	1142	0.0148861	TRUE	FALSE
10	chr10:73891741:C:G	G	C	0.2409	ENSG00000196968.10	FUT11	0.178876	5.66302	2.41949e-08	443	0.00603442	FALSE	FALSE
10	chr10:73892924:G:A	A	G	0.2409	ENSG00000196968.10	FUT11	0.178874	5.66296	2.4202e-08	443	0.00603621	FALSE	FALSE
10	chr10:73892365:A:G	G	A	0.24089	ENSG00000196968.10	FUT11	0.178869	5.66213	2.43131e-08	443	0.00606392	FALSE	FALSE
10	chr10:122379288:A:G	G	A	0.41619	ENSG00000107679.14	PLEKHA1	0.129396	5.62569	2.96943e-08	1142	0.0190918	TRUE	FALSE
10	chr10:122388748:A:G	G	A	0.41674	ENSG00000107679.14	PLEKHA1	0.129414	5.62275	3.0176e-08	1142	0.0194015	TRUE	FALSE
10	chr10:122388932:ATTC:A	A	ATTC	0.41674	ENSG00000107679.14	PLEKHA1	0.129385	5.62196	3.0308e-08	1142	0.0194864	TRUE	FALSE
10	chr10:122404618:A:G	G	A	0.41673	ENSG00000107679.14	PLEKHA1	0.129381	5.62182	3.03305e-08	1142	0.0195009	TRUE	FALSE
10	chr10:122389010:C:T	T	C	0.41678	ENSG00000107679.14	PLEKHA1	0.129367	5.62112	3.04475e-08	1142	0.0195761	TRUE	FALSE
10	chr10:112342846:G:C	C	G	0.38482	ENSG00000197142.10	ACSL5	-0.188554	-5.6209	3.04828e-08	858	0.0147249	TRUE	FALSE
10	chr10:112342325:T:C	C	T	0.38482	ENSG00000197142.10	ACSL5	-0.188552	-5.62089	3.04843e-08	858	0.0147256	TRUE	FALSE
10	chr10:122372672:T:C	C	T	0.41746	ENSG00000107679.14	PLEKHA1	0.128822	5.60945	3.24516e-08	1142	0.0208646	TRUE	FALSE
10	chr10:102456218:A:G	G	A	0.08896	ENSG00000269609.5	RP11-18I14.10	-0.316491	-5.60069	3.40403e-08	483	0.00925653	FALSE	FALSE
10	chr10:122389836:C:T	T	C	0.41888	ENSG00000107679.14	PLEKHA1	0.127815	5.59967	3.42299e-08	1142	0.022008	TRUE	FALSE
10	chr10:73704829:C:A	A	C	0.12677	ENSG00000196968.10	FUT11	-0.218833	-5.59549	3.50187e-08	443	0.00873399	FALSE	FALSE
10	chr10:102689256:T:C	C	T	0.16656	ENSG00000269609.5	RP11-18I14.10	-0.237377	-5.56662	4.09701e-08	483	0.011141	FALSE	FALSE
10	chr10:112336215:A:G	G	A	0.38974	ENSG00000197142.10	ACSL5	-0.186669	-5.56107	4.22216e-08	858	0.0203953	TRUE	FALSE
10	chr10:73903978:A:G	G	A	0.24815	ENSG00000196968.10	FUT11	0.174685	5.55573	4.34606e-08	443	0.0108395	FALSE	FALSE
10	chr10:122371660:G:A	A	G	0.42272	ENSG00000107679.14	PLEKHA1	-0.127271	-5.54394	4.63227e-08	1142	0.029783	TRUE	FALSE
10	chr10:69418719:C:T	T	C	0.22836	ENSG00000099282.9	TSPAN15	0.388227	5.53371	4.89547e-08	1305	0.0359678	FALSE	FALSE
10	chr10:73702752:T:C	C	T	0.12721	ENSG00000196968.10	FUT11	-0.21538	-5.51571	5.39415e-08	443	0.0134535	FALSE	FALSE
10	chr10:112338945:C:G	G	C	0.38795	ENSG00000197142.10	ACSL5	-0.185001	-5.51236	5.49245e-08	858	0.0265315	TRUE	FALSE
10	chr10:42648783:T:A	A	T	0.38097	ENSG00000196693.14	ZNF33B	-0.230146	-5.50452	5.72894e-08	729	0.0235131	TRUE	FALSE
10	chr10:42658314:A:G	G	A	0.38548	ENSG00000196693.14	ZNF33B	0.230162	5.49925	5.8932e-08	729	0.0241873	TRUE	FALSE
10	chr10:42657460:A:G	G	A	0.38483	ENSG00000196693.14	ZNF33B	0.23017	5.49918	5.89542e-08	729	0.0241964	TRUE	FALSE
10	chr10:69512472:G:A	A	G	0.19549	ENSG00000099282.9	TSPAN15	0.395527	5.49592	5.99957e-08	1305	0.0440798	FALSE	FALSE
10	chr10:112335173:A:G	G	A	0.39031	ENSG00000197142.10	ACSL5	-0.183653	-5.4905	6.17652e-08	858	0.0298359	TRUE	FALSE
10	chr10:42679869:GTT:G	G	GTT	0.3878	ENSG00000196693.14	ZNF33B	0.229979	5.46154	7.21182e-08	729	0.0295992	TRUE	FALSE
10	chr10:42637872:C:G	G	C	0.38092	ENSG00000196693.14	ZNF33B	-0.228877	-5.45817	7.34281e-08	729	0.0301369	TRUE	FALSE
10	chr10:73682785:C:T	T	C	0.12816	ENSG00000196968.10	FUT11	-0.212813	-5.44981	7.6775e-08	443	0.0191484	FALSE	FALSE
10	chr10:73930043:A:G	G	A	0.23599	ENSG00000196968.10	FUT11	0.174503	5.44795	7.75395e-08	443	0.0193391	FALSE	FALSE
10	chr10:73684561:T:C	C	T	0.12811	ENSG00000196968.10	FUT11	-0.213092	-5.44773	7.76316e-08	443	0.019362	FALSE	FALSE
10	chr10:73924774:A:G	G	A	0.23761	ENSG00000196968.10	FUT11	0.174485	5.44389	7.92359e-08	443	0.0197621	FALSE	FALSE
10	chr10:42639731:A:G	G	A	0.38059	ENSG00000196693.14	ZNF33B	-0.228147	-5.44357	7.93684e-08	729	0.0325749	TRUE	FALSE
10	chr10:73924074:G:A	A	G	0.23751	ENSG00000196968.10	FUT11	0.17444	5.44271	7.97345e-08	443	0.0198865	FALSE	FALSE
10	chr10:42621411:T:C	C	T	0.38294	ENSG00000196693.14	ZNF33B	-0.226627	-5.43973	8.10091e-08	729	0.0332483	TRUE	FALSE
10	chr10:73691143:C:G	G	C	0.13031	ENSG00000196968.10	FUT11	-0.210344	-5.41735	9.12322e-08	443	0.0227541	FALSE	FALSE
10	chr10:73687824:T:C	C	T	0.13094	ENSG00000196968.10	FUT11	-0.210711	-5.41619	9.17946e-08	443	0.0228944	FALSE	FALSE
10	chr10:42604094:C:G	G	C	0.38282	ENSG00000196693.14	ZNF33B	-0.226054	-5.41462	9.25654e-08	729	0.0379913	TRUE	FALSE
10	chr10:42590065:G:C	C	G	0.38402	ENSG00000196693.14	ZNF33B	-0.225943	-5.4136	9.30669e-08	729	0.0381972	TRUE	FALSE
10	chr10:73636541:T:C	C	T	0.10784	ENSG00000196968.10	FUT11	-0.239671	-5.40716	9.62943e-08	443	0.0240167	FALSE	FALSE
10	chr10:42616175:G:A	A	G	0.38297	ENSG00000196693.14	ZNF33B	-0.22563	-5.40111	9.94274e-08	729	0.0408077	TRUE	FALSE
10	chr10:73640305:G:A	A	G	0.11357	ENSG00000196968.10	FUT11	-0.235427	-5.39339	1.03569e-07	443	0.025831	FALSE	FALSE
10	chr10:73934322:G:GCT	GCT	G	0.24912	ENSG00000196968.10	FUT11	0.166929	5.38603	1.07674e-07	443	0.026855	FALSE	FALSE
10	chr10:73934174:T:C	C	T	0.24707	ENSG00000196968.10	FUT11	0.166319	5.38204	1.09962e-07	443	0.0274256	FALSE	FALSE
10	chr10:42625014:A:T	T	A	0.38218	ENSG00000196693.14	ZNF33B	-0.224555	-5.37385	1.14809e-07	729	0.0471208	TRUE	FALSE
10	chr10:73371787:C:T	T	C	0.23746	ENSG00000196968.10	FUT11	-0.164798	-5.36617	1.19546e-07	443	0.0298159	FALSE	FALSE
10	chr10:73682188:T:C	C	T	0.13195	ENSG00000196968.10	FUT11	-0.207053	-5.33709	1.39263e-07	443	0.0347333	FALSE	FALSE
10	chr10:73671320:C:A	A	C	0.12889	ENSG00000196968.10	FUT11	-0.20682	-5.31515	1.56186e-07	443	0.0389541	FALSE	FALSE
10	chr10:73935966:T:G	G	T	0.24331	ENSG00000196968.10	FUT11	0.168782	5.31236	1.58475e-07	443	0.0395252	FALSE	FALSE
10	chr10:73690031:G:C	C	G	0.12879	ENSG00000196968.10	FUT11	-0.20647	-5.2831	1.8454e-07	443	0.0460259	FALSE	FALSE
10	chr10:73913343:T:C	C	T	0.23908	ENSG00000196968.10	FUT11	0.16587	5.28291	1.84724e-07	443	0.0460717	FALSE	FALSE
11	chr11:65887312:A:G	G	A	0.19048	ENSG00000172543.7	CTSW	-0.820713	-29.069	1.57283e-112	482	4.26812e-107	FALSE	FALSE
11	chr11:65887194:G:C	C	G	0.19043	ENSG00000172543.7	CTSW	-0.820918	-29.0663	1.62193e-112	482	4.40138e-107	FALSE	FALSE
11	chr11:65882513:T:C	C	T	0.19056	ENSG00000172543.7	CTSW	0.819748	29.0627	1.68932e-112	482	4.58425e-107	FALSE	FALSE
11	chr11:65885771:C:T	T	C	0.1901	ENSG00000172543.7	CTSW	-0.819748	-29.0627	1.68932e-112	482	4.58425e-107	FALSE	FALSE
11	chr11:65888811:G:A	A	G	0.1901	ENSG00000172543.7	CTSW	-0.819748	-29.0627	1.68932e-112	482	4.58425e-107	FALSE	FALSE
11	chr11:65885838:T:C	C	T	0.18992	ENSG00000172543.7	CTSW	-0.820501	-29.0576	1.7908e-112	482	4.85962e-107	FALSE	FALSE
11	chr11:65887922:G:C	C	G	0.18993	ENSG00000172543.7	CTSW	-0.820564	-29.0553	1.83681e-112	482	4.98449e-107	FALSE	FALSE
11	chr11:65878360:G:C	C	G	0.19265	ENSG00000172543.7	CTSW	0.82149	29.0405	2.1733e-112	482	5.8976e-107	FALSE	FALSE
11	chr11:65877883:A:G	G	A	0.19265	ENSG00000172543.7	CTSW	0.82147	29.0398	2.19069e-112	482	5.94479e-107	FALSE	FALSE
11	chr11:65878109:A:C	C	A	0.1927	ENSG00000172543.7	CTSW	0.821456	29.0379	2.23851e-112	482	6.07455e-107	FALSE	FALSE
11	chr11:65879789:A:G	G	A	0.19275	ENSG00000172543.7	CTSW	0.821499	29.0374	2.25127e-112	482	6.10917e-107	FALSE	FALSE
11	chr11:65880664:G:A	A	G	0.19269	ENSG00000172543.7	CTSW	0.821498	29.0372	2.25576e-112	482	6.12136e-107	FALSE	FALSE
11	chr11:65884359:A:G	G	A	0.19268	ENSG00000172543.7	CTSW	0.82158	29.0352	2.30913e-112	482	6.26619e-107	FALSE	FALSE
11	chr11:65879086:C:A	A	C	0.19256	ENSG00000172543.7	CTSW	0.822455	29.0193	2.76532e-112	482	7.50412e-107	FALSE	FALSE
11	chr11:65887788:G:GCC	GCC	G	0.1958	ENSG00000172543.7	CTSW	0.822432	28.9997	3.45266e-112	482	9.36934e-107	FALSE	FALSE
11	chr11:65893820:C:T	T	C	0.18956	ENSG00000172543.7	CTSW	-0.818691	-28.7808	4.15558e-111	482	1.12768e-105	FALSE	FALSE
11	chr11:65876556:T:C	C	T	0.19116	ENSG00000172543.7	CTSW	0.815851	28.751	5.82869e-111	482	1.58171e-105	FALSE	FALSE
11	chr11:65895768:T:C	C	T	0.19064	ENSG00000172543.7	CTSW	0.816582	28.7482	6.01734e-111	482	1.6329e-105	FALSE	FALSE
11	chr11:65895281:G:A	A	G	0.19046	ENSG00000172543.7	CTSW	-0.817233	-28.7396	6.63541e-111	482	1.80063e-105	FALSE	FALSE
11	chr11:65894185:T:C	C	T	0.19099	ENSG00000172543.7	CTSW	-0.81722	-28.7388	6.69504e-111	482	1.81681e-105	FALSE	FALSE
11	chr11:65896076:A:G	G	A	0.19112	ENSG00000172543.7	CTSW	-0.814119	-28.5579	5.24993e-110	482	1.42465e-104	FALSE	FALSE
11	chr11:65889093:C:T	T	C	0.15548	ENSG00000172543.7	CTSW	-0.706401	-18.5998	4.83075e-60	482	1.3109e-54	FALSE	FALSE
11	chr11:65895514:A:G	G	A	0.15107	ENSG00000172543.7	CTSW	-0.707277	-18.4702	2.10619e-59	482	5.71548e-54	FALSE	FALSE
11	chr11:65879634:A:G	G	A	0.15578	ENSG00000172543.7	CTSW	-0.706455	-18.2448	2.71143e-58	482	7.35791e-53	FALSE	FALSE
11	chr11:65834089:G:C	C	G	0.15518	ENSG00000172543.7	CTSW	-0.66399	-16.7993	2.92541e-51	482	7.93858e-46	FALSE	FALSE
11	chr11:65832185:C:T	T	C	0.15567	ENSG00000172543.7	CTSW	-0.663209	-16.7642	4.31389e-51	482	1.17064e-45	FALSE	FALSE
11	chr11:65828226:G:A	A	G	0.15252	ENSG00000172543.7	CTSW	-0.646753	-15.8827	6.82636e-47	482	1.85244e-41	FALSE	FALSE
11	chr11:65872733:C:T	T	C	0.3592	ENSG00000172543.7	CTSW	0.463149	15.0259	6.87931e-43	482	1.86681e-37	FALSE	FALSE
11	chr11:65874460:T:A	A	T	0.35597	ENSG00000172543.7	CTSW	0.462495	15.0227	7.11918e-43	482	1.9319e-37	FALSE	FALSE
11	chr11:65873091:G:A	A	G	0.3554	ENSG00000172543.7	CTSW	0.462255	15.0182	7.46115e-43	482	2.0247e-37	FALSE	FALSE
11	chr11:65873435:C:T	T	C	0.35415	ENSG00000172543.7	CTSW	0.460801	15.0141	7.79778e-43	482	2.11605e-37	FALSE	FALSE
11	chr11:65871903:C:T	T	C	0.35469	ENSG00000172543.7	CTSW	0.460879	14.9554	1.45555e-42	482	3.94986e-37	FALSE	FALSE
11	chr11:65856268:A:G	G	A	0.18051	ENSG00000172543.7	CTSW	-0.565691	-14.3478	8.75113e-40	482	2.37476e-34	FALSE	FALSE
11	chr11:65810375:TCA:T	T	TCA	0.17819	ENSG00000172543.7	CTSW	-0.559718	-14.2597	2.191e-39	482	5.94562e-34	FALSE	FALSE
11	chr11:65810045:G:T	T	G	0.17945	ENSG00000172543.7	CTSW	-0.557915	-14.2294	3.00286e-39	482	8.14873e-34	FALSE	FALSE
11	chr11:65814544:G:A	A	G	0.17924	ENSG00000172543.7	CTSW	-0.557791	-14.2013	4.02095e-39	482	1.09115e-33	FALSE	FALSE
11	chr11:65813599:C:T	T	C	0.17924	ENSG00000172543.7	CTSW	-0.557786	-14.2013	4.02301e-39	482	1.09171e-33	FALSE	FALSE
11	chr11:65807792:G:A	A	G	0.17779	ENSG00000172543.7	CTSW	-0.55794	-14.1623	6.03303e-39	482	1.63716e-33	FALSE	FALSE
11	chr11:65817262:A:T	T	A	0.3489	ENSG00000172543.7	CTSW	-0.427141	-13.5601	2.93446e-36	482	7.96313e-31	FALSE	FALSE
11	chr11:65824258:G:T	T	G	0.35051	ENSG00000172543.7	CTSW	-0.427695	-13.5553	3.08327e-36	482	8.36695e-31	FALSE	FALSE
11	chr11:65822918:C:A	A	C	0.35051	ENSG00000172543.7	CTSW	-0.427682	-13.5547	3.10071e-36	482	8.41428e-31	FALSE	FALSE
11	chr11:65820434:A:G	G	A	0.35049	ENSG00000172543.7	CTSW	-0.427665	-13.5541	3.12015e-36	482	8.46704e-31	FALSE	FALSE
11	chr11:65821703:A:G	G	A	0.35052	ENSG00000172543.7	CTSW	-0.427658	-13.5541	3.12021e-36	482	8.4672e-31	FALSE	FALSE
11	chr11:65827349:T:C	C	T	0.35037	ENSG00000172543.7	CTSW	-0.426951	-13.5486	3.3014e-36	482	8.95887e-31	FALSE	FALSE
11	chr11:65876892:A:G	G	A	0.32673	ENSG00000172543.7	CTSW	0.431454	13.5184	4.48691e-36	482	1.2176e-30	FALSE	FALSE
11	chr11:65821467:C:T	T	C	0.35064	ENSG00000172543.7	CTSW	-0.426759	-13.5017	5.31475e-36	482	1.44224e-30	FALSE	FALSE
11	chr11:65856554:T:C	C	T	0.32779	ENSG00000172543.7	CTSW	0.428867	13.463	7.8667e-36	482	2.13475e-30	FALSE	FALSE
11	chr11:65862463:G:C	C	G	0.33007	ENSG00000172543.7	CTSW	0.427847	13.4155	1.27287e-35	482	3.45414e-30	FALSE	FALSE
11	chr11:65862630:G:C	C	G	0.33007	ENSG00000172543.7	CTSW	0.427831	13.4151	1.27773e-35	482	3.46732e-30	FALSE	FALSE
11	chr11:65863227:T:G	G	T	0.33009	ENSG00000172543.7	CTSW	0.427815	13.4146	1.28465e-35	482	3.48611e-30	FALSE	FALSE
11	chr11:65864408:C:A	A	C	0.3301	ENSG00000172543.7	CTSW	0.427811	13.4143	1.28783e-35	482	3.49473e-30	FALSE	FALSE
11	chr11:65864410:G:A	A	G	0.3301	ENSG00000172543.7	CTSW	0.427807	13.4143	1.28799e-35	482	3.49515e-30	FALSE	FALSE
11	chr11:65854016:T:C	C	T	0.32999	ENSG00000172543.7	CTSW	0.427802	13.4135	1.29848e-35	482	3.52363e-30	FALSE	FALSE
11	chr11:65857720:G:A	A	G	0.33006	ENSG00000172543.7	CTSW	0.427774	13.4127	1.30982e-35	482	3.55442e-30	FALSE	FALSE
11	chr11:65853586:T:C	C	T	0.33	ENSG00000172543.7	CTSW	0.427758	13.4124	1.31369e-35	482	3.56492e-30	FALSE	FALSE
11	chr11:65859068:T:C	C	T	0.33003	ENSG00000172543.7	CTSW	0.427751	13.4123	1.31519e-35	482	3.56897e-30	FALSE	FALSE
11	chr11:65857766:C:G	G	C	0.33003	ENSG00000172543.7	CTSW	0.427763	13.4122	1.31579e-35	482	3.57061e-30	FALSE	FALSE
11	chr11:65855876:G:A	A	G	0.33001	ENSG00000172543.7	CTSW	0.427758	13.4121	1.31708e-35	482	3.5741e-30	FALSE	FALSE
11	chr11:65856048:G:A	A	G	0.33001	ENSG00000172543.7	CTSW	0.427758	13.412	1.318e-35	482	3.5766e-30	FALSE	FALSE
11	chr11:65857463:A:C	C	A	0.33002	ENSG00000172543.7	CTSW	0.427736	13.4105	1.33917e-35	482	3.63404e-30	FALSE	FALSE
11	chr11:65860863:G:A	A	G	0.32907	ENSG00000172543.7	CTSW	0.426914	13.406	1.40049e-35	482	3.80046e-30	FALSE	FALSE
11	chr11:65862461:T:C	C	T	0.32907	ENSG00000172543.7	CTSW	0.426914	13.406	1.40049e-35	482	3.80046e-30	FALSE	FALSE
11	chr11:65863696:C:T	T	C	0.32907	ENSG00000172543.7	CTSW	0.426914	13.406	1.40049e-35	482	3.80046e-30	FALSE	FALSE
11	chr11:65864502:G:A	A	G	0.32907	ENSG00000172543.7	CTSW	0.426914	13.406	1.40049e-35	482	3.80046e-30	FALSE	FALSE
11	chr11:65864791:G:T	T	G	0.32907	ENSG00000172543.7	CTSW	0.426914	13.406	1.40049e-35	482	3.80046e-30	FALSE	FALSE
11	chr11:65854524:G:A	A	G	0.32907	ENSG00000172543.7	CTSW	0.426913	13.406	1.40129e-35	482	3.80262e-30	FALSE	FALSE
11	chr11:65808999:C:T	T	C	0.37708	ENSG00000172543.7	CTSW	-0.4097	-13.1386	2.06552e-34	482	5.60511e-29	FALSE	FALSE
11	chr11:65815482:CT:C	C	CT	0.377	ENSG00000172543.7	CTSW	-0.41039	-13.1294	2.26617e-34	482	6.14962e-29	FALSE	FALSE
11	chr11:65812291:C:T	T	C	0.37607	ENSG00000172543.7	CTSW	-0.409855	-13.1248	2.3719e-34	482	6.43653e-29	FALSE	FALSE
11	chr11:65811201:C:A	A	C	0.37643	ENSG00000172543.7	CTSW	-0.409351	-13.1243	2.38446e-34	482	6.4706e-29	FALSE	FALSE
11	chr11:65812757:A:C	C	A	0.37615	ENSG00000172543.7	CTSW	-0.409596	-13.1154	2.60477e-34	482	7.06846e-29	FALSE	FALSE
11	chr11:65832753:A:T	T	A	0.03276	ENSG00000172543.7	CTSW	-1.10085	-12.4046	2.88759e-31	482	7.83594e-26	FALSE	FALSE
11	chr11:65847991:G:A	A	G	0.03397	ENSG00000172543.7	CTSW	-1.06507	-12.3945	3.18405e-31	482	8.64043e-26	FALSE	FALSE
11	chr11:65860536:G:A	A	G	0.03404	ENSG00000172543.7	CTSW	-1.06168	-12.3867	3.43482e-31	482	9.32093e-26	FALSE	FALSE
11	chr11:65863890:C:T	T	C	0.03401	ENSG00000172543.7	CTSW	-1.06126	-12.3554	4.65389e-31	482	1.26291e-25	FALSE	FALSE
11	chr11:65866752:GC:G	G	GC	0.03398	ENSG00000172543.7	CTSW	-1.061	-12.3353	5.65592e-31	482	1.53482e-25	FALSE	FALSE
11	chr11:65879817:C:T	T	C	0.03307	ENSG00000172543.7	CTSW	-1.07688	-12.2628	1.13932e-30	482	3.09172e-25	FALSE	FALSE
11	chr11:65848972:C:T	T	C	0.03679	ENSG00000172543.7	CTSW	1.03111	12.261	1.15979e-30	482	3.14727e-25	FALSE	FALSE
11	chr11:65883412:A:G	G	A	0.03307	ENSG00000172543.7	CTSW	-1.07682	-12.2592	1.17969e-30	482	3.20127e-25	FALSE	FALSE
11	chr11:65884706:A:G	G	A	0.03303	ENSG00000172543.7	CTSW	-1.07198	-12.1895	2.30958e-30	482	6.26742e-25	FALSE	FALSE
11	chr11:65828361:G:T	T	G	0.03329	ENSG00000172543.7	CTSW	-1.06549	-12.12	4.50469e-30	482	1.22242e-24	FALSE	FALSE
11	chr11:65872788:G:A	A	G	0.0337	ENSG00000172543.7	CTSW	-1.04781	-12.0173	1.2039e-29	482	3.26698e-24	FALSE	FALSE
11	chr11:65808079:C:A	A	C	0.03306	ENSG00000172543.7	CTSW	-1.05618	-11.9538	2.20493e-29	482	5.98344e-24	FALSE	FALSE
11	chr11:842775:G:A	A	G	0.19793	ENSG00000214063.10	TSPAN4	0.51797	11.7364	1.72682e-28	1078	1.04803e-22	FALSE	FALSE
11	chr11:65891979:G:A	A	G	0.03242	ENSG00000172543.7	CTSW	-1.04221	-11.5382	1.10661e-27	482	3.00295e-22	FALSE	FALSE
11	chr11:65891622:C:T	T	C	0.03242	ENSG00000172543.7	CTSW	-1.04217	-11.5377	1.11129e-27	482	3.01567e-22	FALSE	FALSE
11	chr11:65889485:C:T	T	C	0.03246	ENSG00000172543.7	CTSW	-1.03877	-11.5225	1.28049e-27	482	3.47483e-22	FALSE	FALSE
11	chr11:65831216:C:CA	CA	C	0.03414	ENSG00000172543.7	CTSW	-1.02903	-11.4828	1.85315e-27	482	5.02883e-22	FALSE	FALSE
11	chr11:65895632:C:A	A	C	0.03512	ENSG00000172543.7	CTSW	-1.00147	-11.1798	3.03211e-26	482	8.22812e-21	FALSE	FALSE
11	chr11:835877:C:T	T	C	0.31615	ENSG00000214063.10	TSPAN4	-0.431253	-10.8569	5.66644e-25	1078	3.43904e-19	FALSE	FALSE
11	chr11:65873562:G:C	C	G	0.46725	ENSG00000172543.7	CTSW	0.337222	10.7326	1.72404e-24	482	4.67847e-19	FALSE	FALSE
11	chr11:837121:G:C	C	G	0.30056	ENSG00000214063.10	TSPAN4	-0.428372	-10.7136	2.04366e-24	1078	1.24033e-18	FALSE	FALSE
11	chr11:836008:T:C	C	T	0.30026	ENSG00000214063.10	TSPAN4	-0.427391	-10.6774	2.82107e-24	1078	1.71214e-18	FALSE	FALSE
11	chr11:839767:C:CCT	CCT	C	0.30255	ENSG00000214063.10	TSPAN4	-0.427131	-10.6708	2.99015e-24	1078	1.81476e-18	FALSE	FALSE
11	chr11:843927:A:G	G	A	0.16822	ENSG00000214063.10	TSPAN4	-0.510586	-10.6667	3.10071e-24	1078	1.88187e-18	FALSE	FALSE
11	chr11:839127:G:A	A	G	0.30081	ENSG00000214063.10	TSPAN4	-0.426555	-10.6649	3.14996e-24	1078	1.91175e-18	FALSE	FALSE
11	chr11:839093:G:C	C	G	0.3008	ENSG00000214063.10	TSPAN4	-0.426555	-10.6649	3.15032e-24	1078	1.91197e-18	FALSE	FALSE
11	chr11:839186:G:C	C	G	0.30081	ENSG00000214063.10	TSPAN4	-0.426545	-10.6648	3.15319e-24	1078	1.91372e-18	FALSE	FALSE
11	chr11:839078:G:A	A	G	0.30084	ENSG00000214063.10	TSPAN4	-0.426533	-10.6637	3.18552e-24	1078	1.93334e-18	FALSE	FALSE
11	chr11:839155:G:A	A	G	0.30085	ENSG00000214063.10	TSPAN4	-0.426553	-10.6634	3.19232e-24	1078	1.93747e-18	FALSE	FALSE
11	chr11:836971:G:C	C	G	0.30073	ENSG00000214063.10	TSPAN4	-0.426503	-10.6621	3.22933e-24	1078	1.95992e-18	FALSE	FALSE
11	chr11:839629:A:G	G	A	0.3008	ENSG00000214063.10	TSPAN4	-0.426419	-10.6612	3.25607e-24	1078	1.97615e-18	FALSE	FALSE
11	chr11:840740:G:A	A	G	0.30085	ENSG00000214063.10	TSPAN4	-0.426448	-10.6612	3.2564e-24	1078	1.97635e-18	FALSE	FALSE
11	chr11:839675:T:C	C	T	0.3008	ENSG00000214063.10	TSPAN4	-0.426416	-10.6612	3.25799e-24	1078	1.97732e-18	FALSE	FALSE
11	chr11:840604:C:G	G	C	0.30083	ENSG00000214063.10	TSPAN4	-0.426398	-10.661	3.26181e-24	1078	1.97964e-18	FALSE	FALSE
11	chr11:840477:A:G	G	A	0.30083	ENSG00000214063.10	TSPAN4	-0.426394	-10.661	3.26232e-24	1078	1.97995e-18	FALSE	FALSE
11	chr11:838110:C:T	T	C	0.30077	ENSG00000214063.10	TSPAN4	-0.426493	-10.6605	3.27606e-24	1078	1.98829e-18	FALSE	FALSE
11	chr11:838419:A:G	G	A	0.30137	ENSG00000214063.10	TSPAN4	-0.426126	-10.6517	3.54389e-24	1078	2.15084e-18	FALSE	FALSE
11	chr11:838542:C:T	T	C	0.29817	ENSG00000214063.10	TSPAN4	-0.424318	-10.6397	3.943e-24	1078	2.39306e-18	FALSE	FALSE
11	chr11:838424:C:T	T	C	0.29836	ENSG00000214063.10	TSPAN4	-0.423788	-10.629	4.33578e-24	1078	2.63144e-18	FALSE	FALSE
11	chr11:837582:G:A	A	G	0.29819	ENSG00000214063.10	TSPAN4	-0.423785	-10.6289	4.33595e-24	1078	2.63155e-18	FALSE	FALSE
11	chr11:840319:C:T	T	C	0.29819	ENSG00000214063.10	TSPAN4	-0.423785	-10.6289	4.33595e-24	1078	2.63155e-18	FALSE	FALSE
11	chr11:842630:C:T	T	C	0.30089	ENSG00000214063.10	TSPAN4	-0.425575	-10.6261	4.4449e-24	1078	2.69767e-18	FALSE	FALSE
11	chr11:842627:T:C	C	T	0.30081	ENSG00000214063.10	TSPAN4	-0.425554	-10.6257	4.46229e-24	1078	2.70823e-18	FALSE	FALSE
11	chr11:842682:A:G	G	A	0.30086	ENSG00000214063.10	TSPAN4	-0.425515	-10.6243	4.51639e-24	1078	2.74106e-18	FALSE	FALSE
11	chr11:838634:C:G	G	C	0.30388	ENSG00000214063.10	TSPAN4	-0.422944	-10.6109	5.09001e-24	1078	3.0892e-18	FALSE	FALSE
11	chr11:841763:G:C	C	G	0.30132	ENSG00000214063.10	TSPAN4	-0.42504	-10.6101	5.12602e-24	1078	3.11106e-18	FALSE	FALSE
11	chr11:846744:AG:A	A	AG	0.2385	ENSG00000214063.10	TSPAN4	-0.45324	-10.6028	5.46478e-24	1078	3.31665e-18	FALSE	FALSE
11	chr11:842543:C:G	G	C	0.30109	ENSG00000214063.10	TSPAN4	-0.424835	-10.5965	5.78214e-24	1078	3.50926e-18	FALSE	FALSE
11	chr11:845077:C:G	G	C	0.23338	ENSG00000214063.10	TSPAN4	0.452773	10.5695	7.33506e-24	1078	4.45175e-18	FALSE	FALSE
11	chr11:65695510:A:G	G	A	0.02779	ENSG00000172543.7	CTSW	-1.04165	-10.4842	1.55607e-23	482	4.22266e-18	FALSE	FALSE
11	chr11:838760:T:A	A	T	0.30224	ENSG00000214063.10	TSPAN4	-0.417141	-10.475	1.6864e-23	1078	1.0235e-17	FALSE	FALSE
11	chr11:835622:A:G	G	A	0.30013	ENSG00000214063.10	TSPAN4	-0.423549	-10.4366	2.36351e-23	1078	1.43444e-17	FALSE	FALSE
11	chr11:65569780:A:T	T	A	0.18875	ENSG00000168056.15	LTBP3	0.374204	10.3996	3.26614e-23	510	9.37807e-18	TRUE	FALSE
11	chr11:65575007:GCGGA:G	G	GCGGA	0.18854	ENSG00000168056.15	LTBP3	0.374002	10.3863	3.66911e-23	510	1.05351e-17	TRUE	FALSE
11	chr11:74460097:A:G	G	A	0.28684	ENSG00000175538.10	KCNE3	0.216751	10.3743	4.07412e-23	696	1.59644e-17	FALSE	FALSE
11	chr11:74460130:C:T	T	C	0.28754	ENSG00000175538.10	KCNE3	0.21639	10.3742	4.07715e-23	696	1.59762e-17	FALSE	FALSE
11	chr11:74460071:T:C	C	T	0.28755	ENSG00000175538.10	KCNE3	0.216386	10.3738	4.09233e-23	696	1.60357e-17	FALSE	FALSE
11	chr11:840639:T:A	A	T	0.30413	ENSG00000214063.10	TSPAN4	-0.41576	-10.3595	4.63701e-23	1078	2.81427e-17	FALSE	FALSE
11	chr11:65558683:G:A	A	G	0.1862	ENSG00000168056.15	LTBP3	0.375704	10.3073	7.30413e-23	510	2.09724e-17	TRUE	FALSE
11	chr11:849587:C:G	G	C	0.2332	ENSG00000214063.10	TSPAN4	-0.447983	-10.2127	1.6584e-22	1078	1.0065e-16	FALSE	FALSE
11	chr11:65869802:A:G	G	A	0.46818	ENSG00000172543.7	CTSW	0.31585	10.0914	4.70941e-22	482	1.27797e-16	FALSE	FALSE
11	chr11:65804053:A:G	G	A	0.4803	ENSG00000172543.7	CTSW	0.328371	10.0711	5.60334e-22	482	1.52055e-16	FALSE	FALSE
11	chr11:65460229:C:T	T	C	0.20156	ENSG00000168056.15	LTBP3	0.345652	9.97808	1.23934e-21	510	3.55851e-16	TRUE	FALSE
11	chr11:65459080:T:A	A	T	0.20161	ENSG00000168056.15	LTBP3	0.345344	9.97535	1.26847e-21	510	3.64216e-16	TRUE	FALSE
11	chr11:65460807:C:T	T	C	0.20161	ENSG00000168056.15	LTBP3	0.345285	9.97362	1.28719e-21	510	3.6959e-16	TRUE	FALSE
11	chr11:65457848:C:G	G	C	0.2016	ENSG00000168056.15	LTBP3	0.345275	9.97341	1.28952e-21	510	3.70259e-16	TRUE	FALSE
11	chr11:65452735:G:A	A	G	0.20217	ENSG00000168056.15	LTBP3	0.34527	9.97323	1.2915e-21	510	3.7083e-16	TRUE	FALSE
11	chr11:65450630:C:T	T	C	0.2025	ENSG00000168056.15	LTBP3	0.344254	9.93329	1.81309e-21	510	5.20592e-16	TRUE	FALSE
11	chr11:65450155:T:A	A	T	0.20244	ENSG00000168056.15	LTBP3	0.344151	9.9198	2.03273e-21	510	5.83658e-16	TRUE	FALSE
11	chr11:74474272:G:C	C	G	0.28591	ENSG00000175538.10	KCNE3	0.208988	9.91429	2.12991e-21	696	8.34602e-16	FALSE	FALSE
11	chr11:65459008:G:A	A	G	0.20215	ENSG00000168056.15	LTBP3	0.342561	9.89258	2.5595e-21	510	7.34908e-16	TRUE	FALSE
11	chr11:65457089:A:G	G	A	0.20208	ENSG00000168056.15	LTBP3	0.342639	9.88786	2.66377e-21	510	7.6485e-16	TRUE	FALSE
11	chr11:833589:T:G	G	T	0.2972	ENSG00000214063.10	TSPAN4	-0.405429	-9.88764	2.66886e-21	1078	1.61977e-15	FALSE	FALSE
11	chr11:65804135:C:T	T	C	0.46892	ENSG00000172543.7	CTSW	0.32205	9.88644	2.6961e-21	482	7.31629e-16	FALSE	FALSE
11	chr11:833728:A:G	G	A	0.29719	ENSG00000214063.10	TSPAN4	-0.405339	-9.8854	2.7198e-21	1078	1.65069e-15	FALSE	FALSE
11	chr11:834098:C:T	T	C	0.29745	ENSG00000214063.10	TSPAN4	-0.405302	-9.87948	2.85948e-21	1078	1.73546e-15	FALSE	FALSE
11	chr11:833975:G:T	T	G	0.29761	ENSG00000214063.10	TSPAN4	-0.405297	-9.87924	2.86523e-21	1078	1.73895e-15	FALSE	FALSE
11	chr11:833872:C:A	A	C	0.29714	ENSG00000214063.10	TSPAN4	-0.405073	-9.87437	2.98561e-21	1078	1.81201e-15	FALSE	FALSE
11	chr11:833898:T:C	C	T	0.29708	ENSG00000214063.10	TSPAN4	-0.405064	-9.87268	3.02841e-21	1078	1.83799e-15	FALSE	FALSE
11	chr11:65804384:A:G	G	A	0.47909	ENSG00000172543.7	CTSW	0.31873	9.86703	3.17634e-21	482	8.61951e-16	FALSE	FALSE
11	chr11:65804960:G:A	A	G	0.47817	ENSG00000172543.7	CTSW	0.318124	9.86596	3.20522e-21	482	8.69787e-16	FALSE	FALSE
11	chr11:833219:C:T	T	C	0.29794	ENSG00000214063.10	TSPAN4	-0.405034	-9.86588	3.20747e-21	1078	1.94666e-15	FALSE	FALSE
11	chr11:833668:C:T	T	C	0.29448	ENSG00000214063.10	TSPAN4	-0.403252	-9.8619	3.31696e-21	1078	2.01311e-15	FALSE	FALSE
11	chr11:65450543:T:C	C	T	0.20304	ENSG00000168056.15	LTBP3	0.341512	9.85158	3.61877e-21	510	1.03906e-15	TRUE	FALSE
11	chr11:833138:C:T	T	C	0.29777	ENSG00000214063.10	TSPAN4	-0.404013	-9.84567	3.80394e-21	1078	2.30866e-15	FALSE	FALSE
11	chr11:65845437:CAA:C	C	CAA	0.04517	ENSG00000172543.7	CTSW	-0.681283	-9.83417	4.19082e-21	482	1.13725e-15	FALSE	FALSE
11	chr11:844057:C:G	G	C	0.3022	ENSG00000214063.10	TSPAN4	-0.398769	-9.79714	5.72274e-21	1078	3.47321e-15	FALSE	FALSE
11	chr11:829539:A:G	G	A	0.29907	ENSG00000214063.10	TSPAN4	-0.402467	-9.78545	6.31339e-21	1078	3.83168e-15	FALSE	FALSE
11	chr11:65535550:TCA:T	T	TCA	0.20572	ENSG00000168056.15	LTBP3	0.349488	9.77884	6.6734e-21	510	1.91613e-15	TRUE	FALSE
11	chr11:65527328:C:T	T	C	0.20714	ENSG00000168056.15	LTBP3	0.34671	9.74701	8.71436e-21	510	2.50215e-15	TRUE	FALSE
11	chr11:65535422:G:A	A	G	0.20625	ENSG00000168056.15	LTBP3	0.347088	9.71408	1.14785e-20	510	3.29581e-15	TRUE	FALSE
11	chr11:65539931:C:T	T	C	0.20632	ENSG00000168056.15	LTBP3	0.347088	9.71408	1.14785e-20	510	3.29581e-15	TRUE	FALSE
11	chr11:65542512:C:T	T	C	0.20632	ENSG00000168056.15	LTBP3	0.347088	9.71408	1.14785e-20	510	3.29581e-15	TRUE	FALSE
11	chr11:65533939:A:G	G	A	0.20639	ENSG00000168056.15	LTBP3	0.346964	9.7125	1.16308e-20	510	3.33955e-15	TRUE	FALSE
11	chr11:65544289:TTC:T	T	TTC	0.20599	ENSG00000168056.15	LTBP3	0.345524	9.65855	1.82375e-20	510	5.23654e-15	TRUE	FALSE
11	chr11:65547359:A:T	T	A	0.20589	ENSG00000168056.15	LTBP3	0.345645	9.65798	1.83236e-20	510	5.26125e-15	TRUE	FALSE
11	chr11:65510990:T:C	C	T	0.2082	ENSG00000168056.15	LTBP3	0.342439	9.62506	2.40906e-20	510	6.91713e-15	TRUE	FALSE
11	chr11:74481257:A:G	G	A	0.29004	ENSG00000175538.10	KCNE3	-0.202258	-9.62362	2.43814e-20	696	9.55382e-15	FALSE	FALSE
11	chr11:65496424:G:C	C	G	0.19067	ENSG00000168056.15	LTBP3	0.34909	9.60594	2.82325e-20	510	8.10641e-15	TRUE	FALSE
11	chr11:830487:C:T	T	C	0.30181	ENSG00000214063.10	TSPAN4	-0.39691	-9.60322	2.88763e-20	1078	1.75254e-14	FALSE	FALSE
11	chr11:831122:C:T	T	C	0.30163	ENSG00000214063.10	TSPAN4	-0.396878	-9.60219	2.91236e-20	1078	1.76755e-14	FALSE	FALSE
11	chr11:65835781:G:A	A	G	0.49204	ENSG00000172543.7	CTSW	0.303423	9.56279	4.03519e-20	482	1.09501e-14	FALSE	FALSE
11	chr11:830670:G:T	T	G	0.30098	ENSG00000214063.10	TSPAN4	-0.392872	-9.56159	4.0756e-20	1078	2.47354e-14	FALSE	FALSE
11	chr11:65504361:C:T	T	C	0.20927	ENSG00000168056.15	LTBP3	0.337662	9.5498	4.49253e-20	510	1.28994e-14	TRUE	FALSE
11	chr11:65550027:AACAG:A	A	AACAG	0.20439	ENSG00000168056.15	LTBP3	0.342309	9.53388	5.12309e-20	510	1.47099e-14	TRUE	FALSE
11	chr11:65868088:G:A	A	G	0.49327	ENSG00000172543.7	CTSW	0.301017	9.52068	5.71236e-20	482	1.55014e-14	FALSE	FALSE
11	chr11:65867625:A:AG	AG	A	0.49328	ENSG00000172543.7	CTSW	0.301052	9.52057	5.71749e-20	482	1.55153e-14	FALSE	FALSE
11	chr11:65869038:A:G	G	A	0.49325	ENSG00000172543.7	CTSW	0.300986	9.51973	5.75703e-20	482	1.56226e-14	FALSE	FALSE
11	chr11:834802:A:G	G	A	0.29313	ENSG00000214063.10	TSPAN4	-0.389562	-9.49024	7.33867e-20	1078	4.45394e-14	FALSE	FALSE
11	chr11:65871248:G:A	A	G	0.49469	ENSG00000172543.7	CTSW	0.300486	9.46278	9.19535e-20	482	2.4953e-14	FALSE	FALSE
11	chr11:65519045:A:C	C	A	0.20972	ENSG00000168056.15	LTBP3	0.335931	9.39051	1.66117e-19	510	4.76971e-14	TRUE	FALSE
11	chr11:65671745:C:A	A	C	0.0193	ENSG00000172543.7	CTSW	-1.11092	-9.36656	2.01948e-19	482	5.48018e-14	FALSE	FALSE
11	chr11:65834173:GGTGGTGTGTGTGTGTCTGTGTGTGT:G	G	GGTGGTGTGTGTGTGTCTGTGTGTGT	0.48059	ENSG00000172543.7	CTSW	0.29802	9.31324	3.11548e-19	482	8.45435e-14	FALSE	FALSE
11	chr11:65462357:G:T	T	G	0.19042	ENSG00000168056.15	LTBP3	0.330731	9.28693	3.85606e-19	510	1.10719e-13	TRUE	FALSE
11	chr11:838842:C:G	G	C	0.46593	ENSG00000214063.10	TSPAN4	-0.344181	-9.26715	4.52547e-19	1078	2.74657e-13	FALSE	FALSE
11	chr11:843097:G:C	C	G	0.45404	ENSG00000214063.10	TSPAN4	-0.349208	-9.25664	4.92653e-19	1078	2.98998e-13	FALSE	FALSE
11	chr11:840363:C:T	T	C	0.46379	ENSG00000214063.10	TSPAN4	-0.341861	-9.23866	5.69652e-19	1078	3.4573e-13	FALSE	FALSE
11	chr11:65640415:C:T	T	C	0.01992	ENSG00000172543.7	CTSW	-1.06887	-9.21453	6.91935e-19	482	1.87768e-13	FALSE	FALSE
11	chr11:65806116:A:C	C	A	0.46515	ENSG00000172543.7	CTSW	0.297984	9.14043	1.25466e-18	482	3.40471e-13	FALSE	FALSE
11	chr11:834681:AGCT:A	A	AGCT	0.31494	ENSG00000214063.10	TSPAN4	-0.370269	-9.11204	1.57451e-18	1078	9.55592e-13	FALSE	FALSE
11	chr11:65490056:C:G	G	C	0.18007	ENSG00000168056.15	LTBP3	0.335206	9.01614	3.37812e-18	510	9.69959e-13	TRUE	FALSE
11	chr11:834108:G:A	A	G	0.35153	ENSG00000214063.10	TSPAN4	-0.364072	-8.97335	4.74027e-18	1078	2.87694e-12	FALSE	FALSE
11	chr11:65792081:A:G	G	A	0.04931	ENSG00000172543.7	CTSW	-0.685641	-8.97018	4.86074e-18	482	1.31904e-12	FALSE	FALSE
11	chr11:65817041:A:C	C	A	0.49262	ENSG00000172543.7	CTSW	0.287681	8.9699	4.87133e-18	482	1.32191e-12	FALSE	FALSE
11	chr11:65475246:G:A	A	G	0.19809	ENSG00000168056.15	LTBP3	0.319294	8.9692	4.89843e-18	510	1.40649e-12	TRUE	FALSE
11	chr11:65475077:G:A	A	G	0.19828	ENSG00000168056.15	LTBP3	0.319079	8.96678	4.99275e-18	510	1.43357e-12	TRUE	FALSE
11	chr11:65470650:G:A	A	G	0.19829	ENSG00000168056.15	LTBP3	0.319049	8.96631	5.01149e-18	510	1.43895e-12	TRUE	FALSE
11	chr11:65473392:G:A	A	G	0.19809	ENSG00000168056.15	LTBP3	0.319089	8.96629	5.01223e-18	510	1.43916e-12	TRUE	FALSE
11	chr11:65473493:T:C	C	T	0.19828	ENSG00000168056.15	LTBP3	0.319055	8.96608	5.0206e-18	510	1.44156e-12	TRUE	FALSE
11	chr11:65470503:G:A	A	G	0.1983	ENSG00000168056.15	LTBP3	0.319042	8.96591	5.02756e-18	510	1.44356e-12	TRUE	FALSE
11	chr11:65474566:C:T	T	C	0.19828	ENSG00000168056.15	LTBP3	0.319047	8.96572	5.035e-18	510	1.4457e-12	TRUE	FALSE
11	chr11:65472742:A:G	G	A	0.19828	ENSG00000168056.15	LTBP3	0.319041	8.9657	5.03576e-18	510	1.44592e-12	TRUE	FALSE
11	chr11:65464616:C:T	T	C	0.19834	ENSG00000168056.15	LTBP3	0.319046	8.96391	5.10752e-18	510	1.46652e-12	TRUE	FALSE
11	chr11:65467451:G:A	A	G	0.19834	ENSG00000168056.15	LTBP3	0.319036	8.96357	5.12123e-18	510	1.47046e-12	TRUE	FALSE
11	chr11:65464695:A:G	G	A	0.19833	ENSG00000168056.15	LTBP3	0.319048	8.96339	5.12837e-18	510	1.47251e-12	TRUE	FALSE
11	chr11:65814870:G:C	C	G	0.46504	ENSG00000172543.7	CTSW	0.290272	8.95988	5.2725e-18	482	1.43078e-12	FALSE	FALSE
11	chr11:65814878:CT:C	C	CT	0.46503	ENSG00000172543.7	CTSW	0.290269	8.95977	5.27717e-18	482	1.43204e-12	FALSE	FALSE
11	chr11:65469659:C:T	T	C	0.19834	ENSG00000168056.15	LTBP3	0.318787	8.95628	5.42441e-18	510	1.55751e-12	TRUE	FALSE
11	chr11:65809956:C:T	T	C	0.46461	ENSG00000172543.7	CTSW	0.291304	8.95427	5.51136e-18	482	1.49559e-12	FALSE	FALSE
11	chr11:65807585:T:C	C	T	0.46452	ENSG00000172543.7	CTSW	0.291269	8.9523	5.59775e-18	482	1.51904e-12	FALSE	FALSE
11	chr11:65807064:G:A	A	G	0.4647	ENSG00000172543.7	CTSW	0.291197	8.95133	5.64081e-18	482	1.53072e-12	FALSE	FALSE
11	chr11:835719:A:G	G	A	0.25231	ENSG00000214063.10	TSPAN4	0.392465	8.94614	5.87637e-18	1078	3.56645e-12	FALSE	FALSE
11	chr11:65815595:G:T	T	G	0.46487	ENSG00000172543.7	CTSW	0.289736	8.94593	5.88587e-18	482	1.59722e-12	FALSE	FALSE
11	chr11:65815869:C:T	T	C	0.46487	ENSG00000172543.7	CTSW	0.289733	8.94588	5.88857e-18	482	1.59796e-12	FALSE	FALSE
11	chr11:65484496:CA:C	C	CA	0.1977	ENSG00000168056.15	LTBP3	0.31819	8.94427	5.96355e-18	510	1.71231e-12	TRUE	FALSE
11	chr11:65478749:C:A	A	C	0.19772	ENSG00000168056.15	LTBP3	0.318016	8.94065	6.13637e-18	510	1.76194e-12	TRUE	FALSE
11	chr11:65478583:G:A	A	G	0.19771	ENSG00000168056.15	LTBP3	0.318022	8.9406	6.13863e-18	510	1.76259e-12	TRUE	FALSE
11	chr11:65488693:G:A	A	G	0.19759	ENSG00000168056.15	LTBP3	0.318259	8.94058	6.13942e-18	510	1.76281e-12	TRUE	FALSE
11	chr11:65481674:A:G	G	A	0.19809	ENSG00000168056.15	LTBP3	0.317399	8.9405	6.14367e-18	510	1.76403e-12	TRUE	FALSE
11	chr11:65480603:G:A	A	G	0.19772	ENSG00000168056.15	LTBP3	0.318022	8.94046	6.14533e-18	510	1.76451e-12	TRUE	FALSE
11	chr11:65480606:A:G	G	A	0.19772	ENSG00000168056.15	LTBP3	0.318022	8.94046	6.14533e-18	510	1.76451e-12	TRUE	FALSE
11	chr11:65464210:G:A	A	G	0.19795	ENSG00000168056.15	LTBP3	0.318839	8.93881	6.2258e-18	510	1.78761e-12	TRUE	FALSE
11	chr11:65471000:GTT:G	G	GTT	0.19743	ENSG00000168056.15	LTBP3	0.318982	8.93217	6.56037e-18	510	1.88368e-12	TRUE	FALSE
11	chr11:65825759:G:A	A	G	0.49089	ENSG00000172543.7	CTSW	0.286546	8.92257	7.07553e-18	482	1.92006e-12	FALSE	FALSE
11	chr11:65829075:C:A	A	C	0.49052	ENSG00000172543.7	CTSW	0.285877	8.92065	7.18319e-18	482	1.94927e-12	FALSE	FALSE
11	chr11:65826824:C:T	T	C	0.49053	ENSG00000172543.7	CTSW	0.285844	8.91936	7.25652e-18	482	1.96917e-12	FALSE	FALSE
11	chr11:65825464:C:A	A	C	0.49053	ENSG00000172543.7	CTSW	0.285854	8.9191	7.27108e-18	482	1.97312e-12	FALSE	FALSE
11	chr11:65478433:C:G	G	C	0.19725	ENSG00000168056.15	LTBP3	0.317854	8.91848	7.30677e-18	510	2.09799e-12	TRUE	FALSE
11	chr11:65811288:C:T	T	C	0.46451	ENSG00000172543.7	CTSW	0.289837	8.9151	7.50357e-18	482	2.03621e-12	FALSE	FALSE
11	chr11:65819126:C:G	G	C	0.49047	ENSG00000172543.7	CTSW	0.285661	8.91205	7.68602e-18	482	2.08573e-12	FALSE	FALSE
11	chr11:65824487:AG:A	A	AG	0.49049	ENSG00000172543.7	CTSW	0.28563	8.91192	7.69368e-18	482	2.0878e-12	FALSE	FALSE
11	chr11:65817786:C:A	A	C	0.49095	ENSG00000172543.7	CTSW	0.285299	8.91093	7.75371e-18	482	2.10409e-12	FALSE	FALSE
11	chr11:65812129:C:A	A	C	0.46465	ENSG00000172543.7	CTSW	0.289385	8.9042	8.17497e-18	482	2.21841e-12	FALSE	FALSE
11	chr11:65951162:T:C	C	T	0.26762	ENSG00000172543.7	CTSW	-0.339547	-8.90142	8.35565e-18	482	2.26744e-12	FALSE	FALSE
11	chr11:65826668:T:C	C	T	0.48821	ENSG00000172543.7	CTSW	0.286102	8.89776	8.59943e-18	482	2.33359e-12	FALSE	FALSE
11	chr11:65809317:C:G	G	C	0.46481	ENSG00000172543.7	CTSW	0.290089	8.89714	8.64135e-18	482	2.34497e-12	FALSE	FALSE
11	chr11:837084:G:A	A	G	0.24872	ENSG00000214063.10	TSPAN4	0.390006	8.8963	8.69895e-18	1078	5.27951e-12	FALSE	FALSE
11	chr11:65464654:C:T	T	C	0.19887	ENSG00000168056.15	LTBP3	0.316395	8.88771	9.30553e-18	510	2.6719e-12	TRUE	FALSE
11	chr11:65869605:T:C	C	T	0.49465	ENSG00000172543.7	CTSW	0.281685	8.87105	1.06048e-17	482	2.87778e-12	FALSE	FALSE
11	chr11:65470835:G:T	T	G	0.19882	ENSG00000168056.15	LTBP3	0.315996	8.86243	1.13461e-17	510	3.2578e-12	TRUE	FALSE
11	chr11:65896535:G:A	A	G	0.35194	ENSG00000172543.7	CTSW	0.309925	8.86155	1.1424e-17	482	3.10007e-12	FALSE	FALSE
11	chr11:838722:T:C	C	T	0.24961	ENSG00000214063.10	TSPAN4	0.386806	8.84863	1.26403e-17	1078	7.67155e-12	FALSE	FALSE
11	chr11:65474844:C:G	G	C	0.19667	ENSG00000168056.15	LTBP3	0.313949	8.77728	2.20533e-17	510	6.33216e-12	TRUE	FALSE
11	chr11:833327:A:G	G	A	0.25628	ENSG00000214063.10	TSPAN4	-0.385917	-8.74872	2.75321e-17	1078	1.67096e-11	FALSE	FALSE
11	chr11:833262:T:G	G	T	0.25567	ENSG00000214063.10	TSPAN4	-0.385753	-8.7469	2.79245e-17	1078	1.69477e-11	FALSE	FALSE
11	chr11:828784:A:G	G	A	0.23627	ENSG00000214063.10	TSPAN4	-0.394246	-8.72827	3.22638e-17	1078	1.95814e-11	FALSE	FALSE
11	chr11:65768972:T:C	C	T	0.0102	ENSG00000172543.7	CTSW	-1.40173	-8.66732	5.16712e-17	482	1.40218e-11	FALSE	FALSE
11	chr11:74460927:A:G	G	A	0.41009	ENSG00000175538.10	KCNE3	0.170994	8.62237	7.30183e-17	696	2.86121e-11	FALSE	FALSE
11	chr11:74473167:A:C	C	A	0.37828	ENSG00000175538.10	KCNE3	0.168559	8.61754	7.5775e-17	696	2.96923e-11	FALSE	FALSE
11	chr11:74478000:G:A	A	G	0.38907	ENSG00000175538.10	KCNE3	-0.166127	-8.49164	1.98117e-16	696	7.76319e-11	FALSE	FALSE
11	chr11:72041114:T:G	G	T	0.41341	ENSG00000137497.17	NUMA1	-0.204707	-8.4673	2.38273e-16	1047	1.40452e-10	FALSE	FALSE
11	chr11:74475725:A:G	G	A	0.38327	ENSG00000175538.10	KCNE3	0.165582	8.45685	2.579e-16	696	1.01058e-10	FALSE	FALSE
11	chr11:65624675:TCTC:T	T	TCTC	0.00992	ENSG00000172543.7	CTSW	-1.43905	-8.4494	2.72857e-16	482	7.4044e-11	FALSE	FALSE
11	chr11:74475791:C:T	T	C	0.38928	ENSG00000175538.10	KCNE3	-0.164646	-8.43461	3.05121e-16	696	1.19561e-10	FALSE	FALSE
11	chr11:74475254:G:A	A	G	0.39128	ENSG00000175538.10	KCNE3	-0.165061	-8.43145	3.12489e-16	696	1.22448e-10	FALSE	FALSE
11	chr11:74475463:G:A	A	G	0.39127	ENSG00000175538.10	KCNE3	-0.164803	-8.41715	3.48123e-16	696	1.36411e-10	FALSE	FALSE
11	chr11:67607110:T:C	C	T	0.39812	ENSG00000167792.11	NDUFV1	0.169137	8.38735	4.3572e-16	755	1.85209e-10	FALSE	FALSE
11	chr11:831809:T:G	G	T	0.25665	ENSG00000214063.10	TSPAN4	-0.370316	-8.37138	4.91305e-16	1078	2.9818e-10	FALSE	FALSE
11	chr11:67605006:G:T	T	G	0.3967	ENSG00000167792.11	NDUFV1	0.167069	8.32284	7.0692e-16	755	3.00487e-10	FALSE	FALSE
11	chr11:67596583:GGA:G	G	GGA	0.396	ENSG00000167792.11	NDUFV1	0.167776	8.31915	7.26721e-16	755	3.08904e-10	FALSE	FALSE
11	chr11:67601216:T:C	C	T	0.39597	ENSG00000167792.11	NDUFV1	0.167249	8.31833	7.31173e-16	755	3.10796e-10	FALSE	FALSE
11	chr11:67600451:C:T	T	C	0.396	ENSG00000167792.11	NDUFV1	0.167215	8.31664	7.40484e-16	755	3.14754e-10	FALSE	FALSE
11	chr11:67602515:G:A	A	G	0.39599	ENSG00000167792.11	NDUFV1	0.167214	8.31654	7.41021e-16	755	3.14982e-10	FALSE	FALSE
11	chr11:67600972:C:A	A	C	0.39599	ENSG00000167792.11	NDUFV1	0.167213	8.31647	7.41404e-16	755	3.15145e-10	FALSE	FALSE
11	chr11:67605122:A:C	C	A	0.39598	ENSG00000167792.11	NDUFV1	0.167214	8.31604	7.43803e-16	755	3.16164e-10	FALSE	FALSE
11	chr11:67601594:T:A	A	T	0.39591	ENSG00000167792.11	NDUFV1	0.167189	8.30876	7.85399e-16	755	3.33846e-10	FALSE	FALSE
11	chr11:67592630:C:T	T	C	0.39573	ENSG00000167792.11	NDUFV1	0.166829	8.2847	9.3982e-16	755	3.99485e-10	FALSE	FALSE
11	chr11:67590605:G:T	T	G	0.39623	ENSG00000167792.11	NDUFV1	0.166771	8.28083	9.67386e-16	755	4.11202e-10	FALSE	FALSE
11	chr11:67593885:G:A	A	G	0.39629	ENSG00000167792.11	NDUFV1	0.166737	8.27739	9.92471e-16	755	4.21865e-10	FALSE	FALSE
11	chr11:67601170:A:G	G	A	0.3983	ENSG00000167792.11	NDUFV1	0.166506	8.26648	1.07648e-15	755	4.57572e-10	FALSE	FALSE
11	chr11:67599004:T:C	C	T	0.39796	ENSG00000167792.11	NDUFV1	0.166609	8.2563	1.16112e-15	755	4.93553e-10	FALSE	FALSE
11	chr11:65478358:T:A	A	T	0.20858	ENSG00000168056.15	LTBP3	0.294275	8.25115	1.2064e-15	510	3.46394e-10	TRUE	FALSE
11	chr11:67603295:A:G	G	A	0.39723	ENSG00000167792.11	NDUFV1	0.165894	8.24667	1.24729e-15	755	5.30179e-10	FALSE	FALSE
11	chr11:65444976:A:G	G	A	0.22991	ENSG00000168056.15	LTBP3	0.283426	8.24217	1.28966e-15	510	3.70299e-10	TRUE	FALSE
11	chr11:843461:T:C	C	T	0.44772	ENSG00000214063.10	TSPAN4	-0.326804	-8.24017	1.30892e-15	1078	7.94404e-10	FALSE	FALSE
11	chr11:65857091:A:C	C	A	0.29596	ENSG00000172543.7	CTSW	0.296888	8.22647	1.44902e-15	482	3.93215e-10	FALSE	FALSE
11	chr11:74463919:C:T	T	C	0.4062	ENSG00000175538.10	KCNE3	0.16385	8.22268	1.49028e-15	696	5.83965e-10	FALSE	FALSE
11	chr11:65577974:G:C	C	G	0.31628	ENSG00000168056.15	LTBP3	0.245833	8.21347	1.59552e-15	510	4.58122e-10	TRUE	FALSE
11	chr11:67592247:A:G	G	A	0.39679	ENSG00000167792.11	NDUFV1	0.16564	8.20834	1.65728e-15	755	7.04451e-10	FALSE	FALSE
11	chr11:67592476:T:G	G	T	0.39679	ENSG00000167792.11	NDUFV1	0.165637	8.20823	1.6587e-15	755	7.05055e-10	FALSE	FALSE
11	chr11:67594096:T:G	G	T	0.39677	ENSG00000167792.11	NDUFV1	0.165637	8.20815	1.65971e-15	755	7.05484e-10	FALSE	FALSE
11	chr11:67591619:C:G	G	C	0.39678	ENSG00000167792.11	NDUFV1	0.165637	8.20812	1.66e-15	755	7.05608e-10	FALSE	FALSE
11	chr11:65839631:ACC:A	A	ACC	0.28977	ENSG00000172543.7	CTSW	-0.295906	-8.18381	1.9869e-15	482	5.39178e-10	FALSE	FALSE
11	chr11:65578357:C:G	G	C	0.32046	ENSG00000168056.15	LTBP3	-0.24526	-8.17709	2.08793e-15	510	5.99507e-10	TRUE	FALSE
11	chr11:65578707:T:C	C	T	0.32045	ENSG00000168056.15	LTBP3	-0.245232	-8.17678	2.09277e-15	510	6.00896e-10	TRUE	FALSE
11	chr11:65859230:C:T	T	C	0.29074	ENSG00000172543.7	CTSW	-0.293694	-8.14174	2.70931e-15	482	7.35215e-10	FALSE	FALSE
11	chr11:67585782:G:A	A	G	0.36315	ENSG00000167792.11	NDUFV1	0.166578	8.11419	3.31735e-15	755	1.41009e-09	FALSE	FALSE
11	chr11:65568234:G:A	A	G	0.31789	ENSG00000168056.15	LTBP3	-0.241928	-8.11305	3.34525e-15	510	9.60522e-10	TRUE	FALSE
11	chr11:65569012:G:T	T	G	0.32059	ENSG00000168056.15	LTBP3	-0.242643	-8.10024	3.67463e-15	510	1.0551e-09	TRUE	FALSE
11	chr11:65567797:AAAAC:A	A	AAAAC	0.32032	ENSG00000168056.15	LTBP3	-0.24259	-8.09826	3.72845e-15	510	1.07055e-09	TRUE	FALSE
11	chr11:71897536:G:C	C	G	0.43813	ENSG00000137497.17	NUMA1	0.198812	8.06822	4.64507e-15	1047	2.73809e-09	FALSE	FALSE
11	chr11:65831581:C:G	G	C	0.31357	ENSG00000172543.7	CTSW	0.286507	8.02071	6.56789e-15	482	1.7823e-09	FALSE	FALSE
11	chr11:65448038:T:C	C	T	0.2368	ENSG00000168056.15	LTBP3	0.271742	7.97887	8.89908e-15	510	2.55519e-09	TRUE	FALSE
11	chr11:65570244:A:T	T	A	0.25327	ENSG00000168056.15	LTBP3	0.254023	7.97517	9.14113e-15	510	2.62469e-09	TRUE	FALSE
11	chr11:65575510:A:G	G	A	0.25326	ENSG00000168056.15	LTBP3	0.254024	7.97517	9.14126e-15	510	2.62473e-09	TRUE	FALSE
11	chr11:65571875:C:T	T	C	0.25261	ENSG00000168056.15	LTBP3	0.254004	7.97429	9.19968e-15	510	2.6415e-09	TRUE	FALSE
11	chr11:65569073:C:A	A	C	0.25326	ENSG00000168056.15	LTBP3	0.253981	7.97346	9.25492e-15	510	2.65736e-09	TRUE	FALSE
11	chr11:65568687:C:T	T	C	0.25327	ENSG00000168056.15	LTBP3	0.253975	7.97327	9.2676e-15	510	2.661e-09	TRUE	FALSE
11	chr11:65570563:A:G	G	A	0.25329	ENSG00000168056.15	LTBP3	0.253974	7.9727	9.30605e-15	510	2.67204e-09	TRUE	FALSE
11	chr11:65570243:G:T	T	G	0.25399	ENSG00000168056.15	LTBP3	0.253105	7.96482	9.85208e-15	510	2.82883e-09	TRUE	FALSE
11	chr11:67594892:C:T	T	C	0.37369	ENSG00000167792.11	NDUFV1	0.162232	7.93709	1.20383e-14	755	5.11708e-09	FALSE	FALSE
11	chr11:67586373:C:T	T	C	0.36209	ENSG00000167792.11	NDUFV1	0.162684	7.91701	1.39141e-14	755	5.91442e-09	FALSE	FALSE
11	chr11:67586935:C:A	A	C	0.36209	ENSG00000167792.11	NDUFV1	0.162684	7.91701	1.39141e-14	755	5.91442e-09	FALSE	FALSE
11	chr11:65553309:G:A	A	G	0.31788	ENSG00000168056.15	LTBP3	-0.239254	-7.90937	1.47011e-14	510	4.22114e-09	TRUE	FALSE
11	chr11:67617654:A:G	G	A	0.43851	ENSG00000167792.11	NDUFV1	0.156626	7.90331	1.5356e-14	755	6.52731e-09	FALSE	FALSE
11	chr11:65564802:C:T	T	C	0.25998	ENSG00000168056.15	LTBP3	0.252054	7.88113	1.80091e-14	510	5.17096e-09	TRUE	FALSE
11	chr11:828916:G:A	A	G	0.28732	ENSG00000214063.10	TSPAN4	-0.340512	-7.86622	2.00421e-14	1078	1.21638e-08	FALSE	FALSE
11	chr11:67613297:GTCT:G	G	GTCT	0.44373	ENSG00000167792.11	NDUFV1	-0.156674	-7.85625	2.15255e-14	755	9.14974e-09	FALSE	FALSE
11	chr11:67618073:C:T	T	C	0.44323	ENSG00000167792.11	NDUFV1	-0.156655	-7.85492	2.17312e-14	755	9.23717e-09	FALSE	FALSE
11	chr11:67617790:C:T	T	C	0.44329	ENSG00000167792.11	NDUFV1	-0.156629	-7.85311	2.20145e-14	755	9.3576e-09	FALSE	FALSE
11	chr11:67626263:A:C	C	A	0.44363	ENSG00000167792.11	NDUFV1	-0.156657	-7.8502	2.24793e-14	755	9.55517e-09	FALSE	FALSE
11	chr11:67621381:G:A	A	G	0.44363	ENSG00000167792.11	NDUFV1	-0.156657	-7.85013	2.24892e-14	755	9.55936e-09	FALSE	FALSE
11	chr11:65551794:T:C	C	T	0.31362	ENSG00000168056.15	LTBP3	-0.23702	-7.84679	2.30337e-14	510	6.61367e-09	TRUE	FALSE
11	chr11:67622061:C:T	T	C	0.4436	ENSG00000167792.11	NDUFV1	-0.156608	-7.84605	2.31555e-14	755	9.84258e-09	FALSE	FALSE
11	chr11:67588333:G:T	T	G	0.36096	ENSG00000167792.11	NDUFV1	0.161392	7.84562	2.32281e-14	755	9.87347e-09	FALSE	FALSE
11	chr11:67613639:A:C	C	A	0.44036	ENSG00000167792.11	NDUFV1	0.155352	7.83599	2.48832e-14	755	1.0577e-08	FALSE	FALSE
11	chr11:67585218:A:G	G	A	0.35411	ENSG00000167792.11	NDUFV1	0.161805	7.83456	2.51395e-14	755	1.06859e-08	FALSE	FALSE
11	chr11:67621167:G:A	A	G	0.43904	ENSG00000167792.11	NDUFV1	0.155532	7.83114	2.57601e-14	755	1.09497e-08	FALSE	FALSE
11	chr11:67618840:C:T	T	C	0.43905	ENSG00000167792.11	NDUFV1	0.155519	7.83057	2.58652e-14	755	1.09944e-08	FALSE	FALSE
11	chr11:67614186:G:A	A	G	0.43957	ENSG00000167792.11	NDUFV1	0.155505	7.83027	2.5921e-14	755	1.10181e-08	FALSE	FALSE
11	chr11:67614755:T:C	C	T	0.43955	ENSG00000167792.11	NDUFV1	0.15551	7.82984	2.60012e-14	755	1.10522e-08	FALSE	FALSE
11	chr11:67607713:T:G	G	T	0.43961	ENSG00000167792.11	NDUFV1	0.155451	7.82749	2.64416e-14	755	1.12394e-08	FALSE	FALSE
11	chr11:65444508:G:A	A	G	0.21596	ENSG00000168056.15	LTBP3	0.274724	7.81667	2.85627e-14	510	8.2012e-09	TRUE	FALSE
11	chr11:72121193:A:G	G	A	0.49067	ENSG00000137497.17	NUMA1	0.186864	7.8028	3.15317e-14	1047	1.85867e-08	FALSE	FALSE
11	chr11:65556254:G:A	A	G	0.2508	ENSG00000168056.15	LTBP3	0.250924	7.79245	3.39427e-14	510	9.74598e-09	TRUE	FALSE
11	chr11:65555077:C:T	T	C	0.2508	ENSG00000168056.15	LTBP3	0.250922	7.79243	3.39484e-14	510	9.74759e-09	TRUE	FALSE
11	chr11:67588531:C:T	T	C	0.36734	ENSG00000167792.11	NDUFV1	0.158947	7.79017	3.44985e-14	755	1.46641e-08	FALSE	FALSE
11	chr11:67587848:C:T	T	C	0.36736	ENSG00000167792.11	NDUFV1	0.158943	7.79009	3.4518e-14	755	1.46724e-08	FALSE	FALSE
11	chr11:65558615:T:G	G	T	0.31276	ENSG00000168056.15	LTBP3	0.233617	7.76498	4.12612e-14	510	1.18473e-08	TRUE	FALSE
11	chr11:65444651:C:T	T	C	0.21416	ENSG00000168056.15	LTBP3	0.272096	7.70772	6.18755e-14	510	1.77663e-08	TRUE	FALSE
11	chr11:854496:C:CCT	CCT	C	0.25624	ENSG00000214063.10	TSPAN4	-0.340347	-7.6997	6.54773e-14	1078	3.97391e-08	FALSE	FALSE
11	chr11:65561921:A:G	G	A	0.31311	ENSG00000168056.15	LTBP3	0.232661	7.69199	6.91339e-14	510	1.98504e-08	TRUE	FALSE
11	chr11:65513735:A:G	G	A	0.04923	ENSG00000172543.7	CTSW	0.613432	7.66193	8.54127e-14	482	2.31781e-08	FALSE	FALSE
11	chr11:72028377:G:A	A	G	0.49174	ENSG00000137497.17	NUMA1	0.179739	7.65754	8.80861e-14	1047	5.19233e-08	FALSE	FALSE
11	chr11:65450685:G:A	A	G	0.0154	ENSG00000172543.7	CTSW	-0.960757	-7.64373	9.70491e-14	482	2.63358e-08	FALSE	FALSE
11	chr11:67586499:T:C	C	T	0.36848	ENSG00000167792.11	NDUFV1	0.156042	7.63094	1.06147e-13	755	4.51196e-08	FALSE	FALSE
11	chr11:72010361:C:T	T	C	0.49998	ENSG00000137497.17	NUMA1	0.181371	7.62053	1.14172e-13	1047	6.73002e-08	FALSE	FALSE
11	chr11:67631391:A:T	T	A	0.45679	ENSG00000167792.11	NDUFV1	-0.152649	-7.61883	1.15541e-13	755	4.91123e-08	FALSE	FALSE
11	chr11:67632499:C:T	T	C	0.45741	ENSG00000167792.11	NDUFV1	-0.152343	-7.59929	1.32439e-13	755	5.6295e-08	FALSE	FALSE
11	chr11:67625342:T:C	C	T	0.45236	ENSG00000167792.11	NDUFV1	-0.152693	-7.5919	1.39446e-13	755	5.92738e-08	FALSE	FALSE
11	chr11:72120471:G:A	A	G	0.49385	ENSG00000137497.17	NUMA1	0.183147	7.59164	1.39696e-13	1047	8.23451e-08	FALSE	FALSE
11	chr11:67589238:C:G	G	C	0.36513	ENSG00000167792.11	NDUFV1	0.157091	7.58144	1.4999e-13	755	6.37555e-08	FALSE	FALSE
11	chr11:67616086:C:T	T	C	0.45584	ENSG00000167792.11	NDUFV1	-0.151686	-7.57735	1.54329e-13	755	6.55999e-08	FALSE	FALSE
11	chr11:67623239:G:A	A	G	0.45883	ENSG00000167792.11	NDUFV1	-0.152994	-7.5745	1.5742e-13	755	6.69136e-08	FALSE	FALSE
11	chr11:67622769:C:T	T	C	0.45665	ENSG00000167792.11	NDUFV1	-0.152064	-7.57372	1.58275e-13	755	6.72773e-08	FALSE	FALSE
11	chr11:67621658:T:C	C	T	0.45667	ENSG00000167792.11	NDUFV1	-0.15206	-7.57345	1.58576e-13	755	6.74052e-08	FALSE	FALSE
11	chr11:67624436:C:T	T	C	0.45674	ENSG00000167792.11	NDUFV1	-0.151942	-7.56457	1.68684e-13	755	7.17018e-08	FALSE	FALSE
11	chr11:65491774:A:AT	AT	A	0.26012	ENSG00000168056.15	LTBP3	0.239367	7.55676	1.781e-13	510	5.11379e-08	TRUE	FALSE
11	chr11:72101546:G:A	A	G	0.49379	ENSG00000137497.17	NUMA1	0.181965	7.55289	1.82946e-13	1047	1.07839e-07	FALSE	FALSE
11	chr11:67587515:T:C	C	T	0.45319	ENSG00000167792.11	NDUFV1	-0.150427	-7.5506	1.85882e-13	755	7.90121e-08	FALSE	FALSE
11	chr11:65548911:T:C	C	T	0.31525	ENSG00000168056.15	LTBP3	0.228723	7.52793	2.17544e-13	510	6.24634e-08	TRUE	FALSE
11	chr11:71884914:T:C	C	T	0.41171	ENSG00000137497.17	NUMA1	0.186988	7.51886	2.31644e-13	1047	1.36545e-07	FALSE	FALSE
11	chr11:67638652:T:C	C	T	0.45899	ENSG00000167792.11	NDUFV1	-0.152215	-7.51603	2.36223e-13	755	1.0041e-07	FALSE	FALSE
11	chr11:74489189:T:C	C	T	0.27268	ENSG00000175538.10	KCNE3	-0.165319	-7.5039	2.56896e-13	696	1.00664e-07	FALSE	FALSE
11	chr11:74460920:G:A	A	G	0.10202	ENSG00000175538.10	KCNE3	0.252087	7.47416	3.15423e-13	696	1.23598e-07	FALSE	FALSE
11	chr11:65532124:A:G	G	A	0.27114	ENSG00000168056.15	LTBP3	0.237148	7.46273	3.41241e-13	510	9.79807e-08	TRUE	FALSE
11	chr11:65527359:C:A	A	C	0.27157	ENSG00000168056.15	LTBP3	0.236485	7.45759	3.53542e-13	510	1.01513e-07	TRUE	FALSE
11	chr11:67634642:C:T	T	C	0.4238	ENSG00000167792.11	NDUFV1	-0.149604	-7.4368	4.07812e-13	755	1.73347e-07	FALSE	FALSE
11	chr11:65493967:C:A	A	C	0.25979	ENSG00000168056.15	LTBP3	0.236298	7.41991	4.57911e-13	510	1.3148e-07	TRUE	FALSE
11	chr11:71937387:A:C	C	A	0.48868	ENSG00000137497.17	NUMA1	0.180093	7.41922	4.60068e-13	1047	2.71192e-07	FALSE	FALSE
11	chr11:65493175:A:G	G	A	0.30458	ENSG00000168056.15	LTBP3	0.223282	7.3995	5.26552e-13	510	1.51189e-07	TRUE	FALSE
11	chr11:65454483:C:T	T	C	0.33199	ENSG00000168056.15	LTBP3	0.223187	7.39899	5.28378e-13	510	1.51713e-07	TRUE	FALSE
11	chr11:67602199:C:T	T	C	0.45261	ENSG00000167792.11	NDUFV1	-0.147291	-7.39008	5.61548e-13	755	2.38694e-07	FALSE	FALSE
11	chr11:67599637:G:A	A	G	0.45497	ENSG00000167792.11	NDUFV1	-0.147844	-7.38941	5.64126e-13	755	2.3979e-07	FALSE	FALSE
11	chr11:67604074:C:G	G	C	0.45574	ENSG00000167792.11	NDUFV1	-0.148026	-7.38909	5.65347e-13	755	2.40309e-07	FALSE	FALSE
11	chr11:67592132:T:G	G	T	0.45447	ENSG00000167792.11	NDUFV1	-0.147457	-7.36479	6.6725e-13	755	2.83625e-07	FALSE	FALSE
11	chr11:74502824:T:C	C	T	0.26967	ENSG00000175538.10	KCNE3	-0.162999	-7.35924	6.92986e-13	696	2.71545e-07	FALSE	FALSE
11	chr11:67635604:G:A	A	G	0.42661	ENSG00000167792.11	NDUFV1	-0.148001	-7.31917	9.09738e-13	755	3.86698e-07	FALSE	FALSE
11	chr11:65458716:A:G	G	A	0.33251	ENSG00000168056.15	LTBP3	0.220118	7.31755	9.19795e-13	510	2.64101e-07	TRUE	FALSE
11	chr11:65453278:C:T	T	C	0.33249	ENSG00000168056.15	LTBP3	0.220078	7.31644	9.26768e-13	510	2.66103e-07	TRUE	FALSE
11	chr11:65452634:A:G	G	A	0.3325	ENSG00000168056.15	LTBP3	0.220077	7.31644	9.2677e-13	510	2.66104e-07	TRUE	FALSE
11	chr11:65455481:T:C	C	T	0.33248	ENSG00000168056.15	LTBP3	0.220066	7.31566	9.31648e-13	510	2.67504e-07	TRUE	FALSE
11	chr11:65497011:C:T	T	C	0.3034	ENSG00000168056.15	LTBP3	0.222188	7.31295	9.48917e-13	510	2.72462e-07	TRUE	FALSE
11	chr11:65495530:A:G	G	A	0.30432	ENSG00000168056.15	LTBP3	0.222258	7.31082	9.62679e-13	510	2.76414e-07	TRUE	FALSE
11	chr11:855318:T:C	C	T	0.24845	ENSG00000214063.10	TSPAN4	-0.32706	-7.30976	9.69635e-13	1078	5.88485e-07	FALSE	FALSE
11	chr11:65454834:A:G	G	A	0.33266	ENSG00000168056.15	LTBP3	0.219378	7.29313	1.08509e-12	510	3.11563e-07	TRUE	FALSE
11	chr11:65814301:C:T	T	C	0.33817	ENSG00000172543.7	CTSW	0.260726	7.28596	1.13895e-12	482	3.09074e-07	FALSE	FALSE
11	chr11:65814557:A:G	G	A	0.33817	ENSG00000172543.7	CTSW	0.260713	7.28566	1.14125e-12	482	3.09696e-07	FALSE	FALSE
11	chr11:65813664:G:A	A	G	0.33757	ENSG00000172543.7	CTSW	0.260632	7.28262	1.16499e-12	482	3.16138e-07	FALSE	FALSE
11	chr11:65450547:A:G	G	A	0.33325	ENSG00000168056.15	LTBP3	0.218503	7.22962	1.66443e-12	510	4.77909e-07	TRUE	FALSE
11	chr11:65450263:A:G	G	A	0.33325	ENSG00000168056.15	LTBP3	0.218514	7.22957	1.66503e-12	510	4.78079e-07	TRUE	FALSE
11	chr11:65450567:A:G	G	A	0.33326	ENSG00000168056.15	LTBP3	0.218475	7.22839	1.67821e-12	510	4.81865e-07	TRUE	FALSE
11	chr11:65451217:A:G	G	A	0.33326	ENSG00000168056.15	LTBP3	0.217853	7.22417	1.72643e-12	510	4.95711e-07	TRUE	FALSE
11	chr11:65452319:A:G	G	A	0.33178	ENSG00000168056.15	LTBP3	0.21799	7.22267	1.74393e-12	510	5.00734e-07	TRUE	FALSE
11	chr11:65450118:T:C	C	T	0.33278	ENSG00000168056.15	LTBP3	0.218359	7.21881	1.78964e-12	510	5.13859e-07	TRUE	FALSE
11	chr11:65595804:G:A	A	G	0.23761	ENSG00000168056.15	LTBP3	0.244854	7.11058	3.68187e-12	510	1.05717e-06	TRUE	FALSE
11	chr11:67637255:A:C	C	A	0.4377	ENSG00000167792.11	NDUFV1	-0.144742	-7.10464	3.82937e-12	755	1.62773e-06	FALSE	FALSE
11	chr11:65897785:A:G	G	A	0.45713	ENSG00000172543.7	CTSW	0.23979	7.09941	3.96442e-12	482	1.07581e-06	FALSE	FALSE
11	chr11:65900325:G:A	A	G	0.43766	ENSG00000172543.7	CTSW	-0.242224	-7.09806	3.99983e-12	482	1.08542e-06	FALSE	FALSE
11	chr11:71896737:A:G	G	A	0.48885	ENSG00000137497.17	NUMA1	0.17211	7.08159	4.46011e-12	1047	2.62906e-06	FALSE	FALSE
11	chr11:74463431:T:C	C	T	0.10033	ENSG00000175538.10	KCNE3	0.240359	7.08008	4.50454e-12	696	1.7651e-06	FALSE	FALSE
11	chr11:65897729:C:T	T	C	0.45476	ENSG00000172543.7	CTSW	0.237805	7.07005	4.81303e-12	482	1.30609e-06	FALSE	FALSE
11	chr11:65909045:A:G	G	A	0.44036	ENSG00000172543.7	CTSW	-0.239537	-7.06346	5.0267e-12	482	1.36407e-06	FALSE	FALSE
11	chr11:65843780:T:C	C	T	0.01995	ENSG00000172543.7	CTSW	-0.848843	-7.0615	5.0921e-12	482	1.38182e-06	FALSE	FALSE
11	chr11:65584591:C:T	T	C	0.22331	ENSG00000168056.15	LTBP3	0.249232	7.05721	5.23805e-12	510	1.504e-06	TRUE	FALSE
11	chr11:65898517:A:G	G	A	0.45604	ENSG00000172543.7	CTSW	0.237731	7.05193	5.42315e-12	482	1.47166e-06	FALSE	FALSE
11	chr11:65592772:G:A	A	G	0.23386	ENSG00000168056.15	LTBP3	0.244528	7.0499	5.49617e-12	510	1.57812e-06	TRUE	FALSE
11	chr11:65809995:A:C	C	A	0.0578	ENSG00000172543.7	CTSW	-0.518807	-7.03892	5.90789e-12	482	1.6032e-06	FALSE	FALSE
11	chr11:65810148:C:T	T	C	0.05779	ENSG00000172543.7	CTSW	-0.518719	-7.03867	5.91741e-12	482	1.60578e-06	FALSE	FALSE
11	chr11:65809997:A:T	T	A	0.0578	ENSG00000172543.7	CTSW	-0.518712	-7.0382	5.93559e-12	482	1.61072e-06	FALSE	FALSE
11	chr11:65809991:C:T	T	C	0.0578	ENSG00000172543.7	CTSW	-0.51872	-7.03798	5.94415e-12	482	1.61304e-06	FALSE	FALSE
11	chr11:74460952:A:G	G	A	0.10543	ENSG00000175538.10	KCNE3	0.235744	7.03565	6.03616e-12	696	2.36526e-06	FALSE	FALSE
11	chr11:65916060:A:G	G	A	0.43999	ENSG00000172543.7	CTSW	-0.23952	-7.03059	6.23995e-12	482	1.69331e-06	FALSE	FALSE
11	chr11:65597700:G:T	T	G	0.25621	ENSG00000168056.15	LTBP3	0.234555	7.01833	6.7627e-12	510	1.94177e-06	TRUE	FALSE
11	chr11:65598769:T:C	C	T	0.25583	ENSG00000168056.15	LTBP3	0.234452	7.01496	6.91366e-12	510	1.98512e-06	TRUE	FALSE
11	chr11:65598721:G:C	C	G	0.25624	ENSG00000168056.15	LTBP3	0.234421	7.01464	6.92816e-12	510	1.98928e-06	TRUE	FALSE
11	chr11:65597440:C:T	T	C	0.25624	ENSG00000168056.15	LTBP3	0.234421	7.0146	6.93011e-12	510	1.98984e-06	TRUE	FALSE
11	chr11:65599376:C:T	T	C	0.25571	ENSG00000168056.15	LTBP3	0.234419	7.01456	6.93179e-12	510	1.99032e-06	TRUE	FALSE
11	chr11:65599024:A:T	T	A	0.25624	ENSG00000168056.15	LTBP3	0.23442	7.01453	6.93315e-12	510	1.99072e-06	TRUE	FALSE
11	chr11:65599139:C:A	A	C	0.25624	ENSG00000168056.15	LTBP3	0.234421	7.01428	6.94461e-12	510	1.99401e-06	TRUE	FALSE
11	chr11:65600834:A:G	G	A	0.25625	ENSG00000168056.15	LTBP3	0.234386	7.01401	6.95718e-12	510	1.99762e-06	TRUE	FALSE
11	chr11:65596914:T:A	A	T	0.25521	ENSG00000168056.15	LTBP3	0.234728	7.01394	6.9602e-12	510	1.99848e-06	TRUE	FALSE
11	chr11:65597233:G:A	A	G	0.25622	ENSG00000168056.15	LTBP3	0.234405	7.01362	6.97496e-12	510	2.00272e-06	TRUE	FALSE
11	chr11:65899678:C:G	G	C	0.44115	ENSG00000172543.7	CTSW	-0.240034	-7.01285	7.00988e-12	482	1.90224e-06	FALSE	FALSE
11	chr11:855372:A:G	G	A	0.24805	ENSG00000214063.10	TSPAN4	-0.313851	-7.0092	7.17953e-12	1078	4.35736e-06	FALSE	FALSE
11	chr11:65596394:A:G	G	A	0.25664	ENSG00000168056.15	LTBP3	0.233757	7.00836	7.21953e-12	510	2.07294e-06	TRUE	FALSE
11	chr11:65596487:A:G	G	A	0.25719	ENSG00000168056.15	LTBP3	0.233713	7.00737	7.26626e-12	510	2.08636e-06	TRUE	FALSE
11	chr11:65597847:T:C	C	T	0.25666	ENSG00000168056.15	LTBP3	0.233713	7.00737	7.26626e-12	510	2.08636e-06	TRUE	FALSE
11	chr11:65600963:A:G	G	A	0.25666	ENSG00000168056.15	LTBP3	0.233704	7.00676	7.29548e-12	510	2.09475e-06	TRUE	FALSE
11	chr11:71908483:G:A	A	G	0.48774	ENSG00000137497.17	NUMA1	0.171076	6.988	8.24799e-12	1047	4.86187e-06	FALSE	FALSE
11	chr11:65590226:A:G	G	A	0.2341	ENSG00000168056.15	LTBP3	-0.245898	-6.98681	8.31252e-12	510	2.38677e-06	TRUE	FALSE
11	chr11:65914494:T:G	G	T	0.4588	ENSG00000172543.7	CTSW	0.234219	6.9745	9.00762e-12	482	2.44436e-06	FALSE	FALSE
11	chr11:65906682:G:T	T	G	0.45872	ENSG00000172543.7	CTSW	0.234177	6.9745	9.00818e-12	482	2.44451e-06	FALSE	FALSE
11	chr11:65908666:C:T	T	C	0.45872	ENSG00000172543.7	CTSW	0.234172	6.97436	9.01618e-12	482	2.44668e-06	FALSE	FALSE
11	chr11:66013724:C:A	A	C	0.45121	ENSG00000172543.7	CTSW	-0.248232	-6.9737	9.05526e-12	482	2.45729e-06	FALSE	FALSE
11	chr11:65558451:T:G	G	T	0.02751	ENSG00000168056.15	LTBP3	0.618397	6.97159	9.18059e-12	510	2.63602e-06	TRUE	FALSE
11	chr11:66010523:G:C	C	G	0.07215	ENSG00000172543.7	CTSW	-0.419762	-6.92453	1.24681e-11	482	3.38342e-06	FALSE	FALSE
11	chr11:65488118:C:A	A	C	0.26683	ENSG00000168056.15	LTBP3	0.218681	6.88695	1.59023e-11	510	4.56604e-06	TRUE	FALSE
11	chr11:65599782:C:T	T	C	0.25522	ENSG00000168056.15	LTBP3	0.230286	6.88343	1.62673e-11	510	4.67084e-06	TRUE	FALSE
11	chr11:65600852:G:A	A	G	0.25559	ENSG00000168056.15	LTBP3	0.229818	6.88202	1.64164e-11	510	4.71363e-06	TRUE	FALSE
11	chr11:2299865:C:A	A	C	0.48783	ENSG00000110651.11	CD81	0.138325	6.86682	1.81066e-11	936	9.54158e-06	TRUE	FALSE
11	chr11:65902849:G:A	A	G	0.45964	ENSG00000172543.7	CTSW	0.229402	6.84476	2.08685e-11	482	5.663e-06	FALSE	FALSE
11	chr11:65914344:G:A	A	G	0.02352	ENSG00000172543.7	CTSW	-0.768922	-6.79314	2.90499e-11	482	7.88315e-06	FALSE	FALSE
11	chr11:74456585:A:G	G	A	0.46806	ENSG00000175538.10	KCNE3	0.136528	6.77047	3.35703e-11	696	1.31545e-05	FALSE	FALSE
11	chr11:65965180:G:A	A	G	0.46219	ENSG00000172543.7	CTSW	-0.2373	-6.75787	3.63747e-11	482	9.87086e-06	FALSE	FALSE
11	chr11:74494452:A:G	G	A	0.36612	ENSG00000175538.10	KCNE3	-0.142178	-6.75508	3.7026e-11	696	1.45085e-05	FALSE	FALSE
11	chr11:74504237:G:A	A	G	0.36547	ENSG00000175538.10	KCNE3	-0.142037	-6.75366	3.7363e-11	696	1.46406e-05	FALSE	FALSE
11	chr11:65980929:C:A	A	C	0.4607	ENSG00000172543.7	CTSW	-0.238444	-6.75179	3.78096e-11	482	1.02602e-05	FALSE	FALSE
11	chr11:71886677:G:C	C	G	0.493	ENSG00000137497.17	NUMA1	0.164984	6.74991	3.82634e-11	1047	2.25548e-05	FALSE	FALSE
11	chr11:74467446:C:T	T	C	0.0876	ENSG00000175538.10	KCNE3	0.249455	6.74878	3.85398e-11	696	1.51017e-05	FALSE	FALSE
11	chr11:74504016:A:T	T	A	0.36549	ENSG00000175538.10	KCNE3	-0.14195	-6.74765	3.88169e-11	696	1.52103e-05	FALSE	FALSE
11	chr11:74491874:G:T	T	G	0.36602	ENSG00000175538.10	KCNE3	-0.141902	-6.74748	3.88592e-11	696	1.52269e-05	FALSE	FALSE
11	chr11:65589203:G:A	A	G	0.22719	ENSG00000168056.15	LTBP3	0.23788	6.74719	3.89303e-11	510	1.11781e-05	TRUE	FALSE
11	chr11:74501461:A:G	G	A	0.36548	ENSG00000175538.10	KCNE3	-0.141927	-6.74658	3.90825e-11	696	1.53144e-05	FALSE	FALSE
11	chr11:74497169:G:A	A	G	0.36551	ENSG00000175538.10	KCNE3	-0.14192	-6.74624	3.91649e-11	696	1.53467e-05	FALSE	FALSE
11	chr11:65968201:G:A	A	G	0.46077	ENSG00000172543.7	CTSW	-0.237754	-6.73606	4.17818e-11	482	1.13382e-05	FALSE	FALSE
11	chr11:65979182:A:G	G	A	0.46273	ENSG00000172543.7	CTSW	-0.237105	-6.73561	4.19001e-11	482	1.13703e-05	FALSE	FALSE
11	chr11:65983526:G:A	A	G	0.4612	ENSG00000172543.7	CTSW	-0.237839	-6.73504	4.20515e-11	482	1.14113e-05	FALSE	FALSE
11	chr11:65976950:C:T	T	C	0.4618	ENSG00000172543.7	CTSW	-0.237768	-6.73493	4.2081e-11	482	1.14194e-05	FALSE	FALSE
11	chr11:65983524:GC:G	G	GC	0.46121	ENSG00000172543.7	CTSW	-0.237786	-6.73392	4.2353e-11	482	1.14932e-05	FALSE	FALSE
11	chr11:65980481:A:C	C	A	0.46179	ENSG00000172543.7	CTSW	-0.237703	-6.73317	4.25549e-11	482	1.1548e-05	FALSE	FALSE
11	chr11:65986591:C:T	T	C	0.46123	ENSG00000172543.7	CTSW	-0.237708	-6.73273	4.26737e-11	482	1.15802e-05	FALSE	FALSE
11	chr11:65986269:C:T	T	C	0.46124	ENSG00000172543.7	CTSW	-0.237699	-6.73263	4.27012e-11	482	1.15876e-05	FALSE	FALSE
11	chr11:65984293:C:T	T	C	0.46071	ENSG00000172543.7	CTSW	-0.237695	-6.73243	4.27552e-11	482	1.16023e-05	FALSE	FALSE
11	chr11:65986590:G:A	A	G	0.46122	ENSG00000172543.7	CTSW	-0.237693	-6.73227	4.27979e-11	482	1.16139e-05	FALSE	FALSE
11	chr11:71879285:AT:A	A	AT	0.48994	ENSG00000137497.17	NUMA1	0.164898	6.72744	4.41287e-11	1047	2.60122e-05	FALSE	FALSE
11	chr11:65956820:C:T	T	C	0.46377	ENSG00000172543.7	CTSW	-0.237035	-6.72505	4.48031e-11	482	1.2158e-05	FALSE	FALSE
11	chr11:74500602:T:C	C	T	0.36433	ENSG00000175538.10	KCNE3	-0.141257	-6.72082	4.60187e-11	696	1.80323e-05	FALSE	FALSE
11	chr11:74470276:G:A	A	G	0.1903	ENSG00000175538.10	KCNE3	0.170771	6.71833	4.6751e-11	696	1.83193e-05	FALSE	FALSE
11	chr11:74470722:G:A	A	G	0.19033	ENSG00000175538.10	KCNE3	0.170783	6.71817	4.67969e-11	696	1.83373e-05	FALSE	FALSE
11	chr11:74504850:C:G	G	C	0.36438	ENSG00000175538.10	KCNE3	-0.141193	-6.71817	4.67986e-11	696	1.83379e-05	FALSE	FALSE
11	chr11:74489694:G:A	A	G	0.36489	ENSG00000175538.10	KCNE3	-0.141111	-6.71489	4.7779e-11	696	1.87221e-05	FALSE	FALSE
11	chr11:74491959:G:A	A	G	0.36494	ENSG00000175538.10	KCNE3	-0.141085	-6.71382	4.81051e-11	696	1.88499e-05	FALSE	FALSE
11	chr11:74493959:G:A	A	G	0.36494	ENSG00000175538.10	KCNE3	-0.141084	-6.71375	4.81268e-11	696	1.88584e-05	FALSE	FALSE
11	chr11:65489858:A:G	G	A	0.24813	ENSG00000168056.15	LTBP3	0.216757	6.71141	4.88429e-11	510	1.40243e-05	TRUE	FALSE
11	chr11:65987337:G:A	A	G	0.46166	ENSG00000172543.7	CTSW	-0.235892	-6.70802	4.99025e-11	482	1.35419e-05	FALSE	FALSE
11	chr11:65970624:GT:G	G	GT	0.48133	ENSG00000172543.7	CTSW	-0.231372	-6.70597	5.05523e-11	482	1.37182e-05	FALSE	FALSE
11	chr11:74487256:C:T	T	C	0.36227	ENSG00000175538.10	KCNE3	-0.141045	-6.70141	5.203e-11	696	2.03878e-05	FALSE	FALSE
11	chr11:65974299:G:A	A	G	0.46047	ENSG00000172543.7	CTSW	-0.236299	-6.69961	5.26272e-11	482	1.42812e-05	FALSE	FALSE
11	chr11:65597306:G:T	T	G	0.25097	ENSG00000168056.15	LTBP3	0.229222	6.68977	5.60001e-11	510	1.60793e-05	TRUE	FALSE
11	chr11:65962532:A:T	T	A	0.46132	ENSG00000172543.7	CTSW	-0.236414	-6.68767	5.67451e-11	482	1.53987e-05	FALSE	FALSE
11	chr11:65962531:C:A	A	C	0.46132	ENSG00000172543.7	CTSW	-0.236412	-6.68761	5.67667e-11	482	1.54046e-05	FALSE	FALSE
11	chr11:65965818:G:A	A	G	0.46184	ENSG00000172543.7	CTSW	-0.236402	-6.68747	5.68164e-11	482	1.5418e-05	FALSE	FALSE
11	chr11:65959830:A:G	G	A	0.46273	ENSG00000172543.7	CTSW	-0.235773	-6.68739	5.6846e-11	482	1.54261e-05	FALSE	FALSE
11	chr11:65962746:G:A	A	G	0.46188	ENSG00000172543.7	CTSW	-0.236404	-6.68661	5.7125e-11	482	1.55018e-05	FALSE	FALSE
11	chr11:65967703:G:C	C	G	0.46185	ENSG00000172543.7	CTSW	-0.236319	-6.6849	5.77451e-11	482	1.56701e-05	FALSE	FALSE
11	chr11:74471777:T:A	A	T	0.19053	ENSG00000175538.10	KCNE3	0.169696	6.68318	5.83761e-11	696	2.28746e-05	FALSE	FALSE
11	chr11:74471903:C:T	T	C	0.19053	ENSG00000175538.10	KCNE3	0.169688	6.68273	5.85402e-11	696	2.29389e-05	FALSE	FALSE
11	chr11:65956155:G:A	A	G	0.46096	ENSG00000172543.7	CTSW	-0.236237	-6.68101	5.91807e-11	482	1.60596e-05	FALSE	FALSE
11	chr11:74490391:G:T	T	G	0.35889	ENSG00000175538.10	KCNE3	-0.140017	-6.67829	6.02042e-11	696	2.35909e-05	FALSE	FALSE
11	chr11:74490988:C:A	A	C	0.35889	ENSG00000175538.10	KCNE3	-0.140017	-6.67829	6.02042e-11	696	2.35909e-05	FALSE	FALSE
11	chr11:74455814:A:G	G	A	0.46834	ENSG00000175538.10	KCNE3	0.135499	6.67793	6.03399e-11	696	2.36441e-05	FALSE	FALSE
11	chr11:74494471:T:A	A	T	0.3613	ENSG00000175538.10	KCNE3	-0.140486	-6.6755	6.12716e-11	696	2.40091e-05	FALSE	FALSE
11	chr11:65461147:T:A	A	T	0.32127	ENSG00000168056.15	LTBP3	0.202332	6.67154	6.28174e-11	510	1.80368e-05	TRUE	FALSE
11	chr11:74501484:A:C	C	A	0.36122	ENSG00000175538.10	KCNE3	-0.140326	-6.67037	6.32824e-11	696	2.47971e-05	FALSE	FALSE
11	chr11:74505274:A:G	G	A	0.36119	ENSG00000175538.10	KCNE3	-0.140324	-6.67018	6.33592e-11	696	2.48272e-05	FALSE	FALSE
11	chr11:74497547:G:T	T	G	0.36121	ENSG00000175538.10	KCNE3	-0.140323	-6.67016	6.33648e-11	696	2.48294e-05	FALSE	FALSE
11	chr11:74496984:C:T	T	C	0.36121	ENSG00000175538.10	KCNE3	-0.140318	-6.66983	6.34959e-11	696	2.48807e-05	FALSE	FALSE
11	chr11:74498664:A:G	G	A	0.36121	ENSG00000175538.10	KCNE3	-0.140318	-6.66977	6.35204e-11	696	2.48903e-05	FALSE	FALSE
11	chr11:65935305:A:C	C	A	0.45977	ENSG00000172543.7	CTSW	-0.23531	-6.66971	6.35462e-11	482	1.72443e-05	FALSE	FALSE
11	chr11:74486857:G:A	A	G	0.36189	ENSG00000175538.10	KCNE3	-0.140244	-6.66947	6.36425e-11	696	2.49382e-05	FALSE	FALSE
11	chr11:74504897:T:C	C	T	0.36172	ENSG00000175538.10	KCNE3	-0.140313	-6.6692	6.37498e-11	696	2.49802e-05	FALSE	FALSE
11	chr11:74486281:A:C	C	A	0.36189	ENSG00000175538.10	KCNE3	-0.140238	-6.66908	6.37975e-11	696	2.49989e-05	FALSE	FALSE
11	chr11:74506317:C:T	T	C	0.35839	ENSG00000175538.10	KCNE3	-0.139779	-6.66873	6.39378e-11	696	2.50539e-05	FALSE	FALSE
11	chr11:74496255:G:A	A	G	0.36128	ENSG00000175538.10	KCNE3	-0.140293	-6.66694	6.46647e-11	696	2.53387e-05	FALSE	FALSE
11	chr11:74492549:G:GA	GA	G	0.36124	ENSG00000175538.10	KCNE3	-0.140247	-6.66692	6.46701e-11	696	2.53409e-05	FALSE	FALSE
11	chr11:74495361:G:A	A	G	0.36121	ENSG00000175538.10	KCNE3	-0.140227	-6.66625	6.49447e-11	696	2.54485e-05	FALSE	FALSE
11	chr11:74492263:T:A	A	T	0.36121	ENSG00000175538.10	KCNE3	-0.140227	-6.66623	6.49534e-11	696	2.54519e-05	FALSE	FALSE
11	chr11:74495982:C:T	T	C	0.36121	ENSG00000175538.10	KCNE3	-0.140225	-6.66616	6.49803e-11	696	2.54624e-05	FALSE	FALSE
11	chr11:65972078:T:G	G	T	0.48241	ENSG00000172543.7	CTSW	-0.229557	-6.66427	6.57591e-11	482	1.78448e-05	FALSE	FALSE
11	chr11:74455821:G:A	A	G	0.46136	ENSG00000175538.10	KCNE3	0.135854	6.66185	6.67663e-11	696	2.61622e-05	FALSE	FALSE
11	chr11:74506587:G:A	A	G	0.36066	ENSG00000175538.10	KCNE3	-0.140059	-6.66064	6.72768e-11	696	2.63623e-05	FALSE	FALSE
11	chr11:65967068:C:T	T	C	0.48261	ENSG00000172543.7	CTSW	-0.229013	-6.65413	7.00848e-11	482	1.90186e-05	FALSE	FALSE
11	chr11:65937637:A:G	G	A	0.46273	ENSG00000172543.7	CTSW	-0.234465	-6.65054	7.16872e-11	482	1.94535e-05	FALSE	FALSE
11	chr11:65960328:T:C	C	T	0.48403	ENSG00000172543.7	CTSW	-0.229055	-6.65048	7.17119e-11	482	1.94602e-05	FALSE	FALSE
11	chr11:65944046:A:C	C	A	0.46136	ENSG00000172543.7	CTSW	-0.235084	-6.65046	7.17194e-11	482	1.94622e-05	FALSE	FALSE
11	chr11:74507599:G:C	C	G	0.36542	ENSG00000175538.10	KCNE3	-0.139501	-6.64271	7.52967e-11	696	2.95048e-05	FALSE	FALSE
11	chr11:74456364:T:C	C	T	0.46261	ENSG00000175538.10	KCNE3	0.135226	6.62901	8.20499e-11	696	3.21511e-05	FALSE	FALSE
11	chr11:65963474:T:G	G	T	0.48248	ENSG00000172543.7	CTSW	-0.228982	-6.62485	8.42129e-11	482	2.28525e-05	FALSE	FALSE
11	chr11:74482113:A:G	G	A	0.416	ENSG00000175538.10	KCNE3	0.139812	6.61655	8.87058e-11	696	3.47592e-05	FALSE	FALSE
11	chr11:72031543:C:A	A	C	0.32857	ENSG00000137497.17	NUMA1	-0.176538	-6.60603	9.47306e-11	1047	5.584e-05	FALSE	FALSE
11	chr11:65990062:G:A	A	G	0.45892	ENSG00000172543.7	CTSW	-0.232436	-6.60074	9.79148e-11	482	2.65707e-05	FALSE	FALSE
11	chr11:65989337:T:C	C	T	0.45951	ENSG00000172543.7	CTSW	-0.232816	-6.59739	9.99792e-11	482	2.71309e-05	FALSE	FALSE
11	chr11:65937961:C:T	T	C	0.48621	ENSG00000172543.7	CTSW	0.22699	6.59632	1.0065e-10	482	2.73129e-05	FALSE	FALSE
11	chr11:65995596:C:T	T	C	0.45969	ENSG00000172543.7	CTSW	-0.232887	-6.59092	1.04096e-10	482	2.82482e-05	FALSE	FALSE
11	chr11:65993975:C:T	T	C	0.45962	ENSG00000172543.7	CTSW	-0.23267	-6.58515	1.07906e-10	482	2.92821e-05	FALSE	FALSE
11	chr11:65996912:C:T	T	C	0.4595	ENSG00000172543.7	CTSW	-0.232417	-6.57369	1.15887e-10	482	3.14478e-05	FALSE	FALSE
11	chr11:65965329:T:C	C	T	0.48509	ENSG00000172543.7	CTSW	-0.226028	-6.56417	1.22956e-10	482	3.33661e-05	FALSE	FALSE
11	chr11:66003579:TCACTGAG:T	T	TCACTGAG	0.46046	ENSG00000172543.7	CTSW	-0.232243	-6.56399	1.23092e-10	482	3.3403e-05	FALSE	FALSE
11	chr11:66002309:T:G	G	T	0.45996	ENSG00000172543.7	CTSW	-0.232211	-6.56334	1.23593e-10	482	3.35389e-05	FALSE	FALSE
11	chr11:66002942:G:A	A	G	0.46048	ENSG00000172543.7	CTSW	-0.232203	-6.56282	1.23989e-10	482	3.36465e-05	FALSE	FALSE
11	chr11:65953370:T:C	C	T	0.48792	ENSG00000172543.7	CTSW	0.226445	6.56137	1.25114e-10	482	3.39516e-05	FALSE	FALSE
11	chr11:66001824:C:T	T	C	0.45993	ENSG00000172543.7	CTSW	-0.232204	-6.56089	1.25486e-10	482	3.40527e-05	FALSE	FALSE
11	chr11:65475625:T:C	C	T	0.3288	ENSG00000168056.15	LTBP3	0.200234	6.54756	1.36312e-10	510	3.91394e-05	TRUE	FALSE
11	chr11:852365:G:A	A	G	0.4908	ENSG00000214063.10	TSPAN4	-0.259513	-6.54606	1.37586e-10	1078	8.35029e-05	FALSE	FALSE
11	chr11:834389:T:C	C	T	0.19806	ENSG00000214063.10	TSPAN4	0.318704	6.53137	1.50693e-10	1078	9.14577e-05	FALSE	FALSE
11	chr11:74514116:A:G	G	A	0.26681	ENSG00000175538.10	KCNE3	-0.15377	-6.52628	1.55511e-10	696	6.09365e-05	FALSE	FALSE
11	chr11:65480973:T:C	C	T	0.329	ENSG00000168056.15	LTBP3	0.198905	6.51967	1.62002e-10	510	4.65156e-05	TRUE	FALSE
11	chr11:65483973:A:G	G	A	0.32906	ENSG00000168056.15	LTBP3	0.198832	6.5174	1.6429e-10	510	4.71725e-05	TRUE	FALSE
11	chr11:65481756:T:C	C	T	0.32905	ENSG00000168056.15	LTBP3	0.198822	6.51728	1.64404e-10	510	4.72054e-05	TRUE	FALSE
11	chr11:65485719:CT:C	C	CT	0.32902	ENSG00000168056.15	LTBP3	0.198838	6.51721	1.64479e-10	510	4.72269e-05	TRUE	FALSE
11	chr11:65484688:G:T	T	G	0.32904	ENSG00000168056.15	LTBP3	0.198826	6.51695	1.64747e-10	510	4.73037e-05	TRUE	FALSE
11	chr11:65478345:A:G	G	A	0.32903	ENSG00000168056.15	LTBP3	0.198795	6.51601	1.65707e-10	510	4.75794e-05	TRUE	FALSE
11	chr11:65483714:T:C	C	T	0.32895	ENSG00000168056.15	LTBP3	0.198825	6.51592	1.65796e-10	510	4.7605e-05	TRUE	FALSE
11	chr11:65476213:C:A	A	C	0.3291	ENSG00000168056.15	LTBP3	0.198756	6.51023	1.71722e-10	510	4.93067e-05	TRUE	FALSE
11	chr11:65965922:C:T	T	C	0.48775	ENSG00000172543.7	CTSW	0.224175	6.50991	1.72061e-10	482	4.66915e-05	FALSE	FALSE
11	chr11:65474869:A:G	G	A	0.3291	ENSG00000168056.15	LTBP3	0.198742	6.50972	1.72263e-10	510	4.94619e-05	TRUE	FALSE
11	chr11:65473811:T:C	C	T	0.32911	ENSG00000168056.15	LTBP3	0.198719	6.50932	1.72687e-10	510	4.95835e-05	TRUE	FALSE
11	chr11:65475536:C:G	G	C	0.32911	ENSG00000168056.15	LTBP3	0.198716	6.5092	1.72821e-10	510	4.9622e-05	TRUE	FALSE
11	chr11:65473241:C:A	A	C	0.32911	ENSG00000168056.15	LTBP3	0.19871	6.509	1.73033e-10	510	4.96831e-05	TRUE	FALSE
11	chr11:65475007:A:G	G	A	0.32911	ENSG00000168056.15	LTBP3	0.198718	6.5089	1.73137e-10	510	4.97128e-05	TRUE	FALSE
11	chr11:65465268:C:G	G	C	0.32927	ENSG00000168056.15	LTBP3	0.198874	6.5057	1.7659e-10	510	5.07043e-05	TRUE	FALSE
11	chr11:65467389:C:T	T	C	0.32919	ENSG00000168056.15	LTBP3	0.198764	6.50312	1.79427e-10	510	5.15188e-05	TRUE	FALSE
11	chr11:74510828:A:T	T	A	0.27192	ENSG00000175538.10	KCNE3	-0.151856	-6.50267	1.79922e-10	696	7.05022e-05	FALSE	FALSE
11	chr11:65464394:CA:C	C	CA	0.32795	ENSG00000168056.15	LTBP3	0.198726	6.49819	1.84965e-10	510	5.31091e-05	TRUE	FALSE
11	chr11:74526820:T:A	A	T	0.2661	ENSG00000175538.10	KCNE3	-0.153289	-6.48838	1.96482e-10	696	7.69911e-05	FALSE	FALSE
11	chr11:65975367:T:C	C	T	0.46587	ENSG00000172543.7	CTSW	-0.23115	-6.4882	1.96694e-10	482	5.33759e-05	FALSE	FALSE
11	chr11:65944942:G:A	A	G	0.48935	ENSG00000172543.7	CTSW	0.223072	6.47648	2.11406e-10	482	5.73685e-05	FALSE	FALSE
11	chr11:2300054:G:A	A	G	0.42838	ENSG00000110651.11	CD81	-0.135476	-6.47357	2.15222e-10	936	0.000113415	TRUE	FALSE
11	chr11:65470303:GTA:G	G	GTA	0.34062	ENSG00000168056.15	LTBP3	-0.198729	-6.47257	2.16537e-10	510	6.21742e-05	TRUE	FALSE
11	chr11:835407:C:T	T	C	0.49399	ENSG00000214063.10	TSPAN4	-0.259126	-6.4645	2.27538e-10	1078	0.000138096	FALSE	FALSE
11	chr11:74529330:A:G	G	A	0.26635	ENSG00000175538.10	KCNE3	-0.152787	-6.46149	2.31779e-10	696	9.08221e-05	FALSE	FALSE
11	chr11:74469748:T:C	C	T	0.08446	ENSG00000175538.10	KCNE3	0.243925	6.4492	2.49927e-10	696	9.79332e-05	FALSE	FALSE
11	chr11:65975462:T:C	C	T	0.47383	ENSG00000172543.7	CTSW	-0.225455	-6.44623	2.54507e-10	482	6.90645e-05	FALSE	FALSE
11	chr11:65486103:A:G	G	A	0.32942	ENSG00000168056.15	LTBP3	0.196256	6.44347	2.58848e-10	510	7.43229e-05	TRUE	FALSE
11	chr11:65486218:G:C	C	G	0.32942	ENSG00000168056.15	LTBP3	0.196255	6.44325	2.59191e-10	510	7.44216e-05	TRUE	FALSE
11	chr11:65486318:G:A	A	G	0.32944	ENSG00000168056.15	LTBP3	0.19625	6.44322	2.59242e-10	510	7.44361e-05	TRUE	FALSE
11	chr11:65486329:A:C	C	A	0.32942	ENSG00000168056.15	LTBP3	0.19625	6.44322	2.59242e-10	510	7.44361e-05	TRUE	FALSE
11	chr11:65485776:T:G	G	T	0.32942	ENSG00000168056.15	LTBP3	0.196248	6.44307	2.5948e-10	510	7.45046e-05	TRUE	FALSE
11	chr11:65486730:T:C	C	T	0.32943	ENSG00000168056.15	LTBP3	0.19622	6.44231	2.60697e-10	510	7.48539e-05	TRUE	FALSE
11	chr11:67605475:G:A	A	G	0.26322	ENSG00000167792.11	NDUFV1	0.148414	6.41235	3.1304e-10	755	0.000133062	FALSE	FALSE
11	chr11:65972899:C:T	T	C	0.45125	ENSG00000172543.7	CTSW	-0.224313	-6.4021	3.33218e-10	482	9.04241e-05	FALSE	FALSE
11	chr11:65935478:T:A	A	T	0.49079	ENSG00000172543.7	CTSW	0.221706	6.40156	3.34321e-10	482	9.07234e-05	FALSE	FALSE
11	chr11:74524881:T:C	C	T	0.26572	ENSG00000175538.10	KCNE3	-0.149911	-6.38544	3.68744e-10	696	0.000144492	FALSE	FALSE
11	chr11:65583893:G:A	A	G	0.24846	ENSG00000168056.15	LTBP3	0.215381	6.38455	3.70756e-10	510	0.000106455	TRUE	FALSE
11	chr11:65475396:C:T	T	C	0.04665	ENSG00000168056.15	LTBP3	0.447407	6.3719	4.00352e-10	510	0.000114953	TRUE	FALSE
11	chr11:74519153:A:T	T	A	0.26715	ENSG00000175538.10	KCNE3	-0.150175	-6.3634	4.21523e-10	696	0.000165173	FALSE	FALSE
11	chr11:74539677:CTTA:C	C	CTTA	0.2638	ENSG00000175538.10	KCNE3	0.149761	6.35986	4.3065e-10	696	0.000168749	FALSE	FALSE
11	chr11:74540657:CAG:C	C	CAG	0.26379	ENSG00000175538.10	KCNE3	0.149764	6.35982	4.30745e-10	696	0.000168786	FALSE	FALSE
11	chr11:65558683:G:A	A	G	0.1862	ENSG00000172543.7	CTSW	-0.288652	-6.34766	4.63646e-10	482	0.000125818	FALSE	FALSE
11	chr11:74528817:C:T	T	C	0.26681	ENSG00000175538.10	KCNE3	-0.149351	-6.33732	4.93535e-10	696	0.000193391	FALSE	FALSE
11	chr11:74513734:C:T	T	C	0.26659	ENSG00000175538.10	KCNE3	-0.148822	-6.33183	5.10172e-10	696	0.00019991	FALSE	FALSE
11	chr11:66009114:T:G	G	T	0.45676	ENSG00000172543.7	CTSW	-0.225448	-6.3305	5.14286e-10	482	0.00013956	FALSE	FALSE
11	chr11:74480971:T:A	A	T	0.19385	ENSG00000175538.10	KCNE3	0.158866	6.32844	5.20707e-10	696	0.000204038	FALSE	FALSE
11	chr11:74480954:G:GT	GT	G	0.19371	ENSG00000175538.10	KCNE3	0.15895	6.32721	5.24584e-10	696	0.000205557	FALSE	FALSE
11	chr11:74461487:C:T	T	C	0.17637	ENSG00000175538.10	KCNE3	0.165371	6.28121	6.91745e-10	696	0.000271059	FALSE	FALSE
11	chr11:74473893:C:T	T	C	0.09052	ENSG00000175538.10	KCNE3	0.230038	6.2812	6.9175e-10	696	0.000271061	FALSE	FALSE
11	chr11:74479618:T:C	C	T	0.08938	ENSG00000175538.10	KCNE3	0.231554	6.27931	6.99652e-10	696	0.000274157	FALSE	FALSE
11	chr11:74473793:C:A	A	C	0.09029	ENSG00000175538.10	KCNE3	0.23047	6.27699	7.09449e-10	696	0.000277996	FALSE	FALSE
11	chr11:74474159:GGT:G	G	GGT	0.09029	ENSG00000175538.10	KCNE3	0.23047	6.27699	7.09449e-10	696	0.000277996	FALSE	FALSE
11	chr11:16980693:T:A	A	T	0.00854	ENSG00000110700.6	RPS13	0.51757	6.27262	7.28266e-10	600	0.000246008	TRUE	FALSE
11	chr11:832889:AGGCCGGGGCGG:A	A	AGGCCGGGGCGG	0.19797	ENSG00000214063.10	TSPAN4	0.306188	6.27218	7.30159e-10	1078	0.000443144	FALSE	FALSE
11	chr11:65575007:GCGGA:G	G	GCGGA	0.18854	ENSG00000172543.7	CTSW	-0.282025	-6.2643	7.65432e-10	482	0.000207712	FALSE	FALSE
11	chr11:65569780:A:T	T	A	0.18875	ENSG00000172543.7	CTSW	-0.281672	-6.25941	7.88143e-10	482	0.000213875	FALSE	FALSE
11	chr11:74481369:C:T	T	C	0.19486	ENSG00000175538.10	KCNE3	-0.156939	-6.25899	7.90153e-10	696	0.00030962	FALSE	FALSE
11	chr11:67591392:CG:C	C	CG	0.26422	ENSG00000167792.11	NDUFV1	0.144716	6.24058	8.81947e-10	755	0.000374885	FALSE	FALSE
11	chr11:65411965:C:T	T	C	0.16944	ENSG00000168056.15	LTBP3	0.243943	6.2368	9.02038e-10	510	0.000259002	TRUE	FALSE
11	chr11:74460771:G:A	A	G	0.09067	ENSG00000175538.10	KCNE3	0.222019	6.22839	9.48373e-10	696	0.000371618	FALSE	FALSE
11	chr11:74459933:C:A	A	C	0.17783	ENSG00000175538.10	KCNE3	0.163163	6.22301	9.7921e-10	696	0.000383702	FALSE	FALSE
11	chr11:65482513:CA:C	C	CA	0.33263	ENSG00000168056.15	LTBP3	0.192836	6.21695	1.01516e-09	510	0.000291482	TRUE	FALSE
11	chr11:74464157:A:T	T	A	0.08921	ENSG00000175538.10	KCNE3	0.229128	6.21141	1.04911e-09	696	0.000411092	FALSE	FALSE
11	chr11:65401537:T:A	A	T	0.17143	ENSG00000168056.15	LTBP3	0.242754	6.20693	1.07744e-09	510	0.000309365	TRUE	FALSE
11	chr11:74459410:C:T	T	C	0.40403	ENSG00000175538.10	KCNE3	0.12924	6.19294	1.17059e-09	696	0.000458693	FALSE	FALSE
11	chr11:865257:G:A	A	G	0.48603	ENSG00000214063.10	TSPAN4	-0.244456	-6.1757	1.2964e-09	1078	0.000786804	FALSE	FALSE
11	chr11:877869:T:C	C	T	0.489	ENSG00000214063.10	TSPAN4	-0.243851	-6.17204	1.32472e-09	1078	0.000803994	FALSE	FALSE
11	chr11:896845:T:G	G	T	0.49935	ENSG00000214063.10	TSPAN4	-0.242242	-6.16534	1.3782e-09	1078	0.000836449	FALSE	FALSE
11	chr11:837772:C:T	T	C	0.19702	ENSG00000214063.10	TSPAN4	0.301664	6.16205	1.40521e-09	1078	0.000852843	FALSE	FALSE
11	chr11:2300420:A:G	G	A	0.4661	ENSG00000110651.11	CD81	0.125452	6.14477	1.55595e-09	936	0.000819933	TRUE	FALSE
11	chr11:65963482:G:T	T	G	0.48156	ENSG00000172543.7	CTSW	0.215114	6.1445	1.55841e-09	482	0.000422899	FALSE	FALSE
11	chr11:65896875:T:C	C	T	0.44737	ENSG00000172543.7	CTSW	-0.205467	-6.13544	1.64376e-09	482	0.00044606	FALSE	FALSE
11	chr11:65389768:C:T	T	C	0.17308	ENSG00000168056.15	LTBP3	0.24032	6.13355	1.66204e-09	510	0.000477222	TRUE	FALSE
11	chr11:74460834:G:A	A	G	0.09017	ENSG00000175538.10	KCNE3	0.221742	6.12654	1.73196e-09	696	0.000678666	FALSE	FALSE
11	chr11:66131577:C:T	T	C	0.0351	ENSG00000172543.7	CTSW	-0.567852	-6.11791	1.82196e-09	482	0.000494419	FALSE	FALSE
11	chr11:900929:C:G	G	C	0.45122	ENSG00000214063.10	TSPAN4	0.24783	6.11192	1.88706e-09	1078	0.00114528	FALSE	FALSE
11	chr11:896081:C:T	T	C	0.49712	ENSG00000214063.10	TSPAN4	-0.239734	-6.10169	2.00362e-09	1078	0.00121602	FALSE	FALSE
11	chr11:894205:T:C	C	T	0.49732	ENSG00000214063.10	TSPAN4	-0.23884	-6.10128	2.0085e-09	1078	0.00121899	FALSE	FALSE
11	chr11:895744:C:G	G	C	0.49741	ENSG00000214063.10	TSPAN4	-0.238789	-6.10049	2.01778e-09	1078	0.00122462	FALSE	FALSE
11	chr11:891983:A:G	G	A	0.4974	ENSG00000214063.10	TSPAN4	-0.238796	-6.09996	2.02402e-09	1078	0.0012284	FALSE	FALSE
11	chr11:893299:T:C	C	T	0.4974	ENSG00000214063.10	TSPAN4	-0.238786	-6.09984	2.02549e-09	1078	0.0012293	FALSE	FALSE
11	chr11:893984:T:C	C	T	0.4974	ENSG00000214063.10	TSPAN4	-0.23879	-6.0998	2.02592e-09	1078	0.00122956	FALSE	FALSE
11	chr11:892760:A:G	G	A	0.49947	ENSG00000214063.10	TSPAN4	-0.237082	-6.09451	2.08963e-09	1078	0.00126823	FALSE	FALSE
11	chr11:65765424:G:A	A	G	0.01007	ENSG00000172543.7	CTSW	-1.04687	-6.09408	2.09487e-09	482	0.000568477	FALSE	FALSE
11	chr11:894874:A:G	G	A	0.49678	ENSG00000214063.10	TSPAN4	0.23825	6.09264	2.11257e-09	1078	0.00128215	FALSE	FALSE
11	chr11:900421:T:C	C	T	0.49709	ENSG00000214063.10	TSPAN4	-0.238439	-6.07846	2.29497e-09	1078	0.00139285	FALSE	FALSE
11	chr11:902668:AGGGTT:A	A	AGGGTT	0.49693	ENSG00000214063.10	TSPAN4	-0.238065	-6.07404	2.35489e-09	1078	0.00142921	FALSE	FALSE
11	chr11:902939:G:A	A	G	0.49692	ENSG00000214063.10	TSPAN4	-0.237935	-6.07058	2.40299e-09	1078	0.00145841	FALSE	FALSE
11	chr11:870446:G:A	A	G	0.49839	ENSG00000214063.10	TSPAN4	0.23756	6.05449	2.63891e-09	1078	0.00160159	FALSE	FALSE
11	chr11:841284:G:C	C	G	0.19635	ENSG00000214063.10	TSPAN4	0.297193	6.04298	2.82144e-09	1078	0.00171237	FALSE	FALSE
11	chr11:880318:C:T	T	C	0.49431	ENSG00000214063.10	TSPAN4	-0.237988	-6.04248	2.82972e-09	1078	0.0017174	FALSE	FALSE
11	chr11:885253:G:A	A	G	0.49577	ENSG00000214063.10	TSPAN4	-0.23815	-6.04174	2.84184e-09	1078	0.00172475	FALSE	FALSE
11	chr11:885685:T:C	C	T	0.49576	ENSG00000214063.10	TSPAN4	-0.238148	-6.04174	2.84193e-09	1078	0.0017248	FALSE	FALSE
11	chr11:885330:C:A	A	C	0.49577	ENSG00000214063.10	TSPAN4	-0.238148	-6.0417	2.84264e-09	1078	0.00172524	FALSE	FALSE
11	chr11:898155:T:C	C	T	0.49994	ENSG00000214063.10	TSPAN4	0.235593	6.04042	2.86378e-09	1078	0.00173807	FALSE	FALSE
11	chr11:880467:G:A	A	G	0.49429	ENSG00000214063.10	TSPAN4	-0.237959	-6.0403	2.8658e-09	1078	0.00173929	FALSE	FALSE
11	chr11:883479:G:C	C	G	0.49433	ENSG00000214063.10	TSPAN4	-0.237828	-6.039	2.88752e-09	1078	0.00175248	FALSE	FALSE
11	chr11:884780:C:T	T	C	0.49436	ENSG00000214063.10	TSPAN4	-0.237758	-6.0375	2.91264e-09	1078	0.00176772	FALSE	FALSE
11	chr11:885695:C:T	T	C	0.49845	ENSG00000214063.10	TSPAN4	0.237597	6.0357	2.94328e-09	1078	0.00178632	FALSE	FALSE
11	chr11:888632:G:A	A	G	0.49465	ENSG00000214063.10	TSPAN4	-0.237608	-6.03528	2.9505e-09	1078	0.0017907	FALSE	FALSE
11	chr11:881117:C:T	T	C	0.4988	ENSG00000214063.10	TSPAN4	0.237361	6.03283	2.99266e-09	1078	0.00181629	FALSE	FALSE
11	chr11:879081:T:C	C	T	0.49953	ENSG00000214063.10	TSPAN4	0.237245	6.03041	3.03493e-09	1078	0.00184194	FALSE	FALSE
11	chr11:888957:G:A	A	G	0.49467	ENSG00000214063.10	TSPAN4	-0.237361	-6.02985	3.04489e-09	1078	0.00184799	FALSE	FALSE
11	chr11:888533:G:T	T	G	0.49952	ENSG00000214063.10	TSPAN4	0.236857	6.02407	3.14854e-09	1078	0.00191089	FALSE	FALSE
11	chr11:67618907:C:T	T	C	0.32942	ENSG00000167792.11	NDUFV1	0.128306	6.02388	3.15206e-09	755	0.00133983	FALSE	FALSE
11	chr11:67619327:G:A	A	G	0.32968	ENSG00000167792.11	NDUFV1	0.128276	6.02256	3.17617e-09	755	0.00135008	FALSE	FALSE
11	chr11:883592:G:A	A	G	0.49917	ENSG00000214063.10	TSPAN4	0.236473	6.0072	3.47141e-09	1078	0.00210685	FALSE	FALSE
11	chr11:885564:T:C	C	T	0.49819	ENSG00000214063.10	TSPAN4	0.236639	6.00219	3.57328e-09	1078	0.00216868	FALSE	FALSE
11	chr11:74511061:G:C	C	G	0.36579	ENSG00000175538.10	KCNE3	-0.131735	-5.9994	3.63123e-09	696	0.00142289	FALSE	FALSE
11	chr11:65403129:T:C	C	T	0.17164	ENSG00000168056.15	LTBP3	0.234751	5.9944	3.73752e-09	510	0.00107316	TRUE	FALSE
11	chr11:65408899:C:T	T	C	0.17154	ENSG00000168056.15	LTBP3	0.234418	5.9851	3.94349e-09	510	0.00113229	TRUE	FALSE
11	chr11:876624:T:C	C	T	0.49734	ENSG00000214063.10	TSPAN4	0.234534	5.98497	3.94649e-09	1078	0.00239518	FALSE	FALSE
11	chr11:876755:T:G	G	T	0.49734	ENSG00000214063.10	TSPAN4	0.234534	5.98497	3.94649e-09	1078	0.00239518	FALSE	FALSE
11	chr11:888150:T:C	C	T	0.49415	ENSG00000214063.10	TSPAN4	-0.235841	-5.97934	4.07657e-09	1078	0.00247413	FALSE	FALSE
11	chr11:861814:G:A	A	G	0.48879	ENSG00000214063.10	TSPAN4	-0.23668	-5.97371	4.21075e-09	1078	0.00255557	FALSE	FALSE
11	chr11:65502633:A:G	G	A	0.04235	ENSG00000168056.15	LTBP3	0.441595	5.96943	4.31559e-09	510	0.00123914	TRUE	FALSE
11	chr11:856992:C:T	T	C	0.49002	ENSG00000214063.10	TSPAN4	-0.236253	-5.95157	4.78178e-09	1078	0.00290213	FALSE	FALSE
11	chr11:858424:C:T	T	C	0.49507	ENSG00000214063.10	TSPAN4	-0.234602	-5.94797	4.88144e-09	1078	0.00296261	FALSE	FALSE
11	chr11:66025095:G:T	T	G	0.07828	ENSG00000172543.7	CTSW	-0.358696	-5.94268	5.03166e-09	482	0.00136542	FALSE	FALSE
11	chr11:857650:G:A	A	G	0.49968	ENSG00000214063.10	TSPAN4	0.235032	5.9329	5.32118e-09	1078	0.0032295	FALSE	FALSE
11	chr11:859915:C:T	T	C	0.49847	ENSG00000214063.10	TSPAN4	0.235159	5.92874	5.44931e-09	1078	0.00330726	FALSE	FALSE
11	chr11:891960:A:C	C	A	0.49558	ENSG00000214063.10	TSPAN4	-0.233161	-5.92208	5.66064e-09	1078	0.00343552	FALSE	FALSE
11	chr11:861098:G:C	C	G	0.49064	ENSG00000214063.10	TSPAN4	-0.234615	-5.91129	6.02022e-09	1078	0.00365376	FALSE	FALSE
11	chr11:67583249:G:C	C	G	0.47709	ENSG00000167792.11	NDUFV1	-0.119733	-5.90948	6.08271e-09	755	0.00258555	FALSE	FALSE
11	chr11:67632130:C:G	G	C	0.33127	ENSG00000167792.11	NDUFV1	0.125854	5.90923	6.09149e-09	755	0.00258928	FALSE	FALSE
11	chr11:74518683:A:G	G	A	0.36274	ENSG00000175538.10	KCNE3	-0.130562	-5.893	6.68116e-09	696	0.002618	FALSE	FALSE
11	chr11:74459453:A:G	G	A	0.34962	ENSG00000175538.10	KCNE3	-0.127735	-5.89216	6.71315e-09	696	0.00263053	FALSE	FALSE
11	chr11:74530533:C:T	T	C	0.35935	ENSG00000175538.10	KCNE3	0.130346	5.89167	6.73202e-09	696	0.00263793	FALSE	FALSE
11	chr11:74530696:A:G	G	A	0.35935	ENSG00000175538.10	KCNE3	0.130318	5.89023	6.78745e-09	696	0.00265965	FALSE	FALSE
11	chr11:65396886:C:T	T	C	0.16846	ENSG00000168056.15	LTBP3	0.232815	5.88982	6.80317e-09	510	0.00195339	TRUE	FALSE
11	chr11:74538312:CT:C	C	CT	0.35926	ENSG00000175538.10	KCNE3	0.130325	5.8893	6.82316e-09	696	0.00267364	FALSE	FALSE
11	chr11:74534115:A:C	C	A	0.35927	ENSG00000175538.10	KCNE3	0.130295	5.88825	6.86403e-09	696	0.00268966	FALSE	FALSE
11	chr11:74540984:G:A	A	G	0.35928	ENSG00000175538.10	KCNE3	0.130295	5.88803	6.8727e-09	696	0.00269305	FALSE	FALSE
11	chr11:74534999:A:G	G	A	0.35927	ENSG00000175538.10	KCNE3	0.130292	5.88802	6.87304e-09	696	0.00269319	FALSE	FALSE
11	chr11:74533894:A:G	G	A	0.35927	ENSG00000175538.10	KCNE3	0.130285	5.88767	6.88682e-09	696	0.00269858	FALSE	FALSE
11	chr11:74536349:G:A	A	G	0.35927	ENSG00000175538.10	KCNE3	0.130283	5.88767	6.88685e-09	696	0.0026986	FALSE	FALSE
11	chr11:74537711:A:G	G	A	0.35927	ENSG00000175538.10	KCNE3	0.130285	5.88765	6.88758e-09	696	0.00269888	FALSE	FALSE
11	chr11:74535964:G:C	C	G	0.35929	ENSG00000175538.10	KCNE3	0.130295	5.88765	6.88761e-09	696	0.0026989	FALSE	FALSE
11	chr11:74533784:A:G	G	A	0.35927	ENSG00000175538.10	KCNE3	0.130282	5.88764	6.88776e-09	696	0.00269895	FALSE	FALSE
11	chr11:74538045:G:T	T	G	0.35931	ENSG00000175538.10	KCNE3	0.130286	5.88747	6.89473e-09	696	0.00270169	FALSE	FALSE
11	chr11:74533603:C:T	T	C	0.35981	ENSG00000175538.10	KCNE3	0.130276	5.88734	6.89949e-09	696	0.00270355	FALSE	FALSE
11	chr11:74533604:A:G	G	A	0.35981	ENSG00000175538.10	KCNE3	0.130276	5.88734	6.89949e-09	696	0.00270355	FALSE	FALSE
11	chr11:74533643:A:G	G	A	0.35927	ENSG00000175538.10	KCNE3	0.130274	5.88727	6.90261e-09	696	0.00270477	FALSE	FALSE
11	chr11:74538154:G:A	A	G	0.35929	ENSG00000175538.10	KCNE3	0.130255	5.88613	6.94714e-09	696	0.00272222	FALSE	FALSE
11	chr11:74534438:C:T	T	C	0.35929	ENSG00000175538.10	KCNE3	0.130256	5.88585	6.9585e-09	696	0.00272667	FALSE	FALSE
11	chr11:849703:G:C	C	G	0.13197	ENSG00000214063.10	TSPAN4	0.31552	5.88189	7.11666e-09	1078	0.0043192	FALSE	FALSE
11	chr11:67627424:C:T	T	C	0.33067	ENSG00000167792.11	NDUFV1	0.125311	5.87664	7.33211e-09	755	0.00311663	FALSE	FALSE
11	chr11:67628243:C:T	T	C	0.33067	ENSG00000167792.11	NDUFV1	0.125311	5.87664	7.33211e-09	755	0.00311663	FALSE	FALSE
11	chr11:67620506:G:A	A	G	0.33021	ENSG00000167792.11	NDUFV1	0.125455	5.87632	7.34536e-09	755	0.00312225	FALSE	FALSE
11	chr11:67620024:T:A	A	T	0.33022	ENSG00000167792.11	NDUFV1	0.125454	5.8762	7.35017e-09	755	0.0031243	FALSE	FALSE
11	chr11:67620559:C:T	T	C	0.33022	ENSG00000167792.11	NDUFV1	0.125452	5.8761	7.35428e-09	755	0.00312605	FALSE	FALSE
11	chr11:67619354:C:G	G	C	0.33021	ENSG00000167792.11	NDUFV1	0.125452	5.8761	7.3546e-09	755	0.00312618	FALSE	FALSE
11	chr11:67623783:A:G	G	A	0.33012	ENSG00000167792.11	NDUFV1	0.125474	5.87579	7.36758e-09	755	0.0031317	FALSE	FALSE
11	chr11:67624913:A:C	C	A	0.33011	ENSG00000167792.11	NDUFV1	0.125483	5.87574	7.36938e-09	755	0.00313247	FALSE	FALSE
11	chr11:67622279:C:T	T	C	0.33012	ENSG00000167792.11	NDUFV1	0.12547	5.87555	7.37752e-09	755	0.00313592	FALSE	FALSE
11	chr11:74527359:G:T	T	G	0.36235	ENSG00000175538.10	KCNE3	-0.130035	-5.87042	7.59537e-09	696	0.00297623	FALSE	FALSE
11	chr11:74525696:A:G	G	A	0.36234	ENSG00000175538.10	KCNE3	-0.130023	-5.86999	7.61399e-09	696	0.00298353	FALSE	FALSE
11	chr11:74517911:A:G	G	A	0.36331	ENSG00000175538.10	KCNE3	-0.129669	-5.86812	7.69476e-09	696	0.00301518	FALSE	FALSE
11	chr11:65496424:G:C	C	G	0.19067	ENSG00000172543.7	CTSW	-0.264378	-5.8654	7.81451e-09	482	0.00212059	FALSE	FALSE
11	chr11:67584785:C:A	A	C	0.43622	ENSG00000167792.11	NDUFV1	0.118816	5.86475	7.84339e-09	755	0.00333395	FALSE	FALSE
11	chr11:67567341:T:C	C	T	0.48246	ENSG00000167792.11	NDUFV1	-0.119021	-5.86083	8.01953e-09	755	0.00340882	FALSE	FALSE
11	chr11:74518676:T:C	C	T	0.36168	ENSG00000175538.10	KCNE3	-0.129673	-5.85723	8.18443e-09	696	0.00320705	FALSE	FALSE
11	chr11:65925609:G:A	A	G	0.4845	ENSG00000172543.7	CTSW	-0.207449	-5.85378	8.34574e-09	482	0.00226475	FALSE	FALSE
11	chr11:74542808:T:C	C	T	0.3595	ENSG00000175538.10	KCNE3	0.129322	5.85223	8.41932e-09	696	0.00329909	FALSE	FALSE
11	chr11:67580441:TGAGGCA:T	T	TGAGGCA	0.4755	ENSG00000167792.11	NDUFV1	-0.119196	-5.85081	8.48718e-09	755	0.0036076	FALSE	FALSE
11	chr11:65927967:C:T	T	C	0.48455	ENSG00000172543.7	CTSW	-0.207348	-5.84931	8.5594e-09	482	0.00232273	FALSE	FALSE
11	chr11:65797455:G:A	A	G	0.18311	ENSG00000172543.7	CTSW	-0.257404	-5.84835	8.60594e-09	482	0.00233536	FALSE	FALSE
11	chr11:67584303:C:T	T	C	0.43308	ENSG00000167792.11	NDUFV1	0.1189	5.84685	8.67908e-09	755	0.00368917	FALSE	FALSE
11	chr11:74530465:A:T	T	A	0.35564	ENSG00000175538.10	KCNE3	0.129201	5.83778	9.13555e-09	696	0.00357975	FALSE	FALSE
11	chr11:866794:A:G	G	A	0.48204	ENSG00000214063.10	TSPAN4	0.23207	5.83672	9.19019e-09	1078	0.00557765	FALSE	FALSE
11	chr11:74534628:A:G	G	A	0.35555	ENSG00000175538.10	KCNE3	0.129162	5.83482	9.28919e-09	696	0.00363995	FALSE	FALSE
11	chr11:74533655:C:T	T	C	0.35555	ENSG00000175538.10	KCNE3	0.129155	5.8345	9.30603e-09	696	0.00364655	FALSE	FALSE
11	chr11:67568953:A:T	T	A	0.4756	ENSG00000167792.11	NDUFV1	-0.117641	-5.82426	9.85896e-09	755	0.0041907	FALSE	FALSE
11	chr11:74539299:T:C	C	T	0.35974	ENSG00000175538.10	KCNE3	0.12867	5.82274	9.94383e-09	696	0.00389647	FALSE	FALSE
11	chr11:74526914:G:T	T	G	0.36339	ENSG00000175538.10	KCNE3	-0.129163	-5.81841	1.0189e-08	696	0.00399255	FALSE	FALSE
11	chr11:74526268:C:T	T	C	0.35864	ENSG00000175538.10	KCNE3	-0.128896	-5.8168	1.02821e-08	696	0.00402901	FALSE	FALSE
11	chr11:74516155:A:G	G	A	0.35905	ENSG00000175538.10	KCNE3	-0.128533	-5.81603	1.03264e-08	696	0.00404639	FALSE	FALSE
11	chr11:67577218:T:C	C	T	0.4349	ENSG00000167792.11	NDUFV1	0.118221	5.81595	1.0331e-08	755	0.00439133	FALSE	FALSE
11	chr11:66558777:G:A	A	G	0.01208	ENSG00000172543.7	CTSW	-0.993401	-5.81557	1.0353e-08	482	0.00280944	FALSE	FALSE
11	chr11:74510047:A:G	G	A	0.36821	ENSG00000175538.10	KCNE3	-0.126921	-5.81479	1.03988e-08	696	0.00407474	FALSE	FALSE
11	chr11:74516405:A:G	G	A	0.35899	ENSG00000175538.10	KCNE3	-0.128504	-5.81457	1.04118e-08	696	0.00407984	FALSE	FALSE
11	chr11:74510031:CTT:C	C	CTT	0.36821	ENSG00000175538.10	KCNE3	-0.126912	-5.81442	1.04207e-08	696	0.00408332	FALSE	FALSE
11	chr11:67580124:C:T	T	C	0.43557	ENSG00000167792.11	NDUFV1	0.117988	5.81379	1.04571e-08	755	0.00444497	FALSE	FALSE
11	chr11:67582428:A:G	G	A	0.43557	ENSG00000167792.11	NDUFV1	0.117987	5.81376	1.0459e-08	755	0.00444576	FALSE	FALSE
11	chr11:67579517:T:C	C	T	0.43486	ENSG00000167792.11	NDUFV1	0.11816	5.81368	1.04641e-08	755	0.00444794	FALSE	FALSE
11	chr11:74528424:T:C	C	T	0.35869	ENSG00000175538.10	KCNE3	-0.128855	-5.81361	1.0468e-08	696	0.00410188	FALSE	FALSE
11	chr11:67578987:A:C	C	A	0.43484	ENSG00000167792.11	NDUFV1	0.118158	5.81357	1.04704e-08	755	0.0044506	FALSE	FALSE
11	chr11:67581058:A:G	G	A	0.43487	ENSG00000167792.11	NDUFV1	0.118154	5.81342	1.04793e-08	755	0.00445439	FALSE	FALSE
11	chr11:67581849:C:T	T	C	0.43486	ENSG00000167792.11	NDUFV1	0.118154	5.81327	1.04883e-08	755	0.00445819	FALSE	FALSE
11	chr11:67581876:G:A	A	G	0.43486	ENSG00000167792.11	NDUFV1	0.118154	5.81327	1.04883e-08	755	0.00445819	FALSE	FALSE
11	chr11:74529927:CT:C	C	CT	0.35015	ENSG00000175538.10	KCNE3	0.128361	5.81307	1.05001e-08	696	0.00411443	FALSE	FALSE
11	chr11:67579395:C:T	T	C	0.43486	ENSG00000167792.11	NDUFV1	0.118163	5.81304	1.05014e-08	755	0.00446376	FALSE	FALSE
11	chr11:67579946:A:G	G	A	0.43485	ENSG00000167792.11	NDUFV1	0.118136	5.81256	1.05299e-08	755	0.00447591	FALSE	FALSE
11	chr11:67578998:C:T	T	C	0.43486	ENSG00000167792.11	NDUFV1	0.118135	5.81244	1.05371e-08	755	0.00447895	FALSE	FALSE
11	chr11:67578106:C:T	T	C	0.43485	ENSG00000167792.11	NDUFV1	0.118132	5.81198	1.05643e-08	755	0.0044905	FALSE	FALSE
11	chr11:67582077:T:A	A	T	0.43491	ENSG00000167792.11	NDUFV1	0.118125	5.81127	1.06066e-08	755	0.00450848	FALSE	FALSE
11	chr11:67621711:CA:C	C	CA	0.32928	ENSG00000167792.11	NDUFV1	0.124519	5.80999	1.06831e-08	755	0.00454101	FALSE	FALSE
11	chr11:65926235:A:G	G	A	0.48504	ENSG00000172543.7	CTSW	-0.206178	-5.80793	1.08074e-08	482	0.00293276	FALSE	FALSE
11	chr11:65922829:T:G	G	T	0.48504	ENSG00000172543.7	CTSW	-0.206177	-5.80789	1.08102e-08	482	0.00293353	FALSE	FALSE
11	chr11:67583528:C:A	A	C	0.43474	ENSG00000167792.11	NDUFV1	0.118087	5.80709	1.08589e-08	755	0.00461574	FALSE	FALSE
11	chr11:67583533:C:T	T	C	0.43477	ENSG00000167792.11	NDUFV1	0.118038	5.80537	1.09642e-08	755	0.00466049	FALSE	FALSE
11	chr11:67583461:G:T	T	G	0.43478	ENSG00000167792.11	NDUFV1	0.118034	5.80523	1.09726e-08	755	0.00466408	FALSE	FALSE
11	chr11:67583525:GT:G	G	GT	0.43476	ENSG00000167792.11	NDUFV1	0.118033	5.80479	1.10002e-08	755	0.00467582	FALSE	FALSE
11	chr11:873771:C:G	G	C	0.17039	ENSG00000214063.10	TSPAN4	-0.319889	-5.80467	1.10077e-08	1078	0.0066807	FALSE	FALSE
11	chr11:74530790:A:G	G	A	0.35459	ENSG00000175538.10	KCNE3	0.12837	5.80349	1.10806e-08	696	0.00434191	FALSE	FALSE
11	chr11:67577193:C:T	T	C	0.47614	ENSG00000167792.11	NDUFV1	-0.117987	-5.80306	1.11077e-08	755	0.00472148	FALSE	FALSE
11	chr11:67576486:C:T	T	C	0.47666	ENSG00000167792.11	NDUFV1	-0.117954	-5.80269	1.11306e-08	755	0.00473124	FALSE	FALSE
11	chr11:67562271:G:A	A	G	0.47645	ENSG00000167792.11	NDUFV1	-0.117409	-5.8019	1.11803e-08	755	0.00475236	FALSE	FALSE
11	chr11:67566387:G:C	C	G	0.47646	ENSG00000167792.11	NDUFV1	-0.117408	-5.80186	1.11827e-08	755	0.00475336	FALSE	FALSE
11	chr11:74541097:C:CAGA	CAGA	C	0.35858	ENSG00000175538.10	KCNE3	0.128669	5.80175	1.11894e-08	696	0.00438454	FALSE	FALSE
11	chr11:67579816:G:A	A	G	0.47817	ENSG00000167792.11	NDUFV1	-0.117602	-5.80157	1.12009e-08	755	0.00476111	FALSE	FALSE
11	chr11:67568472:G:T	T	G	0.47661	ENSG00000167792.11	NDUFV1	-0.117418	-5.80155	1.1202e-08	755	0.00476159	FALSE	FALSE
11	chr11:67565619:G:A	A	G	0.47664	ENSG00000167792.11	NDUFV1	-0.117398	-5.80152	1.12039e-08	755	0.0047624	FALSE	FALSE
11	chr11:67567488:G:A	A	G	0.47659	ENSG00000167792.11	NDUFV1	-0.117403	-5.80112	1.12288e-08	755	0.00477296	FALSE	FALSE
11	chr11:67569746:C:A	A	C	0.47659	ENSG00000167792.11	NDUFV1	-0.117397	-5.80088	1.12444e-08	755	0.00477962	FALSE	FALSE
11	chr11:74535868:G:A	A	G	0.35449	ENSG00000175538.10	KCNE3	0.128337	5.8008	1.12491e-08	696	0.00440792	FALSE	FALSE
11	chr11:67568067:G:A	A	G	0.4766	ENSG00000167792.11	NDUFV1	-0.117393	-5.80076	1.1252e-08	755	0.00478284	FALSE	FALSE
11	chr11:67570343:C:T	T	C	0.47659	ENSG00000167792.11	NDUFV1	-0.117391	-5.80063	1.12599e-08	755	0.0047862	FALSE	FALSE
11	chr11:67570337:G:A	A	G	0.47659	ENSG00000167792.11	NDUFV1	-0.117389	-5.80055	1.12653e-08	755	0.00478849	FALSE	FALSE
11	chr11:67584060:G:A	A	G	0.43432	ENSG00000167792.11	NDUFV1	0.11789	5.79812	1.14195e-08	755	0.00485402	FALSE	FALSE
11	chr11:65929612:G:A	A	G	0.48533	ENSG00000172543.7	CTSW	-0.205569	-5.79494	1.16251e-08	482	0.00315464	FALSE	FALSE
11	chr11:74481556:C:T	T	C	0.22045	ENSG00000175538.10	KCNE3	-0.141783	-5.7941	1.16804e-08	696	0.00457695	FALSE	FALSE
11	chr11:66599487:G:T	T	G	0.01263	ENSG00000172543.7	CTSW	-0.986492	-5.79302	1.17511e-08	482	0.00318885	FALSE	FALSE
11	chr11:74537896:C:T	T	C	0.3598	ENSG00000175538.10	KCNE3	0.128505	5.79262	1.17776e-08	696	0.00461503	FALSE	FALSE
11	chr11:67584114:C:G	G	C	0.47653	ENSG00000167792.11	NDUFV1	-0.117782	-5.79259	1.17797e-08	755	0.00500713	FALSE	FALSE
11	chr11:67579057:G:A	A	G	0.43353	ENSG00000167792.11	NDUFV1	0.117693	5.78959	1.19792e-08	755	0.00509194	FALSE	FALSE
11	chr11:74455233:G:A	A	G	0.45708	ENSG00000175538.10	KCNE3	0.11785	5.7829	1.24367e-08	696	0.00487331	FALSE	FALSE
11	chr11:65490056:C:G	G	C	0.18007	ENSG00000172543.7	CTSW	-0.2644	-5.77916	1.26996e-08	482	0.00344625	FALSE	FALSE
11	chr11:74453207:C:T	T	C	0.08041	ENSG00000175538.10	KCNE3	0.21501	5.77201	1.32179e-08	696	0.00517943	FALSE	FALSE
11	chr11:74532345:T:C	C	T	0.36016	ENSG00000175538.10	KCNE3	0.127404	5.76272	1.39224e-08	696	0.00545545	FALSE	FALSE
11	chr11:74531266:C:T	T	C	0.35961	ENSG00000175538.10	KCNE3	0.127374	5.76121	1.40401e-08	696	0.00550158	FALSE	FALSE
11	chr11:74532142:T:G	G	T	0.36015	ENSG00000175538.10	KCNE3	0.127372	5.76115	1.40449e-08	696	0.00550346	FALSE	FALSE
11	chr11:74531140:A:G	G	A	0.36015	ENSG00000175538.10	KCNE3	0.127371	5.76111	1.40479e-08	696	0.00550464	FALSE	FALSE
11	chr11:74531418:C:T	T	C	0.36015	ENSG00000175538.10	KCNE3	0.127371	5.7611	1.40488e-08	696	0.005505	FALSE	FALSE
11	chr11:74531688:C:T	T	C	0.36015	ENSG00000175538.10	KCNE3	0.127371	5.7611	1.40488e-08	696	0.005505	FALSE	FALSE
11	chr11:74532184:T:C	C	T	0.36015	ENSG00000175538.10	KCNE3	0.127371	5.7611	1.40488e-08	696	0.005505	FALSE	FALSE
11	chr11:74532069:G:C	C	G	0.36015	ENSG00000175538.10	KCNE3	0.127371	5.76108	1.405e-08	696	0.00550547	FALSE	FALSE
11	chr11:74531300:G:A	A	G	0.36014	ENSG00000175538.10	KCNE3	0.12737	5.76104	1.40535e-08	696	0.00550683	FALSE	FALSE
11	chr11:74540971:G:A	A	G	0.36005	ENSG00000175538.10	KCNE3	0.127342	5.75854	1.42514e-08	696	0.00558437	FALSE	FALSE
11	chr11:74542311:A:G	G	A	0.36005	ENSG00000175538.10	KCNE3	0.127337	5.75835	1.4266e-08	696	0.00559011	FALSE	FALSE
11	chr11:74541133:A:G	G	A	0.36005	ENSG00000175538.10	KCNE3	0.127336	5.75834	1.42672e-08	696	0.00559059	FALSE	FALSE
11	chr11:74541143:G:A	A	G	0.36005	ENSG00000175538.10	KCNE3	0.127336	5.75834	1.42672e-08	696	0.00559059	FALSE	FALSE
11	chr11:74542285:T:C	C	T	0.36006	ENSG00000175538.10	KCNE3	0.127335	5.75829	1.42706e-08	696	0.00559191	FALSE	FALSE
11	chr11:74541026:C:T	T	C	0.36006	ENSG00000175538.10	KCNE3	0.127335	5.75828	1.42719e-08	696	0.0055924	FALSE	FALSE
11	chr11:74540783:C:A	A	C	0.35973	ENSG00000175538.10	KCNE3	0.127335	5.75827	1.42722e-08	696	0.00559254	FALSE	FALSE
11	chr11:74540821:T:C	C	T	0.35973	ENSG00000175538.10	KCNE3	0.127335	5.75827	1.42722e-08	696	0.00559254	FALSE	FALSE
11	chr11:74537348:T:G	G	T	0.35994	ENSG00000175538.10	KCNE3	0.127395	5.75815	1.42824e-08	696	0.00559651	FALSE	FALSE
11	chr11:74540067:T:G	G	T	0.36005	ENSG00000175538.10	KCNE3	0.127332	5.75811	1.42852e-08	696	0.00559761	FALSE	FALSE
11	chr11:74540504:T:A	A	T	0.36005	ENSG00000175538.10	KCNE3	0.127332	5.75811	1.42852e-08	696	0.00559761	FALSE	FALSE
11	chr11:74540647:T:C	C	T	0.36005	ENSG00000175538.10	KCNE3	0.127332	5.75811	1.42852e-08	696	0.00559761	FALSE	FALSE
11	chr11:74540686:T:C	C	T	0.36005	ENSG00000175538.10	KCNE3	0.127332	5.75811	1.42852e-08	696	0.00559761	FALSE	FALSE
11	chr11:74540112:A:G	G	A	0.36005	ENSG00000175538.10	KCNE3	0.127331	5.75805	1.42901e-08	696	0.00559957	FALSE	FALSE
11	chr11:74545007:T:A	A	T	0.36024	ENSG00000175538.10	KCNE3	0.12718	5.75549	1.44959e-08	696	0.00568019	FALSE	FALSE
11	chr11:65091040:C:T	T	C	0.01688	ENSG00000168056.15	LTBP3	0.672049	5.75475	1.45553e-08	510	0.00417927	TRUE	FALSE
11	chr11:74539604:T:C	C	T	0.36103	ENSG00000175538.10	KCNE3	0.126941	5.75269	1.47236e-08	696	0.00576942	FALSE	FALSE
11	chr11:65927192:T:TA	TA	T	0.48567	ENSG00000172543.7	CTSW	-0.204645	-5.75204	1.47769e-08	482	0.00400995	FALSE	FALSE
11	chr11:904911:T:C	C	T	0.49812	ENSG00000214063.10	TSPAN4	-0.227045	-5.74417	1.54391e-08	1078	0.00937019	FALSE	FALSE
11	chr11:67580691:A:G	G	A	0.43434	ENSG00000167792.11	NDUFV1	0.117022	5.74398	1.54559e-08	755	0.00656976	FALSE	FALSE
11	chr11:67575109:G:A	A	G	0.44052	ENSG00000167792.11	NDUFV1	0.116682	5.74311	1.55312e-08	755	0.00660176	FALSE	FALSE
11	chr11:74523391:C:G	G	C	0.36312	ENSG00000175538.10	KCNE3	-0.127077	-5.74072	1.57385e-08	696	0.0061671	FALSE	FALSE
11	chr11:74524446:G:A	A	G	0.36313	ENSG00000175538.10	KCNE3	-0.127086	-5.74072	1.57392e-08	696	0.00616739	FALSE	FALSE
11	chr11:74521986:G:A	A	G	0.36044	ENSG00000175538.10	KCNE3	-0.126631	-5.7404	1.57668e-08	696	0.0061782	FALSE	FALSE
11	chr11:74525096:A:G	G	A	0.36311	ENSG00000175538.10	KCNE3	-0.12707	-5.7404	1.5767e-08	696	0.00617828	FALSE	FALSE
11	chr11:74525837:GCCTAGC:G	G	GCCTAGC	0.36312	ENSG00000175538.10	KCNE3	-0.127068	-5.74028	1.57775e-08	696	0.00618239	FALSE	FALSE
11	chr11:74525110:TG:T	T	TG	0.36314	ENSG00000175538.10	KCNE3	-0.127063	-5.74001	1.5801e-08	696	0.00619158	FALSE	FALSE
11	chr11:74524817:T:C	C	T	0.36315	ENSG00000175538.10	KCNE3	-0.127077	-5.73981	1.58188e-08	696	0.00619856	FALSE	FALSE
11	chr11:74533831:G:A	A	G	0.35608	ENSG00000175538.10	KCNE3	0.126551	5.73332	1.64005e-08	696	0.0064265	FALSE	FALSE
11	chr11:74519366:C:T	T	C	0.36244	ENSG00000175538.10	KCNE3	-0.12672	-5.72778	1.69133e-08	696	0.00662743	FALSE	FALSE
11	chr11:74521429:CAA:C	C	CAA	0.36244	ENSG00000175538.10	KCNE3	-0.126678	-5.72582	1.7098e-08	696	0.00669983	FALSE	FALSE
11	chr11:74525295:ATTGTTTTGTTTTGTT:A	A	ATTGTTTTGTTTTGTT	0.3612	ENSG00000175538.10	KCNE3	-0.126879	-5.72471	1.72041e-08	696	0.00674138	FALSE	FALSE
11	chr11:67564471:CT:C	C	CT	0.46735	ENSG00000167792.11	NDUFV1	-0.118739	-5.71973	1.76862e-08	755	0.00751778	FALSE	FALSE
11	chr11:65847233:C:T	T	C	0.2007	ENSG00000172543.7	CTSW	0.23967	5.71571	1.8085e-08	482	0.00490764	FALSE	FALSE
11	chr11:74452278:T:G	G	T	0.46971	ENSG00000175538.10	KCNE3	0.117649	5.70973	1.86942e-08	696	0.00732529	FALSE	FALSE
11	chr11:74523991:C:A	A	C	0.36257	ENSG00000175538.10	KCNE3	-0.126456	-5.70938	1.87308e-08	696	0.00733961	FALSE	FALSE
11	chr11:74545389:G:C	C	G	0.35649	ENSG00000175538.10	KCNE3	0.126183	5.70833	1.88399e-08	696	0.00738237	FALSE	FALSE
11	chr11:74542309:G:A	A	G	0.35633	ENSG00000175538.10	KCNE3	0.126215	5.70568	1.91185e-08	696	0.00749155	FALSE	FALSE
11	chr11:74539942:C:T	T	C	0.35633	ENSG00000175538.10	KCNE3	0.126211	5.70553	1.91341e-08	696	0.00749764	FALSE	FALSE
11	chr11:74543826:G:T	T	G	0.35643	ENSG00000175538.10	KCNE3	0.126053	5.7028	1.94253e-08	696	0.00761176	FALSE	FALSE
11	chr11:67570771:G:A	A	G	0.43539	ENSG00000167792.11	NDUFV1	0.115738	5.7006	1.96633e-08	755	0.0083582	FALSE	FALSE
11	chr11:67562270:C:T	T	C	0.43485	ENSG00000167792.11	NDUFV1	0.115733	5.7003	1.96964e-08	755	0.00837225	FALSE	FALSE
11	chr11:67562597:C:T	T	C	0.43484	ENSG00000167792.11	NDUFV1	0.115728	5.70011	1.97164e-08	755	0.00838077	FALSE	FALSE
11	chr11:65933733:G:A	A	G	0.48894	ENSG00000172543.7	CTSW	0.197511	5.69667	2.00958e-08	482	0.00545331	FALSE	FALSE
11	chr11:67574187:G:A	A	G	0.43542	ENSG00000167792.11	NDUFV1	0.115516	5.68898	2.09681e-08	755	0.00891283	FALSE	FALSE
11	chr11:67574129:C:T	T	C	0.43545	ENSG00000167792.11	NDUFV1	0.115512	5.68876	2.09942e-08	755	0.0089239	FALSE	FALSE
11	chr11:67574308:A:T	T	A	0.43546	ENSG00000167792.11	NDUFV1	0.115497	5.68819	2.10599e-08	755	0.00895181	FALSE	FALSE
11	chr11:65810733:G:A	A	G	0.01734	ENSG00000172543.7	CTSW	-0.739221	-5.67833	2.22375e-08	482	0.0060345	FALSE	FALSE
11	chr11:74542410:C:T	T	C	0.35521	ENSG00000175538.10	KCNE3	0.125523	5.67744	2.23477e-08	696	0.00875688	FALSE	FALSE
11	chr11:67571605:C:T	T	C	0.4766	ENSG00000167792.11	NDUFV1	-0.115481	-5.67609	2.25146e-08	755	0.00957017	FALSE	FALSE
11	chr11:65849853:A:G	G	A	0.2007	ENSG00000172543.7	CTSW	0.237344	5.66942	2.33568e-08	482	0.00633824	FALSE	FALSE
11	chr11:67535111:C:A	A	C	0.49751	ENSG00000167792.11	NDUFV1	-0.113191	-5.66942	2.33574e-08	755	0.00992843	FALSE	FALSE
11	chr11:71826697:C:T	T	C	0.49806	ENSG00000137497.17	NUMA1	0.141645	5.66196	2.43367e-08	1047	0.0143455	FALSE	FALSE
11	chr11:910259:A:G	G	A	0.48901	ENSG00000214063.10	TSPAN4	0.223621	5.66065	2.45127e-08	1078	0.0148771	FALSE	FALSE
11	chr11:67572051:G:A	A	G	0.43485	ENSG00000167792.11	NDUFV1	0.114751	5.65603	2.51424e-08	755	0.0106872	FALSE	FALSE
11	chr11:65584591:C:T	T	C	0.22331	ENSG00000172543.7	CTSW	-0.23949	-5.64858	2.61938e-08	482	0.00710809	FALSE	FALSE
11	chr11:65935052:G:C	C	G	0.48916	ENSG00000172543.7	CTSW	0.195602	5.64414	2.68396e-08	482	0.00728335	FALSE	FALSE
11	chr11:72097010:T:C	C	T	0.41039	ENSG00000137497.17	NUMA1	0.145333	5.64035	2.74031e-08	1047	0.0161531	FALSE	FALSE
11	chr11:74541292:G:C	C	G	0.35774	ENSG00000175538.10	KCNE3	0.124833	5.63933	2.75566e-08	696	0.010798	FALSE	FALSE
11	chr11:67561866:G:A	A	G	0.44066	ENSG00000167792.11	NDUFV1	0.114029	5.63837	2.77023e-08	755	0.0117753	FALSE	FALSE
11	chr11:65766907:A:AT	AT	A	0.011	ENSG00000172543.7	CTSW	-0.914075	-5.63149	2.87662e-08	482	0.00780617	FALSE	FALSE
11	chr11:65926912:C:T	T	C	0.48581	ENSG00000172543.7	CTSW	0.195629	5.6261	2.96292e-08	482	0.00804036	FALSE	FALSE
11	chr11:71837446:C:T	T	C	0.49721	ENSG00000137497.17	NUMA1	0.140545	5.62559	2.97111e-08	1047	0.0175135	FALSE	FALSE
11	chr11:74534170:GA:G	G	GA	0.35562	ENSG00000175538.10	KCNE3	0.125586	5.62355	3.00446e-08	696	0.0117729	FALSE	FALSE
11	chr11:900485:T:C	C	T	0.49159	ENSG00000214063.10	TSPAN4	-0.222635	-5.60627	3.30197e-08	1078	0.0200401	FALSE	FALSE
11	chr11:2298301:A:T	T	A	0.46057	ENSG00000110651.11	CD81	0.11429	5.6026	3.36867e-08	936	0.0177518	TRUE	FALSE
11	chr11:74454148:A:G	G	A	0.45306	ENSG00000175538.10	KCNE3	0.115925	5.59387	3.53284e-08	696	0.0138434	FALSE	FALSE
11	chr11:74454121:T:C	C	T	0.45305	ENSG00000175538.10	KCNE3	0.115914	5.59279	3.55376e-08	696	0.0139253	FALSE	FALSE
11	chr11:74546511:T:C	C	T	0.35342	ENSG00000175538.10	KCNE3	0.123782	5.5911	3.58666e-08	696	0.0140542	FALSE	FALSE
11	chr11:65926585:ATG:A	A	ATG	0.48469	ENSG00000172543.7	CTSW	0.194937	5.59017	3.6048e-08	482	0.00978219	FALSE	FALSE
11	chr11:2301792:C:T	T	C	0.37128	ENSG00000110651.11	CD81	-0.117076	-5.58918	3.62435e-08	936	0.0190991	TRUE	FALSE
11	chr11:71810025:G:C	C	G	0.49715	ENSG00000137497.17	NUMA1	0.139515	5.58334	3.74117e-08	1047	0.0220527	FALSE	FALSE
11	chr11:2301599:C:A	A	C	0.37547	ENSG00000110651.11	CD81	-0.115623	-5.57587	3.89632e-08	936	0.0205323	TRUE	FALSE
11	chr11:65924125:G:A	A	G	0.48548	ENSG00000172543.7	CTSW	0.193826	5.57352	3.94632e-08	482	0.010709	FALSE	FALSE
11	chr11:65106172:G:T	T	G	0.01316	ENSG00000172543.7	CTSW	-0.818548	-5.55176	4.44037e-08	482	0.0120497	FALSE	FALSE
11	chr11:67554896:C:A	A	C	0.48846	ENSG00000167792.11	NDUFV1	-0.110597	-5.51961	5.28216e-08	755	0.0224526	FALSE	FALSE
11	chr11:67557774:G:A	A	G	0.48833	ENSG00000167792.11	NDUFV1	-0.110603	-5.51959	5.28275e-08	755	0.0224551	FALSE	FALSE
11	chr11:67557312:T:A	A	T	0.48829	ENSG00000167792.11	NDUFV1	-0.110598	-5.51951	5.28487e-08	755	0.0224641	FALSE	FALSE
11	chr11:74492749:C:T	T	C	0.07793	ENSG00000175538.10	KCNE3	0.216436	5.50994	5.56443e-08	696	0.0218041	FALSE	FALSE
11	chr11:74495843:G:T	T	G	0.07793	ENSG00000175538.10	KCNE3	0.21633	5.50753	5.63678e-08	696	0.0220876	FALSE	FALSE
11	chr11:74495748:G:A	A	G	0.07793	ENSG00000175538.10	KCNE3	0.216321	5.50724	5.64557e-08	696	0.0221221	FALSE	FALSE
11	chr11:74496349:A:G	G	A	0.07794	ENSG00000175538.10	KCNE3	0.216286	5.5053	5.70494e-08	696	0.0223547	FALSE	FALSE
11	chr11:67537215:A:G	G	A	0.48817	ENSG00000167792.11	NDUFV1	-0.109989	-5.49805	5.93143e-08	755	0.0252124	FALSE	FALSE
11	chr11:72121164:CCTT:C	C	CCTT	0.27046	ENSG00000137497.17	NUMA1	-0.159396	-5.49756	5.9469e-08	1047	0.0350547	FALSE	FALSE
11	chr11:845776:C:T	T	C	0.0511	ENSG00000214063.10	TSPAN4	0.499062	5.49403	6.06066e-08	1078	0.036783	FALSE	FALSE
11	chr11:74452791:C:T	T	C	0.45397	ENSG00000175538.10	KCNE3	0.114062	5.48862	6.23923e-08	696	0.0244483	FALSE	FALSE
11	chr11:67549457:C:A	A	C	0.4869	ENSG00000167792.11	NDUFV1	-0.110061	-5.4874	6.28003e-08	755	0.0266942	FALSE	FALSE
11	chr11:854510:C:T	T	C	0.13501	ENSG00000214063.10	TSPAN4	0.333848	5.48014	6.52916e-08	1078	0.0396264	FALSE	FALSE
11	chr11:65595804:G:A	A	G	0.23761	ENSG00000172543.7	CTSW	-0.226957	-5.47722	6.632e-08	482	0.017997	FALSE	FALSE
11	chr11:67537289:G:A	A	G	0.48661	ENSG00000167792.11	NDUFV1	-0.10946	-5.46615	7.03643e-08	755	0.0299094	FALSE	FALSE
11	chr11:65624886:G:A	A	G	0.02755	ENSG00000172543.7	CTSW	-0.597453	-5.46271	7.16677e-08	482	0.0194482	FALSE	FALSE
11	chr11:67641320:T:C	C	T	0.19092	ENSG00000167792.11	NDUFV1	-0.140494	-5.45823	7.34042e-08	755	0.0312016	FALSE	FALSE
11	chr11:67539979:G:A	A	G	0.48612	ENSG00000167792.11	NDUFV1	-0.109267	-5.45744	7.37148e-08	755	0.0313336	FALSE	FALSE
11	chr11:67547661:GA:G	G	GA	0.48241	ENSG00000167792.11	NDUFV1	-0.110251	-5.45453	7.48667e-08	755	0.0318232	FALSE	FALSE
11	chr11:67634891:T:G	G	T	0.3099	ENSG00000167792.11	NDUFV1	0.118015	5.45067	7.64245e-08	755	0.0324854	FALSE	FALSE
11	chr11:2303462:C:T	T	C	0.36953	ENSG00000110651.11	CD81	-0.114775	-5.44888	7.71559e-08	936	0.0406587	TRUE	FALSE
11	chr11:74452810:A:G	G	A	0.45342	ENSG00000175538.10	KCNE3	0.113047	5.44437	7.9033e-08	696	0.0309689	FALSE	FALSE
11	chr11:67634164:G:C	C	G	0.30943	ENSG00000167792.11	NDUFV1	0.117802	5.44096	8.04812e-08	755	0.0342098	FALSE	FALSE
11	chr11:65456441:T:C	C	T	0.48865	ENSG00000168056.15	LTBP3	0.15907	5.43506	8.30431e-08	510	0.0238442	TRUE	FALSE
11	chr11:65535550:TCA:T	T	TCA	0.20572	ENSG00000172543.7	CTSW	-0.242447	-5.43166	8.45612e-08	482	0.022947	FALSE	FALSE
11	chr11:74497833:G:A	A	G	0.0781	ENSG00000175538.10	KCNE3	0.21294	5.43094	8.48857e-08	696	0.0332623	FALSE	FALSE
11	chr11:74496778:G:A	A	G	0.0781	ENSG00000175538.10	KCNE3	0.212915	5.43067	8.5005e-08	696	0.033309	FALSE	FALSE
11	chr11:74498942:G:C	C	G	0.0781	ENSG00000175538.10	KCNE3	0.212915	5.43067	8.5005e-08	696	0.033309	FALSE	FALSE
11	chr11:74504126:C:G	G	C	0.0781	ENSG00000175538.10	KCNE3	0.212915	5.43067	8.5005e-08	696	0.033309	FALSE	FALSE
11	chr11:74505660:C:T	T	C	0.0781	ENSG00000175538.10	KCNE3	0.212915	5.43042	8.51174e-08	696	0.0333531	FALSE	FALSE
11	chr11:65550027:AACAG:A	A	AACAG	0.20439	ENSG00000172543.7	CTSW	-0.242582	-5.42982	8.5392e-08	482	0.0231725	FALSE	FALSE
11	chr11:65787031:G:A	A	G	0.18637	ENSG00000172543.7	CTSW	-0.23544	-5.42577	8.72492e-08	482	0.0236765	FALSE	FALSE
11	chr11:65590226:A:G	G	A	0.2341	ENSG00000172543.7	CTSW	0.229529	5.42508	8.75655e-08	482	0.0237623	FALSE	FALSE
11	chr11:67635814:A:G	G	A	0.30411	ENSG00000167792.11	NDUFV1	0.119749	5.41529	9.22352e-08	755	0.039206	FALSE	FALSE
11	chr11:74504761:A:AT	AT	A	0.07792	ENSG00000175538.10	KCNE3	0.212944	5.4139	9.29183e-08	696	0.0364099	FALSE	FALSE
11	chr11:65786021:C:A	A	C	0.18729	ENSG00000172543.7	CTSW	-0.233692	-5.41236	9.36781e-08	482	0.025421	FALSE	FALSE
11	chr11:67544205:C:T	T	C	0.48498	ENSG00000167792.11	NDUFV1	-0.108566	-5.41032	9.46948e-08	755	0.0402515	FALSE	FALSE
11	chr11:67544750:C:T	T	C	0.48499	ENSG00000167792.11	NDUFV1	-0.108552	-5.4097	9.50077e-08	755	0.0403845	FALSE	FALSE
11	chr11:65749117:G:C	C	G	0.19023	ENSG00000172543.7	CTSW	-0.234246	-5.40507	9.73645e-08	482	0.0264214	FALSE	FALSE
11	chr11:65767993:C:A	A	C	0.18995	ENSG00000172543.7	CTSW	-0.232972	-5.40458	9.76174e-08	482	0.02649	FALSE	FALSE
11	chr11:65747403:C:T	T	C	0.19025	ENSG00000172543.7	CTSW	-0.234202	-5.40432	9.7752e-08	482	0.0265266	FALSE	FALSE
11	chr11:65931663:G:A	A	G	0.47782	ENSG00000172543.7	CTSW	0.189299	5.40193	9.89967e-08	482	0.0268643	FALSE	FALSE
11	chr11:65774827:G:A	A	G	0.1901	ENSG00000172543.7	CTSW	-0.232584	-5.40097	9.95021e-08	482	0.0270015	FALSE	FALSE
11	chr11:65776356:T:C	C	T	0.1901	ENSG00000172543.7	CTSW	-0.232584	-5.40097	9.95021e-08	482	0.0270015	FALSE	FALSE
11	chr11:65547359:A:T	T	A	0.20589	ENSG00000172543.7	CTSW	-0.240906	-5.39795	1.011e-07	482	0.027435	FALSE	FALSE
11	chr11:65731551:C:T	T	C	0.19045	ENSG00000172543.7	CTSW	-0.234343	-5.39782	1.01171e-07	482	0.0274544	FALSE	FALSE
11	chr11:65544289:TTC:T	T	TTC	0.20599	ENSG00000172543.7	CTSW	-0.240716	-5.39575	1.02285e-07	482	0.0277566	FALSE	FALSE
11	chr11:67557112:G:A	A	G	0.42192	ENSG00000167792.11	NDUFV1	0.108507	5.39171	1.04492e-07	755	0.0444158	FALSE	FALSE
11	chr11:67557005:C:T	T	C	0.42258	ENSG00000167792.11	NDUFV1	0.108498	5.39143	1.04646e-07	755	0.0444814	FALSE	FALSE
11	chr11:67550464:A:C	C	A	0.4219	ENSG00000167792.11	NDUFV1	0.108482	5.3908	1.04992e-07	755	0.0446283	FALSE	FALSE
11	chr11:74511267:T:C	C	T	0.07883	ENSG00000175538.10	KCNE3	0.210941	5.38685	1.07205e-07	696	0.0420079	FALSE	FALSE
11	chr11:67537489:C:G	G	C	0.4239	ENSG00000167792.11	NDUFV1	0.108495	5.38524	1.0812e-07	755	0.0459581	FALSE	FALSE
11	chr11:67536660:A:G	G	A	0.4239	ENSG00000167792.11	NDUFV1	0.108492	5.38512	1.08188e-07	755	0.0459869	FALSE	FALSE
11	chr11:65753275:A:G	G	A	0.18966	ENSG00000172543.7	CTSW	-0.233563	-5.38459	1.08491e-07	482	0.0294409	FALSE	FALSE
11	chr11:67555017:G:A	A	G	0.42182	ENSG00000167792.11	NDUFV1	0.108317	5.38139	1.10342e-07	755	0.0469025	FALSE	FALSE
11	chr11:65735753:C:T	T	C	0.18985	ENSG00000172543.7	CTSW	-0.233632	-5.37995	1.11182e-07	482	0.030171	FALSE	FALSE
11	chr11:74453508:A:T	T	A	0.08687	ENSG00000175538.10	KCNE3	0.196397	5.37165	1.16152e-07	696	0.0455138	FALSE	FALSE
11	chr11:65535422:G:A	A	G	0.20625	ENSG00000172543.7	CTSW	-0.239344	-5.36541	1.20025e-07	482	0.0325707	FALSE	FALSE
11	chr11:65539931:C:T	T	C	0.20632	ENSG00000172543.7	CTSW	-0.239344	-5.36541	1.20025e-07	482	0.0325707	FALSE	FALSE
11	chr11:65542512:C:T	T	C	0.20632	ENSG00000172543.7	CTSW	-0.239344	-5.36541	1.20025e-07	482	0.0325707	FALSE	FALSE
11	chr11:65533939:A:G	G	A	0.20639	ENSG00000172543.7	CTSW	-0.239124	-5.36147	1.22538e-07	482	0.0332528	FALSE	FALSE
11	chr11:65510990:T:C	C	T	0.2082	ENSG00000172543.7	CTSW	-0.23771	-5.35858	1.24412e-07	482	0.0337612	FALSE	FALSE
11	chr11:65592772:G:A	A	G	0.23386	ENSG00000172543.7	CTSW	-0.223648	-5.35617	1.25999e-07	482	0.0341919	FALSE	FALSE
11	chr11:65728605:AC:A	A	AC	0.01814	ENSG00000172543.7	CTSW	-0.698174	-5.35291	1.28177e-07	482	0.0347829	FALSE	FALSE
11	chr11:65519045:A:C	C	A	0.20972	ENSG00000172543.7	CTSW	-0.236746	-5.32478	1.48523e-07	482	0.040304	FALSE	FALSE
11	chr11:65527328:C:T	T	C	0.20714	ENSG00000172543.7	CTSW	-0.236493	-5.32035	1.51999e-07	482	0.0412474	FALSE	FALSE
12	chr12:105330697:C:T	T	C	0.05095	ENSG00000235162.8	C12orf75	-1.04572	-14.6266	4.70975e-41	894	2.37052e-35	FALSE	FALSE
12	chr12:105360900:C:T	T	C	0.04226	ENSG00000235162.8	C12orf75	-1.03743	-12.2929	8.52171e-31	894	4.28916e-25	FALSE	FALSE
12	chr12:3899589:A:G	G	A	0.14141	ENSG00000256862.1	RP11-664D1.1	0.652353	12.287	9.02231e-31	1212	6.15643e-25	FALSE	FALSE
12	chr12:3899573:A:C	C	A	0.14141	ENSG00000256862.1	RP11-664D1.1	0.652354	12.2869	9.02953e-31	1212	6.16136e-25	FALSE	FALSE
12	chr12:3902417:T:C	C	T	0.14143	ENSG00000256862.1	RP11-664D1.1	0.652173	12.2842	9.26466e-31	1212	6.3218e-25	FALSE	FALSE
12	chr12:3900293:A:G	G	A	0.1414	ENSG00000256862.1	RP11-664D1.1	0.652159	12.2839	9.29514e-31	1212	6.34259e-25	FALSE	FALSE
12	chr12:3905195:A:AC	AC	A	0.14291	ENSG00000256862.1	RP11-664D1.1	0.646016	12.2731	1.03195e-30	1212	7.04154e-25	FALSE	FALSE
12	chr12:3905192:A:G	G	A	0.14025	ENSG00000256862.1	RP11-664D1.1	0.646017	12.273	1.03277e-30	1212	7.04718e-25	FALSE	FALSE
12	chr12:53193684:T:G	G	T	0.07645	ENSG00000139626.15	ITGB7	0.460313	12.2335	1.51165e-30	811	6.90208e-25	FALSE	FALSE
12	chr12:105415909:ATGACGAGATACCATCTCACACCAT:A	A	ATGACGAGATACCATCTCACACCAT	0.03253	ENSG00000235162.8	C12orf75	-1.12	-12.1765	2.61894e-30	894	1.31817e-24	FALSE	FALSE
12	chr12:3899160:C:T	T	C	0.13532	ENSG00000256862.1	RP11-664D1.1	0.657383	12.1681	2.83744e-30	1212	1.93614e-24	FALSE	FALSE
12	chr12:3899803:C:T	T	C	0.13578	ENSG00000256862.1	RP11-664D1.1	0.657383	12.1681	2.83744e-30	1212	1.93614e-24	FALSE	FALSE
12	chr12:3899218:C:T	T	C	0.13505	ENSG00000256862.1	RP11-664D1.1	0.659098	12.1266	4.22899e-30	1212	2.88567e-24	FALSE	FALSE
12	chr12:3899276:C:A	A	C	0.13505	ENSG00000256862.1	RP11-664D1.1	0.659098	12.1266	4.22899e-30	1212	2.88567e-24	FALSE	FALSE
12	chr12:53199848:T:C	C	T	0.07596	ENSG00000139626.15	ITGB7	0.457881	12.0837	6.37917e-30	811	2.91269e-24	FALSE	FALSE
12	chr12:53198668:T:C	C	T	0.07591	ENSG00000139626.15	ITGB7	0.457355	12.0735	7.02913e-30	811	3.20945e-24	FALSE	FALSE
12	chr12:3899721:C:G	G	C	0.14089	ENSG00000256862.1	RP11-664D1.1	0.644801	12.0725	7.09673e-30	1212	4.8425e-24	FALSE	FALSE
12	chr12:3900141:C:T	T	C	0.13451	ENSG00000256862.1	RP11-664D1.1	0.656825	12.048	8.97649e-30	1212	6.12516e-24	FALSE	FALSE
12	chr12:53180847:A:C	C	A	0.07863	ENSG00000139626.15	ITGB7	0.447793	11.9554	2.17187e-29	811	9.91662e-24	FALSE	FALSE
12	chr12:53176238:C:T	T	C	0.07864	ENSG00000139626.15	ITGB7	0.447618	11.9542	2.19576e-29	811	1.00257e-23	FALSE	FALSE
12	chr12:53186347:T:C	C	T	0.07868	ENSG00000139626.15	ITGB7	0.447725	11.954	2.20032e-29	811	1.00465e-23	FALSE	FALSE
12	chr12:3903338:C:A	A	C	0.14114	ENSG00000256862.1	RP11-664D1.1	0.631788	11.8483	6.00248e-29	1212	4.09583e-23	FALSE	FALSE
12	chr12:3904415:T:C	C	T	0.12084	ENSG00000256862.1	RP11-664D1.1	0.650992	11.5336	1.15498e-27	1212	7.88111e-22	FALSE	FALSE
12	chr12:53149886:G:A	A	G	0.05502	ENSG00000139626.15	ITGB7	0.466776	10.8284	7.32105e-25	811	3.34274e-19	FALSE	FALSE
12	chr12:53192041:C:T	T	C	0.04899	ENSG00000139626.15	ITGB7	0.456284	10.0202	8.65767e-22	811	3.95303e-16	FALSE	FALSE
12	chr12:53192075:C:T	T	C	0.04899	ENSG00000139626.15	ITGB7	0.456284	10.0202	8.65767e-22	811	3.95303e-16	FALSE	FALSE
12	chr12:53195035:G:A	A	G	0.04868	ENSG00000139626.15	ITGB7	0.459592	10.0153	9.02728e-22	811	4.12179e-16	FALSE	FALSE
12	chr12:53195727:A:G	G	A	0.04966	ENSG00000139626.15	ITGB7	0.44756	9.98492	1.16927e-21	811	5.33878e-16	FALSE	FALSE
12	chr12:53122951:C:T	T	C	0.05278	ENSG00000139626.15	ITGB7	0.464902	9.8746	2.97967e-21	811	1.3605e-15	FALSE	FALSE
12	chr12:53193038:G:A	A	G	0.04811	ENSG00000139626.15	ITGB7	0.456506	9.85002	3.66685e-21	811	1.67426e-15	FALSE	FALSE
12	chr12:53131035:G:T	T	G	0.05456	ENSG00000139626.15	ITGB7	0.452805	9.82901	4.37712e-21	811	1.99856e-15	FALSE	FALSE
12	chr12:53129428:T:C	C	T	0.05458	ENSG00000139626.15	ITGB7	0.452792	9.82867	4.38977e-21	811	2.00434e-15	FALSE	FALSE
12	chr12:53130475:T:C	C	T	0.05455	ENSG00000139626.15	ITGB7	0.452827	9.8248	4.53507e-21	811	2.07068e-15	FALSE	FALSE
12	chr12:53141581:C:T	T	C	0.0501	ENSG00000139626.15	ITGB7	0.45492	9.82256	4.62152e-21	811	2.11015e-15	FALSE	FALSE
12	chr12:53146133:T:A	A	T	0.05102	ENSG00000139626.15	ITGB7	0.448874	9.81016	5.12939e-21	811	2.34205e-15	FALSE	FALSE
12	chr12:53201033:A:G	G	A	0.0464	ENSG00000139626.15	ITGB7	0.47054	9.76485	7.50463e-21	811	3.42656e-15	FALSE	FALSE
12	chr12:53149986:G:A	A	G	0.05046	ENSG00000139626.15	ITGB7	0.444989	9.7025	1.26436e-20	811	5.77296e-15	FALSE	FALSE
12	chr12:53158691:A:G	G	A	0.05112	ENSG00000139626.15	ITGB7	0.438224	9.69666	1.32756e-20	811	6.06155e-15	FALSE	FALSE
12	chr12:53180119:A:C	C	A	0.05112	ENSG00000139626.15	ITGB7	0.438224	9.69666	1.32756e-20	811	6.06155e-15	FALSE	FALSE
12	chr12:53181775:A:G	G	A	0.05112	ENSG00000139626.15	ITGB7	0.438224	9.69666	1.32756e-20	811	6.06155e-15	FALSE	FALSE
12	chr12:53183103:A:G	G	A	0.05112	ENSG00000139626.15	ITGB7	0.438224	9.69666	1.32756e-20	811	6.06155e-15	FALSE	FALSE
12	chr12:53185781:A:G	G	A	0.05112	ENSG00000139626.15	ITGB7	0.438224	9.69666	1.32756e-20	811	6.06155e-15	FALSE	FALSE
12	chr12:53159448:T:C	C	T	0.05076	ENSG00000139626.15	ITGB7	0.441754	9.69385	1.35903e-20	811	6.20522e-15	FALSE	FALSE
12	chr12:53162991:G:A	A	G	0.05075	ENSG00000139626.15	ITGB7	0.441765	9.69363	1.36145e-20	811	6.21629e-15	FALSE	FALSE
12	chr12:53170081:G:A	A	G	0.05058	ENSG00000139626.15	ITGB7	0.43825	9.69337	1.36441e-20	811	6.22981e-15	FALSE	FALSE
12	chr12:53153314:A:G	G	A	0.05072	ENSG00000139626.15	ITGB7	0.441753	9.69334	1.36478e-20	811	6.23151e-15	FALSE	FALSE
12	chr12:53139114:ATAT:A	A	ATAT	0.05128	ENSG00000139626.15	ITGB7	0.441851	9.69329	1.36533e-20	811	6.234e-15	FALSE	FALSE
12	chr12:53144718:G:A	A	G	0.05129	ENSG00000139626.15	ITGB7	0.44175	9.69321	1.3663e-20	811	6.23845e-15	FALSE	FALSE
12	chr12:53144775:C:T	T	C	0.05129	ENSG00000139626.15	ITGB7	0.44175	9.69321	1.3663e-20	811	6.23845e-15	FALSE	FALSE
12	chr12:53145171:C:A	A	C	0.05129	ENSG00000139626.15	ITGB7	0.44175	9.69321	1.3663e-20	811	6.23845e-15	FALSE	FALSE
12	chr12:53154056:A:C	C	A	0.05049	ENSG00000139626.15	ITGB7	0.441759	9.69316	1.36683e-20	811	6.24087e-15	FALSE	FALSE
12	chr12:53147723:T:C	C	T	0.05123	ENSG00000139626.15	ITGB7	0.442425	9.69299	1.36879e-20	811	6.24981e-15	FALSE	FALSE
12	chr12:53161674:A:T	T	A	0.05077	ENSG00000139626.15	ITGB7	0.441674	9.69154	1.38544e-20	811	6.3258e-15	FALSE	FALSE
12	chr12:53166120:A:AG	AG	A	0.05076	ENSG00000139626.15	ITGB7	0.441676	9.69126	1.38872e-20	811	6.34079e-15	FALSE	FALSE
12	chr12:53178346:T:G	G	T	0.05082	ENSG00000139626.15	ITGB7	0.441185	9.68903	1.41474e-20	811	6.45961e-15	FALSE	FALSE
12	chr12:53189025:C:T	T	C	0.05078	ENSG00000139626.15	ITGB7	0.441344	9.68899	1.41519e-20	811	6.46165e-15	FALSE	FALSE
12	chr12:53178784:CA:C	C	CA	0.05078	ENSG00000139626.15	ITGB7	0.441328	9.68863	1.41943e-20	811	6.48102e-15	FALSE	FALSE
12	chr12:53161999:C:A	A	C	0.05075	ENSG00000139626.15	ITGB7	0.441697	9.68816	1.42501e-20	811	6.50651e-15	FALSE	FALSE
12	chr12:53169209:A:G	G	A	0.05075	ENSG00000139626.15	ITGB7	0.441693	9.68791	1.42798e-20	811	6.52005e-15	FALSE	FALSE
12	chr12:53176875:G:C	C	G	0.05079	ENSG00000139626.15	ITGB7	0.441119	9.68791	1.42806e-20	811	6.52041e-15	FALSE	FALSE
12	chr12:53178076:A:C	C	A	0.05079	ENSG00000139626.15	ITGB7	0.441119	9.68791	1.42806e-20	811	6.52041e-15	FALSE	FALSE
12	chr12:53180582:C:T	T	C	0.05079	ENSG00000139626.15	ITGB7	0.441119	9.68791	1.42806e-20	811	6.52041e-15	FALSE	FALSE
12	chr12:53186348:G:A	A	G	0.05079	ENSG00000139626.15	ITGB7	0.441119	9.68791	1.42806e-20	811	6.52041e-15	FALSE	FALSE
12	chr12:53181158:C:T	T	C	0.05079	ENSG00000139626.15	ITGB7	0.44113	9.68786	1.42862e-20	811	6.52296e-15	FALSE	FALSE
12	chr12:53187018:G:T	T	G	0.05079	ENSG00000139626.15	ITGB7	0.441127	9.68775	1.42991e-20	811	6.52885e-15	FALSE	FALSE
12	chr12:53184282:G:A	A	G	0.0508	ENSG00000139626.15	ITGB7	0.441121	9.68775	1.42998e-20	811	6.52917e-15	FALSE	FALSE
12	chr12:53184215:T:G	G	T	0.05079	ENSG00000139626.15	ITGB7	0.441262	9.68739	1.43424e-20	811	6.54865e-15	FALSE	FALSE
12	chr12:53180260:G:C	C	G	0.05079	ENSG00000139626.15	ITGB7	0.441132	9.68739	1.43427e-20	811	6.54878e-15	FALSE	FALSE
12	chr12:53180261:A:C	C	A	0.05079	ENSG00000139626.15	ITGB7	0.441132	9.68739	1.43427e-20	811	6.54878e-15	FALSE	FALSE
12	chr12:53184327:C:T	T	C	0.05086	ENSG00000139626.15	ITGB7	0.441015	9.68204	1.49965e-20	811	6.84728e-15	FALSE	FALSE
12	chr12:53182309:T:G	G	T	0.05087	ENSG00000139626.15	ITGB7	0.440799	9.67859	1.54337e-20	811	7.04693e-15	FALSE	FALSE
12	chr12:53155628:GA:G	G	GA	0.05142	ENSG00000139626.15	ITGB7	0.440281	9.6333	2.24976e-20	811	1.02722e-14	FALSE	FALSE
12	chr12:53201024:T:G	G	T	0.04556	ENSG00000139626.15	ITGB7	0.473973	9.6097	2.73652e-20	811	1.24947e-14	FALSE	FALSE
12	chr12:53134094:G:A	A	G	0.05097	ENSG00000139626.15	ITGB7	0.438163	9.55694	4.23525e-20	811	1.93379e-14	FALSE	FALSE
12	chr12:53202871:A:G	G	A	0.04602	ENSG00000139626.15	ITGB7	0.451741	9.38703	1.70897e-19	811	7.80304e-14	FALSE	FALSE
12	chr12:8924144:T:G	G	T	0.29264	ENSG00000111752.10	PHC1	-0.354289	-9.26482	4.61149e-19	709	1.84075e-13	TRUE	FALSE
12	chr12:8917770:T:A	A	T	0.29174	ENSG00000111752.10	PHC1	-0.354932	-9.23937	5.66388e-19	709	2.26083e-13	TRUE	FALSE
12	chr12:8923822:T:G	G	T	0.29341	ENSG00000111752.10	PHC1	-0.353165	-9.23748	5.75098e-19	709	2.2956e-13	TRUE	FALSE
12	chr12:8927029:G:A	A	G	0.29323	ENSG00000111752.10	PHC1	-0.352852	-9.23211	6.0052e-19	709	2.39708e-13	TRUE	FALSE
12	chr12:8920405:C:T	T	C	0.29322	ENSG00000111752.10	PHC1	-0.352782	-9.23033	6.09244e-19	709	2.4319e-13	TRUE	FALSE
12	chr12:8926462:C:G	G	C	0.29322	ENSG00000111752.10	PHC1	-0.352681	-9.22673	6.27144e-19	709	2.50335e-13	TRUE	FALSE
12	chr12:8921663:C:T	T	C	0.29709	ENSG00000111752.10	PHC1	-0.3455	-9.10095	1.72039e-18	709	6.86723e-13	TRUE	FALSE
12	chr12:9021562:A:G	G	A	0.35734	ENSG00000139187.9	KLRG1	-0.336516	-9.08633	1.93318e-18	716	7.79282e-13	FALSE	FALSE
12	chr12:9023092:A:G	G	A	0.35695	ENSG00000139187.9	KLRG1	-0.336834	-9.08554	1.94539e-18	716	7.84201e-13	FALSE	FALSE
12	chr12:9022360:A:G	G	A	0.35695	ENSG00000139187.9	KLRG1	-0.336767	-9.08367	1.97463e-18	716	7.95987e-13	FALSE	FALSE
12	chr12:9029110:T:C	C	T	0.35615	ENSG00000139187.9	KLRG1	-0.335897	-9.06912	2.21736e-18	716	8.93837e-13	FALSE	FALSE
12	chr12:8922418:G:T	T	G	0.2902	ENSG00000111752.10	PHC1	-0.345899	-9.05644	2.45284e-18	709	9.79093e-13	TRUE	FALSE
12	chr12:9023108:G:A	A	G	0.35667	ENSG00000139187.9	KLRG1	-0.334836	-9.02993	3.02813e-18	716	1.22066e-12	FALSE	FALSE
12	chr12:9025956:G:A	A	G	0.35723	ENSG00000139187.9	KLRG1	-0.334734	-9.02737	3.09029e-18	716	1.24572e-12	FALSE	FALSE
12	chr12:9023874:A:G	G	A	0.35668	ENSG00000139187.9	KLRG1	-0.334729	-9.02728	3.09241e-18	716	1.24658e-12	FALSE	FALSE
12	chr12:9025170:A:G	G	A	0.35719	ENSG00000139187.9	KLRG1	-0.334729	-9.02702	3.09897e-18	716	1.24922e-12	FALSE	FALSE
12	chr12:9024146:T:G	G	T	0.35668	ENSG00000139187.9	KLRG1	-0.334717	-9.02683	3.10347e-18	716	1.25104e-12	FALSE	FALSE
12	chr12:9022059:AGGCT:A	A	AGGCT	0.35633	ENSG00000139187.9	KLRG1	-0.33474	-9.02681	3.1041e-18	716	1.25129e-12	FALSE	FALSE
12	chr12:9025154:C:A	A	C	0.35669	ENSG00000139187.9	KLRG1	-0.334712	-9.0268	3.10429e-18	716	1.25136e-12	FALSE	FALSE
12	chr12:9026438:A:G	G	A	0.35722	ENSG00000139187.9	KLRG1	-0.334713	-9.02675	3.10551e-18	716	1.25186e-12	FALSE	FALSE
12	chr12:9025302:T:C	C	T	0.35722	ENSG00000139187.9	KLRG1	-0.334719	-9.02669	3.10688e-18	716	1.25241e-12	FALSE	FALSE
12	chr12:9027655:T:C	C	T	0.35721	ENSG00000139187.9	KLRG1	-0.334718	-9.02657	3.11005e-18	716	1.25368e-12	FALSE	FALSE
12	chr12:9025644:A:C	C	A	0.35722	ENSG00000139187.9	KLRG1	-0.33471	-9.02642	3.11376e-18	716	1.25518e-12	FALSE	FALSE
12	chr12:9024184:T:C	C	T	0.35669	ENSG00000139187.9	KLRG1	-0.334708	-9.0263	3.11664e-18	716	1.25634e-12	FALSE	FALSE
12	chr12:9025836:A:G	G	A	0.35725	ENSG00000139187.9	KLRG1	-0.33474	-9.02577	3.12984e-18	716	1.26166e-12	FALSE	FALSE
12	chr12:9019736:C:G	G	C	0.3576	ENSG00000139187.9	KLRG1	-0.334301	-9.02346	3.1876e-18	716	1.28495e-12	FALSE	FALSE
12	chr12:9020641:G:A	A	G	0.35834	ENSG00000139187.9	KLRG1	-0.332907	-9.01747	3.34273e-18	716	1.34748e-12	FALSE	FALSE
12	chr12:9030804:T:C	C	T	0.35934	ENSG00000139187.9	KLRG1	-0.334448	-8.99982	3.84479e-18	716	1.54987e-12	FALSE	FALSE
12	chr12:9021486:C:T	T	C	0.35763	ENSG00000139187.9	KLRG1	-0.332131	-8.99139	4.10989e-18	716	1.65673e-12	FALSE	FALSE
12	chr12:9021169:C:T	T	C	0.35863	ENSG00000139187.9	KLRG1	-0.332095	-8.98994	4.15759e-18	716	1.67596e-12	FALSE	FALSE
12	chr12:9019825:G:A	A	G	0.35637	ENSG00000139187.9	KLRG1	-0.334292	-8.98829	4.21203e-18	716	1.6979e-12	FALSE	FALSE
12	chr12:9027756:A:G	G	A	0.35777	ENSG00000139187.9	KLRG1	-0.333765	-8.98265	4.40436e-18	716	1.77543e-12	FALSE	FALSE
12	chr12:9026082:T:C	C	T	0.35987	ENSG00000139187.9	KLRG1	-0.333304	-8.95785	5.35791e-18	716	2.15982e-12	FALSE	FALSE
12	chr12:9014787:A:T	T	A	0.35968	ENSG00000139187.9	KLRG1	-0.3314	-8.92222	7.0947e-18	716	2.85993e-12	FALSE	FALSE
12	chr12:9008815:C:A	A	C	0.35974	ENSG00000139187.9	KLRG1	-0.33134	-8.92094	7.16654e-18	716	2.88889e-12	FALSE	FALSE
12	chr12:9007409:C:A	A	C	0.35965	ENSG00000139187.9	KLRG1	-0.331356	-8.92078	7.17607e-18	716	2.89273e-12	FALSE	FALSE
12	chr12:53128525:C:A	A	C	0.04926	ENSG00000139626.15	ITGB7	0.437422	8.91577	7.46427e-18	811	3.40813e-12	FALSE	FALSE
12	chr12:9046852:A:T	T	A	0.35648	ENSG00000139187.9	KLRG1	-0.333708	-8.91532	7.49103e-18	716	3.01969e-12	FALSE	FALSE
12	chr12:109839109:C:T	T	C	0.45213	ENSG00000111199.10	TRPV4	-0.39033	-8.86465	1.11499e-17	810	5.08468e-12	FALSE	FALSE
12	chr12:109838884:A:C	C	A	0.451	ENSG00000111199.10	TRPV4	-0.389852	-8.86379	1.12252e-17	810	5.11903e-12	FALSE	FALSE
12	chr12:109833148:A:G	G	A	0.45028	ENSG00000111199.10	TRPV4	-0.389091	-8.84893	1.26103e-17	810	5.75066e-12	FALSE	FALSE
12	chr12:109833546:A:G	G	A	0.44974	ENSG00000111199.10	TRPV4	-0.389453	-8.82024	1.57807e-17	810	7.19645e-12	FALSE	FALSE
12	chr12:105305178:G:C	C	G	0.0265	ENSG00000235162.8	C12orf75	-0.955897	-8.81248	1.67652e-17	894	8.43828e-12	FALSE	FALSE
12	chr12:6833508:A:C	C	A	0.40405	ENSG00000110811.19	P3H3	-0.405361	-8.71256	3.64365e-17	786	1.61238e-11	FALSE	FALSE
12	chr12:6833659:A:G	G	A	0.40404	ENSG00000110811.19	P3H3	-0.405343	-8.71216	3.65501e-17	786	1.61741e-11	FALSE	FALSE
12	chr12:53131844:G:A	A	G	0.04978	ENSG00000139626.15	ITGB7	0.424276	8.6751	4.86633e-17	811	2.22193e-11	FALSE	FALSE
12	chr12:53125715:T:G	G	T	0.04974	ENSG00000139626.15	ITGB7	0.424247	8.67493	4.87253e-17	811	2.22476e-11	FALSE	FALSE
12	chr12:53130882:C:A	A	C	0.05006	ENSG00000139626.15	ITGB7	0.420308	8.64871	5.96352e-17	811	2.7229e-11	FALSE	FALSE
12	chr12:9718250:A:AT	AT	A	0.13856	ENSG00000069493.14	CLEC2D	0.296535	8.64263	6.24881e-17	763	2.6843e-11	FALSE	FALSE
12	chr12:9719128:C:G	G	C	0.13861	ENSG00000069493.14	CLEC2D	0.296414	8.64141	6.30768e-17	763	2.70958e-11	FALSE	FALSE
12	chr12:9719953:C:T	T	C	0.1386	ENSG00000069493.14	CLEC2D	0.296432	8.64131	6.31249e-17	763	2.71165e-11	FALSE	FALSE
12	chr12:9719829:C:T	T	C	0.13859	ENSG00000069493.14	CLEC2D	0.296431	8.64129	6.31388e-17	763	2.71225e-11	FALSE	FALSE
12	chr12:9719696:A:T	T	A	0.13859	ENSG00000069493.14	CLEC2D	0.296431	8.64067	6.34394e-17	763	2.72516e-11	FALSE	FALSE
12	chr12:6831090:A:G	G	A	0.40491	ENSG00000110811.19	P3H3	-0.403083	-8.62791	6.99761e-17	786	3.09657e-11	FALSE	FALSE
12	chr12:109839495:T:A	A	T	0.49933	ENSG00000111199.10	TRPV4	-0.384008	-8.61599	7.66827e-17	810	3.49696e-11	FALSE	FALSE
12	chr12:3962735:T:G	G	T	0.45475	ENSG00000256862.1	RP11-664D1.1	-0.339089	-8.61247	7.87806e-17	1212	5.37564e-11	FALSE	FALSE
12	chr12:8914017:C:T	T	C	0.34923	ENSG00000111752.10	PHC1	-0.312479	-8.60469	8.36232e-17	709	3.33796e-11	TRUE	FALSE
12	chr12:6835682:A:G	G	A	0.40388	ENSG00000110811.19	P3H3	-0.401902	-8.60266	8.49369e-17	786	3.75861e-11	FALSE	FALSE
12	chr12:8910861:T:C	C	T	0.34917	ENSG00000111752.10	PHC1	-0.311872	-8.5893	9.40881e-17	709	3.75569e-11	TRUE	FALSE
12	chr12:9736301:T:C	C	T	0.14037	ENSG00000069493.14	CLEC2D	-0.299197	-8.58431	9.77515e-17	763	4.1991e-11	FALSE	FALSE
12	chr12:9738893:T:C	C	T	0.14055	ENSG00000069493.14	CLEC2D	-0.29884	-8.58191	9.95605e-17	763	4.27681e-11	FALSE	FALSE
12	chr12:9709486:G:A	A	G	0.20414	ENSG00000069493.14	CLEC2D	-0.264488	-8.56775	1.10946e-16	763	4.76591e-11	FALSE	FALSE
12	chr12:109841374:G:A	A	G	0.48727	ENSG00000111199.10	TRPV4	-0.376878	-8.56256	1.15441e-16	810	5.26448e-11	FALSE	FALSE
12	chr12:53200476:G:A	A	G	0.05795	ENSG00000139626.15	ITGB7	0.388729	8.56132	1.16539e-16	811	5.32109e-11	FALSE	FALSE
12	chr12:9725956:C:T	T	C	0.13647	ENSG00000069493.14	CLEC2D	0.296408	8.56126	1.16586e-16	763	5.00819e-11	FALSE	FALSE
12	chr12:9726343:C:T	T	C	0.13645	ENSG00000069493.14	CLEC2D	0.296389	8.56097	1.16852e-16	763	5.0196e-11	FALSE	FALSE
12	chr12:109840891:G:A	A	G	0.48374	ENSG00000111199.10	TRPV4	-0.378989	-8.56013	1.17598e-16	810	5.36284e-11	FALSE	FALSE
12	chr12:9726151:A:T	T	A	0.13645	ENSG00000069493.14	CLEC2D	0.296358	8.56009	1.17636e-16	763	5.05329e-11	FALSE	FALSE
12	chr12:9725493:G:T	T	G	0.13644	ENSG00000069493.14	CLEC2D	0.296348	8.55988	1.17824e-16	763	5.06137e-11	FALSE	FALSE
12	chr12:9725413:G:A	A	G	0.13649	ENSG00000069493.14	CLEC2D	0.296342	8.55922	1.1842e-16	763	5.08695e-11	FALSE	FALSE
12	chr12:9732210:C:T	T	C	0.13653	ENSG00000069493.14	CLEC2D	0.296421	8.55716	1.20294e-16	763	5.16745e-11	FALSE	FALSE
12	chr12:9728503:T:C	C	T	0.13654	ENSG00000069493.14	CLEC2D	0.296312	8.55625	1.21135e-16	763	5.20358e-11	FALSE	FALSE
12	chr12:9728987:C:G	G	C	0.13654	ENSG00000069493.14	CLEC2D	0.296297	8.55592	1.21439e-16	763	5.21663e-11	FALSE	FALSE
12	chr12:109842061:A:G	G	A	0.48669	ENSG00000111199.10	TRPV4	-0.376366	-8.54926	1.27775e-16	810	5.82692e-11	FALSE	FALSE
12	chr12:109842014:G:A	A	G	0.48363	ENSG00000111199.10	TRPV4	-0.378298	-8.54322	1.33804e-16	810	6.10188e-11	FALSE	FALSE
12	chr12:9699849:T:C	C	T	0.19176	ENSG00000069493.14	CLEC2D	0.263853	8.5354	1.42018e-16	763	6.10064e-11	FALSE	FALSE
12	chr12:109842013:T:C	C	T	0.48355	ENSG00000111199.10	TRPV4	-0.377417	-8.51918	1.60688e-16	810	7.32785e-11	FALSE	FALSE
12	chr12:9735957:A:G	G	A	0.13863	ENSG00000069493.14	CLEC2D	-0.297408	-8.51724	1.63078e-16	763	7.00531e-11	FALSE	FALSE
12	chr12:6837329:T:C	C	T	0.38673	ENSG00000110811.19	P3H3	-0.397105	-8.50193	1.83212e-16	786	8.10745e-11	FALSE	FALSE
12	chr12:9716614:C:G	G	C	0.13807	ENSG00000069493.14	CLEC2D	0.294275	8.49259	1.96685e-16	763	8.449e-11	FALSE	FALSE
12	chr12:9716612:T:C	C	T	0.13808	ENSG00000069493.14	CLEC2D	0.294268	8.49257	1.96716e-16	763	8.45031e-11	FALSE	FALSE
12	chr12:9742067:G:C	C	G	0.1401	ENSG00000069493.14	CLEC2D	-0.296101	-8.48812	2.03469e-16	763	8.74041e-11	FALSE	FALSE
12	chr12:9727311:T:C	C	T	0.13544	ENSG00000069493.14	CLEC2D	0.294216	8.47608	2.22935e-16	763	9.57659e-11	FALSE	FALSE
12	chr12:9716918:C:G	G	C	0.13766	ENSG00000069493.14	CLEC2D	0.292402	8.42222	3.35054e-16	763	1.43929e-10	FALSE	FALSE
12	chr12:8931779:T:C	C	T	0.24272	ENSG00000111752.10	PHC1	0.344128	8.41358	3.57621e-16	709	1.42751e-10	TRUE	FALSE
12	chr12:105071437:G:GC	GC	G	0.02459	ENSG00000235162.8	C12orf75	-0.923838	-8.39695	4.05337e-16	894	2.04015e-10	FALSE	FALSE
12	chr12:105061534:C:T	T	C	0.02459	ENSG00000235162.8	C12orf75	-0.923955	-8.3948	4.11978e-16	894	2.07357e-10	FALSE	FALSE
12	chr12:9741099:C:T	T	C	0.13956	ENSG00000069493.14	CLEC2D	-0.29302	-8.37618	4.7391e-16	763	2.03577e-10	FALSE	FALSE
12	chr12:3962072:G:A	A	G	0.47544	ENSG00000256862.1	RP11-664D1.1	0.340613	8.36559	5.13146e-16	1212	3.50148e-10	FALSE	FALSE
12	chr12:9705770:C:T	T	C	0.13212	ENSG00000069493.14	CLEC2D	0.292812	8.35656	5.49105e-16	763	2.35879e-10	FALSE	FALSE
12	chr12:105056434:C:T	T	C	0.02462	ENSG00000235162.8	C12orf75	-0.916426	-8.33075	6.66309e-16	894	3.35368e-10	FALSE	FALSE
12	chr12:6837381:C:A	A	C	0.4168	ENSG00000110811.19	P3H3	-0.388978	-8.29957	8.41159e-16	786	3.72228e-10	FALSE	FALSE
12	chr12:10302651:C:G	G	C	0.30257	ENSG00000134539.16	KLRD1	-0.240605	-8.28309	9.51173e-16	892	4.77675e-10	FALSE	FALSE
12	chr12:10312764:C:T	T	C	0.29927	ENSG00000134539.16	KLRD1	0.240519	8.27175	1.03506e-15	892	5.19805e-10	FALSE	FALSE
12	chr12:10248877:C:T	T	C	0.2283	ENSG00000134539.16	KLRD1	0.260228	8.26936	1.05359e-15	892	5.29107e-10	FALSE	FALSE
12	chr12:10301504:G:C	C	G	0.29297	ENSG00000134539.16	KLRD1	0.241591	8.24819	1.23325e-15	892	6.19331e-10	FALSE	FALSE
12	chr12:10301724:A:G	G	A	0.29262	ENSG00000134539.16	KLRD1	0.241569	8.24773	1.23747e-15	892	6.21451e-10	FALSE	FALSE
12	chr12:8927591:T:C	C	T	0.24149	ENSG00000111752.10	PHC1	0.336491	8.23655	1.3446e-15	709	5.36722e-10	TRUE	FALSE
12	chr12:8923755:G:A	A	G	0.24152	ENSG00000111752.10	PHC1	0.336486	8.23652	1.34493e-15	709	5.36852e-10	TRUE	FALSE
12	chr12:8923919:G:T	T	G	0.24153	ENSG00000111752.10	PHC1	0.336473	8.23613	1.34876e-15	709	5.38382e-10	TRUE	FALSE
12	chr12:8924734:A:G	G	A	0.24228	ENSG00000111752.10	PHC1	0.334295	8.20022	1.75999e-15	709	7.02529e-10	TRUE	FALSE
12	chr12:8923911:A:G	G	A	0.24201	ENSG00000111752.10	PHC1	0.334677	8.19955	1.76872e-15	709	7.06015e-10	TRUE	FALSE
12	chr12:9039471:C:CT	CT	C	0.30786	ENSG00000139187.9	KLRG1	-0.316283	-8.19654	1.80853e-15	716	7.29032e-10	FALSE	FALSE
12	chr12:8926276:T:TG	TG	T	0.24188	ENSG00000111752.10	PHC1	0.334705	8.19409	1.84158e-15	709	7.351e-10	TRUE	FALSE
12	chr12:9739047:C:T	T	C	0.13653	ENSG00000069493.14	CLEC2D	0.288053	8.19382	1.84531e-15	763	7.92686e-10	FALSE	FALSE
12	chr12:9718108:G:T	T	G	0.13754	ENSG00000069493.14	CLEC2D	0.283124	8.17983	2.0462e-15	763	8.78983e-10	FALSE	FALSE
12	chr12:9720590:C:T	T	C	0.13755	ENSG00000069493.14	CLEC2D	0.283121	8.17925	2.05498e-15	763	8.82757e-10	FALSE	FALSE
12	chr12:9030143:A:G	G	A	0.31266	ENSG00000139187.9	KLRG1	-0.312973	-8.17577	2.10839e-15	716	8.49908e-10	FALSE	FALSE
12	chr12:9031389:A:C	C	A	0.31266	ENSG00000139187.9	KLRG1	-0.312976	-8.17571	2.10945e-15	716	8.50338e-10	FALSE	FALSE
12	chr12:9030471:G:A	A	G	0.31266	ENSG00000139187.9	KLRG1	-0.312962	-8.17559	2.1112e-15	716	8.51042e-10	FALSE	FALSE
12	chr12:9716965:C:A	A	C	0.13933	ENSG00000069493.14	CLEC2D	0.279715	8.1685	2.2247e-15	763	9.5566e-10	FALSE	FALSE
12	chr12:8930019:G:A	A	G	0.24197	ENSG00000111752.10	PHC1	0.333903	8.16409	2.29814e-15	709	9.17342e-10	TRUE	FALSE
12	chr12:10284559:G:A	A	G	0.23069	ENSG00000134539.16	KLRD1	0.257918	8.15548	2.44881e-15	892	1.22978e-09	FALSE	FALSE
12	chr12:8971388:CTTAT:C	C	CTTAT	0.24394	ENSG00000111752.10	PHC1	0.33063	8.15376	2.47999e-15	709	9.89931e-10	TRUE	FALSE
12	chr12:8924673:A:G	G	A	0.24203	ENSG00000111752.10	PHC1	0.333197	8.15307	2.49254e-15	709	9.94939e-10	TRUE	FALSE
12	chr12:9015192:T:C	C	T	0.31387	ENSG00000139187.9	KLRG1	-0.311788	-8.15293	2.49506e-15	716	1.00578e-09	FALSE	FALSE
12	chr12:9016001:A:G	G	A	0.31381	ENSG00000139187.9	KLRG1	-0.311796	-8.15286	2.49635e-15	716	1.0063e-09	FALSE	FALSE
12	chr12:10266154:T:A	A	T	0.22825	ENSG00000134539.16	KLRD1	0.258243	8.14062	2.73171e-15	892	1.37185e-09	FALSE	FALSE
12	chr12:10248732:G:A	A	G	0.22759	ENSG00000134539.16	KLRD1	0.258251	8.13959	2.75251e-15	892	1.3823e-09	FALSE	FALSE
12	chr12:10249072:A:G	G	A	0.22772	ENSG00000134539.16	KLRD1	0.258177	8.13882	2.76815e-15	892	1.39015e-09	FALSE	FALSE
12	chr12:10249087:C:T	T	C	0.22771	ENSG00000134539.16	KLRD1	0.258176	8.13871	2.77053e-15	892	1.39135e-09	FALSE	FALSE
12	chr12:10250039:G:A	A	G	0.22777	ENSG00000134539.16	KLRD1	0.258091	8.13817	2.78141e-15	892	1.39681e-09	FALSE	FALSE
12	chr12:10249502:T:C	C	T	0.22829	ENSG00000134539.16	KLRD1	0.258079	8.13812	2.78253e-15	892	1.39737e-09	FALSE	FALSE
12	chr12:10250879:T:C	C	T	0.22829	ENSG00000134539.16	KLRD1	0.258075	8.13809	2.78322e-15	892	1.39772e-09	FALSE	FALSE
12	chr12:10243451:T:C	C	T	0.22755	ENSG00000134539.16	KLRD1	0.258027	8.13735	2.79823e-15	892	1.40526e-09	FALSE	FALSE
12	chr12:10244765:A:G	G	A	0.22778	ENSG00000134539.16	KLRD1	0.258018	8.1371	2.80337e-15	892	1.40784e-09	FALSE	FALSE
12	chr12:10241173:G:A	A	G	0.22778	ENSG00000134539.16	KLRD1	0.25798	8.13604	2.82547e-15	892	1.41894e-09	FALSE	FALSE
12	chr12:10241167:C:G	G	C	0.22779	ENSG00000134539.16	KLRD1	0.257979	8.136	2.82627e-15	892	1.41934e-09	FALSE	FALSE
12	chr12:10286059:T:C	C	T	0.23219	ENSG00000134539.16	KLRD1	0.25438	8.13582	2.82988e-15	892	1.42115e-09	FALSE	FALSE
12	chr12:10280932:A:G	G	A	0.23226	ENSG00000134539.16	KLRD1	0.25433	8.13533	2.84017e-15	892	1.42632e-09	FALSE	FALSE
12	chr12:9021088:A:G	G	A	0.31354	ENSG00000139187.9	KLRG1	-0.311281	-8.13513	2.84431e-15	716	1.14656e-09	FALSE	FALSE
12	chr12:10309917:C:T	T	C	0.29184	ENSG00000134539.16	KLRD1	0.236598	8.13374	2.87362e-15	892	1.44312e-09	FALSE	FALSE
12	chr12:9026256:G:T	T	G	0.31266	ENSG00000139187.9	KLRG1	-0.311677	-8.13342	2.88025e-15	716	1.16105e-09	FALSE	FALSE
12	chr12:9024437:G:A	A	G	0.31268	ENSG00000139187.9	KLRG1	-0.311666	-8.13337	2.88135e-15	716	1.1615e-09	FALSE	FALSE
12	chr12:8938072:C:T	T	C	0.24228	ENSG00000111752.10	PHC1	0.332151	8.13313	2.88651e-15	709	1.1522e-09	TRUE	FALSE
12	chr12:9033274:C:T	T	C	0.3093	ENSG00000139187.9	KLRG1	-0.314026	-8.13294	2.89045e-15	716	1.16516e-09	FALSE	FALSE
12	chr12:9044975:T:A	A	T	0.30912	ENSG00000139187.9	KLRG1	-0.314052	-8.13277	2.89412e-15	716	1.16664e-09	FALSE	FALSE
12	chr12:8944473:C:T	T	C	0.24205	ENSG00000111752.10	PHC1	0.332527	8.13266	2.89644e-15	709	1.15617e-09	TRUE	FALSE
12	chr12:9043928:C:G	G	C	0.31038	ENSG00000139187.9	KLRG1	-0.31395	-8.13178	2.91536e-15	716	1.1752e-09	FALSE	FALSE
12	chr12:9039692:CTTTG:C	C	CTTTG	0.3091	ENSG00000139187.9	KLRG1	-0.314012	-8.13151	2.92114e-15	716	1.17754e-09	FALSE	FALSE
12	chr12:9037615:A:G	G	A	0.30986	ENSG00000139187.9	KLRG1	-0.313992	-8.13138	2.92398e-15	716	1.17868e-09	FALSE	FALSE
12	chr12:9040132:G:T	T	G	0.30911	ENSG00000139187.9	KLRG1	-0.313995	-8.13131	2.92534e-15	716	1.17923e-09	FALSE	FALSE
12	chr12:9038809:A:G	G	A	0.30933	ENSG00000139187.9	KLRG1	-0.313982	-8.13074	2.93775e-15	716	1.18423e-09	FALSE	FALSE
12	chr12:9038343:A:G	G	A	0.30984	ENSG00000139187.9	KLRG1	-0.313974	-8.13052	2.94243e-15	716	1.18612e-09	FALSE	FALSE
12	chr12:9034991:T:G	G	T	0.30986	ENSG00000139187.9	KLRG1	-0.313965	-8.13045	2.94403e-15	716	1.18676e-09	FALSE	FALSE
12	chr12:10248748:C:A	A	C	0.23866	ENSG00000134539.16	KLRD1	-0.258486	-8.12851	2.98615e-15	892	1.49963e-09	FALSE	FALSE
12	chr12:8922110:G:A	A	G	0.24256	ENSG00000111752.10	PHC1	0.331726	8.12498	3.06474e-15	709	1.22334e-09	TRUE	FALSE
12	chr12:8922098:A:G	G	A	0.24252	ENSG00000111752.10	PHC1	0.331745	8.12442	3.07728e-15	709	1.22835e-09	TRUE	FALSE
12	chr12:9029813:A:G	G	A	0.31288	ENSG00000139187.9	KLRG1	-0.310933	-8.12406	3.08551e-15	716	1.24379e-09	FALSE	FALSE
12	chr12:9043382:T:C	C	T	0.30964	ENSG00000139187.9	KLRG1	-0.314101	-8.12279	3.11431e-15	716	1.2554e-09	FALSE	FALSE
12	chr12:8987495:A:G	G	A	0.24119	ENSG00000111752.10	PHC1	0.33004	8.12172	3.13883e-15	709	1.25292e-09	TRUE	FALSE
12	chr12:8980660:A:G	G	A	0.2413	ENSG00000111752.10	PHC1	0.329916	8.12134	3.14772e-15	709	1.25647e-09	TRUE	FALSE
12	chr12:10266180:T:G	G	T	0.22988	ENSG00000134539.16	KLRD1	0.254434	8.11261	3.35607e-15	892	1.6854e-09	FALSE	FALSE
12	chr12:10250951:G:A	A	G	0.23734	ENSG00000134539.16	KLRD1	-0.257949	-8.11163	3.38023e-15	892	1.69754e-09	FALSE	FALSE
12	chr12:10250815:G:A	A	G	0.23745	ENSG00000134539.16	KLRD1	-0.257952	-8.1116	3.38108e-15	892	1.69796e-09	FALSE	FALSE
12	chr12:10250656:A:G	G	A	0.23745	ENSG00000134539.16	KLRD1	-0.257949	-8.11158	3.38149e-15	892	1.69817e-09	FALSE	FALSE
12	chr12:10251022:C:G	G	C	0.23745	ENSG00000134539.16	KLRD1	-0.257951	-8.11154	3.3825e-15	892	1.69868e-09	FALSE	FALSE
12	chr12:10247756:C:T	T	C	0.23744	ENSG00000134539.16	KLRD1	-0.257942	-8.1113	3.38841e-15	892	1.70165e-09	FALSE	FALSE
12	chr12:10249339:T:C	C	T	0.23743	ENSG00000134539.16	KLRD1	-0.257927	-8.11098	3.39631e-15	892	1.70561e-09	FALSE	FALSE
12	chr12:10247837:G:T	T	G	0.23744	ENSG00000134539.16	KLRD1	-0.257927	-8.11096	3.39702e-15	892	1.70597e-09	FALSE	FALSE
12	chr12:10250488:A:T	T	A	0.23741	ENSG00000134539.16	KLRD1	-0.257958	-8.11093	3.39766e-15	892	1.70629e-09	FALSE	FALSE
12	chr12:10243711:A:G	G	A	0.23742	ENSG00000134539.16	KLRD1	-0.257945	-8.11076	3.40181e-15	892	1.70838e-09	FALSE	FALSE
12	chr12:10244667:C:T	T	C	0.23756	ENSG00000134539.16	KLRD1	-0.257892	-8.10903	3.44534e-15	892	1.73024e-09	FALSE	FALSE
12	chr12:10246509:C:T	T	C	0.23743	ENSG00000134539.16	KLRD1	-0.257871	-8.10862	3.45564e-15	892	1.73541e-09	FALSE	FALSE
12	chr12:10245793:T:C	C	T	0.23743	ENSG00000134539.16	KLRD1	-0.257868	-8.10853	3.4579e-15	892	1.73654e-09	FALSE	FALSE
12	chr12:10245649:T:C	C	T	0.23743	ENSG00000134539.16	KLRD1	-0.257865	-8.10847	3.45961e-15	892	1.7374e-09	FALSE	FALSE
12	chr12:10577222:A:C	C	A	0.45484	ENSG00000256667.6	RP11-904M10.1	-0.302336	-8.10648	3.5103e-15	705	1.39329e-09	FALSE	FALSE
12	chr12:10246292:G:T	T	G	0.23745	ENSG00000134539.16	KLRD1	-0.257788	-8.10512	3.54564e-15	892	1.78061e-09	FALSE	FALSE
12	chr12:9015057:G:A	A	G	0.31314	ENSG00000139187.9	KLRG1	-0.310072	-8.10472	3.55589e-15	716	1.43341e-09	FALSE	FALSE
12	chr12:10248255:A:G	G	A	0.2369	ENSG00000134539.16	KLRD1	-0.257804	-8.10328	3.59378e-15	892	1.80478e-09	FALSE	FALSE
12	chr12:9010998:A:G	G	A	0.31361	ENSG00000139187.9	KLRG1	-0.309919	-8.10135	3.64489e-15	716	1.46928e-09	FALSE	FALSE
12	chr12:9013812:C:T	T	C	0.31307	ENSG00000139187.9	KLRG1	-0.30991	-8.10126	3.64742e-15	716	1.4703e-09	FALSE	FALSE
12	chr12:9014245:C:A	A	C	0.313	ENSG00000139187.9	KLRG1	-0.30991	-8.1012	3.64906e-15	716	1.47096e-09	FALSE	FALSE
12	chr12:9011430:T:C	C	T	0.31307	ENSG00000139187.9	KLRG1	-0.309908	-8.10114	3.65062e-15	716	1.47159e-09	FALSE	FALSE
12	chr12:9010707:C:T	T	C	0.31308	ENSG00000139187.9	KLRG1	-0.309902	-8.10111	3.65144e-15	716	1.47192e-09	FALSE	FALSE
12	chr12:9011759:C:T	T	C	0.31307	ENSG00000139187.9	KLRG1	-0.3099	-8.10108	3.65202e-15	716	1.47216e-09	FALSE	FALSE
12	chr12:9009052:T:C	C	T	0.31309	ENSG00000139187.9	KLRG1	-0.309893	-8.10104	3.65329e-15	716	1.47267e-09	FALSE	FALSE
12	chr12:9015805:G:A	A	G	0.3136	ENSG00000139187.9	KLRG1	-0.309898	-8.10101	3.65399e-15	716	1.47295e-09	FALSE	FALSE
12	chr12:9011895:A:T	T	A	0.31295	ENSG00000139187.9	KLRG1	-0.309898	-8.101	3.65432e-15	716	1.47309e-09	FALSE	FALSE
12	chr12:9008811:A:C	C	A	0.3131	ENSG00000139187.9	KLRG1	-0.30988	-8.10081	3.65951e-15	716	1.47518e-09	FALSE	FALSE
12	chr12:9007638:G:A	A	G	0.31304	ENSG00000139187.9	KLRG1	-0.309888	-8.10074	3.66125e-15	716	1.47588e-09	FALSE	FALSE
12	chr12:9010300:C:T	T	C	0.31309	ENSG00000139187.9	KLRG1	-0.30988	-8.10049	3.66801e-15	716	1.4786e-09	FALSE	FALSE
12	chr12:9008253:T:C	C	T	0.31308	ENSG00000139187.9	KLRG1	-0.309894	-8.09938	3.69797e-15	716	1.49068e-09	FALSE	FALSE
12	chr12:6838636:T:C	C	T	0.39404	ENSG00000110811.19	P3H3	-0.385845	-8.09851	3.72155e-15	786	1.64685e-09	FALSE	FALSE
12	chr12:10243929:A:G	G	A	0.23163	ENSG00000134539.16	KLRD1	-0.255643	-8.09504	3.81752e-15	892	1.91715e-09	FALSE	FALSE
12	chr12:9005899:G:T	T	G	0.31377	ENSG00000139187.9	KLRG1	-0.309721	-8.09171	3.91178e-15	716	1.57687e-09	FALSE	FALSE
12	chr12:10580659:G:T	T	G	0.45486	ENSG00000256667.6	RP11-904M10.1	-0.301548	-8.09164	3.91378e-15	705	1.55344e-09	FALSE	FALSE
12	chr12:10568827:AT:A	A	AT	0.45526	ENSG00000256667.6	RP11-904M10.1	-0.301587	-8.08964	3.97143e-15	705	1.57632e-09	FALSE	FALSE
12	chr12:10581319:A:G	G	A	0.4547	ENSG00000256667.6	RP11-904M10.1	-0.301432	-8.08921	3.98396e-15	705	1.58129e-09	FALSE	FALSE
12	chr12:10576130:C:G	G	C	0.45488	ENSG00000256667.6	RP11-904M10.1	-0.301424	-8.08895	3.99148e-15	705	1.58428e-09	FALSE	FALSE
12	chr12:10578810:A:C	C	A	0.45487	ENSG00000256667.6	RP11-904M10.1	-0.301422	-8.08868	3.99957e-15	705	1.58749e-09	FALSE	FALSE
12	chr12:10575311:G:A	A	G	0.45489	ENSG00000256667.6	RP11-904M10.1	-0.301424	-8.08867	3.99976e-15	705	1.58757e-09	FALSE	FALSE
12	chr12:9005721:C:T	T	C	0.31421	ENSG00000139187.9	KLRG1	-0.309621	-8.0876	4.03107e-15	716	1.62496e-09	FALSE	FALSE
12	chr12:10567158:A:G	G	A	0.45492	ENSG00000256667.6	RP11-904M10.1	-0.301391	-8.08756	4.03226e-15	705	1.60047e-09	FALSE	FALSE
12	chr12:10570348:T:C	C	T	0.45493	ENSG00000256667.6	RP11-904M10.1	-0.301389	-8.08739	4.03749e-15	705	1.60254e-09	FALSE	FALSE
12	chr12:10568412:C:G	G	C	0.45436	ENSG00000256667.6	RP11-904M10.1	-0.301392	-8.0872	4.04308e-15	705	1.60476e-09	FALSE	FALSE
12	chr12:9010463:G:A	A	G	0.31416	ENSG00000139187.9	KLRG1	-0.308329	-8.08719	4.04343e-15	716	1.62994e-09	FALSE	FALSE
12	chr12:9010581:A:G	G	A	0.3147	ENSG00000139187.9	KLRG1	-0.308329	-8.08719	4.04343e-15	716	1.62994e-09	FALSE	FALSE
12	chr12:9008399:T:C	C	T	0.31417	ENSG00000139187.9	KLRG1	-0.30833	-8.08718	4.04349e-15	716	1.62996e-09	FALSE	FALSE
12	chr12:10568749:T:C	C	T	0.4549	ENSG00000256667.6	RP11-904M10.1	-0.301377	-8.08708	4.04658e-15	705	1.60615e-09	FALSE	FALSE
12	chr12:10565183:G:C	C	G	0.45493	ENSG00000256667.6	RP11-904M10.1	-0.301379	-8.08708	4.04659e-15	705	1.60615e-09	FALSE	FALSE
12	chr12:10566037:A:G	G	A	0.45492	ENSG00000256667.6	RP11-904M10.1	-0.301379	-8.08706	4.04718e-15	705	1.60639e-09	FALSE	FALSE
12	chr12:10571813:A:C	C	A	0.45492	ENSG00000256667.6	RP11-904M10.1	-0.301374	-8.08704	4.04779e-15	705	1.60663e-09	FALSE	FALSE
12	chr12:10567953:A:G	G	A	0.45493	ENSG00000256667.6	RP11-904M10.1	-0.301372	-8.08702	4.04828e-15	705	1.60682e-09	FALSE	FALSE
12	chr12:10566296:C:T	T	C	0.45494	ENSG00000256667.6	RP11-904M10.1	-0.301387	-8.08701	4.04866e-15	705	1.60697e-09	FALSE	FALSE
12	chr12:10571066:A:AAC	AAC	A	0.45496	ENSG00000256667.6	RP11-904M10.1	-0.301375	-8.08683	4.05402e-15	705	1.6091e-09	FALSE	FALSE
12	chr12:10565662:C:G	G	C	0.45493	ENSG00000256667.6	RP11-904M10.1	-0.301365	-8.0866	4.06082e-15	705	1.6118e-09	FALSE	FALSE
12	chr12:10565657:C:T	T	C	0.45493	ENSG00000256667.6	RP11-904M10.1	-0.301365	-8.08657	4.06178e-15	705	1.61218e-09	FALSE	FALSE
12	chr12:9743737:A:C	C	A	0.13656	ENSG00000069493.14	CLEC2D	-0.289767	-8.0787	4.30244e-15	763	1.8482e-09	FALSE	FALSE
12	chr12:10286630:C:T	T	C	0.23539	ENSG00000134539.16	KLRD1	0.256426	8.07529	4.41123e-15	892	2.2153e-09	FALSE	FALSE
12	chr12:9721945:C:T	T	C	0.1287	ENSG00000069493.14	CLEC2D	0.287112	8.07459	4.43365e-15	763	1.90456e-09	FALSE	FALSE
12	chr12:109838907:C:A	A	C	0.48557	ENSG00000111199.10	TRPV4	-0.358824	-8.06672	4.69614e-15	810	2.14158e-09	FALSE	FALSE
12	chr12:8984682:G:T	T	G	0.12833	ENSG00000111752.10	PHC1	0.428179	8.06125	4.8878e-15	709	1.95105e-09	TRUE	FALSE
12	chr12:9048794:C:G	G	C	0.30697	ENSG00000139187.9	KLRG1	-0.311874	-8.05033	5.29325e-15	716	2.13375e-09	FALSE	FALSE
12	chr12:10564809:C:T	T	C	0.45574	ENSG00000256667.6	RP11-904M10.1	-0.299928	-8.04995	5.30771e-15	705	2.10671e-09	FALSE	FALSE
12	chr12:9048103:A:G	G	A	0.30693	ENSG00000139187.9	KLRG1	-0.311887	-8.04866	5.3579e-15	716	2.15981e-09	FALSE	FALSE
12	chr12:9714280:A:G	G	A	0.13047	ENSG00000069493.14	CLEC2D	0.284596	8.039	5.74893e-15	763	2.46956e-09	FALSE	FALSE
12	chr12:10568333:C:G	G	C	0.45579	ENSG00000256667.6	RP11-904M10.1	-0.299435	-8.03874	5.75984e-15	705	2.28617e-09	FALSE	FALSE
12	chr12:9722052:C:T	T	C	0.13509	ENSG00000069493.14	CLEC2D	0.281617	8.0382	5.78265e-15	763	2.48405e-09	FALSE	FALSE
12	chr12:10284981:CA:C	C	CA	0.23136	ENSG00000134539.16	KLRD1	0.253204	8.03569	5.88922e-15	892	2.95754e-09	FALSE	FALSE
12	chr12:10569087:G:A	A	G	0.45439	ENSG00000256667.6	RP11-904M10.1	-0.299784	-8.02796	6.23039e-15	705	2.47294e-09	FALSE	FALSE
12	chr12:9033441:T:A	A	T	0.30954	ENSG00000139187.9	KLRG1	-0.310323	-8.02706	6.27129e-15	716	2.52801e-09	FALSE	FALSE
12	chr12:10585699:A:G	G	A	0.45427	ENSG00000256667.6	RP11-904M10.1	-0.299671	-8.02698	6.27509e-15	705	2.49068e-09	FALSE	FALSE
12	chr12:10584790:C:T	T	C	0.45414	ENSG00000256667.6	RP11-904M10.1	-0.299671	-8.02692	6.2777e-15	705	2.49171e-09	FALSE	FALSE
12	chr12:10578146:C:T	T	C	0.45434	ENSG00000256667.6	RP11-904M10.1	-0.299691	-8.0256	6.33851e-15	705	2.51585e-09	FALSE	FALSE
12	chr12:10586458:T:C	C	T	0.45692	ENSG00000256667.6	RP11-904M10.1	-0.298249	-8.02494	6.3691e-15	705	2.52799e-09	FALSE	FALSE
12	chr12:10585953:C:T	T	C	0.45692	ENSG00000256667.6	RP11-904M10.1	-0.298234	-8.02453	6.38769e-15	705	2.53537e-09	FALSE	FALSE
12	chr12:9033014:A:G	G	A	0.30868	ENSG00000139187.9	KLRG1	-0.310156	-8.01869	6.66535e-15	716	2.68686e-09	FALSE	FALSE
12	chr12:109838274:A:T	T	A	0.48474	ENSG00000111199.10	TRPV4	-0.355633	-7.99858	7.71406e-15	810	3.51784e-09	FALSE	FALSE
12	chr12:9008202:G:A	A	G	0.31364	ENSG00000139187.9	KLRG1	-0.30656	-7.99415	7.96592e-15	716	3.21113e-09	FALSE	FALSE
12	chr12:10253411:CT:C	C	CT	0.23851	ENSG00000134539.16	KLRD1	-0.253098	-7.98927	8.25315e-15	892	4.1447e-09	FALSE	FALSE
12	chr12:10565556:C:T	T	C	0.46001	ENSG00000256667.6	RP11-904M10.1	-0.298617	-7.98491	8.51801e-15	705	3.38092e-09	FALSE	FALSE
12	chr12:10239711:A:C	C	A	0.22758	ENSG00000134539.16	KLRD1	0.255208	7.98006	8.82283e-15	892	4.43079e-09	FALSE	FALSE
12	chr12:9740483:A:G	G	A	0.13526	ENSG00000069493.14	CLEC2D	-0.280804	-7.97962	8.85098e-15	763	3.80211e-09	FALSE	FALSE
12	chr12:10593167:C:T	T	C	0.45866	ENSG00000256667.6	RP11-904M10.1	-0.296129	-7.97824	8.94002e-15	705	3.54843e-09	FALSE	FALSE
12	chr12:10593521:G:A	A	G	0.45863	ENSG00000256667.6	RP11-904M10.1	-0.296104	-7.97784	8.9657e-15	705	3.55862e-09	FALSE	FALSE
12	chr12:105194819:G:A	A	G	0.02576	ENSG00000235162.8	C12orf75	-0.85956	-7.96879	9.57324e-15	894	4.81842e-09	FALSE	FALSE
12	chr12:105184158:A:G	G	A	0.02577	ENSG00000235162.8	C12orf75	-0.859434	-7.96803	9.62619e-15	894	4.84508e-09	FALSE	FALSE
12	chr12:10579101:A:C	C	A	0.45538	ENSG00000256667.6	RP11-904M10.1	-0.296852	-7.96791	9.6347e-15	705	3.82416e-09	FALSE	FALSE
12	chr12:10575597:T:G	G	T	0.45549	ENSG00000256667.6	RP11-904M10.1	-0.296597	-7.96561	9.79621e-15	705	3.88826e-09	FALSE	FALSE
12	chr12:105217929:T:C	C	T	0.02573	ENSG00000235162.8	C12orf75	-0.858903	-7.96448	9.87673e-15	894	4.97117e-09	FALSE	FALSE
12	chr12:10577355:C:T	T	C	0.45539	ENSG00000256667.6	RP11-904M10.1	-0.296559	-7.96314	9.97283e-15	705	3.95837e-09	FALSE	FALSE
12	chr12:10581759:T:C	C	T	0.4554	ENSG00000256667.6	RP11-904M10.1	-0.296439	-7.95896	1.02789e-14	705	4.07986e-09	FALSE	FALSE
12	chr12:10576432:GAAA:G	G	GAAA	0.45451	ENSG00000256667.6	RP11-904M10.1	-0.296843	-7.95852	1.03119e-14	705	4.09295e-09	FALSE	FALSE
12	chr12:10581100:C:G	G	C	0.45542	ENSG00000256667.6	RP11-904M10.1	-0.296395	-7.95784	1.03628e-14	705	4.11317e-09	FALSE	FALSE
12	chr12:10580136:A:G	G	A	0.45541	ENSG00000256667.6	RP11-904M10.1	-0.296382	-7.95777	1.03682e-14	705	4.11529e-09	FALSE	FALSE
12	chr12:10579088:C:T	T	C	0.45541	ENSG00000256667.6	RP11-904M10.1	-0.296392	-7.95768	1.03743e-14	705	4.1177e-09	FALSE	FALSE
12	chr12:10576128:T:C	C	T	0.45541	ENSG00000256667.6	RP11-904M10.1	-0.296376	-7.95756	1.03832e-14	705	4.12126e-09	FALSE	FALSE
12	chr12:10579043:C:G	G	C	0.45542	ENSG00000256667.6	RP11-904M10.1	-0.29637	-7.9575	1.03882e-14	705	4.12323e-09	FALSE	FALSE
12	chr12:10579323:C:T	T	C	0.45545	ENSG00000256667.6	RP11-904M10.1	-0.296372	-7.95732	1.04016e-14	705	4.12857e-09	FALSE	FALSE
12	chr12:10581674:A:C	C	A	0.45541	ENSG00000256667.6	RP11-904M10.1	-0.296372	-7.95732	1.04019e-14	705	4.12867e-09	FALSE	FALSE
12	chr12:10580012:A:G	G	A	0.45595	ENSG00000256667.6	RP11-904M10.1	-0.296367	-7.95726	1.04063e-14	705	4.13043e-09	FALSE	FALSE
12	chr12:10576100:G:A	A	G	0.45542	ENSG00000256667.6	RP11-904M10.1	-0.296362	-7.95718	1.0412e-14	705	4.13268e-09	FALSE	FALSE
12	chr12:10580675:T:A	A	T	0.45619	ENSG00000256667.6	RP11-904M10.1	-0.296376	-7.95685	1.0437e-14	705	4.14261e-09	FALSE	FALSE
12	chr12:10571476:A:G	G	A	0.45547	ENSG00000256667.6	RP11-904M10.1	-0.296378	-7.95682	1.04396e-14	705	4.14363e-09	FALSE	FALSE
12	chr12:10573733:C:T	T	C	0.45545	ENSG00000256667.6	RP11-904M10.1	-0.296338	-7.95647	1.04657e-14	705	4.15399e-09	FALSE	FALSE
12	chr12:10568375:A:G	G	A	0.45545	ENSG00000256667.6	RP11-904M10.1	-0.29634	-7.95599	1.05022e-14	705	4.16847e-09	FALSE	FALSE
12	chr12:10571495:C:A	A	C	0.45545	ENSG00000256667.6	RP11-904M10.1	-0.296328	-7.95568	1.05253e-14	705	4.17767e-09	FALSE	FALSE
12	chr12:10565319:C:A	A	C	0.45546	ENSG00000256667.6	RP11-904M10.1	-0.296326	-7.9555	1.05395e-14	705	4.18328e-09	FALSE	FALSE
12	chr12:10571818:T:C	C	T	0.45544	ENSG00000256667.6	RP11-904M10.1	-0.296323	-7.95546	1.05424e-14	705	4.18442e-09	FALSE	FALSE
12	chr12:10571663:A:G	G	A	0.45545	ENSG00000256667.6	RP11-904M10.1	-0.296325	-7.95539	1.05476e-14	705	4.1865e-09	FALSE	FALSE
12	chr12:10582352:G:A	A	G	0.45534	ENSG00000256667.6	RP11-904M10.1	-0.296224	-7.95491	1.05842e-14	705	4.20102e-09	FALSE	FALSE
12	chr12:10584350:G:A	A	G	0.45588	ENSG00000256667.6	RP11-904M10.1	-0.296218	-7.95476	1.05962e-14	705	4.20581e-09	FALSE	FALSE
12	chr12:10583915:A:C	C	A	0.45534	ENSG00000256667.6	RP11-904M10.1	-0.296211	-7.95464	1.0605e-14	705	4.20927e-09	FALSE	FALSE
12	chr12:10582520:A:G	G	A	0.45534	ENSG00000256667.6	RP11-904M10.1	-0.29621	-7.95462	1.06069e-14	705	4.21004e-09	FALSE	FALSE
12	chr12:10582741:G:A	A	G	0.45534	ENSG00000256667.6	RP11-904M10.1	-0.29621	-7.95462	1.06069e-14	705	4.21004e-09	FALSE	FALSE
12	chr12:10582813:C:A	A	C	0.45534	ENSG00000256667.6	RP11-904M10.1	-0.296211	-7.95461	1.06071e-14	705	4.21011e-09	FALSE	FALSE
12	chr12:10574809:A:C	C	A	0.45421	ENSG00000256667.6	RP11-904M10.1	-0.295596	-7.95458	1.061e-14	705	4.21128e-09	FALSE	FALSE
12	chr12:10584125:C:T	T	C	0.45534	ENSG00000256667.6	RP11-904M10.1	-0.29621	-7.95458	1.06101e-14	705	4.2113e-09	FALSE	FALSE
12	chr12:10583839:G:C	C	G	0.45534	ENSG00000256667.6	RP11-904M10.1	-0.29621	-7.95457	1.06102e-14	705	4.21133e-09	FALSE	FALSE
12	chr12:10577949:G:C	C	G	0.45554	ENSG00000256667.6	RP11-904M10.1	-0.296486	-7.95449	1.06164e-14	705	4.2138e-09	FALSE	FALSE
12	chr12:10583356:T:C	C	T	0.45535	ENSG00000256667.6	RP11-904M10.1	-0.296215	-7.95448	1.06174e-14	705	4.21419e-09	FALSE	FALSE
12	chr12:10586380:C:T	T	C	0.45852	ENSG00000256667.6	RP11-904M10.1	-0.294853	-7.95343	1.06983e-14	705	4.24632e-09	FALSE	FALSE
12	chr12:10586894:C:A	A	C	0.458	ENSG00000256667.6	RP11-904M10.1	-0.294843	-7.95324	1.0713e-14	705	4.25215e-09	FALSE	FALSE
12	chr12:10586890:T:C	C	T	0.458	ENSG00000256667.6	RP11-904M10.1	-0.294824	-7.95263	1.07601e-14	705	4.27085e-09	FALSE	FALSE
12	chr12:10571479:G:A	A	G	0.45551	ENSG00000256667.6	RP11-904M10.1	-0.296282	-7.95222	1.07925e-14	705	4.2837e-09	FALSE	FALSE
12	chr12:10578030:TA:T	T	TA	0.45612	ENSG00000256667.6	RP11-904M10.1	-0.296271	-7.95122	1.08703e-14	705	4.31458e-09	FALSE	FALSE
12	chr12:10571779:C:T	T	C	0.45536	ENSG00000256667.6	RP11-904M10.1	-0.296175	-7.95029	1.09442e-14	705	4.3439e-09	FALSE	FALSE
12	chr12:10571758:C:T	T	C	0.45552	ENSG00000256667.6	RP11-904M10.1	-0.296214	-7.94984	1.09793e-14	705	4.35786e-09	FALSE	FALSE
12	chr12:10575893:G:T	T	G	0.45547	ENSG00000256667.6	RP11-904M10.1	-0.29611	-7.94506	1.13652e-14	705	4.51103e-09	FALSE	FALSE
12	chr12:10237802:C:T	T	C	0.22932	ENSG00000134539.16	KLRD1	0.250881	7.92133	1.34879e-14	892	6.77355e-09	FALSE	FALSE
12	chr12:10567965:A:G	G	A	0.45634	ENSG00000256667.6	RP11-904M10.1	-0.294383	-7.90726	1.49256e-14	705	5.92421e-09	FALSE	FALSE
12	chr12:10585262:A:T	T	A	0.45481	ENSG00000256667.6	RP11-904M10.1	-0.29458	-7.89527	1.62696e-14	705	6.45765e-09	FALSE	FALSE
12	chr12:10580704:T:C	C	T	0.45594	ENSG00000256667.6	RP11-904M10.1	-0.294003	-7.87291	1.91039e-14	705	7.58261e-09	FALSE	FALSE
12	chr12:10564309:C:T	T	C	0.44464	ENSG00000256667.6	RP11-904M10.1	-0.293625	-7.86183	2.06831e-14	705	8.20943e-09	FALSE	FALSE
12	chr12:10564589:G:A	A	G	0.44484	ENSG00000256667.6	RP11-904M10.1	-0.293624	-7.86179	2.06877e-14	705	8.21128e-09	FALSE	FALSE
12	chr12:10561992:G:A	A	G	0.44485	ENSG00000256667.6	RP11-904M10.1	-0.293622	-7.86169	2.07027e-14	705	8.2172e-09	FALSE	FALSE
12	chr12:6832490:T:C	C	T	0.44729	ENSG00000110811.19	P3H3	-0.361739	-7.85054	2.24246e-14	786	9.92329e-09	FALSE	FALSE
12	chr12:10569986:C:T	T	C	0.26092	ENSG00000256667.6	RP11-904M10.1	0.33067	7.84821	2.28016e-14	705	9.05031e-09	FALSE	FALSE
12	chr12:10568857:G:A	A	G	0.26046	ENSG00000256667.6	RP11-904M10.1	0.331201	7.84553	2.32422e-14	705	9.22516e-09	FALSE	FALSE
12	chr12:10565096:CCCA:C	C	CCCA	0.26043	ENSG00000256667.6	RP11-904M10.1	0.331138	7.84404	2.34919e-14	705	9.32428e-09	FALSE	FALSE
12	chr12:10571997:A:G	G	A	0.45225	ENSG00000256667.6	RP11-904M10.1	-0.293592	-7.844	2.34979e-14	705	9.32666e-09	FALSE	FALSE
12	chr12:8909375:G:A	A	G	0.24074	ENSG00000111752.10	PHC1	0.320137	7.78367	3.61319e-14	709	1.44227e-08	TRUE	FALSE
12	chr12:9676861:A:G	G	A	0.13265	ENSG00000069493.14	CLEC2D	0.271434	7.75907	4.30271e-14	763	1.84831e-08	FALSE	FALSE
12	chr12:9673426:T:C	C	T	0.13374	ENSG00000069493.14	CLEC2D	0.271436	7.75895	4.30655e-14	763	1.84996e-08	FALSE	FALSE
12	chr12:9676970:T:C	C	T	0.13267	ENSG00000069493.14	CLEC2D	0.271354	7.75817	4.33028e-14	763	1.86016e-08	FALSE	FALSE
12	chr12:9701021:T:C	C	T	0.13378	ENSG00000069493.14	CLEC2D	0.271089	7.75141	4.54297e-14	763	1.95152e-08	FALSE	FALSE
12	chr12:9701391:A:G	G	A	0.13378	ENSG00000069493.14	CLEC2D	0.27108	7.75122	4.54915e-14	763	1.95417e-08	FALSE	FALSE
12	chr12:9702962:C:T	T	C	0.13378	ENSG00000069493.14	CLEC2D	0.271072	7.75095	4.55766e-14	763	1.95783e-08	FALSE	FALSE
12	chr12:9698313:G:C	C	G	0.13383	ENSG00000069493.14	CLEC2D	0.270818	7.74645	4.70544e-14	763	2.02131e-08	FALSE	FALSE
12	chr12:9679236:T:C	C	T	0.13328	ENSG00000069493.14	CLEC2D	0.270769	7.7464	4.70708e-14	763	2.02202e-08	FALSE	FALSE
12	chr12:9697541:CTG:C	C	CTG	0.1338	ENSG00000069493.14	CLEC2D	0.270813	7.74616	4.71504e-14	763	2.02543e-08	FALSE	FALSE
12	chr12:9697987:A:C	C	A	0.1338	ENSG00000069493.14	CLEC2D	0.270805	7.74615	4.71551e-14	763	2.02564e-08	FALSE	FALSE
12	chr12:9695212:A:G	G	A	0.13328	ENSG00000069493.14	CLEC2D	0.270766	7.74557	4.73494e-14	763	2.03399e-08	FALSE	FALSE
12	chr12:9690307:T:A	A	T	0.13328	ENSG00000069493.14	CLEC2D	0.270762	7.74551	4.73693e-14	763	2.03484e-08	FALSE	FALSE
12	chr12:9691959:C:T	T	C	0.13328	ENSG00000069493.14	CLEC2D	0.270762	7.74551	4.73693e-14	763	2.03484e-08	FALSE	FALSE
12	chr12:9690768:G:T	T	G	0.13328	ENSG00000069493.14	CLEC2D	0.270762	7.7454	4.74051e-14	763	2.03638e-08	FALSE	FALSE
12	chr12:9694537:C:T	T	C	0.13337	ENSG00000069493.14	CLEC2D	0.270664	7.74089	4.89427e-14	763	2.10243e-08	FALSE	FALSE
12	chr12:9692326:A:T	T	A	0.13322	ENSG00000069493.14	CLEC2D	0.270554	7.73555	5.08276e-14	763	2.1834e-08	FALSE	FALSE
12	chr12:9680802:A:G	G	A	0.13365	ENSG00000069493.14	CLEC2D	0.269378	7.73242	5.19688e-14	763	2.23242e-08	FALSE	FALSE
12	chr12:9695394:C:T	T	C	0.13365	ENSG00000069493.14	CLEC2D	0.269373	7.7323	5.20105e-14	763	2.23421e-08	FALSE	FALSE
12	chr12:53204375:G:T	T	G	0.0575	ENSG00000139626.15	ITGB7	0.354338	7.70186	6.44853e-14	811	2.94435e-08	FALSE	FALSE
12	chr12:10563730:A:C	C	A	0.44651	ENSG00000256667.6	RP11-904M10.1	-0.28742	-7.69549	6.74511e-14	705	2.67724e-08	FALSE	FALSE
12	chr12:10563578:C:T	T	C	0.4462	ENSG00000256667.6	RP11-904M10.1	-0.287109	-7.69481	6.77719e-14	705	2.68997e-08	FALSE	FALSE
12	chr12:10563577:C:A	A	C	0.44622	ENSG00000256667.6	RP11-904M10.1	-0.287115	-7.69473	6.78118e-14	705	2.69155e-08	FALSE	FALSE
12	chr12:10563625:T:C	C	T	0.44619	ENSG00000256667.6	RP11-904M10.1	-0.287087	-7.6945	6.79206e-14	705	2.69587e-08	FALSE	FALSE
12	chr12:10564807:G:A	A	G	0.44619	ENSG00000256667.6	RP11-904M10.1	-0.287081	-7.69425	6.80427e-14	705	2.70072e-08	FALSE	FALSE
12	chr12:10561972:C:A	A	C	0.4462	ENSG00000256667.6	RP11-904M10.1	-0.287075	-7.69413	6.81e-14	705	2.70299e-08	FALSE	FALSE
12	chr12:10562111:C:T	T	C	0.4462	ENSG00000256667.6	RP11-904M10.1	-0.287072	-7.69404	6.81445e-14	705	2.70476e-08	FALSE	FALSE
12	chr12:10563580:T:A	A	T	0.44621	ENSG00000256667.6	RP11-904M10.1	-0.287077	-7.69384	6.82388e-14	705	2.7085e-08	FALSE	FALSE
12	chr12:10582683:T:A	A	T	0.26157	ENSG00000256667.6	RP11-904M10.1	0.322853	7.62633	1.0963e-13	705	4.35138e-08	FALSE	FALSE
12	chr12:10586559:G:T	T	G	0.26355	ENSG00000256667.6	RP11-904M10.1	0.321644	7.62584	1.10011e-13	705	4.36649e-08	FALSE	FALSE
12	chr12:10593291:G:A	A	G	0.26363	ENSG00000256667.6	RP11-904M10.1	0.321927	7.6244	1.11126e-13	705	4.41075e-08	FALSE	FALSE
12	chr12:10564691:G:A	A	G	0.2503	ENSG00000256667.6	RP11-904M10.1	0.323258	7.61828	1.15987e-13	705	4.60369e-08	FALSE	FALSE
12	chr12:10592434:G:A	A	G	0.26379	ENSG00000256667.6	RP11-904M10.1	0.320918	7.61179	1.21367e-13	705	4.81723e-08	FALSE	FALSE
12	chr12:10251050:C:T	T	C	0.26098	ENSG00000134539.16	KLRD1	0.234388	7.60877	1.23952e-13	892	6.22481e-08	FALSE	FALSE
12	chr12:10570952:T:C	C	T	0.261	ENSG00000256667.6	RP11-904M10.1	0.321983	7.60402	1.28134e-13	705	5.08584e-08	FALSE	FALSE
12	chr12:10571200:G:A	A	G	0.26101	ENSG00000256667.6	RP11-904M10.1	0.321983	7.60402	1.28134e-13	705	5.08584e-08	FALSE	FALSE
12	chr12:10567573:T:A	A	T	0.26101	ENSG00000256667.6	RP11-904M10.1	0.321979	7.60394	1.28207e-13	705	5.08873e-08	FALSE	FALSE
12	chr12:10316507:A:T	T	A	0.38611	ENSG00000134539.16	KLRD1	0.203713	7.59086	1.40458e-13	892	7.05376e-08	FALSE	FALSE
12	chr12:10316512:C:T	T	C	0.3861	ENSG00000134539.16	KLRD1	0.20371	7.59074	1.40578e-13	892	7.05977e-08	FALSE	FALSE
12	chr12:9685456:G:C	C	G	0.134	ENSG00000069493.14	CLEC2D	0.265413	7.58911	1.4219e-13	763	6.10803e-08	FALSE	FALSE
12	chr12:9738775:C:T	T	C	0.21902	ENSG00000069493.14	CLEC2D	-0.229834	-7.58405	1.47289e-13	763	6.3271e-08	FALSE	FALSE
12	chr12:10583327:T:C	C	T	0.26078	ENSG00000256667.6	RP11-904M10.1	0.32179	7.5731	1.58962e-13	705	6.30945e-08	FALSE	FALSE
12	chr12:10317494:C:T	T	C	0.39526	ENSG00000134539.16	KLRD1	-0.202586	-7.5545	1.80914e-13	892	9.08543e-08	FALSE	FALSE
12	chr12:10314468:A:G	G	A	0.38822	ENSG00000134539.16	KLRD1	0.202167	7.55319	1.82575e-13	892	9.16887e-08	FALSE	FALSE
12	chr12:10316426:C:T	T	C	0.38663	ENSG00000134539.16	KLRD1	0.202918	7.55276	1.8312e-13	892	9.19622e-08	FALSE	FALSE
12	chr12:10315033:ATATT:A	A	ATATT	0.38558	ENSG00000134539.16	KLRD1	0.203399	7.55162	1.84569e-13	892	9.26898e-08	FALSE	FALSE
12	chr12:10315655:A:G	G	A	0.39633	ENSG00000134539.16	KLRD1	-0.201774	-7.51556	2.36994e-13	892	1.19017e-07	FALSE	FALSE
12	chr12:10314934:T:A	A	T	0.39473	ENSG00000134539.16	KLRD1	-0.202251	-7.51366	2.40128e-13	892	1.20591e-07	FALSE	FALSE
12	chr12:10317430:T:G	G	T	0.38665	ENSG00000134539.16	KLRD1	0.201135	7.50712	2.51249e-13	892	1.26176e-07	FALSE	FALSE
12	chr12:10312995:G:A	A	G	0.36125	ENSG00000134539.16	KLRD1	-0.208878	-7.50536	2.54325e-13	892	1.27721e-07	FALSE	FALSE
12	chr12:10382279:C:T	T	C	0.18669	ENSG00000213809.8	KLRK1	0.253474	7.50088	2.62322e-13	770	1.13719e-07	FALSE	FALSE
12	chr12:10589790:T:C	C	T	0.26426	ENSG00000256667.6	RP11-904M10.1	0.316447	7.49254	2.77861e-13	705	1.10287e-07	FALSE	FALSE
12	chr12:10314370:C:T	T	C	0.3912	ENSG00000134539.16	KLRD1	-0.200481	-7.48768	2.87353e-13	892	1.44308e-07	FALSE	FALSE
12	chr12:10590319:T:C	C	T	0.26332	ENSG00000256667.6	RP11-904M10.1	0.315981	7.48199	2.98842e-13	705	1.18615e-07	FALSE	FALSE
12	chr12:53160142:C:T	T	C	0.01057	ENSG00000139626.15	ITGB7	0.685367	7.48007	3.02822e-13	811	1.38267e-07	FALSE	FALSE
12	chr12:10305422:T:G	G	T	0.35403	ENSG00000134539.16	KLRD1	-0.208128	-7.47457	3.1454e-13	892	1.57961e-07	FALSE	FALSE
12	chr12:10305588:G:T	T	G	0.35406	ENSG00000134539.16	KLRD1	-0.208121	-7.47428	3.15159e-13	892	1.58272e-07	FALSE	FALSE
12	chr12:10310707:C:A	A	C	0.35439	ENSG00000134539.16	KLRD1	-0.208219	-7.46243	3.41949e-13	892	1.71726e-07	FALSE	FALSE
12	chr12:10301553:G:C	C	G	0.37797	ENSG00000134539.16	KLRD1	-0.20631	-7.4598	3.48214e-13	892	1.74872e-07	FALSE	FALSE
12	chr12:10561780:A:C	C	A	0.25117	ENSG00000256667.6	RP11-904M10.1	0.316482	7.44454	3.86709e-13	705	1.53491e-07	FALSE	FALSE
12	chr12:10304325:C:T	T	C	0.35457	ENSG00000134539.16	KLRD1	-0.207069	-7.42873	4.31044e-13	892	2.16468e-07	FALSE	FALSE
12	chr12:10395153:T:TACCC	TACCC	T	0.18611	ENSG00000213809.8	KLRK1	0.253277	7.42643	4.37896e-13	770	1.89832e-07	FALSE	FALSE
12	chr12:10301957:G:A	A	G	0.37261	ENSG00000134539.16	KLRD1	-0.203972	-7.42607	4.38973e-13	892	2.20451e-07	FALSE	FALSE
12	chr12:10389233:C:T	T	C	0.1859	ENSG00000213809.8	KLRK1	0.252755	7.42406	4.45071e-13	770	1.92943e-07	FALSE	FALSE
12	chr12:10390740:G:A	A	G	0.18594	ENSG00000213809.8	KLRK1	0.25275	7.42399	4.45272e-13	770	1.9303e-07	FALSE	FALSE
12	chr12:10389146:T:G	G	T	0.18594	ENSG00000213809.8	KLRK1	0.252753	7.42398	4.45307e-13	770	1.93045e-07	FALSE	FALSE
12	chr12:10427463:C:T	T	C	0.1827	ENSG00000213809.8	KLRK1	-0.253579	-7.42348	4.46825e-13	770	1.93703e-07	FALSE	FALSE
12	chr12:10379835:A:G	G	A	0.18264	ENSG00000213809.8	KLRK1	0.251709	7.42325	4.47538e-13	770	1.94012e-07	FALSE	FALSE
12	chr12:10379727:T:C	C	T	0.18318	ENSG00000213809.8	KLRK1	0.251709	7.42324	4.47584e-13	770	1.94032e-07	FALSE	FALSE
12	chr12:10387216:G:C	C	G	0.18594	ENSG00000213809.8	KLRK1	0.252719	7.42227	4.50563e-13	770	1.95323e-07	FALSE	FALSE
12	chr12:10393326:C:T	T	C	0.18592	ENSG00000213809.8	KLRK1	0.252701	7.42202	4.51323e-13	770	1.95653e-07	FALSE	FALSE
12	chr12:10384280:A:G	G	A	0.18596	ENSG00000213809.8	KLRK1	0.252613	7.41972	4.58506e-13	770	1.98767e-07	FALSE	FALSE
12	chr12:10385280:C:A	A	C	0.18595	ENSG00000213809.8	KLRK1	0.2526	7.41926	4.59935e-13	770	1.99386e-07	FALSE	FALSE
12	chr12:10384974:A:G	G	A	0.18598	ENSG00000213809.8	KLRK1	0.252597	7.41913	4.60341e-13	770	1.99562e-07	FALSE	FALSE
12	chr12:10384299:C:T	T	C	0.18595	ENSG00000213809.8	KLRK1	0.252597	7.41908	4.60508e-13	770	1.99635e-07	FALSE	FALSE
12	chr12:10381483:A:G	G	A	0.18607	ENSG00000213809.8	KLRK1	0.252615	7.41821	4.63271e-13	770	2.00833e-07	FALSE	FALSE
12	chr12:10383648:T:C	C	T	0.18605	ENSG00000213809.8	KLRK1	0.252603	7.4179	4.64252e-13	770	2.01258e-07	FALSE	FALSE
12	chr12:10410024:G:A	A	G	0.17281	ENSG00000213809.8	KLRK1	-0.25651	-7.41264	4.81273e-13	770	2.08637e-07	FALSE	FALSE
12	chr12:10314190:TA:T	T	TA	0.38018	ENSG00000134539.16	KLRD1	0.202027	7.41035	4.8889e-13	892	2.45519e-07	FALSE	FALSE
12	chr12:9742753:T:G	G	T	0.22629	ENSG00000069493.14	CLEC2D	-0.2241	-7.4097	4.91045e-13	763	2.10938e-07	FALSE	FALSE
12	chr12:10310415:T:C	C	T	0.34539	ENSG00000134539.16	KLRD1	0.206309	7.40776	4.97631e-13	892	2.49908e-07	FALSE	FALSE
12	chr12:10381206:T:C	C	T	0.18616	ENSG00000213809.8	KLRK1	0.252314	7.40643	5.02185e-13	770	2.17702e-07	FALSE	FALSE
12	chr12:10380234:G:T	T	G	0.18615	ENSG00000213809.8	KLRK1	0.252306	7.40635	5.0246e-13	770	2.17821e-07	FALSE	FALSE
12	chr12:10380807:T:A	A	T	0.18615	ENSG00000213809.8	KLRK1	0.252305	7.40629	5.02639e-13	770	2.17899e-07	FALSE	FALSE
12	chr12:10380507:T:C	C	T	0.18615	ENSG00000213809.8	KLRK1	0.252303	7.4062	5.02968e-13	770	2.18041e-07	FALSE	FALSE
12	chr12:10379297:C:T	T	C	0.18615	ENSG00000213809.8	KLRK1	0.252299	7.40606	5.03447e-13	770	2.18249e-07	FALSE	FALSE
12	chr12:10379512:T:G	G	T	0.18615	ENSG00000213809.8	KLRK1	0.252299	7.40606	5.03447e-13	770	2.18249e-07	FALSE	FALSE
12	chr12:10393789:A:G	G	A	0.18699	ENSG00000213809.8	KLRK1	0.251248	7.40549	5.05417e-13	770	2.19103e-07	FALSE	FALSE
12	chr12:10312305:G:A	A	G	0.35491	ENSG00000134539.16	KLRD1	-0.207422	-7.4033	5.13034e-13	892	2.57644e-07	FALSE	FALSE
12	chr12:10380608:T:C	C	T	0.18545	ENSG00000213809.8	KLRK1	0.252738	7.40051	5.22939e-13	770	2.26699e-07	FALSE	FALSE
12	chr12:10312240:C:A	A	C	0.35426	ENSG00000134539.16	KLRD1	-0.206507	-7.39649	5.37477e-13	892	2.69919e-07	FALSE	FALSE
12	chr12:10306149:A:AGAGC	AGAGC	A	0.37653	ENSG00000134539.16	KLRD1	-0.203759	-7.39087	5.58536e-13	892	2.80494e-07	FALSE	FALSE
12	chr12:10409887:T:C	C	T	0.18637	ENSG00000213809.8	KLRK1	0.250907	7.36605	6.61563e-13	770	2.86794e-07	FALSE	FALSE
12	chr12:10408225:T:A	A	T	0.18635	ENSG00000213809.8	KLRK1	0.250876	7.36538	6.64594e-13	770	2.88108e-07	FALSE	FALSE
12	chr12:10404445:A:G	G	A	0.18632	ENSG00000213809.8	KLRK1	0.250819	7.36381	6.71739e-13	770	2.91205e-07	FALSE	FALSE
12	chr12:10402386:T:C	C	T	0.18641	ENSG00000213809.8	KLRK1	0.250773	7.35986	6.90043e-13	770	2.9914e-07	FALSE	FALSE
12	chr12:10306191:A:C	C	A	0.35202	ENSG00000134539.16	KLRD1	-0.204417	-7.3488	7.43997e-13	892	3.73632e-07	FALSE	FALSE
12	chr12:10426485:A:G	G	A	0.18323	ENSG00000213809.8	KLRK1	-0.250047	-7.34621	7.57212e-13	770	3.28259e-07	FALSE	FALSE
12	chr12:10305889:A:G	G	A	0.35191	ENSG00000134539.16	KLRD1	-0.204217	-7.34281	7.74877e-13	892	3.8914e-07	FALSE	FALSE
12	chr12:10307944:A:T	T	A	0.35192	ENSG00000134539.16	KLRD1	-0.204173	-7.34164	7.81073e-13	892	3.92252e-07	FALSE	FALSE
12	chr12:10306592:G:A	A	G	0.3514	ENSG00000134539.16	KLRD1	-0.20415	-7.34155	7.81541e-13	892	3.92487e-07	FALSE	FALSE
12	chr12:9745728:C:T	T	C	0.12813	ENSG00000069493.14	CLEC2D	-0.273386	-7.34052	7.87059e-13	763	3.38096e-07	FALSE	FALSE
12	chr12:10301897:A:G	G	A	0.37524	ENSG00000134539.16	KLRD1	-0.202092	-7.32565	8.70672e-13	892	4.37248e-07	FALSE	FALSE
12	chr12:53147337:T:C	C	T	0.0214	ENSG00000139626.15	ITGB7	0.51956	7.31112	9.6074e-13	811	4.38667e-07	FALSE	FALSE
12	chr12:10306970:G:A	A	G	0.34659	ENSG00000134539.16	KLRD1	-0.20142	-7.29978	1.03743e-12	892	5.20991e-07	FALSE	FALSE
12	chr12:109839582:C:T	T	C	0.44088	ENSG00000111199.10	TRPV4	-0.333586	-7.29354	1.08212e-12	810	4.93481e-07	FALSE	FALSE
12	chr12:10239885:G:T	T	G	0.27977	ENSG00000134539.16	KLRD1	0.215514	7.2839	1.1549e-12	892	5.79985e-07	FALSE	FALSE
12	chr12:10326893:C:T	T	C	0.45037	ENSG00000134539.16	KLRD1	-0.194795	-7.22582	1.70743e-12	892	8.57466e-07	FALSE	FALSE
12	chr12:10318451:A:G	G	A	0.32951	ENSG00000134539.16	KLRD1	-0.208008	-7.22424	1.72568e-12	892	8.66628e-07	FALSE	FALSE
12	chr12:10318718:C:G	G	C	0.32953	ENSG00000134539.16	KLRD1	-0.208	-7.22409	1.72733e-12	892	8.67458e-07	FALSE	FALSE
12	chr12:10321497:A:G	G	A	0.31751	ENSG00000134539.16	KLRD1	0.209614	7.21512	1.83447e-12	892	9.21262e-07	FALSE	FALSE
12	chr12:10559023:C:T	T	C	0.25186	ENSG00000256667.6	RP11-904M10.1	0.307011	7.21382	1.85047e-12	705	7.34478e-07	FALSE	FALSE
12	chr12:10558513:A:G	G	A	0.25139	ENSG00000256667.6	RP11-904M10.1	0.307383	7.20853	1.91722e-12	705	7.60975e-07	FALSE	FALSE
12	chr12:10558528:T:C	C	T	0.25137	ENSG00000256667.6	RP11-904M10.1	0.307409	7.20848	1.91797e-12	705	7.61271e-07	FALSE	FALSE
12	chr12:10559449:T:C	C	T	0.25139	ENSG00000256667.6	RP11-904M10.1	0.307367	7.20822	1.92123e-12	705	7.62566e-07	FALSE	FALSE
12	chr12:10559444:C:T	T	C	0.25139	ENSG00000256667.6	RP11-904M10.1	0.307367	7.20821	1.92139e-12	705	7.6263e-07	FALSE	FALSE
12	chr12:10559178:ATAAT:A	A	ATAAT	0.25101	ENSG00000256667.6	RP11-904M10.1	0.307373	7.20819	1.92168e-12	705	7.62744e-07	FALSE	FALSE
12	chr12:10261432:G:A	A	G	0.28237	ENSG00000134539.16	KLRD1	0.211299	7.18962	2.17591e-12	892	1.09274e-06	FALSE	FALSE
12	chr12:9735033:G:A	A	G	0.11238	ENSG00000069493.14	CLEC2D	0.282217	7.18162	2.29526e-12	763	9.85972e-07	FALSE	FALSE
12	chr12:10241643:A:G	G	A	0.28038	ENSG00000134539.16	KLRD1	0.212802	7.18132	2.29996e-12	892	1.15503e-06	FALSE	FALSE
12	chr12:10427412:C:T	T	C	0.18265	ENSG00000213809.8	KLRK1	-0.244704	-7.1772	2.36411e-12	770	1.02487e-06	FALSE	FALSE
12	chr12:9746853:T:C	C	T	0.12762	ENSG00000069493.14	CLEC2D	-0.266803	-7.16092	2.63511e-12	763	1.13196e-06	FALSE	FALSE
12	chr12:9748314:A:G	G	A	0.12762	ENSG00000069493.14	CLEC2D	-0.266806	-7.16087	2.63597e-12	763	1.13233e-06	FALSE	FALSE
12	chr12:3963798:T:G	G	T	0.42185	ENSG00000256862.1	RP11-664D1.1	-0.29276	-7.13475	3.13625e-12	1212	2.14004e-06	FALSE	FALSE
12	chr12:10239888:C:T	T	C	0.31188	ENSG00000134539.16	KLRD1	-0.20727	-7.13354	3.1616e-12	892	1.58774e-06	FALSE	FALSE
12	chr12:10319739:T:G	G	T	0.32792	ENSG00000134539.16	KLRD1	-0.206094	-7.12555	3.3339e-12	892	1.67427e-06	FALSE	FALSE
12	chr12:10299780:G:A	A	G	0.31744	ENSG00000134539.16	KLRD1	-0.205441	-7.11987	3.46187e-12	892	1.73854e-06	FALSE	FALSE
12	chr12:10286020:G:A	A	G	0.3174	ENSG00000134539.16	KLRD1	-0.204951	-7.11798	3.50545e-12	892	1.76042e-06	FALSE	FALSE
12	chr12:10271350:C:T	T	C	0.31749	ENSG00000134539.16	KLRD1	-0.20459	-7.11572	3.55838e-12	892	1.787e-06	FALSE	FALSE
12	chr12:10274112:G:A	A	G	0.31744	ENSG00000134539.16	KLRD1	-0.204546	-7.114	3.59932e-12	892	1.80756e-06	FALSE	FALSE
12	chr12:9751067:AT:A	A	AT	0.13207	ENSG00000069493.14	CLEC2D	0.263377	7.11296	3.62413e-12	763	1.55681e-06	FALSE	FALSE
12	chr12:10272232:A:G	G	A	0.3159	ENSG00000134539.16	KLRD1	-0.205717	-7.10304	3.87032e-12	892	1.94366e-06	FALSE	FALSE
12	chr12:10236475:C:T	T	C	0.28154	ENSG00000134539.16	KLRD1	0.210934	7.10225	3.89052e-12	892	1.95381e-06	FALSE	FALSE
12	chr12:9720133:G:A	A	G	0.11263	ENSG00000069493.14	CLEC2D	0.27907	7.10215	3.89314e-12	763	1.67237e-06	FALSE	FALSE
12	chr12:53118972:A:T	T	A	0.05655	ENSG00000139626.15	ITGB7	0.329229	7.10109	3.92047e-12	811	1.79006e-06	FALSE	FALSE
12	chr12:53119381:T:C	C	T	0.05655	ENSG00000139626.15	ITGB7	0.329229	7.10109	3.92047e-12	811	1.79006e-06	FALSE	FALSE
12	chr12:10266463:C:A	A	C	0.31534	ENSG00000134539.16	KLRD1	-0.204995	-7.10017	3.94454e-12	892	1.98093e-06	FALSE	FALSE
12	chr12:10270866:C:T	T	C	0.31487	ENSG00000134539.16	KLRD1	-0.204525	-7.08587	4.33576e-12	892	2.1774e-06	FALSE	FALSE
12	chr12:53203308:A:T	T	A	0.09039	ENSG00000139626.15	ITGB7	0.255695	7.08317	4.41382e-12	811	2.01532e-06	FALSE	FALSE
12	chr12:10263144:C:G	G	C	0.3149	ENSG00000134539.16	KLRD1	-0.204347	-7.08003	4.50615e-12	892	2.26297e-06	FALSE	FALSE
12	chr12:10270517:T:G	G	T	0.31483	ENSG00000134539.16	KLRD1	-0.204322	-7.0788	4.54284e-12	892	2.2814e-06	FALSE	FALSE
12	chr12:10549384:G:A	A	G	0.44562	ENSG00000256667.6	RP11-904M10.1	-0.258182	-7.07542	4.64526e-12	705	1.84377e-06	FALSE	FALSE
12	chr12:10444712:A:T	T	A	0.18906	ENSG00000213809.8	KLRK1	-0.238049	-7.06575	4.95147e-12	770	2.14651e-06	FALSE	FALSE
12	chr12:10553236:C:T	T	C	0.24781	ENSG00000256667.6	RP11-904M10.1	0.302679	7.05584	5.28546e-12	705	2.09788e-06	FALSE	FALSE
12	chr12:10554648:T:A	A	T	0.24754	ENSG00000256667.6	RP11-904M10.1	0.302749	7.05443	5.33454e-12	705	2.11736e-06	FALSE	FALSE
12	chr12:10554030:T:A	A	T	0.24753	ENSG00000256667.6	RP11-904M10.1	0.302702	7.05306	5.38316e-12	705	2.13666e-06	FALSE	FALSE
12	chr12:10252968:A:G	G	A	0.3192	ENSG00000134539.16	KLRD1	-0.204932	-7.05269	5.39632e-12	892	2.71001e-06	FALSE	FALSE
12	chr12:53201642:CT:C	C	CT	0.07581	ENSG00000139626.15	ITGB7	0.28016	7.05076	5.46504e-12	811	2.4953e-06	FALSE	FALSE
12	chr12:9744043:G:A	A	G	0.22409	ENSG00000069493.14	CLEC2D	-0.217174	-7.0499	5.49609e-12	763	2.36095e-06	FALSE	FALSE
12	chr12:10274388:C:T	T	C	0.43504	ENSG00000134539.16	KLRD1	-0.193531	-7.04469	5.68786e-12	892	2.85642e-06	FALSE	FALSE
12	chr12:10241061:A:G	G	A	0.31229	ENSG00000134539.16	KLRD1	-0.204736	-7.03573	6.03299e-12	892	3.02974e-06	FALSE	FALSE
12	chr12:10240136:A:G	G	A	0.31258	ENSG00000134539.16	KLRD1	-0.204834	-7.03392	6.10486e-12	892	3.06584e-06	FALSE	FALSE
12	chr12:10241663:A:G	G	A	0.31232	ENSG00000134539.16	KLRD1	-0.204609	-7.03156	6.20051e-12	892	3.11387e-06	FALSE	FALSE
12	chr12:10240936:C:T	T	C	0.3123	ENSG00000134539.16	KLRD1	-0.204621	-7.0315	6.2029e-12	892	3.11507e-06	FALSE	FALSE
12	chr12:10240281:G:A	A	G	0.31233	ENSG00000134539.16	KLRD1	-0.204599	-7.03103	6.22209e-12	892	3.12471e-06	FALSE	FALSE
12	chr12:10240313:T:G	G	T	0.31233	ENSG00000134539.16	KLRD1	-0.204598	-7.03095	6.22525e-12	892	3.12629e-06	FALSE	FALSE
12	chr12:9034540:G:A	A	G	0.2807	ENSG00000139187.9	KLRG1	-0.280901	-7.02463	6.48908e-12	716	2.6158e-06	FALSE	FALSE
12	chr12:10240629:G:A	A	G	0.30671	ENSG00000134539.16	KLRD1	-0.202681	-7.01596	6.8687e-12	892	3.44943e-06	FALSE	FALSE
12	chr12:105614910:G:A	A	G	0.02833	ENSG00000235162.8	C12orf75	-0.713458	-6.99656	7.79898e-12	894	3.9254e-06	FALSE	FALSE
12	chr12:10249168:G:T	T	G	0.31497	ENSG00000134539.16	KLRD1	-0.20367	-6.99056	8.11078e-12	892	4.0732e-06	FALSE	FALSE
12	chr12:10246543:C:T	T	C	0.31495	ENSG00000134539.16	KLRD1	-0.203606	-6.98816	8.2391e-12	892	4.13764e-06	FALSE	FALSE
12	chr12:9748924:G:A	A	G	0.12929	ENSG00000069493.14	CLEC2D	-0.260857	-6.98437	8.44573e-12	763	3.62802e-06	FALSE	FALSE
12	chr12:10365681:A:G	G	A	0.18176	ENSG00000213809.8	KLRK1	0.244727	6.96466	9.6048e-12	770	4.16377e-06	FALSE	FALSE
12	chr12:10366229:C:G	G	C	0.18175	ENSG00000213809.8	KLRK1	0.244696	6.96405	9.64323e-12	770	4.18044e-06	FALSE	FALSE
12	chr12:10366223:G:A	A	G	0.18175	ENSG00000213809.8	KLRK1	0.244691	6.96395	9.64963e-12	770	4.18321e-06	FALSE	FALSE
12	chr12:10366107:G:A	A	G	0.18174	ENSG00000213809.8	KLRK1	0.244723	6.96327	9.69242e-12	770	4.20176e-06	FALSE	FALSE
12	chr12:10365501:T:G	G	T	0.17835	ENSG00000213809.8	KLRK1	0.245408	6.96174	9.78948e-12	770	4.24384e-06	FALSE	FALSE
12	chr12:10236699:AG:A	A	AG	0.31471	ENSG00000134539.16	KLRD1	-0.202217	-6.95434	1.02725e-11	892	5.15883e-06	FALSE	FALSE
12	chr12:6784998:C:G	G	C	0.35361	ENSG00000010610.9	CD4	-0.227948	-6.95045	1.0536e-11	785	4.65645e-06	FALSE	FALSE
12	chr12:105588806:C:T	T	C	0.02894	ENSG00000235162.8	C12orf75	-0.688465	-6.94055	1.12368e-11	894	5.65572e-06	FALSE	FALSE
12	chr12:10327909:A:G	G	A	0.31853	ENSG00000134539.16	KLRD1	-0.202508	-6.93432	1.17004e-11	892	5.8759e-06	FALSE	FALSE
12	chr12:10367498:G:A	A	G	0.18129	ENSG00000213809.8	KLRK1	0.241931	6.92663	1.23e-11	770	5.33217e-06	FALSE	FALSE
12	chr12:10327268:C:T	T	C	0.31895	ENSG00000134539.16	KLRD1	-0.20197	-6.9183	1.29826e-11	892	6.51979e-06	FALSE	FALSE
12	chr12:109863687:T:A	A	T	0.40443	ENSG00000111199.10	TRPV4	-0.318871	-6.91711	1.30827e-11	810	5.96609e-06	FALSE	FALSE
12	chr12:109864140:G:T	T	G	0.47652	ENSG00000111199.10	TRPV4	-0.322363	-6.91596	1.3181e-11	810	6.01092e-06	FALSE	FALSE
12	chr12:109838672:A:G	G	A	0.47124	ENSG00000111199.10	TRPV4	-0.309827	-6.88744	1.58522e-11	810	7.22907e-06	FALSE	FALSE
12	chr12:10325113:T:A	A	T	0.31832	ENSG00000134539.16	KLRD1	-0.20176	-6.88524	1.6079e-11	892	8.07481e-06	FALSE	FALSE
12	chr12:109834094:C:T	T	C	0.47072	ENSG00000111199.10	TRPV4	-0.309654	-6.88319	1.62929e-11	810	7.43005e-06	FALSE	FALSE
12	chr12:109836569:G:T	T	G	0.46834	ENSG00000111199.10	TRPV4	-0.311466	-6.88272	1.63427e-11	810	7.45275e-06	FALSE	FALSE
12	chr12:3964048:A:T	T	A	0.41743	ENSG00000256862.1	RP11-664D1.1	-0.282061	-6.86851	1.79112e-11	1212	1.22218e-05	FALSE	FALSE
12	chr12:10365209:T:C	C	T	0.1816	ENSG00000213809.8	KLRK1	0.241421	6.86635	1.81625e-11	770	7.87363e-06	FALSE	FALSE
12	chr12:109834317:C:A	A	C	0.46849	ENSG00000111199.10	TRPV4	-0.309767	-6.85419	1.96407e-11	810	8.95674e-06	FALSE	FALSE
12	chr12:10328134:T:C	C	T	0.3095	ENSG00000134539.16	KLRD1	0.200829	6.85244	1.98632e-11	892	9.9752e-06	FALSE	FALSE
12	chr12:109836111:T:C	C	T	0.46918	ENSG00000111199.10	TRPV4	-0.309766	-6.85177	1.99493e-11	810	9.09746e-06	FALSE	FALSE
12	chr12:10365406:AG:A	A	AG	0.18168	ENSG00000213809.8	KLRK1	0.239644	6.81439	2.53588e-11	770	1.09933e-05	FALSE	FALSE
12	chr12:10446021:G:C	C	G	0.1768	ENSG00000213809.8	KLRK1	-0.237299	-6.80752	2.64979e-11	770	1.14871e-05	FALSE	FALSE
12	chr12:10328273:A:G	G	A	0.31743	ENSG00000134539.16	KLRD1	-0.199076	-6.80704	2.65801e-11	892	1.33484e-05	FALSE	FALSE
12	chr12:10446671:G:A	A	G	0.17681	ENSG00000213809.8	KLRK1	-0.237256	-6.80674	2.6631e-11	770	1.15448e-05	FALSE	FALSE
12	chr12:10445961:T:C	C	T	0.17627	ENSG00000213809.8	KLRK1	-0.237249	-6.80628	2.67094e-11	770	1.15788e-05	FALSE	FALSE
12	chr12:3962181:C:T	T	C	0.33221	ENSG00000256862.1	RP11-664D1.1	-0.304006	-6.78845	2.99329e-11	1212	2.04249e-05	FALSE	FALSE
12	chr12:10467634:G:A	A	G	0.17254	ENSG00000213809.8	KLRK1	-0.237961	-6.7642	3.49385e-11	770	1.51462e-05	FALSE	FALSE
12	chr12:10451617:C:G	G	C	0.17256	ENSG00000213809.8	KLRK1	-0.237925	-6.76288	3.52334e-11	770	1.5274e-05	FALSE	FALSE
12	chr12:10470396:T:C	C	T	0.17308	ENSG00000213809.8	KLRK1	-0.237938	-6.7628	3.52506e-11	770	1.52815e-05	FALSE	FALSE
12	chr12:3933166:A:G	G	A	0.04088	ENSG00000256862.1	RP11-664D1.1	0.672343	6.76023	3.58333e-11	1212	2.4451e-05	FALSE	FALSE
12	chr12:10550473:G:GA	GA	G	0.27001	ENSG00000256667.6	RP11-904M10.1	0.28661	6.75848	3.62337e-11	705	1.43817e-05	FALSE	FALSE
12	chr12:10478323:G:A	A	G	0.17236	ENSG00000213809.8	KLRK1	-0.236996	-6.71764	4.69549e-11	770	2.03554e-05	FALSE	FALSE
12	chr12:10477867:C:T	T	C	0.17243	ENSG00000213809.8	KLRK1	-0.236995	-6.71756	4.69776e-11	770	2.03653e-05	FALSE	FALSE
12	chr12:10480824:C:T	T	C	0.17291	ENSG00000213809.8	KLRK1	-0.23699	-6.7175	4.69964e-11	770	2.03734e-05	FALSE	FALSE
12	chr12:10482432:C:T	T	C	0.17239	ENSG00000213809.8	KLRK1	-0.236941	-6.71573	4.75266e-11	770	2.06033e-05	FALSE	FALSE
12	chr12:6836750:C:G	G	C	0.4495	ENSG00000110811.19	P3H3	-0.317861	-6.71489	4.77798e-11	786	2.11434e-05	FALSE	FALSE
12	chr12:10457386:T:G	G	T	0.1767	ENSG00000213809.8	KLRK1	-0.233828	-6.70454	5.10116e-11	770	2.2114e-05	FALSE	FALSE
12	chr12:10455822:A:G	G	A	0.1768	ENSG00000213809.8	KLRK1	-0.233626	-6.70208	5.18112e-11	770	2.24607e-05	FALSE	FALSE
12	chr12:10457167:T:C	C	T	0.17682	ENSG00000213809.8	KLRK1	-0.233587	-6.70139	5.2036e-11	770	2.25581e-05	FALSE	FALSE
12	chr12:10456883:G:C	C	G	0.17685	ENSG00000213809.8	KLRK1	-0.233598	-6.70134	5.20548e-11	770	2.25663e-05	FALSE	FALSE
12	chr12:10459717:A:G	G	A	0.17573	ENSG00000213809.8	KLRK1	-0.233663	-6.70133	5.20569e-11	770	2.25672e-05	FALSE	FALSE
12	chr12:10472728:C:T	T	C	0.17305	ENSG00000213809.8	KLRK1	-0.234372	-6.66311	6.62399e-11	770	2.87157e-05	FALSE	FALSE
12	chr12:10474372:G:T	T	G	0.17306	ENSG00000213809.8	KLRK1	-0.234364	-6.663	6.62866e-11	770	2.87359e-05	FALSE	FALSE
12	chr12:10466601:C:T	T	C	0.17307	ENSG00000213809.8	KLRK1	-0.23436	-6.66267	6.64243e-11	770	2.87956e-05	FALSE	FALSE
12	chr12:10460666:G:T	T	G	0.17309	ENSG00000213809.8	KLRK1	-0.234326	-6.66163	6.68599e-11	770	2.89844e-05	FALSE	FALSE
12	chr12:105444388:G:A	A	G	0.12736	ENSG00000235162.8	C12orf75	-0.330679	-6.66112	6.70747e-11	894	3.37602e-05	FALSE	FALSE
12	chr12:10490533:C:T	T	C	0.17223	ENSG00000213809.8	KLRK1	-0.235273	-6.65262	7.07536e-11	770	3.06724e-05	FALSE	FALSE
12	chr12:10388652:T:C	C	T	0.14422	ENSG00000213809.8	KLRK1	-0.247107	-6.6525	7.0806e-11	770	3.06951e-05	FALSE	FALSE
12	chr12:10491974:C:T	T	C	0.17236	ENSG00000213809.8	KLRK1	-0.235266	-6.65234	7.08789e-11	770	3.07267e-05	FALSE	FALSE
12	chr12:109831135:CGT:C	C	CGT	0.46452	ENSG00000111199.10	TRPV4	-0.303268	-6.65021	7.18329e-11	810	3.2758e-05	FALSE	FALSE
12	chr12:9758124:C:T	T	C	0.15706	ENSG00000069493.14	CLEC2D	0.228034	6.63106	8.10015e-11	763	3.47957e-05	FALSE	FALSE
12	chr12:9753352:CCCAAGA:C	C	CCCAAGA	0.15705	ENSG00000069493.14	CLEC2D	0.227758	6.62722	8.29746e-11	763	3.56433e-05	FALSE	FALSE
12	chr12:9751853:G:T	T	G	0.15708	ENSG00000069493.14	CLEC2D	0.229012	6.62475	8.42687e-11	763	3.61992e-05	FALSE	FALSE
12	chr12:10481540:G:T	T	G	0.17345	ENSG00000213809.8	KLRK1	-0.233343	-6.61521	8.9447e-11	770	3.87762e-05	FALSE	FALSE
12	chr12:10475017:C:G	G	C	0.1729	ENSG00000213809.8	KLRK1	-0.23333	-6.61456	8.98165e-11	770	3.89364e-05	FALSE	FALSE
12	chr12:9752675:A:G	G	A	0.15761	ENSG00000069493.14	CLEC2D	0.226121	6.59926	9.88223e-11	763	4.2451e-05	FALSE	FALSE
12	chr12:9745721:C:T	T	C	0.21607	ENSG00000069493.14	CLEC2D	-0.208289	-6.57521	1.14801e-10	763	4.93148e-05	FALSE	FALSE
12	chr12:9745661:AT:A	A	AT	0.21668	ENSG00000069493.14	CLEC2D	-0.208191	-6.57351	1.16018e-10	763	4.98378e-05	FALSE	FALSE
12	chr12:9745691:T:C	C	T	0.21667	ENSG00000069493.14	CLEC2D	-0.20819	-6.57338	1.16112e-10	763	4.9878e-05	FALSE	FALSE
12	chr12:9744838:G:A	A	G	0.21666	ENSG00000069493.14	CLEC2D	-0.208179	-6.57335	1.16133e-10	763	4.98873e-05	FALSE	FALSE
12	chr12:9745631:A:G	G	A	0.21667	ENSG00000069493.14	CLEC2D	-0.208181	-6.57316	1.1627e-10	763	4.99458e-05	FALSE	FALSE
12	chr12:9745850:A:G	G	A	0.21668	ENSG00000069493.14	CLEC2D	-0.20818	-6.57309	1.16324e-10	763	4.99691e-05	FALSE	FALSE
12	chr12:9745770:G:C	C	G	0.21666	ENSG00000069493.14	CLEC2D	-0.208187	-6.57275	1.16567e-10	763	5.00736e-05	FALSE	FALSE
12	chr12:9755833:A:G	G	A	0.1585	ENSG00000069493.14	CLEC2D	0.224385	6.5589	1.27051e-10	763	5.45771e-05	FALSE	FALSE
12	chr12:12425016:C:T	T	C	0.07668	ENSG00000111266.8	DUSP16	-0.455123	-6.55778	1.27931e-10	1093	7.87236e-05	TRUE	FALSE
12	chr12:12450950:A:G	G	A	0.07643	ENSG00000111266.8	DUSP16	-0.455883	-6.54523	1.38291e-10	1093	8.50983e-05	TRUE	FALSE
12	chr12:109876507:G:A	A	G	0.42271	ENSG00000111199.10	TRPV4	-0.303521	-6.53036	1.51639e-10	810	6.9152e-05	FALSE	FALSE
12	chr12:6830686:A:G	G	A	0.49879	ENSG00000110811.19	P3H3	-0.302861	-6.52946	1.52482e-10	786	6.74761e-05	FALSE	FALSE
12	chr12:10527662:A:C	C	A	0.26708	ENSG00000256667.6	RP11-904M10.1	0.277958	6.51986	1.61806e-10	705	6.42232e-05	FALSE	FALSE
12	chr12:10445985:A:C	C	A	0.1821	ENSG00000213809.8	KLRK1	-0.224614	-6.51717	1.64521e-10	770	7.13217e-05	FALSE	FALSE
12	chr12:10445387:A:G	G	A	0.18209	ENSG00000213809.8	KLRK1	-0.224599	-6.51694	1.64751e-10	770	7.14212e-05	FALSE	FALSE
12	chr12:10445383:TAA:T	T	TAA	0.18209	ENSG00000213809.8	KLRK1	-0.224594	-6.51676	1.64939e-10	770	7.15026e-05	FALSE	FALSE
12	chr12:10446203:A:T	T	A	0.18209	ENSG00000213809.8	KLRK1	-0.224589	-6.5167	1.64997e-10	770	7.15279e-05	FALSE	FALSE
12	chr12:10446176:G:A	A	G	0.18209	ENSG00000213809.8	KLRK1	-0.224589	-6.51666	1.65042e-10	770	7.15472e-05	FALSE	FALSE
12	chr12:10542781:C:T	T	C	0.26837	ENSG00000256667.6	RP11-904M10.1	0.276589	6.51266	1.69169e-10	705	6.71457e-05	FALSE	FALSE
12	chr12:12454168:A:G	G	A	0.07634	ENSG00000111266.8	DUSP16	-0.452906	-6.48819	1.96717e-10	1093	0.000121051	TRUE	FALSE
12	chr12:10536155:C:G	G	C	0.26686	ENSG00000256667.6	RP11-904M10.1	0.276309	6.47616	2.11813e-10	705	8.40717e-05	FALSE	FALSE
12	chr12:10368790:G:T	T	G	0.18995	ENSG00000213809.8	KLRK1	0.223524	6.46219	2.30796e-10	770	0.000100052	FALSE	FALSE
12	chr12:10368057:C:T	T	C	0.18993	ENSG00000213809.8	KLRK1	0.22347	6.46054	2.33145e-10	770	0.000101071	FALSE	FALSE
12	chr12:10368255:G:A	A	G	0.18993	ENSG00000213809.8	KLRK1	0.223453	6.46009	2.33787e-10	770	0.000101349	FALSE	FALSE
12	chr12:10368394:T:C	C	T	0.18993	ENSG00000213809.8	KLRK1	0.223451	6.46007	2.33819e-10	770	0.000101363	FALSE	FALSE
12	chr12:10370536:CCTT:C	C	CCTT	0.18997	ENSG00000213809.8	KLRK1	0.223409	6.4591	2.35205e-10	770	0.000101964	FALSE	FALSE
12	chr12:10502546:T:C	C	T	0.26749	ENSG00000256667.6	RP11-904M10.1	0.27604	6.44285	2.59824e-10	705	0.000103128	FALSE	FALSE
12	chr12:10249789:T:C	C	T	0.30554	ENSG00000134539.16	KLRD1	-0.189527	-6.43257	2.76688e-10	892	0.000138951	FALSE	FALSE
12	chr12:9747243:G:C	C	G	0.21659	ENSG00000069493.14	CLEC2D	-0.204091	-6.43212	2.77447e-10	763	0.000119183	FALSE	FALSE
12	chr12:9746681:TTC:T	T	TTC	0.21749	ENSG00000069493.14	CLEC2D	-0.203835	-6.42573	2.88508e-10	763	0.000123934	FALSE	FALSE
12	chr12:9746913:A:G	G	A	0.21727	ENSG00000069493.14	CLEC2D	-0.203782	-6.42485	2.90061e-10	763	0.000124601	FALSE	FALSE
12	chr12:12377058:G:A	A	G	0.04549	ENSG00000111266.8	DUSP16	-0.560462	-6.41262	3.12537e-10	1093	0.000192322	TRUE	FALSE
12	chr12:12373642:A:G	G	A	0.04661	ENSG00000111266.8	DUSP16	-0.559969	-6.4005	3.36487e-10	1093	0.00020706	TRUE	FALSE
12	chr12:12457273:T:C	C	T	0.07693	ENSG00000111266.8	DUSP16	-0.445937	-6.38513	3.69438e-10	1093	0.000227337	TRUE	FALSE
12	chr12:109865319:C:A	A	C	0.4476	ENSG00000111199.10	TRPV4	-0.30208	-6.35131	4.53517e-10	810	0.000206817	FALSE	FALSE
12	chr12:12464072:CG:C	C	CG	0.08004	ENSG00000111266.8	DUSP16	-0.439594	-6.33575	4.98244e-10	1093	0.000306599	TRUE	FALSE
12	chr12:6839862:A:G	G	A	0.34268	ENSG00000110811.19	P3H3	-0.328056	-6.33379	5.04157e-10	786	0.000223099	FALSE	FALSE
12	chr12:3941444:T:C	C	T	0.09031	ENSG00000256862.1	RP11-664D1.1	0.426413	6.32244	5.39899e-10	1212	0.000368403	FALSE	FALSE
12	chr12:10359063:C:T	T	C	0.15696	ENSG00000213809.8	KLRK1	0.23315	6.29431	6.39434e-10	770	0.000277201	FALSE	FALSE
12	chr12:10358028:T:C	C	T	0.15695	ENSG00000213809.8	KLRK1	0.233156	6.29367	6.41915e-10	770	0.000278276	FALSE	FALSE
12	chr12:10357969:A:G	G	A	0.15694	ENSG00000213809.8	KLRK1	0.23317	6.29365	6.41996e-10	770	0.000278312	FALSE	FALSE
12	chr12:109875949:T:C	C	T	0.42243	ENSG00000111199.10	TRPV4	-0.291585	-6.28104	6.92446e-10	810	0.000315776	FALSE	FALSE
12	chr12:109862657:G:A	A	G	0.4446	ENSG00000111199.10	TRPV4	-0.299461	-6.28059	6.943e-10	810	0.000316622	FALSE	FALSE
12	chr12:109863220:CAT:C	C	CAT	0.44462	ENSG00000111199.10	TRPV4	-0.299503	-6.27838	7.03554e-10	810	0.000320842	FALSE	FALSE
12	chr12:10359392:T:C	C	T	0.15448	ENSG00000213809.8	KLRK1	0.233387	6.27535	7.16461e-10	770	0.000310593	FALSE	FALSE
12	chr12:109853756:T:A	A	T	0.4446	ENSG00000111199.10	TRPV4	-0.299084	-6.27195	7.31189e-10	810	0.000333444	FALSE	FALSE
12	chr12:10545461:G:C	C	G	0.40942	ENSG00000256667.6	RP11-904M10.1	0.234913	6.25963	7.8709e-10	705	0.000312408	FALSE	FALSE
12	chr12:109867425:A:G	G	A	0.4462	ENSG00000111199.10	TRPV4	-0.298666	-6.25894	7.90354e-10	810	0.000360425	FALSE	FALSE
12	chr12:109852268:G:A	A	G	0.42564	ENSG00000111199.10	TRPV4	-0.291355	-6.24865	8.4047e-10	810	0.00038328	FALSE	FALSE
12	chr12:109860004:T:G	G	T	0.42573	ENSG00000111199.10	TRPV4	-0.291277	-6.24744	8.46587e-10	810	0.000386069	FALSE	FALSE
12	chr12:109861418:G:A	A	G	0.42572	ENSG00000111199.10	TRPV4	-0.29121	-6.24728	8.47393e-10	810	0.000386437	FALSE	FALSE
12	chr12:12376931:A:G	G	A	0.04689	ENSG00000111266.8	DUSP16	-0.534027	-6.2472	8.47794e-10	1093	0.000521698	TRUE	FALSE
12	chr12:109862342:A:G	G	A	0.42226	ENSG00000111199.10	TRPV4	-0.289427	-6.24714	8.48084e-10	810	0.000386752	FALSE	FALSE
12	chr12:109858290:G:C	C	G	0.42567	ENSG00000111199.10	TRPV4	-0.291231	-6.24683	8.4965e-10	810	0.000387466	FALSE	FALSE
12	chr12:10476223:T:C	C	T	0.1641	ENSG00000213809.8	KLRK1	-0.22876	-6.24156	8.76787e-10	770	0.000380096	FALSE	FALSE
12	chr12:10362552:A:G	G	A	0.1546	ENSG00000213809.8	KLRK1	0.232119	6.2332	9.21565e-10	770	0.000399508	FALSE	FALSE
12	chr12:10361956:T:G	G	T	0.15409	ENSG00000213809.8	KLRK1	0.23208	6.23244	9.25779e-10	770	0.000401334	FALSE	FALSE
12	chr12:12377371:T:G	G	T	0.04746	ENSG00000111266.8	DUSP16	-0.536279	-6.22597	9.6214e-10	1093	0.000592061	TRUE	FALSE
12	chr12:10361467:T:C	C	T	0.15455	ENSG00000213809.8	KLRK1	0.231752	6.2233	9.77542e-10	770	0.000423774	FALSE	FALSE
12	chr12:10361398:T:G	G	T	0.15456	ENSG00000213809.8	KLRK1	0.231714	6.22269	9.81087e-10	770	0.000425311	FALSE	FALSE
12	chr12:12377564:A:G	G	A	0.04667	ENSG00000111266.8	DUSP16	-0.535711	-6.22094	9.91358e-10	1093	0.000610041	TRUE	FALSE
12	chr12:12377784:C:T	T	C	0.04658	ENSG00000111266.8	DUSP16	-0.535412	-6.21769	1.01072e-09	1093	0.000621957	TRUE	FALSE
12	chr12:10554030:T:A	A	T	0.24753	ENSG00000256039.1	RP11-291B21.2	-0.363759	-6.21718	1.01375e-09	742	0.000423488	FALSE	FALSE
12	chr12:105332513:T:C	C	T	0.44941	ENSG00000235162.8	C12orf75	-0.216049	-6.21696	1.01507e-09	894	0.000510908	FALSE	FALSE
12	chr12:10554648:T:A	A	T	0.24754	ENSG00000256039.1	RP11-291B21.2	-0.363728	-6.21676	1.01628e-09	742	0.000424548	FALSE	FALSE
12	chr12:12378340:G:C	C	G	0.04658	ENSG00000111266.8	DUSP16	-0.535312	-6.21667	1.01681e-09	1093	0.000625705	TRUE	FALSE
12	chr12:10553236:C:T	T	C	0.24781	ENSG00000256039.1	RP11-291B21.2	-0.363353	-6.21265	1.04141e-09	742	0.000435045	FALSE	FALSE
12	chr12:105339825:C:T	T	C	0.44869	ENSG00000235162.8	C12orf75	-0.215194	-6.21234	1.04334e-09	894	0.000525135	FALSE	FALSE
12	chr12:9751904:AAGAG:A	A	AAGAG	0.25317	ENSG00000069493.14	CLEC2D	-0.18741	-6.21128	1.04995e-09	763	0.000451024	FALSE	FALSE
12	chr12:10540748:C:A	A	C	0.40971	ENSG00000256667.6	RP11-904M10.1	0.233342	6.20593	1.08384e-09	705	0.000430192	FALSE	FALSE
12	chr12:12465060:C:T	T	C	0.0798	ENSG00000111266.8	DUSP16	-0.435124	-6.20564	1.08567e-09	1093	0.000668079	TRUE	FALSE
12	chr12:109867979:G:A	A	G	0.44412	ENSG00000111199.10	TRPV4	-0.296702	-6.20313	1.10199e-09	810	0.000502541	FALSE	FALSE
12	chr12:109874846:G:A	A	G	0.43429	ENSG00000111199.10	TRPV4	-0.286232	-6.20202	1.10924e-09	810	0.000505846	FALSE	FALSE
12	chr12:9749903:G:T	T	G	0.21672	ENSG00000069493.14	CLEC2D	-0.200047	-6.20093	1.11649e-09	763	0.00047961	FALSE	FALSE
12	chr12:105337039:A:G	G	A	0.44855	ENSG00000235162.8	C12orf75	-0.214613	-6.19829	1.13409e-09	894	0.000570811	FALSE	FALSE
12	chr12:105338760:T:C	C	T	0.44859	ENSG00000235162.8	C12orf75	-0.214607	-6.19803	1.13586e-09	894	0.000571706	FALSE	FALSE
12	chr12:10549815:T:C	C	T	0.40747	ENSG00000256667.6	RP11-904M10.1	-0.23306	-6.19799	1.1361e-09	705	0.000450934	FALSE	FALSE
12	chr12:10549797:T:C	C	T	0.40746	ENSG00000256667.6	RP11-904M10.1	-0.233038	-6.19737	1.1403e-09	705	0.000452601	FALSE	FALSE
12	chr12:109873111:C:T	T	C	0.43427	ENSG00000111199.10	TRPV4	-0.28605	-6.19706	1.14242e-09	810	0.000520976	FALSE	FALSE
12	chr12:12398269:A:G	G	A	0.04147	ENSG00000111266.8	DUSP16	-0.565813	-6.18419	1.23289e-09	1093	0.000758671	TRUE	FALSE
12	chr12:109832644:C:A	A	C	0.16195	ENSG00000111199.10	TRPV4	-0.389385	-6.18397	1.23449e-09	810	0.000562964	FALSE	FALSE
12	chr12:10549393:A:G	G	A	0.4084	ENSG00000256667.6	RP11-904M10.1	-0.23165	-6.18212	1.2481e-09	705	0.000495389	FALSE	FALSE
12	chr12:10549305:G:T	T	G	0.40719	ENSG00000256667.6	RP11-904M10.1	-0.232239	-6.17989	1.26463e-09	705	0.000501951	FALSE	FALSE
12	chr12:10515378:G:A	A	G	0.40521	ENSG00000256667.6	RP11-904M10.1	0.233411	6.17981	1.26523e-09	705	0.000502187	FALSE	FALSE
12	chr12:109868540:G:A	A	G	0.42616	ENSG00000111199.10	TRPV4	-0.288549	-6.17855	1.27473e-09	810	0.000581315	FALSE	FALSE
12	chr12:105340560:C:T	T	C	0.44631	ENSG00000235162.8	C12orf75	-0.212967	-6.17678	1.28816e-09	894	0.000648358	FALSE	FALSE
12	chr12:10588448:A:G	G	A	0.41008	ENSG00000256667.6	RP11-904M10.1	-0.233635	-6.17378	1.31116e-09	705	0.000520418	FALSE	FALSE
12	chr12:10341279:A:C	C	A	0.15054	ENSG00000213809.8	KLRK1	0.239547	6.16022	1.42047e-09	770	0.000615788	FALSE	FALSE
12	chr12:10514833:A:G	G	A	0.40459	ENSG00000256667.6	RP11-904M10.1	0.231433	6.15055	1.50382e-09	705	0.000596891	FALSE	FALSE
12	chr12:10516631:G:C	C	G	0.40502	ENSG00000256667.6	RP11-904M10.1	0.231156	6.13876	1.61188e-09	705	0.000639781	FALSE	FALSE
12	chr12:3964021:T:G	G	T	0.48161	ENSG00000256862.1	RP11-664D1.1	-0.251033	-6.13606	1.63773e-09	1212	0.00111751	FALSE	FALSE
12	chr12:10591563:G:C	C	G	0.41011	ENSG00000256667.6	RP11-904M10.1	-0.232173	-6.13446	1.65319e-09	705	0.000656175	FALSE	FALSE
12	chr12:10549636:C:T	T	C	0.40564	ENSG00000256667.6	RP11-904M10.1	-0.230242	-6.1343	1.6548e-09	705	0.000656813	FALSE	FALSE
12	chr12:10273463:T:C	C	T	0.11869	ENSG00000134539.16	KLRD1	0.260693	6.13003	1.6968e-09	892	0.000852125	FALSE	FALSE
12	chr12:110010378:T:C	C	T	0.34416	ENSG00000111199.10	TRPV4	-0.295164	-6.12475	1.7503e-09	810	0.000798188	FALSE	FALSE
12	chr12:109859417:G:A	A	G	0.43486	ENSG00000111199.10	TRPV4	-0.294126	-6.12013	1.79834e-09	810	0.000820098	FALSE	FALSE
12	chr12:9753471:T:C	C	T	0.25922	ENSG00000069493.14	CLEC2D	-0.18395	-6.11963	1.80368e-09	763	0.000774807	FALSE	FALSE
12	chr12:10548558:T:A	A	T	0.40743	ENSG00000256667.6	RP11-904M10.1	-0.230085	-6.11355	1.8692e-09	705	0.000741914	FALSE	FALSE
12	chr12:10344268:A:C	C	A	0.15387	ENSG00000213809.8	KLRK1	0.23639	6.11198	1.88647e-09	770	0.000817806	FALSE	FALSE
12	chr12:10349234:T:C	C	T	0.1539	ENSG00000213809.8	KLRK1	0.236289	6.10996	1.90894e-09	770	0.000827546	FALSE	FALSE
12	chr12:10346460:G:C	C	G	0.14385	ENSG00000213809.8	KLRK1	-0.236867	-6.10959	1.91304e-09	770	0.000829321	FALSE	FALSE
12	chr12:10343031:G:C	C	G	0.15392	ENSG00000213809.8	KLRK1	0.236263	6.10914	1.9181e-09	770	0.000831514	FALSE	FALSE
12	chr12:10349516:A:G	G	A	0.1531	ENSG00000213809.8	KLRK1	0.23625	6.10875	1.92244e-09	770	0.000833397	FALSE	FALSE
12	chr12:10515511:T:A	A	T	0.40565	ENSG00000256667.6	RP11-904M10.1	0.229974	6.09909	2.03438e-09	705	0.000807477	FALSE	FALSE
12	chr12:10516451:A:G	G	A	0.40568	ENSG00000256667.6	RP11-904M10.1	0.229962	6.09818	2.04524e-09	705	0.000811785	FALSE	FALSE
12	chr12:10354524:C:A	A	C	0.13317	ENSG00000213809.8	KLRK1	-0.2412	-6.09062	2.13764e-09	770	0.00092669	FALSE	FALSE
12	chr12:10347407:AT:A	A	AT	0.15455	ENSG00000213809.8	KLRK1	0.23503	6.08354	2.22798e-09	770	0.000965851	FALSE	FALSE
12	chr12:9751756:A:C	C	A	0.2472	ENSG00000069493.14	CLEC2D	-0.18301	-6.07348	2.36267e-09	763	0.00101493	FALSE	FALSE
12	chr12:12466113:C:T	T	C	0.07985	ENSG00000111266.8	DUSP16	-0.424171	-6.06696	2.45412e-09	1093	0.00151016	TRUE	FALSE
12	chr12:9751478:C:A	A	C	0.2454	ENSG00000069493.14	CLEC2D	0.184203	6.06638	2.46253e-09	763	0.00105783	FALSE	FALSE
12	chr12:9753893:G:A	A	G	0.24443	ENSG00000069493.14	CLEC2D	0.184186	6.06455	2.48888e-09	763	0.00106914	FALSE	FALSE
12	chr12:9757401:C:T	T	C	0.24454	ENSG00000069493.14	CLEC2D	0.184126	6.06172	2.53017e-09	763	0.00108688	FALSE	FALSE
12	chr12:10588414:T:G	G	T	0.40958	ENSG00000256667.6	RP11-904M10.1	-0.22913	-6.05872	2.57475e-09	705	0.00102196	FALSE	FALSE
12	chr12:10586437:A:G	G	A	0.40959	ENSG00000256667.6	RP11-904M10.1	-0.229118	-6.05832	2.58074e-09	705	0.00102433	FALSE	FALSE
12	chr12:53122782:T:A	A	T	0.08909	ENSG00000139626.15	ITGB7	0.252678	6.04782	2.74324e-09	811	0.00125255	FALSE	FALSE
12	chr12:9752211:G:A	A	G	0.24497	ENSG00000069493.14	CLEC2D	0.183197	6.04499	2.78884e-09	763	0.001198	FALSE	FALSE
12	chr12:10583954:A:G	G	A	0.41223	ENSG00000256667.6	RP11-904M10.1	-0.229073	-6.03999	2.87085e-09	705	0.00113948	FALSE	FALSE
12	chr12:105333848:G:C	C	G	0.49281	ENSG00000235162.8	C12orf75	-0.210002	-6.03705	2.92033e-09	894	0.00146987	FALSE	FALSE
12	chr12:10581505:C:T	T	C	0.41196	ENSG00000256667.6	RP11-904M10.1	-0.229151	-6.03369	2.97781e-09	705	0.00118194	FALSE	FALSE
12	chr12:9757683:T:C	C	T	0.24539	ENSG00000069493.14	CLEC2D	-0.182741	-6.02987	3.04449e-09	763	0.00130782	FALSE	FALSE
12	chr12:3955195:A:G	G	A	0.04714	ENSG00000256862.1	RP11-664D1.1	0.59484	6.0279	3.07942e-09	1212	0.00210126	FALSE	FALSE
12	chr12:9752083:A:C	C	A	0.2511	ENSG00000069493.14	CLEC2D	-0.182455	-6.02633	3.10769e-09	763	0.00133497	FALSE	FALSE
12	chr12:10362577:TA:T	T	TA	0.15799	ENSG00000213809.8	KLRK1	0.225003	6.02599	3.11374e-09	770	0.00134984	FALSE	FALSE
12	chr12:105427670:A:G	G	A	0.1656	ENSG00000235162.8	C12orf75	-0.274043	-6.02591	3.11519e-09	894	0.00156794	FALSE	FALSE
12	chr12:10589816:T:C	C	T	0.41693	ENSG00000256667.6	RP11-904M10.1	-0.227985	-6.02307	3.1668e-09	705	0.00125695	FALSE	FALSE
12	chr12:105426968:A:C	C	A	0.16572	ENSG00000235162.8	C12orf75	-0.274666	-6.0215	3.19579e-09	894	0.00160851	FALSE	FALSE
12	chr12:10592513:C:T	T	C	0.4096	ENSG00000256667.6	RP11-904M10.1	-0.227751	-6.02132	3.19911e-09	705	0.00126978	FALSE	FALSE
12	chr12:12452444:G:T	T	G	0.04153	ENSG00000111266.8	DUSP16	-0.54874	-6.01993	3.22501e-09	1093	0.00198454	TRUE	FALSE
12	chr12:10592409:C:T	T	C	0.40958	ENSG00000256667.6	RP11-904M10.1	-0.227716	-6.01966	3.23e-09	705	0.00128203	FALSE	FALSE
12	chr12:10591265:T:G	G	T	0.40958	ENSG00000256667.6	RP11-904M10.1	-0.227705	-6.01941	3.23468e-09	705	0.00128389	FALSE	FALSE
12	chr12:10591466:C:T	T	C	0.40958	ENSG00000256667.6	RP11-904M10.1	-0.227705	-6.01941	3.23468e-09	705	0.00128389	FALSE	FALSE
12	chr12:10591511:G:A	A	G	0.40958	ENSG00000256667.6	RP11-904M10.1	-0.227712	-6.01933	3.2361e-09	705	0.00128446	FALSE	FALSE
12	chr12:10515874:T:C	C	T	0.40617	ENSG00000256667.6	RP11-904M10.1	0.22726	6.01526	3.31323e-09	705	0.00131507	FALSE	FALSE
12	chr12:12416183:C:T	T	C	0.04153	ENSG00000111266.8	DUSP16	-0.551671	-6.0145	3.32782e-09	1093	0.0020478	TRUE	FALSE
12	chr12:12412167:G:A	A	G	0.0416	ENSG00000111266.8	DUSP16	-0.551647	-6.01438	3.33017e-09	1093	0.00204925	TRUE	FALSE
12	chr12:12409696:T:G	G	T	0.04169	ENSG00000111266.8	DUSP16	-0.551894	-6.01198	3.37677e-09	1093	0.00207793	TRUE	FALSE
12	chr12:10579607:T:C	C	T	0.41819	ENSG00000256667.6	RP11-904M10.1	-0.228824	-6.00477	3.52046e-09	705	0.00139732	FALSE	FALSE
12	chr12:10354040:T:G	G	T	0.15099	ENSG00000213809.8	KLRK1	0.233045	6.00286	3.55941e-09	770	0.00154304	FALSE	FALSE
12	chr12:10578781:A:G	G	A	0.41837	ENSG00000256667.6	RP11-904M10.1	-0.2286	-6.00163	3.58485e-09	705	0.00142288	FALSE	FALSE
12	chr12:10352781:CT:C	C	CT	0.15432	ENSG00000213809.8	KLRK1	0.233024	6.00044	3.60958e-09	770	0.00156479	FALSE	FALSE
12	chr12:10352129:G:T	T	G	0.15082	ENSG00000213809.8	KLRK1	0.232832	5.99927	3.63415e-09	770	0.00157544	FALSE	FALSE
12	chr12:10351757:C:T	T	C	0.15082	ENSG00000213809.8	KLRK1	0.232825	5.99911	3.63745e-09	770	0.00157687	FALSE	FALSE
12	chr12:10353142:A:G	G	A	0.15027	ENSG00000213809.8	KLRK1	0.232743	5.99583	3.70691e-09	770	0.00160698	FALSE	FALSE
12	chr12:6839528:A:G	G	A	0.34184	ENSG00000110811.19	P3H3	-0.30797	-5.99454	3.73469e-09	786	0.00165267	FALSE	FALSE
12	chr12:10572748:T:A	A	T	0.41834	ENSG00000256667.6	RP11-904M10.1	-0.228364	-5.99445	3.73646e-09	705	0.00148306	FALSE	FALSE
12	chr12:10574377:G:C	C	G	0.41836	ENSG00000256667.6	RP11-904M10.1	-0.228355	-5.99426	3.74055e-09	705	0.00148468	FALSE	FALSE
12	chr12:10575077:G:A	A	G	0.41835	ENSG00000256667.6	RP11-904M10.1	-0.228355	-5.99426	3.74055e-09	705	0.00148468	FALSE	FALSE
12	chr12:10565116:G:A	A	G	0.41876	ENSG00000256667.6	RP11-904M10.1	-0.22821	-5.98671	3.90714e-09	705	0.0015508	FALSE	FALSE
12	chr12:9757815:G:C	C	G	0.24851	ENSG00000069493.14	CLEC2D	-0.182201	-5.98546	3.93539e-09	763	0.00169052	FALSE	FALSE
12	chr12:10593418:G:A	A	G	0.41604	ENSG00000256667.6	RP11-904M10.1	-0.227049	-5.98532	3.93856e-09	705	0.00156327	FALSE	FALSE
12	chr12:10593294:T:C	C	T	0.41601	ENSG00000256667.6	RP11-904M10.1	-0.227035	-5.98472	3.95218e-09	705	0.00156868	FALSE	FALSE
12	chr12:10593351:T:A	A	T	0.41586	ENSG00000256667.6	RP11-904M10.1	-0.227049	-5.98461	3.9546e-09	705	0.00156964	FALSE	FALSE
12	chr12:12468633:T:G	G	T	0.08137	ENSG00000111266.8	DUSP16	-0.413721	-5.98414	3.96543e-09	1093	0.00244016	TRUE	FALSE
12	chr12:10593015:C:CTG	CTG	C	0.41496	ENSG00000256667.6	RP11-904M10.1	-0.227457	-5.98048	4.04982e-09	705	0.00160743	FALSE	FALSE
12	chr12:109960340:T:A	A	T	0.34753	ENSG00000111199.10	TRPV4	-0.288277	-5.97767	4.11594e-09	810	0.00187699	FALSE	FALSE
12	chr12:9752962:G:A	A	G	0.25141	ENSG00000069493.14	CLEC2D	-0.180207	-5.97342	4.21785e-09	763	0.00181186	FALSE	FALSE
12	chr12:9709607:A:G	G	A	0.03984	ENSG00000069493.14	CLEC2D	0.369496	5.96605	4.40019e-09	763	0.00189019	FALSE	FALSE
12	chr12:12466302:G:A	A	G	0.07918	ENSG00000111266.8	DUSP16	-0.419495	-5.95736	4.62534e-09	1093	0.00284625	TRUE	FALSE
12	chr12:10562413:G:T	T	G	0.41793	ENSG00000256667.6	RP11-904M10.1	-0.227069	-5.95664	4.64473e-09	705	0.00184356	FALSE	FALSE
12	chr12:10564914:T:C	C	T	0.41794	ENSG00000256667.6	RP11-904M10.1	-0.227068	-5.95661	4.64543e-09	705	0.00184384	FALSE	FALSE
12	chr12:10590297:C:T	T	C	0.40831	ENSG00000256667.6	RP11-904M10.1	-0.225357	-5.95551	4.67485e-09	705	0.00185552	FALSE	FALSE
12	chr12:10568195:T:C	C	T	0.41792	ENSG00000256667.6	RP11-904M10.1	-0.226943	-5.95439	4.70491e-09	705	0.00186745	FALSE	FALSE
12	chr12:10566956:T:C	C	T	0.41795	ENSG00000256667.6	RP11-904M10.1	-0.226826	-5.95293	4.74443e-09	705	0.00188314	FALSE	FALSE
12	chr12:12466303:C:T	T	C	0.07973	ENSG00000111266.8	DUSP16	-0.417966	-5.9519	4.77277e-09	1093	0.00293697	TRUE	FALSE
12	chr12:10590319:T:C	C	T	0.26332	ENSG00000256039.1	RP11-291B21.2	-0.345232	-5.94797	4.88128e-09	742	0.00203914	FALSE	FALSE
12	chr12:10519305:T:C	C	T	0.40143	ENSG00000256667.6	RP11-904M10.1	0.223433	5.94713	4.90484e-09	705	0.0019468	FALSE	FALSE
12	chr12:12447135:C:A	A	C	0.04095	ENSG00000111266.8	DUSP16	-0.550744	-5.943	5.02234e-09	1093	0.00309054	TRUE	FALSE
12	chr12:10594171:A:C	C	A	0.41548	ENSG00000256667.6	RP11-904M10.1	-0.225228	-5.93746	5.18424e-09	705	0.0020577	FALSE	FALSE
12	chr12:105426189:A:G	G	A	0.16647	ENSG00000235162.8	C12orf75	-0.269995	-5.92473	5.57579e-09	894	0.00280642	FALSE	FALSE
12	chr12:105426187:T:TG	TG	T	0.16647	ENSG00000235162.8	C12orf75	-0.270002	-5.92467	5.57756e-09	894	0.00280731	FALSE	FALSE
12	chr12:10559178:ATAAT:A	A	ATAAT	0.25101	ENSG00000256039.1	RP11-291B21.2	-0.345473	-5.91274	5.97067e-09	742	0.00249422	FALSE	FALSE
12	chr12:10672256:A:T	T	A	0.4266	ENSG00000060140.8	STYK1	0.276407	5.91239	5.9827e-09	672	0.00226347	FALSE	FALSE
12	chr12:10559449:T:C	C	T	0.25139	ENSG00000256039.1	RP11-291B21.2	-0.345444	-5.91236	5.98348e-09	742	0.00249957	FALSE	FALSE
12	chr12:10559444:C:T	T	C	0.25139	ENSG00000256039.1	RP11-291B21.2	-0.345445	-5.91235	5.98382e-09	742	0.00249972	FALSE	FALSE
12	chr12:10558513:A:G	G	A	0.25139	ENSG00000256039.1	RP11-291B21.2	-0.345439	-5.91219	5.9893e-09	742	0.002502	FALSE	FALSE
12	chr12:10558528:T:C	C	T	0.25137	ENSG00000256039.1	RP11-291B21.2	-0.345453	-5.91186	6.00073e-09	742	0.00250678	FALSE	FALSE
12	chr12:10446748:T:G	G	T	0.41321	ENSG00000213809.8	KLRK1	-0.163408	-5.90976	6.07314e-09	770	0.00263277	FALSE	FALSE
12	chr12:10559023:C:T	T	C	0.25186	ENSG00000256039.1	RP11-291B21.2	-0.344352	-5.9042	6.26856e-09	742	0.00261867	FALSE	FALSE
12	chr12:10528020:G:A	A	G	0.40265	ENSG00000256667.6	RP11-904M10.1	0.222199	5.90094	6.38604e-09	705	0.00253472	FALSE	FALSE
12	chr12:10594572:C:T	T	C	0.41587	ENSG00000256667.6	RP11-904M10.1	-0.224996	-5.89481	6.61256e-09	705	0.00262462	FALSE	FALSE
12	chr12:10524541:C:T	T	C	0.40203	ENSG00000256667.6	RP11-904M10.1	0.221862	5.89338	6.66673e-09	705	0.00264613	FALSE	FALSE
12	chr12:10582683:T:A	A	T	0.26157	ENSG00000256039.1	RP11-291B21.2	-0.343446	-5.8886	6.85041e-09	742	0.00286173	FALSE	FALSE
12	chr12:6776063:G:A	A	G	0.34342	ENSG00000010610.9	CD4	-0.191878	-5.88779	6.88202e-09	785	0.00304154	FALSE	FALSE
12	chr12:10583327:T:C	C	T	0.26078	ENSG00000256039.1	RP11-291B21.2	-0.343847	-5.87695	7.31925e-09	742	0.00305759	FALSE	FALSE
12	chr12:10570952:T:C	C	T	0.261	ENSG00000256039.1	RP11-291B21.2	-0.341297	-5.84973	8.53918e-09	742	0.00356721	FALSE	FALSE
12	chr12:10571200:G:A	A	G	0.26101	ENSG00000256039.1	RP11-291B21.2	-0.341297	-5.84973	8.53918e-09	742	0.00356721	FALSE	FALSE
12	chr12:10567573:T:A	A	T	0.26101	ENSG00000256039.1	RP11-291B21.2	-0.341295	-5.84972	8.53978e-09	742	0.00356746	FALSE	FALSE
12	chr12:10448069:C:A	A	C	0.21992	ENSG00000213809.8	KLRK1	-0.182756	-5.83967	9.03846e-09	770	0.00391826	FALSE	FALSE
12	chr12:53147446:A:G	G	A	0.02693	ENSG00000139626.15	ITGB7	0.413362	5.8308	9.50241e-09	811	0.00433873	FALSE	FALSE
12	chr12:105429385:A:G	G	A	0.1806	ENSG00000235162.8	C12orf75	-0.25712	-5.81728	1.02541e-08	894	0.00516114	FALSE	FALSE
12	chr12:10593291:G:A	A	G	0.26363	ENSG00000256039.1	RP11-291B21.2	-0.33863	-5.81715	1.02619e-08	742	0.00428687	FALSE	FALSE
12	chr12:10592434:G:A	A	G	0.26379	ENSG00000256039.1	RP11-291B21.2	-0.337964	-5.81515	1.03778e-08	742	0.00433529	FALSE	FALSE
12	chr12:10586559:G:T	T	G	0.26355	ENSG00000256039.1	RP11-291B21.2	-0.337624	-5.80527	1.09701e-08	742	0.00458272	FALSE	FALSE
12	chr12:53136805:G:A	A	G	0.02748	ENSG00000139626.15	ITGB7	0.410073	5.79731	1.14719e-08	811	0.00523801	FALSE	FALSE
12	chr12:10670309:T:C	C	T	0.42772	ENSG00000060140.8	STYK1	0.271488	5.79386	1.16959e-08	672	0.00442498	FALSE	FALSE
12	chr12:10561780:A:C	C	A	0.25117	ENSG00000256039.1	RP11-291B21.2	-0.338817	-5.79255	1.17825e-08	742	0.00492207	FALSE	FALSE
12	chr12:10564691:G:A	A	G	0.2503	ENSG00000256039.1	RP11-291B21.2	-0.338864	-5.7915	1.18518e-08	742	0.00495103	FALSE	FALSE
12	chr12:9669791:C:G	G	C	0.13593	ENSG00000069493.14	CLEC2D	0.218138	5.78408	1.23553e-08	763	0.00530744	FALSE	FALSE
12	chr12:105430903:C:T	T	C	0.17556	ENSG00000235162.8	C12orf75	-0.255997	-5.7802	1.26266e-08	894	0.00635523	FALSE	FALSE
12	chr12:105373361:C:CTT	CTT	C	0.49619	ENSG00000235162.8	C12orf75	-0.20344	-5.75172	1.48036e-08	894	0.00745098	FALSE	FALSE
12	chr12:53147424:G:A	A	G	0.24345	ENSG00000139626.15	ITGB7	0.145016	5.74115	1.57011e-08	811	0.00716902	FALSE	FALSE
12	chr12:10565096:CCCA:C	C	CCCA	0.26043	ENSG00000256039.1	RP11-291B21.2	-0.334797	-5.73116	1.65981e-08	742	0.00693378	FALSE	FALSE
12	chr12:10568857:G:A	A	G	0.26046	ENSG00000256039.1	RP11-291B21.2	-0.334699	-5.72928	1.67726e-08	742	0.0070067	FALSE	FALSE
12	chr12:10502546:T:C	C	T	0.26749	ENSG00000256039.1	RP11-291B21.2	-0.33393	-5.72837	1.68578e-08	742	0.00704229	FALSE	FALSE
12	chr12:10569986:C:T	T	C	0.26092	ENSG00000256039.1	RP11-291B21.2	-0.333636	-5.72157	1.75059e-08	742	0.00731303	FALSE	FALSE
12	chr12:53239859:G:A	A	G	0.00831	ENSG00000139626.15	ITGB7	0.607276	5.71479	1.81777e-08	811	0.00829979	FALSE	FALSE
12	chr12:9595686:A:C	C	A	0.47301	ENSG00000069493.14	CLEC2D	-0.14136	-5.69984	1.97462e-08	763	0.00848235	FALSE	FALSE
12	chr12:3957052:G:T	T	G	0.0488	ENSG00000256862.1	RP11-664D1.1	0.546452	5.6982	1.99263e-08	1212	0.0135968	FALSE	FALSE
12	chr12:10550473:G:GA	GA	G	0.27001	ENSG00000256039.1	RP11-291B21.2	-0.330008	-5.69727	2.00292e-08	742	0.00836713	FALSE	FALSE
12	chr12:9663306:G:C	C	G	0.23398	ENSG00000069493.14	CLEC2D	-0.172468	-5.69087	2.07502e-08	763	0.00891363	FALSE	FALSE
12	chr12:10536155:C:G	G	C	0.26686	ENSG00000256039.1	RP11-291B21.2	-0.329857	-5.67721	2.23755e-08	742	0.00934726	FALSE	FALSE
12	chr12:10498207:T:C	C	T	0.39851	ENSG00000256667.6	RP11-904M10.1	0.214942	5.67075	2.31863e-08	705	0.009203	FALSE	FALSE
12	chr12:10542781:C:T	T	C	0.26837	ENSG00000256039.1	RP11-291B21.2	-0.327915	-5.66695	2.36762e-08	742	0.00989066	FALSE	FALSE
12	chr12:10527662:A:C	C	A	0.26708	ENSG00000256039.1	RP11-291B21.2	-0.32888	-5.66111	2.445e-08	742	0.0102139	FALSE	FALSE
12	chr12:10589790:T:C	C	T	0.26426	ENSG00000256039.1	RP11-291B21.2	-0.329515	-5.65951	2.46658e-08	742	0.010304	FALSE	FALSE
12	chr12:105356913:T:C	C	T	0.01338	ENSG00000235162.8	C12orf75	-0.796636	-5.65618	2.51228e-08	894	0.0126448	FALSE	FALSE
12	chr12:10447683:C:T	T	C	0.22461	ENSG00000213809.8	KLRK1	-0.175287	-5.62245	3.02269e-08	770	0.0131037	FALSE	FALSE
12	chr12:3891853:G:T	T	G	0.16249	ENSG00000256862.1	RP11-664D1.1	0.305598	5.59835	3.4477e-08	1212	0.0235256	FALSE	FALSE
12	chr12:9054562:TTG:T	T	TTG	0.37736	ENSG00000139187.9	KLRG1	-0.21241	-5.59621	3.48806e-08	716	0.0140606	FALSE	FALSE
12	chr12:109847841:A:G	G	A	0.37371	ENSG00000111199.10	TRPV4	-0.26508	-5.59397	3.53095e-08	810	0.0161022	FALSE	FALSE
12	chr12:9659352:A:G	G	A	0.23962	ENSG00000069493.14	CLEC2D	-0.16609	-5.58971	3.61379e-08	763	0.0155237	FALSE	FALSE
12	chr12:12464851:A:AT	AT	A	0.08463	ENSG00000111266.8	DUSP16	-0.382492	-5.58601	3.68732e-08	1093	0.0226902	TRUE	FALSE
12	chr12:9666778:T:A	A	T	0.12907	ENSG00000069493.14	CLEC2D	-0.217805	-5.58416	3.72465e-08	763	0.0159999	FALSE	FALSE
12	chr12:9602982:G:A	A	G	0.36815	ENSG00000069493.14	CLEC2D	-0.142061	-5.58086	3.79202e-08	763	0.0162893	FALSE	FALSE
12	chr12:9659467:G:T	T	G	0.24136	ENSG00000069493.14	CLEC2D	-0.166041	-5.57567	3.90047e-08	763	0.0167552	FALSE	FALSE
12	chr12:9658756:A:G	G	A	0.24142	ENSG00000069493.14	CLEC2D	-0.166033	-5.57473	3.92056e-08	763	0.0168415	FALSE	FALSE
12	chr12:10668177:C:T	T	C	0.42767	ENSG00000060140.8	STYK1	0.260169	5.56367	4.16294e-08	672	0.0157499	FALSE	FALSE
12	chr12:109853767:A:G	G	A	0.45775	ENSG00000111199.10	TRPV4	-0.26088	-5.56134	4.21583e-08	810	0.0192255	FALSE	FALSE
12	chr12:10367591:A:G	G	A	0.21245	ENSG00000213809.8	KLRK1	0.181524	5.54854	4.51856e-08	770	0.0195884	FALSE	FALSE
12	chr12:105225311:A:G	G	A	0.38292	ENSG00000235162.8	C12orf75	0.196833	5.54401	4.63063e-08	894	0.023307	FALSE	FALSE
12	chr12:10447980:T:G	G	T	0.22514	ENSG00000213809.8	KLRK1	-0.17277	-5.54039	4.72203e-08	770	0.0204705	FALSE	FALSE
12	chr12:53142569:A:C	C	A	0.22514	ENSG00000139626.15	ITGB7	0.13999	5.53443	4.87654e-08	811	0.022266	FALSE	FALSE
12	chr12:10367580:C:A	A	C	0.21259	ENSG00000213809.8	KLRK1	0.180883	5.52973	5.00185e-08	770	0.0216835	FALSE	FALSE
12	chr12:109854708:G:A	A	G	0.46379	ENSG00000111199.10	TRPV4	-0.255844	-5.52807	5.04682e-08	810	0.023015	FALSE	FALSE
12	chr12:53142564:C:T	T	C	0.22575	ENSG00000139626.15	ITGB7	0.139811	5.52752	5.06158e-08	811	0.0231108	FALSE	FALSE
12	chr12:109851696:T:G	G	T	0.46668	ENSG00000111199.10	TRPV4	-0.257504	-5.52703	5.07505e-08	810	0.0231438	FALSE	FALSE
12	chr12:109859497:A:C	C	A	0.46719	ENSG00000111199.10	TRPV4	-0.257393	-5.52525	5.12402e-08	810	0.0233671	FALSE	FALSE
12	chr12:109864465:C:T	T	C	0.46722	ENSG00000111199.10	TRPV4	-0.257348	-5.52495	5.13229e-08	810	0.0234048	FALSE	FALSE
12	chr12:109861746:CA:C	C	CA	0.46728	ENSG00000111199.10	TRPV4	-0.25735	-5.52489	5.13393e-08	810	0.0234123	FALSE	FALSE
12	chr12:105444826:TTAGA:T	T	TTAGA	0.15767	ENSG00000235162.8	C12orf75	-0.255681	-5.52314	5.18257e-08	894	0.026085	FALSE	FALSE
12	chr12:109861120:A:G	G	A	0.4576	ENSG00000111199.10	TRPV4	-0.25867	-5.51805	5.32657e-08	810	0.0242908	FALSE	FALSE
12	chr12:53194667:G:C	C	G	0.02277	ENSG00000139626.15	ITGB7	0.438749	5.51791	5.33065e-08	811	0.0243394	FALSE	FALSE
12	chr12:53197863:T:A	A	T	0.02278	ENSG00000139626.15	ITGB7	0.438749	5.5179	5.3311e-08	811	0.0243414	FALSE	FALSE
12	chr12:109855873:G:C	C	G	0.45751	ENSG00000111199.10	TRPV4	-0.2587	-5.51782	5.33344e-08	810	0.0243221	FALSE	FALSE
12	chr12:109861053:T:C	C	T	0.45755	ENSG00000111199.10	TRPV4	-0.258653	-5.51728	5.34893e-08	810	0.0243927	FALSE	FALSE
12	chr12:109854350:A:C	C	A	0.46731	ENSG00000111199.10	TRPV4	-0.256958	-5.51416	5.43935e-08	810	0.0248051	FALSE	FALSE
12	chr12:12374628:CAAATA:C	C	CAAATA	0.04996	ENSG00000111266.8	DUSP16	-0.464004	-5.49739	5.95247e-08	1093	0.0366291	TRUE	FALSE
12	chr12:9592492:A:G	G	A	0.05698	ENSG00000069493.14	CLEC2D	-0.282754	-5.49276	6.10218e-08	763	0.0262131	FALSE	FALSE
12	chr12:53147705:C:T	T	C	0.22835	ENSG00000139626.15	ITGB7	0.139407	5.48429	6.38571e-08	811	0.0291567	FALSE	FALSE
12	chr12:105222104:C:A	A	C	0.38386	ENSG00000235162.8	C12orf75	0.194565	5.48194	6.46639e-08	894	0.0325468	FALSE	FALSE
12	chr12:8890256:T:G	G	T	0.1934	ENSG00000111752.10	PHC1	0.248608	5.47232	6.80819e-08	709	0.027176	TRUE	FALSE
12	chr12:105225084:C:T	T	C	0.38396	ENSG00000235162.8	C12orf75	0.193973	5.47121	6.84883e-08	894	0.0344717	FALSE	FALSE
12	chr12:105224889:T:C	C	T	0.38395	ENSG00000235162.8	C12orf75	0.193983	5.47117	6.85e-08	894	0.0344776	FALSE	FALSE
12	chr12:105224552:C:T	T	C	0.38393	ENSG00000235162.8	C12orf75	0.193976	5.47116	6.85052e-08	894	0.0344801	FALSE	FALSE
12	chr12:53157240:AG:A	A	AG	0.02757	ENSG00000139626.15	ITGB7	0.388857	5.46905	6.92837e-08	811	0.0316345	FALSE	FALSE
12	chr12:12368540:G:T	T	G	0.04328	ENSG00000111266.8	DUSP16	-0.505398	-5.46324	7.14662e-08	1093	0.0439773	TRUE	FALSE
12	chr12:12368556:A:G	G	A	0.0433	ENSG00000111266.8	DUSP16	-0.505379	-5.46279	7.16394e-08	1093	0.044084	TRUE	FALSE
12	chr12:105222465:G:A	A	G	0.38256	ENSG00000235162.8	C12orf75	0.193474	5.45867	7.32317e-08	894	0.0368591	FALSE	FALSE
12	chr12:105222467:C:T	T	C	0.38256	ENSG00000235162.8	C12orf75	0.193474	5.45867	7.32317e-08	894	0.0368591	FALSE	FALSE
12	chr12:8982492:A:G	G	A	0.36805	ENSG00000111752.10	PHC1	0.197425	5.45792	7.35232e-08	709	0.029348	TRUE	FALSE
12	chr12:53156946:C:A	A	C	0.02781	ENSG00000139626.15	ITGB7	0.386376	5.45543	7.45069e-08	811	0.0340193	FALSE	FALSE
12	chr12:8972780:C:A	A	C	0.36895	ENSG00000111752.10	PHC1	0.196749	5.45543	7.45099e-08	709	0.0297419	TRUE	FALSE
12	chr12:12369242:A:T	T	A	0.04243	ENSG00000111266.8	DUSP16	-0.50429	-5.45239	7.57272e-08	1093	0.0465994	TRUE	FALSE
12	chr12:12369506:C:A	A	C	0.04241	ENSG00000111266.8	DUSP16	-0.504286	-5.45207	7.5856e-08	1093	0.0466787	TRUE	FALSE
12	chr12:53181084:T:C	C	T	0.2329	ENSG00000139626.15	ITGB7	0.14023	5.44979	7.67843e-08	811	0.0350592	FALSE	FALSE
12	chr12:9588445:CA:C	C	CA	0.06067	ENSG00000069493.14	CLEC2D	-0.281227	-5.44392	7.92222e-08	763	0.0340314	FALSE	FALSE
12	chr12:9600061:C:G	G	C	0.06105	ENSG00000069493.14	CLEC2D	-0.281342	-5.44383	7.92597e-08	763	0.0340475	FALSE	FALSE
12	chr12:53151908:C:T	T	C	0.23342	ENSG00000139626.15	ITGB7	0.138468	5.44366	7.93315e-08	811	0.0362222	FALSE	FALSE
12	chr12:53153307:C:T	T	C	0.23338	ENSG00000139626.15	ITGB7	0.138462	5.44337	7.94553e-08	811	0.0362788	FALSE	FALSE
12	chr12:53172707:C:T	T	C	0.02767	ENSG00000139626.15	ITGB7	0.388067	5.4426	7.97782e-08	811	0.0364262	FALSE	FALSE
12	chr12:9598369:T:C	C	T	0.06113	ENSG00000069493.14	CLEC2D	-0.281254	-5.44181	8.01178e-08	763	0.0344161	FALSE	FALSE
12	chr12:9596170:A:G	G	A	0.07082	ENSG00000069493.14	CLEC2D	-0.256059	-5.44097	8.04743e-08	763	0.0345693	FALSE	FALSE
12	chr12:9020050:T:C	C	T	0.40682	ENSG00000139187.9	KLRG1	0.208841	5.43631	8.24966e-08	716	0.0332551	FALSE	FALSE
12	chr12:53158877:G:T	T	G	0.23335	ENSG00000139626.15	ITGB7	0.138055	5.42452	8.78279e-08	811	0.0401016	FALSE	FALSE
12	chr12:53171673:T:C	C	T	0.23264	ENSG00000139626.15	ITGB7	0.138621	5.42197	8.90233e-08	811	0.0406474	FALSE	FALSE
12	chr12:53165245:A:G	G	A	0.23335	ENSG00000139626.15	ITGB7	0.137927	5.41784	9.09974e-08	811	0.0415488	FALSE	FALSE
12	chr12:9661423:G:A	A	G	0.11821	ENSG00000069493.14	CLEC2D	-0.213433	-5.41576	9.20068e-08	763	0.0395233	FALSE	FALSE
12	chr12:105242058:T:A	A	T	0.38592	ENSG00000235162.8	C12orf75	-0.191339	-5.41503	9.23598e-08	894	0.0464867	FALSE	FALSE
12	chr12:9590690:A:C	C	A	0.05591	ENSG00000069493.14	CLEC2D	0.280562	5.41464	9.25545e-08	763	0.0397586	FALSE	FALSE
12	chr12:105228667:C:CA	CA	C	0.38308	ENSG00000235162.8	C12orf75	-0.191615	-5.40953	9.50946e-08	894	0.0478632	FALSE	FALSE
12	chr12:8985643:C:T	T	C	0.36687	ENSG00000111752.10	PHC1	0.197104	5.40798	9.5876e-08	709	0.0382705	TRUE	FALSE
12	chr12:105346445:G:T	T	G	0.41507	ENSG00000235162.8	C12orf75	-0.192203	-5.40791	9.59113e-08	894	0.0482743	FALSE	FALSE
12	chr12:8985934:C:T	T	C	0.36686	ENSG00000111752.10	PHC1	0.19706	5.40731	9.62166e-08	709	0.0384065	TRUE	FALSE
12	chr12:8986686:G:A	A	G	0.36742	ENSG00000111752.10	PHC1	0.196744	5.40613	9.68204e-08	709	0.0386475	TRUE	FALSE
12	chr12:105227377:T:C	C	T	0.38511	ENSG00000235162.8	C12orf75	0.191436	5.40589	9.69432e-08	894	0.0487936	FALSE	FALSE
12	chr12:8893074:G:A	A	G	0.37168	ENSG00000111752.10	PHC1	0.196851	5.40272	9.85828e-08	709	0.039351	TRUE	FALSE
12	chr12:9662186:A:G	G	A	0.11955	ENSG00000069493.14	CLEC2D	-0.213393	-5.40147	9.92388e-08	763	0.0426299	FALSE	FALSE
12	chr12:53182675:C:T	T	C	0.0278	ENSG00000139626.15	ITGB7	0.388191	5.39554	1.024e-07	811	0.0467553	FALSE	FALSE
12	chr12:9663271:A:G	G	A	0.11971	ENSG00000069493.14	CLEC2D	-0.213119	-5.39406	1.03204e-07	763	0.0443331	FALSE	FALSE
12	chr12:9667029:T:C	C	T	0.12039	ENSG00000069493.14	CLEC2D	-0.21312	-5.39399	1.03237e-07	763	0.0443476	FALSE	FALSE
12	chr12:8895217:C:A	A	C	0.37045	ENSG00000111752.10	PHC1	0.197215	5.38388	1.089e-07	709	0.0434691	TRUE	FALSE
12	chr12:10495741:G:A	A	G	0.39804	ENSG00000256667.6	RP11-904M10.1	0.205138	5.37656	1.13184e-07	705	0.0449245	FALSE	FALSE
12	chr12:9589692:A:G	G	A	0.06278	ENSG00000069493.14	CLEC2D	-0.276538	-5.37337	1.15102e-07	763	0.0494441	FALSE	FALSE
12	chr12:10453564:AT:A	A	AT	0.21045	ENSG00000213809.8	KLRK1	-0.172235	-5.37335	1.15114e-07	770	0.0499032	FALSE	FALSE
13	chr13:42992237:A:C	C	A	0.27583	ENSG00000133106.14	EPSTI1	-0.335639	-12.3925	3.24494e-31	880	1.60767e-25	TRUE	FALSE
13	chr13:42989000:G:C	C	G	0.27597	ENSG00000133106.14	EPSTI1	-0.333607	-12.2512	1.2749e-30	880	6.31638e-25	TRUE	FALSE
13	chr13:42996934:T:G	G	T	0.28144	ENSG00000133106.14	EPSTI1	-0.325137	-11.8128	8.39299e-29	880	4.15822e-23	TRUE	FALSE
13	chr13:42996885:A:G	G	A	0.27956	ENSG00000133106.14	EPSTI1	-0.324153	-11.8119	8.46504e-29	880	4.19392e-23	TRUE	FALSE
13	chr13:43000850:G:A	A	G	0.24058	ENSG00000133106.14	EPSTI1	-0.329872	-11.703	2.36336e-28	880	1.1709e-22	TRUE	FALSE
13	chr13:43000962:T:C	C	T	0.24005	ENSG00000133106.14	EPSTI1	-0.329779	-11.7002	2.42619e-28	880	1.20203e-22	TRUE	FALSE
13	chr13:75311388:C:G	G	C	0.42129	ENSG00000136111.12	TBC1D4	0.288565	11.2546	1.5266e-26	922	7.92436e-21	TRUE	FALSE
13	chr13:75305914:G:A	A	G	0.48581	ENSG00000136111.12	TBC1D4	-0.279084	-11.2258	1.98934e-26	922	1.03264e-20	TRUE	FALSE
13	chr13:75311219:A:C	C	A	0.44572	ENSG00000136111.12	TBC1D4	-0.277894	-11.2183	2.13187e-26	922	1.10662e-20	TRUE	FALSE
13	chr13:75306944:A:G	G	A	0.49042	ENSG00000136111.12	TBC1D4	-0.276524	-11.1993	2.53702e-26	922	1.31693e-20	TRUE	FALSE
13	chr13:75308794:G:A	A	G	0.41966	ENSG00000136111.12	TBC1D4	0.287928	11.1988	2.54877e-26	922	1.32303e-20	TRUE	FALSE
13	chr13:75313635:C:G	G	C	0.44174	ENSG00000136111.12	TBC1D4	-0.275852	-11.1453	4.15582e-26	922	2.15723e-20	TRUE	FALSE
13	chr13:75309005:A:G	G	A	0.45981	ENSG00000136111.12	TBC1D4	-0.276468	-11.1439	4.20917e-26	922	2.18492e-20	TRUE	FALSE
13	chr13:75308615:C:T	T	C	0.46089	ENSG00000136111.12	TBC1D4	-0.276403	-11.1415	4.30236e-26	922	2.2333e-20	TRUE	FALSE
13	chr13:75308642:A:G	G	A	0.46088	ENSG00000136111.12	TBC1D4	-0.2764	-11.1415	4.30468e-26	922	2.2345e-20	TRUE	FALSE
13	chr13:75312991:T:C	C	T	0.44282	ENSG00000136111.12	TBC1D4	-0.275977	-11.1293	4.80796e-26	922	2.49574e-20	TRUE	FALSE
13	chr13:75308359:A:G	G	A	0.46061	ENSG00000136111.12	TBC1D4	-0.275876	-11.1239	5.05357e-26	922	2.62324e-20	TRUE	FALSE
13	chr13:75309514:A:C	C	A	0.45956	ENSG00000136111.12	TBC1D4	-0.275863	-11.1239	5.05426e-26	922	2.6236e-20	TRUE	FALSE
13	chr13:75313912:A:C	C	A	0.44525	ENSG00000136111.12	TBC1D4	-0.2734	-11.1199	5.23904e-26	922	2.71951e-20	TRUE	FALSE
13	chr13:75318926:A:C	C	A	0.44073	ENSG00000136111.12	TBC1D4	-0.276294	-11.115	5.47891e-26	922	2.84403e-20	TRUE	FALSE
13	chr13:75320727:T:A	A	T	0.44288	ENSG00000136111.12	TBC1D4	-0.275979	-11.0803	7.51771e-26	922	3.90234e-20	TRUE	FALSE
13	chr13:75306531:G:A	A	G	0.4946	ENSG00000136111.12	TBC1D4	-0.272297	-11.0113	1.40638e-25	922	7.30031e-20	TRUE	FALSE
13	chr13:75319879:T:C	C	T	0.4606	ENSG00000136111.12	TBC1D4	-0.271064	-10.9413	2.64962e-25	922	1.37538e-19	TRUE	FALSE
13	chr13:75310154:G:A	A	G	0.42652	ENSG00000136111.12	TBC1D4	0.280613	10.9329	2.8586e-25	922	1.48386e-19	TRUE	FALSE
13	chr13:75312168:G:C	C	G	0.42297	ENSG00000136111.12	TBC1D4	0.282416	10.9163	3.31942e-25	922	1.72306e-19	TRUE	FALSE
13	chr13:75319453:T:C	C	T	0.42623	ENSG00000136111.12	TBC1D4	0.281833	10.8946	4.03765e-25	922	2.09589e-19	TRUE	FALSE
13	chr13:75311282:G:A	A	G	0.42239	ENSG00000136111.12	TBC1D4	0.281622	10.8546	5.78617e-25	922	3.00352e-19	TRUE	FALSE
13	chr13:75323699:A:G	G	A	0.42545	ENSG00000136111.12	TBC1D4	0.281705	10.8369	6.78311e-25	922	3.52102e-19	TRUE	FALSE
13	chr13:75299651:G:A	A	G	0.46796	ENSG00000136111.12	TBC1D4	0.282019	10.7843	1.08707e-24	922	5.64285e-19	TRUE	FALSE
13	chr13:75322352:C:G	G	C	0.45495	ENSG00000136111.12	TBC1D4	-0.267044	-10.686	2.61117e-24	922	1.35542e-18	TRUE	FALSE
13	chr13:75301244:G:A	A	G	0.47877	ENSG00000136111.12	TBC1D4	0.280745	10.6381	3.9963e-24	922	2.07443e-18	TRUE	FALSE
13	chr13:75327342:T:C	C	T	0.42483	ENSG00000136111.12	TBC1D4	0.278488	10.6171	4.81434e-24	922	2.49906e-18	TRUE	FALSE
13	chr13:75327501:C:T	T	C	0.42484	ENSG00000136111.12	TBC1D4	0.278458	10.6153	4.89188e-24	922	2.53931e-18	TRUE	FALSE
13	chr13:75335030:C:CA	CA	C	0.44528	ENSG00000136111.12	TBC1D4	-0.27724	-10.6042	5.39718e-24	922	2.8016e-18	TRUE	FALSE
13	chr13:75321711:T:G	G	T	0.45549	ENSG00000136111.12	TBC1D4	-0.265501	-10.5929	5.96824e-24	922	3.09803e-18	TRUE	FALSE
13	chr13:75300388:T:C	C	T	0.45836	ENSG00000136111.12	TBC1D4	0.276963	10.5476	8.90697e-24	922	4.62348e-18	TRUE	FALSE
13	chr13:75300392:T:C	C	T	0.45835	ENSG00000136111.12	TBC1D4	0.276948	10.5464	8.99708e-24	922	4.67026e-18	TRUE	FALSE
13	chr13:75300385:GC:G	G	GC	0.45839	ENSG00000136111.12	TBC1D4	0.276884	10.5429	9.27686e-24	922	4.81549e-18	TRUE	FALSE
13	chr13:75297615:G:A	A	G	0.45575	ENSG00000136111.12	TBC1D4	0.280881	10.5135	1.20271e-23	922	6.24309e-18	TRUE	FALSE
13	chr13:75320400:G:T	T	G	0.42663	ENSG00000136111.12	TBC1D4	0.273432	10.4712	1.74354e-23	922	9.05049e-18	TRUE	FALSE
13	chr13:75334465:TATATA:T	T	TATATA	0.44143	ENSG00000136111.12	TBC1D4	0.269304	10.4342	2.41312e-23	922	1.25262e-17	TRUE	FALSE
13	chr13:75298101:CAG:C	C	CAG	0.45843	ENSG00000136111.12	TBC1D4	0.279205	10.4148	2.86083e-23	922	1.48502e-17	TRUE	FALSE
13	chr13:75296177:T:G	G	T	0.44521	ENSG00000136111.12	TBC1D4	0.278962	10.4134	2.89521e-23	922	1.50286e-17	TRUE	FALSE
13	chr13:75328241:T:C	C	T	0.43671	ENSG00000136111.12	TBC1D4	0.267245	10.3772	3.97324e-23	922	2.06246e-17	TRUE	FALSE
13	chr13:75328727:T:A	A	T	0.43478	ENSG00000136111.12	TBC1D4	0.267679	10.3719	4.15891e-23	922	2.15883e-17	TRUE	FALSE
13	chr13:75295516:C:A	A	C	0.44839	ENSG00000136111.12	TBC1D4	0.271497	10.3035	7.5506e-23	922	3.91941e-17	TRUE	FALSE
13	chr13:75329320:G:A	A	G	0.43374	ENSG00000136111.12	TBC1D4	0.267263	10.293	8.27047e-23	922	4.29309e-17	TRUE	FALSE
13	chr13:75302253:G:A	A	G	0.46378	ENSG00000136111.12	TBC1D4	0.275751	10.2732	9.82209e-23	922	5.09851e-17	TRUE	FALSE
13	chr13:75335060:G:A	A	G	0.45794	ENSG00000136111.12	TBC1D4	-0.270628	-10.2729	9.84939e-23	922	5.11268e-17	TRUE	FALSE
13	chr13:42999892:C:A	A	C	0.20448	ENSG00000133106.14	EPSTI1	-0.303228	-9.98658	1.15287e-21	880	5.71178e-16	TRUE	FALSE
13	chr13:75296811:T:A	A	T	0.4438	ENSG00000136111.12	TBC1D4	0.264464	9.88102	2.82235e-21	922	1.46504e-15	TRUE	FALSE
13	chr13:42995818:A:G	G	A	0.20718	ENSG00000133106.14	EPSTI1	-0.300285	-9.85293	3.57791e-21	880	1.77264e-15	TRUE	FALSE
13	chr13:75300700:A:G	G	A	0.42393	ENSG00000136111.12	TBC1D4	0.260765	9.83238	4.25444e-21	922	2.20842e-15	TRUE	FALSE
13	chr13:42991007:C:A	A	C	0.19992	ENSG00000133106.14	EPSTI1	0.295593	9.71265	1.16165e-20	880	5.75528e-15	TRUE	FALSE
13	chr13:42988455:A:G	G	A	0.20926	ENSG00000133106.14	EPSTI1	-0.293089	-9.6841	1.47409e-20	880	7.30321e-15	TRUE	FALSE
13	chr13:42991413:G:A	A	G	0.19948	ENSG00000133106.14	EPSTI1	0.294555	9.65038	1.95205e-20	880	9.67123e-15	TRUE	FALSE
13	chr13:75336814:T:G	G	T	0.42403	ENSG00000136111.12	TBC1D4	-0.252471	-9.46109	9.32336e-20	922	4.83963e-14	TRUE	FALSE
13	chr13:75337531:T:A	A	T	0.42403	ENSG00000136111.12	TBC1D4	-0.252455	-9.4605	9.36923e-20	922	4.86344e-14	TRUE	FALSE
13	chr13:75338169:C:T	T	C	0.42151	ENSG00000136111.12	TBC1D4	-0.249958	-9.32237	2.89289e-19	922	1.50166e-13	TRUE	FALSE
13	chr13:75336773:C:A	A	C	0.44101	ENSG00000136111.12	TBC1D4	-0.244663	-9.12319	1.44027e-18	922	7.47622e-13	TRUE	FALSE
13	chr13:75337402:A:G	G	A	0.441	ENSG00000136111.12	TBC1D4	-0.244675	-9.12278	1.44498e-18	922	7.50067e-13	TRUE	FALSE
13	chr13:75338478:A:C	C	A	0.44091	ENSG00000136111.12	TBC1D4	-0.244194	-9.10268	1.69681e-18	922	8.8079e-13	TRUE	FALSE
13	chr13:42996950:G:T	T	G	0.18051	ENSG00000133106.14	EPSTI1	-0.284726	-8.94251	6.04708e-18	880	2.99596e-12	TRUE	FALSE
13	chr13:75340138:G:GT	GT	G	0.43598	ENSG00000136111.12	TBC1D4	-0.240203	-8.85443	1.2079e-17	922	6.27005e-12	TRUE	FALSE
13	chr13:75340256:A:C	C	A	0.43793	ENSG00000136111.12	TBC1D4	-0.238362	-8.8463	1.2873e-17	922	6.68219e-12	TRUE	FALSE
13	chr13:75339401:G:A	A	G	0.43783	ENSG00000136111.12	TBC1D4	-0.238217	-8.83908	1.36209e-17	922	7.07044e-12	TRUE	FALSE
13	chr13:75339744:G:T	T	G	0.43783	ENSG00000136111.12	TBC1D4	-0.238213	-8.83893	1.36359e-17	922	7.07821e-12	TRUE	FALSE
13	chr13:75340311:C:T	T	C	0.43782	ENSG00000136111.12	TBC1D4	-0.238199	-8.83847	1.36859e-17	922	7.10415e-12	TRUE	FALSE
13	chr13:75339305:CA:C	C	CA	0.437	ENSG00000136111.12	TBC1D4	-0.238201	-8.82217	1.55439e-17	922	8.06861e-12	TRUE	FALSE
13	chr13:75339249:C:T	T	C	0.44104	ENSG00000136111.12	TBC1D4	-0.236189	-8.81738	1.61361e-17	922	8.37603e-12	TRUE	FALSE
13	chr13:75341114:T:TA	TA	T	0.45413	ENSG00000136111.12	TBC1D4	-0.232121	-8.73193	3.13626e-17	922	1.62799e-11	TRUE	FALSE
13	chr13:75336270:A:G	G	A	0.47488	ENSG00000136111.12	TBC1D4	-0.23262	-8.62884	6.94745e-17	922	3.60632e-11	TRUE	FALSE
13	chr13:75336663:T:C	C	T	0.47488	ENSG00000136111.12	TBC1D4	-0.232609	-8.62838	6.97213e-17	922	3.61914e-11	TRUE	FALSE
13	chr13:75305181:T:C	C	T	0.44173	ENSG00000136111.12	TBC1D4	0.229615	8.54871	1.2831e-16	922	6.66039e-11	TRUE	FALSE
13	chr13:75341723:C:A	A	C	0.45509	ENSG00000136111.12	TBC1D4	-0.226107	-8.49988	1.8609e-16	922	9.65967e-11	TRUE	FALSE
13	chr13:75295271:A:T	T	A	0.4068	ENSG00000136111.12	TBC1D4	0.230759	8.33246	6.57803e-16	922	3.41456e-10	TRUE	FALSE
13	chr13:75294705:C:T	T	C	0.40681	ENSG00000136111.12	TBC1D4	0.230708	8.32992	6.7043e-16	922	3.48011e-10	TRUE	FALSE
13	chr13:75338400:C:G	G	C	0.47159	ENSG00000136111.12	TBC1D4	-0.225416	-8.32474	6.9694e-16	922	3.61772e-10	TRUE	FALSE
13	chr13:75349827:C:A	A	C	0.48863	ENSG00000136111.12	TBC1D4	-0.219903	-8.22386	1.47736e-15	922	7.66875e-10	TRUE	FALSE
13	chr13:75347431:T:C	C	T	0.48498	ENSG00000136111.12	TBC1D4	-0.220372	-8.17622	2.10151e-15	922	1.09087e-09	TRUE	FALSE
13	chr13:75293374:G:A	A	G	0.35526	ENSG00000136111.12	TBC1D4	-0.236187	-8.17475	2.12444e-15	922	1.10277e-09	TRUE	FALSE
13	chr13:75303116:A:G	G	A	0.35176	ENSG00000136111.12	TBC1D4	0.237402	8.13643	2.8173e-15	922	1.46242e-09	TRUE	FALSE
13	chr13:75297398:G:A	A	G	0.36431	ENSG00000136111.12	TBC1D4	-0.233004	-8.1002	3.67587e-15	922	1.90809e-09	TRUE	FALSE
13	chr13:75297018:T:G	G	T	0.38468	ENSG00000136111.12	TBC1D4	0.231272	8.0959	3.79332e-15	922	1.96906e-09	TRUE	FALSE
13	chr13:75296630:T:C	C	T	0.39024	ENSG00000136111.12	TBC1D4	0.226827	8.07581	4.39424e-15	922	2.28099e-09	TRUE	FALSE
13	chr13:75350532:C:G	G	C	0.48098	ENSG00000136111.12	TBC1D4	-0.217895	-8.07503	4.41935e-15	922	2.29402e-09	TRUE	FALSE
13	chr13:75346686:T:C	C	T	0.47014	ENSG00000136111.12	TBC1D4	-0.217917	-8.04458	5.51982e-15	922	2.86526e-09	TRUE	FALSE
13	chr13:75346652:C:G	G	C	0.47015	ENSG00000136111.12	TBC1D4	-0.217891	-8.04412	5.5383e-15	922	2.87485e-09	TRUE	FALSE
13	chr13:75346253:T:C	C	T	0.47016	ENSG00000136111.12	TBC1D4	-0.21789	-8.04408	5.53989e-15	922	2.87568e-09	TRUE	FALSE
13	chr13:75294562:T:C	C	T	0.39462	ENSG00000136111.12	TBC1D4	0.226414	8.03118	6.08586e-15	922	3.15909e-09	TRUE	FALSE
13	chr13:75341081:T:A	A	T	0.49475	ENSG00000136111.12	TBC1D4	-0.215605	-7.95906	1.02719e-14	922	5.33198e-09	TRUE	FALSE
13	chr13:75341079:T:C	C	T	0.49475	ENSG00000136111.12	TBC1D4	-0.215603	-7.959	1.02757e-14	922	5.33399e-09	TRUE	FALSE
13	chr13:75341080:A:C	C	A	0.49475	ENSG00000136111.12	TBC1D4	-0.215603	-7.959	1.02761e-14	922	5.33417e-09	TRUE	FALSE
13	chr13:42979689:C:T	T	C	0.28899	ENSG00000133106.14	EPSTI1	0.214636	7.87712	1.85356e-14	880	9.18326e-09	TRUE	FALSE
13	chr13:75341840:A:G	G	A	0.49362	ENSG00000136111.12	TBC1D4	-0.211574	-7.81246	2.9435e-14	922	1.52793e-08	TRUE	FALSE
13	chr13:75341890:T:C	C	T	0.49068	ENSG00000136111.12	TBC1D4	-0.209947	-7.79665	3.29435e-14	922	1.71005e-08	TRUE	FALSE
13	chr13:75342244:T:C	C	T	0.49314	ENSG00000136111.12	TBC1D4	-0.211135	-7.77642	3.80405e-14	922	1.97463e-08	TRUE	FALSE
13	chr13:75344632:A:G	G	A	0.4943	ENSG00000136111.12	TBC1D4	-0.210939	-7.77097	3.95444e-14	922	2.05269e-08	TRUE	FALSE
13	chr13:75349400:T:TA	TA	T	0.49246	ENSG00000136111.12	TBC1D4	-0.210616	-7.70492	6.31106e-14	922	3.27598e-08	TRUE	FALSE
13	chr13:42977784:G:A	A	G	0.2945	ENSG00000133106.14	EPSTI1	0.206562	7.57665	1.55083e-13	880	7.68345e-08	TRUE	FALSE
13	chr13:42975646:G:A	A	G	0.29286	ENSG00000133106.14	EPSTI1	0.205405	7.57389	1.58091e-13	880	7.83247e-08	TRUE	FALSE
13	chr13:42974583:A:C	C	A	0.29194	ENSG00000133106.14	EPSTI1	0.20574	7.56686	1.66014e-13	880	8.22497e-08	TRUE	FALSE
13	chr13:42968541:C:A	A	C	0.29733	ENSG00000133106.14	EPSTI1	0.205669	7.56094	1.73e-13	880	8.5711e-08	TRUE	FALSE
13	chr13:42974575:C:T	T	C	0.29175	ENSG00000133106.14	EPSTI1	0.205756	7.55948	1.74761e-13	880	8.65838e-08	TRUE	FALSE
13	chr13:43018832:C:A	A	C	0.1829	ENSG00000133106.14	EPSTI1	0.241438	7.5175	2.33841e-13	880	1.15854e-07	TRUE	FALSE
13	chr13:42970683:GA:G	G	GA	0.29655	ENSG00000133106.14	EPSTI1	0.203157	7.46846	3.28057e-13	880	1.62533e-07	TRUE	FALSE
13	chr13:75324460:C:A	A	C	0.39655	ENSG00000136111.12	TBC1D4	-0.194037	-7.19736	2.06605e-12	922	1.07246e-06	TRUE	FALSE
13	chr13:75351377:T:G	G	T	0.49785	ENSG00000136111.12	TBC1D4	-0.191374	-7.03828	5.93255e-12	922	3.0795e-06	TRUE	FALSE
13	chr13:42930094:C:A	A	C	0.33045	ENSG00000133106.14	EPSTI1	-0.191377	-7.01434	6.94209e-12	880	3.43939e-06	TRUE	FALSE
13	chr13:42932127:CTT:C	C	CTT	0.3309	ENSG00000133106.14	EPSTI1	-0.191267	-7.01126	7.08349e-12	880	3.50944e-06	TRUE	FALSE
13	chr13:43020125:C:T	T	C	0.18625	ENSG00000133106.14	EPSTI1	0.223727	7.00746	7.26188e-12	880	3.59783e-06	TRUE	FALSE
13	chr13:75352737:T:C	C	T	0.49042	ENSG00000136111.12	TBC1D4	-0.188864	-6.96486	9.59249e-12	922	4.97933e-06	TRUE	FALSE
13	chr13:42928380:C:T	T	C	0.32928	ENSG00000133106.14	EPSTI1	-0.190343	-6.94963	1.05922e-11	880	5.24777e-06	TRUE	FALSE
13	chr13:75353323:G:A	A	G	0.49664	ENSG00000136111.12	TBC1D4	-0.186666	-6.88263	1.63515e-11	922	8.48781e-06	TRUE	FALSE
13	chr13:75352695:T:C	C	T	0.48988	ENSG00000136111.12	TBC1D4	-0.185554	-6.81456	2.53308e-11	922	1.31489e-05	TRUE	FALSE
13	chr13:75352780:T:C	C	T	0.49371	ENSG00000136111.12	TBC1D4	-0.186656	-6.81355	2.54956e-11	922	1.32344e-05	TRUE	FALSE
13	chr13:42925421:A:T	T	A	0.3142	ENSG00000133106.14	EPSTI1	-0.184021	-6.70446	5.1037e-11	880	2.52857e-05	TRUE	FALSE
13	chr13:42925315:C:T	T	C	0.30854	ENSG00000133106.14	EPSTI1	-0.182355	-6.68232	5.86928e-11	880	2.90788e-05	TRUE	FALSE
13	chr13:75293537:A:G	G	A	0.39029	ENSG00000136111.12	TBC1D4	0.185773	6.6017	9.73278e-11	922	5.05215e-05	TRUE	FALSE
13	chr13:42959994:A:G	G	A	0.21226	ENSG00000133106.14	EPSTI1	0.206929	6.6016	9.73858e-11	880	4.82488e-05	TRUE	FALSE
13	chr13:42960887:C:T	T	C	0.2216	ENSG00000133106.14	EPSTI1	0.200604	6.43033	2.80505e-10	880	0.000138974	TRUE	FALSE
13	chr13:43030022:G:A	A	G	0.21619	ENSG00000133106.14	EPSTI1	0.200301	6.41102	3.15586e-10	880	0.000156354	TRUE	FALSE
13	chr13:75292518:T:A	A	T	0.36929	ENSG00000136111.12	TBC1D4	0.181601	6.40907	3.19366e-10	922	0.000165778	TRUE	FALSE
13	chr13:75285812:C:T	T	C	0.26057	ENSG00000136111.12	TBC1D4	-0.195883	-6.39215	3.54005e-10	922	0.000183759	TRUE	FALSE
13	chr13:75267757:G:A	A	G	0.37824	ENSG00000136111.12	TBC1D4	0.177228	6.33889	4.88885e-10	922	0.000253773	TRUE	FALSE
13	chr13:75267203:C:A	A	C	0.37095	ENSG00000136111.12	TBC1D4	0.175885	6.33279	5.07214e-10	922	0.000263288	TRUE	FALSE
13	chr13:42960818:C:T	T	C	0.21984	ENSG00000133106.14	EPSTI1	0.198695	6.31293	5.71705e-10	880	0.000283246	TRUE	FALSE
13	chr13:75274800:G:A	A	G	0.34879	ENSG00000136111.12	TBC1D4	0.180731	6.31112	5.77976e-10	922	0.000300019	TRUE	FALSE
13	chr13:75283777:A:C	C	A	0.38036	ENSG00000136111.12	TBC1D4	0.178503	6.30688	5.92907e-10	922	0.00030777	TRUE	FALSE
13	chr13:42981551:A:G	G	A	0.22363	ENSG00000133106.14	EPSTI1	0.189645	6.25889	7.90596e-10	880	0.000391693	TRUE	FALSE
13	chr13:75265187:T:G	G	T	0.36864	ENSG00000136111.12	TBC1D4	0.176759	6.21403	1.03292e-09	922	0.000536176	TRUE	FALSE
13	chr13:75280232:C:T	T	C	0.35616	ENSG00000136111.12	TBC1D4	0.178219	6.20153	1.11253e-09	922	0.000577497	TRUE	FALSE
13	chr13:75275383:A:G	G	A	0.26825	ENSG00000136111.12	TBC1D4	-0.189085	-6.1942	1.16191e-09	922	0.00060313	TRUE	FALSE
13	chr13:75274432:C:T	T	C	0.34969	ENSG00000136111.12	TBC1D4	0.176989	6.192	1.17715e-09	922	0.000611044	TRUE	FALSE
13	chr13:75264526:C:A	A	C	0.40161	ENSG00000136111.12	TBC1D4	0.174558	6.17903	1.27109e-09	922	0.000659805	TRUE	FALSE
13	chr13:42951152:A:G	G	A	0.21491	ENSG00000133106.14	EPSTI1	-0.193405	-6.08053	2.26744e-09	880	0.00112338	TRUE	FALSE
13	chr13:42953007:T:C	C	T	0.21178	ENSG00000133106.14	EPSTI1	-0.192695	-6.0723	2.37902e-09	880	0.00117866	TRUE	FALSE
13	chr13:42944165:T:C	C	T	0.21486	ENSG00000133106.14	EPSTI1	-0.193271	-6.07086	2.39898e-09	880	0.00118855	TRUE	FALSE
13	chr13:42978408:C:T	T	C	0.21123	ENSG00000133106.14	EPSTI1	0.184846	6.05748	2.5934e-09	880	0.00128487	TRUE	FALSE
13	chr13:75273331:G:T	T	G	0.35831	ENSG00000136111.12	TBC1D4	0.173883	6.04547	2.781e-09	922	0.00144358	TRUE	FALSE
13	chr13:42962215:C:G	G	C	0.21342	ENSG00000133106.14	EPSTI1	0.182525	6.00478	3.52017e-09	880	0.00174404	TRUE	FALSE
13	chr13:42962636:T:A	A	T	0.213	ENSG00000133106.14	EPSTI1	0.181732	5.97554	4.16667e-09	880	0.00206434	TRUE	FALSE
13	chr13:42964762:A:G	G	A	0.21241	ENSG00000133106.14	EPSTI1	0.181676	5.97551	4.16745e-09	880	0.00206472	TRUE	FALSE
13	chr13:42975159:A:G	G	A	0.2123	ENSG00000133106.14	EPSTI1	0.181429	5.97448	4.19222e-09	880	0.00207699	TRUE	FALSE
13	chr13:42948078:G:T	T	G	0.20969	ENSG00000133106.14	EPSTI1	0.190635	5.96844	4.34033e-09	880	0.00215037	TRUE	FALSE
13	chr13:43033007:C:T	T	C	0.23642	ENSG00000133106.14	EPSTI1	0.182018	5.96723	4.3706e-09	880	0.00216537	TRUE	FALSE
13	chr13:42972191:T:C	C	T	0.21196	ENSG00000133106.14	EPSTI1	0.181413	5.95685	4.63895e-09	880	0.00229832	TRUE	FALSE
13	chr13:42972192:G:A	A	G	0.21197	ENSG00000133106.14	EPSTI1	0.181412	5.95685	4.63901e-09	880	0.00229835	TRUE	FALSE
13	chr13:42934868:TGAGA:T	T	TGAGA	0.48807	ENSG00000133106.14	EPSTI1	-0.156892	-5.95325	4.73587e-09	880	0.00234634	TRUE	FALSE
13	chr13:42954633:G:A	A	G	0.48851	ENSG00000133106.14	EPSTI1	-0.155812	-5.92053	5.71116e-09	880	0.00282954	TRUE	FALSE
13	chr13:42933800:G:C	C	G	0.488	ENSG00000133106.14	EPSTI1	-0.155674	-5.91108	6.02757e-09	880	0.0029863	TRUE	FALSE
13	chr13:42941046:T:C	C	T	0.4892	ENSG00000133106.14	EPSTI1	-0.155104	-5.89778	6.50208e-09	880	0.00322139	TRUE	FALSE
13	chr13:42942991:A:G	G	A	0.48892	ENSG00000133106.14	EPSTI1	-0.155098	-5.89762	6.50798e-09	880	0.00322431	TRUE	FALSE
13	chr13:42944632:G:A	A	G	0.48947	ENSG00000133106.14	EPSTI1	-0.155089	-5.89725	6.52141e-09	880	0.00323097	TRUE	FALSE
13	chr13:42935378:T:C	C	T	0.48422	ENSG00000133106.14	EPSTI1	-0.155645	-5.89576	6.57693e-09	880	0.00325847	TRUE	FALSE
13	chr13:42934954:C:G	G	C	0.48422	ENSG00000133106.14	EPSTI1	-0.155645	-5.89576	6.57724e-09	880	0.00325863	TRUE	FALSE
13	chr13:42934892:G:A	A	G	0.48423	ENSG00000133106.14	EPSTI1	-0.155643	-5.89567	6.58063e-09	880	0.00326031	TRUE	FALSE
13	chr13:42934950:C:G	G	C	0.48422	ENSG00000133106.14	EPSTI1	-0.15564	-5.89551	6.58649e-09	880	0.00326321	TRUE	FALSE
13	chr13:42939432:CAT:C	C	CAT	0.48904	ENSG00000133106.14	EPSTI1	-0.154924	-5.88982	6.803e-09	880	0.00337048	TRUE	FALSE
13	chr13:42943600:G:T	T	G	0.48669	ENSG00000133106.14	EPSTI1	-0.15417	-5.88572	6.96344e-09	880	0.00344997	TRUE	FALSE
13	chr13:42937060:C:CA	CA	C	0.48817	ENSG00000133106.14	EPSTI1	-0.154689	-5.87415	7.43621e-09	880	0.0036842	TRUE	FALSE
13	chr13:42937011:A:T	T	A	0.48618	ENSG00000133106.14	EPSTI1	-0.15418	-5.86021	8.04774e-09	880	0.00398717	TRUE	FALSE
13	chr13:75264886:T:G	G	T	0.39166	ENSG00000136111.12	TBC1D4	0.166881	5.84877	8.58536e-09	922	0.00445654	TRUE	FALSE
13	chr13:75264775:G:T	T	G	0.39091	ENSG00000136111.12	TBC1D4	0.167405	5.84724	8.66008e-09	922	0.00449533	TRUE	FALSE
13	chr13:42936054:A:G	G	A	0.48744	ENSG00000133106.14	EPSTI1	-0.154207	-5.84258	8.8912e-09	880	0.00440505	TRUE	FALSE
13	chr13:42951535:A:T	T	A	0.48802	ENSG00000133106.14	EPSTI1	-0.153248	-5.84086	8.97797e-09	880	0.00444804	TRUE	FALSE
13	chr13:42950957:G:A	A	G	0.48801	ENSG00000133106.14	EPSTI1	-0.153236	-5.84044	8.99939e-09	880	0.00445866	TRUE	FALSE
13	chr13:42991963:T:A	A	T	0.39484	ENSG00000133106.14	EPSTI1	-0.163651	-5.83868	9.08907e-09	880	0.00450309	TRUE	FALSE
13	chr13:42991745:G:A	A	G	0.39545	ENSG00000133106.14	EPSTI1	-0.163592	-5.83723	9.16361e-09	880	0.00454002	TRUE	FALSE
13	chr13:42950680:G:A	A	G	0.48562	ENSG00000133106.14	EPSTI1	-0.15247	-5.83154	9.46267e-09	880	0.00468818	TRUE	FALSE
13	chr13:75242764:A:T	T	A	0.38725	ENSG00000136111.12	TBC1D4	-0.166644	-5.82826	9.63926e-09	922	0.00500361	TRUE	FALSE
13	chr13:42949965:G:C	C	G	0.48586	ENSG00000133106.14	EPSTI1	-0.153153	-5.82381	9.88397e-09	880	0.00489691	TRUE	FALSE
13	chr13:75268012:T:C	C	T	0.39096	ENSG00000136111.12	TBC1D4	0.163704	5.81804	1.02102e-08	922	0.00529995	TRUE	FALSE
13	chr13:75253905:G:A	A	G	0.38689	ENSG00000136111.12	TBC1D4	-0.165955	-5.8157	1.03458e-08	922	0.00537034	TRUE	FALSE
13	chr13:75248547:G:A	A	G	0.38649	ENSG00000136111.12	TBC1D4	-0.165945	-5.81534	1.03668e-08	922	0.00538124	TRUE	FALSE
13	chr13:75253178:G:A	A	G	0.38637	ENSG00000136111.12	TBC1D4	-0.165944	-5.81518	1.0376e-08	922	0.00538603	TRUE	FALSE
13	chr13:75252809:A:AAG	AAG	A	0.38653	ENSG00000136111.12	TBC1D4	-0.165825	-5.80728	1.08472e-08	922	0.00563066	TRUE	FALSE
13	chr13:42938963:T:C	C	T	0.48077	ENSG00000133106.14	EPSTI1	-0.150968	-5.69236	2.05805e-08	880	0.0101964	TRUE	FALSE
13	chr13:43014440:G:A	A	G	0.39759	ENSG00000133106.14	EPSTI1	-0.156761	-5.68548	2.13775e-08	880	0.0105913	TRUE	FALSE
13	chr13:75253478:C:T	T	C	0.40075	ENSG00000136111.12	TBC1D4	-0.162881	-5.68016	2.20143e-08	922	0.0114273	TRUE	FALSE
13	chr13:43018053:T:C	C	T	0.39768	ENSG00000133106.14	EPSTI1	-0.156514	-5.67547	2.25907e-08	880	0.0111923	TRUE	FALSE
13	chr13:43017984:T:C	C	T	0.39768	ENSG00000133106.14	EPSTI1	-0.156512	-5.67544	2.2595e-08	880	0.0111945	TRUE	FALSE
13	chr13:43010020:C:G	G	C	0.39254	ENSG00000133106.14	EPSTI1	-0.156056	-5.67127	2.312e-08	880	0.0114546	TRUE	FALSE
13	chr13:43004171:C:A	A	C	0.39828	ENSG00000133106.14	EPSTI1	-0.155636	-5.66863	2.34586e-08	880	0.0116223	TRUE	FALSE
13	chr13:42938059:G:C	C	G	0.4816	ENSG00000133106.14	EPSTI1	-0.1504	-5.66307	2.41876e-08	880	0.0119835	TRUE	FALSE
13	chr13:42939241:A:G	G	A	0.47969	ENSG00000133106.14	EPSTI1	-0.150597	-5.65462	2.5338e-08	880	0.0125535	TRUE	FALSE
13	chr13:42994778:A:G	G	A	0.3951	ENSG00000133106.14	EPSTI1	-0.156318	-5.65409	2.54127e-08	880	0.0125905	TRUE	FALSE
13	chr13:43012948:C:T	T	C	0.39839	ENSG00000133106.14	EPSTI1	-0.155393	-5.63893	2.76176e-08	880	0.0136828	TRUE	FALSE
13	chr13:75283456:A:G	G	A	0.4003	ENSG00000136111.12	TBC1D4	0.160263	5.61417	3.16251e-08	922	0.0164162	TRUE	FALSE
13	chr13:75283346:T:G	G	T	0.4003	ENSG00000136111.12	TBC1D4	0.160252	5.61388	3.16761e-08	922	0.0164426	TRUE	FALSE
13	chr13:75278125:T:G	G	T	0.38679	ENSG00000136111.12	TBC1D4	0.157052	5.57818	3.84769e-08	922	0.0199728	TRUE	FALSE
13	chr13:43018527:A:G	G	A	0.43799	ENSG00000133106.14	EPSTI1	-0.146942	-5.47924	6.56055e-08	880	0.0325036	TRUE	FALSE
13	chr13:75273327:A:G	G	A	0.38233	ENSG00000136111.12	TBC1D4	0.154442	5.40853	9.55998e-08	922	0.0496245	TRUE	FALSE
14	chr14:94129652:T:C	C	T	0.20614	ENSG00000119632.3	IFI27L2	-0.331791	-13.9861	3.73361e-38	1155	2.42783e-32	TRUE	FALSE
14	chr14:22009176:G:A	A	G	0.12781	ENSG00000211799.3	TRAV19	-0.885408	-13.8937	9.67612e-38	973	5.30057e-32	FALSE	FALSE
14	chr14:22004955:G:T	T	G	0.12317	ENSG00000211799.3	TRAV19	-0.897534	-13.867	1.27329e-37	973	6.97508e-32	FALSE	FALSE
14	chr14:22007908:A:C	C	A	0.12394	ENSG00000211799.3	TRAV19	-0.893501	-13.8183	2.09992e-37	973	1.15033e-31	FALSE	FALSE
14	chr14:21983618:G:C	C	G	0.11664	ENSG00000211799.3	TRAV19	-0.891952	-12.9406	1.48822e-33	973	8.15247e-28	FALSE	FALSE
14	chr14:96017333:A:T	T	A	0.21366	ENSG00000227051.6	C14orf132	-0.620908	-12.2041	2.00705e-30	1172	1.32432e-24	FALSE	FALSE
14	chr14:96016543:C:T	T	C	0.21374	ENSG00000227051.6	C14orf132	-0.620145	-12.2003	2.08184e-30	1172	1.37368e-24	FALSE	FALSE
14	chr14:96021088:C:A	A	C	0.20767	ENSG00000227051.6	C14orf132	-0.613545	-12.1311	4.05009e-30	1172	2.6724e-24	FALSE	FALSE
14	chr14:96001984:A:G	G	A	0.21146	ENSG00000227051.6	C14orf132	-0.619741	-12.1102	4.94649e-30	1172	3.26387e-24	FALSE	FALSE
14	chr14:96003808:T:G	G	T	0.21146	ENSG00000227051.6	C14orf132	-0.619742	-12.11	4.95917e-30	1172	3.27224e-24	FALSE	FALSE
14	chr14:96004173:A:C	C	A	0.21147	ENSG00000227051.6	C14orf132	-0.619719	-12.11	4.95947e-30	1172	3.27244e-24	FALSE	FALSE
14	chr14:96014953:A:G	G	A	0.21259	ENSG00000227051.6	C14orf132	-0.61819	-12.0437	9.35248e-30	1172	6.1711e-24	FALSE	FALSE
14	chr14:96027790:T:A	A	T	0.21393	ENSG00000227051.6	C14orf132	-0.614145	-11.9748	1.80551e-29	1172	1.19134e-23	FALSE	FALSE
14	chr14:96010172:A:G	G	A	0.21198	ENSG00000227051.6	C14orf132	-0.618041	-11.9539	2.20194e-29	1172	1.45292e-23	FALSE	FALSE
14	chr14:95992950:G:A	A	G	0.20959	ENSG00000227051.6	C14orf132	-0.609833	-11.8489	5.96712e-29	1172	3.93732e-23	FALSE	FALSE
14	chr14:95991829:C:T	T	C	0.20961	ENSG00000227051.6	C14orf132	-0.609662	-11.8472	6.06466e-29	1172	4.00168e-23	FALSE	FALSE
14	chr14:95990960:T:A	A	T	0.20977	ENSG00000227051.6	C14orf132	-0.609558	-11.8461	6.12633e-29	1172	4.04237e-23	FALSE	FALSE
14	chr14:95987932:C:T	T	C	0.20501	ENSG00000227051.6	C14orf132	-0.602478	-11.7661	1.30478e-28	1172	8.60938e-23	FALSE	FALSE
14	chr14:96029538:A:G	G	A	0.21213	ENSG00000227051.6	C14orf132	-0.608832	-11.7347	1.75506e-28	1172	1.15805e-22	FALSE	FALSE
14	chr14:22002080:G:A	A	G	0.17571	ENSG00000211799.3	TRAV19	-0.674137	-11.4115	3.59251e-27	973	1.96797e-21	FALSE	FALSE
14	chr14:96031794:A:G	G	A	0.19375	ENSG00000227051.6	C14orf132	-0.603575	-11.3788	4.86073e-27	1172	3.20729e-21	FALSE	FALSE
14	chr14:96024273:G:C	C	G	0.22973	ENSG00000227051.6	C14orf132	-0.572202	-11.3534	6.14947e-27	1172	4.05764e-21	FALSE	FALSE
14	chr14:96023887:T:A	A	T	0.22973	ENSG00000227051.6	C14orf132	-0.572169	-11.3531	6.16115e-27	1172	4.06535e-21	FALSE	FALSE
14	chr14:96020121:G:T	T	G	0.22972	ENSG00000227051.6	C14orf132	-0.572067	-11.351	6.28507e-27	1172	4.14711e-21	FALSE	FALSE
14	chr14:96018020:T:C	C	T	0.22962	ENSG00000227051.6	C14orf132	-0.571985	-11.351	6.28699e-27	1172	4.14838e-21	FALSE	FALSE
14	chr14:96016558:C:A	A	C	0.22961	ENSG00000227051.6	C14orf132	-0.571966	-11.3505	6.31413e-27	1172	4.16629e-21	FALSE	FALSE
14	chr14:96019028:C:T	T	C	0.22311	ENSG00000227051.6	C14orf132	-0.565619	-11.2931	1.07177e-26	1172	7.0719e-21	FALSE	FALSE
14	chr14:21948703:C:T	T	C	0.13882	ENSG00000211799.3	TRAV19	-0.743664	-11.2246	2.01173e-26	973	1.10202e-20	FALSE	FALSE
14	chr14:22000964:T:C	C	T	0.17627	ENSG00000211799.3	TRAV19	-0.666489	-11.1387	4.41621e-26	973	2.4192e-20	FALSE	FALSE
14	chr14:96027299:C:T	T	C	0.23158	ENSG00000227051.6	C14orf132	-0.562851	-11.107	5.89356e-26	1172	3.88878e-20	FALSE	FALSE
14	chr14:95988100:A:G	G	A	0.22571	ENSG00000227051.6	C14orf132	-0.56458	-11.0962	6.50575e-26	1172	4.29273e-20	FALSE	FALSE
14	chr14:95998576:C:G	G	C	0.22504	ENSG00000227051.6	C14orf132	-0.561567	-11.0227	1.26881e-25	1172	8.37204e-20	FALSE	FALSE
14	chr14:95998303:C:T	T	C	0.22499	ENSG00000227051.6	C14orf132	-0.561407	-11.0209	1.28961e-25	1172	8.50934e-20	FALSE	FALSE
14	chr14:95986106:A:G	G	A	0.22522	ENSG00000227051.6	C14orf132	-0.561135	-11.019	1.31208e-25	1172	8.65759e-20	FALSE	FALSE
14	chr14:95996335:G:GTTA	GTTA	G	0.22596	ENSG00000227051.6	C14orf132	-0.561863	-11.0186	1.31626e-25	1172	8.68517e-20	FALSE	FALSE
14	chr14:95980404:T:C	C	T	0.22258	ENSG00000227051.6	C14orf132	-0.561723	-11.0181	1.323e-25	1172	8.72966e-20	FALSE	FALSE
14	chr14:95998507:G:A	A	G	0.22499	ENSG00000227051.6	C14orf132	-0.561215	-11.016	1.34748e-25	1172	8.89117e-20	FALSE	FALSE
14	chr14:95992134:G:A	A	G	0.22501	ENSG00000227051.6	C14orf132	-0.561064	-11.016	1.3475e-25	1172	8.89128e-20	FALSE	FALSE
14	chr14:95996221:G:C	C	G	0.22499	ENSG00000227051.6	C14orf132	-0.561073	-11.0158	1.35079e-25	1172	8.913e-20	FALSE	FALSE
14	chr14:95996199:A:G	G	A	0.225	ENSG00000227051.6	C14orf132	-0.561072	-11.0157	1.35137e-25	1172	8.91685e-20	FALSE	FALSE
14	chr14:95997512:T:G	G	T	0.22501	ENSG00000227051.6	C14orf132	-0.561072	-11.0157	1.35137e-25	1172	8.91685e-20	FALSE	FALSE
14	chr14:95996149:T:C	C	T	0.225	ENSG00000227051.6	C14orf132	-0.561072	-11.0157	1.35214e-25	1172	8.92192e-20	FALSE	FALSE
14	chr14:95994095:A:G	G	A	0.225	ENSG00000227051.6	C14orf132	-0.561063	-11.0156	1.35281e-25	1172	8.92632e-20	FALSE	FALSE
14	chr14:95995334:A:G	G	A	0.22499	ENSG00000227051.6	C14orf132	-0.561063	-11.0151	1.35911e-25	1172	8.9679e-20	FALSE	FALSE
14	chr14:95993435:C:G	G	C	0.225	ENSG00000227051.6	C14orf132	-0.56105	-11.014	1.37274e-25	1172	9.05784e-20	FALSE	FALSE
14	chr14:95987472:G:A	A	G	0.22516	ENSG00000227051.6	C14orf132	-0.560862	-11.0135	1.3785e-25	1172	9.09583e-20	FALSE	FALSE
14	chr14:95986541:T:C	C	T	0.22516	ENSG00000227051.6	C14orf132	-0.560861	-11.0135	1.37887e-25	1172	9.09825e-20	FALSE	FALSE
14	chr14:95988224:G:A	A	G	0.22515	ENSG00000227051.6	C14orf132	-0.560861	-11.0135	1.37887e-25	1172	9.09825e-20	FALSE	FALSE
14	chr14:95987209:A:G	G	A	0.22516	ENSG00000227051.6	C14orf132	-0.560866	-11.0135	1.37908e-25	1172	9.09964e-20	FALSE	FALSE
14	chr14:95986524:CT:C	C	CT	0.22521	ENSG00000227051.6	C14orf132	-0.560853	-11.0134	1.38014e-25	1172	9.10669e-20	FALSE	FALSE
14	chr14:95987517:A:T	T	A	0.22505	ENSG00000227051.6	C14orf132	-0.560841	-11.0134	1.38059e-25	1172	9.10963e-20	FALSE	FALSE
14	chr14:95988351:C:T	T	C	0.22516	ENSG00000227051.6	C14orf132	-0.560856	-11.0133	1.38174e-25	1172	9.11719e-20	FALSE	FALSE
14	chr14:95987274:T:C	C	T	0.22517	ENSG00000227051.6	C14orf132	-0.560868	-11.0131	1.38426e-25	1172	9.13387e-20	FALSE	FALSE
14	chr14:95984561:A:G	G	A	0.22558	ENSG00000227051.6	C14orf132	-0.56085	-11.0122	1.39495e-25	1172	9.20439e-20	FALSE	FALSE
14	chr14:95989748:G:A	A	G	0.21991	ENSG00000227051.6	C14orf132	-0.555477	-10.9597	2.24435e-25	1172	1.4809e-19	FALSE	FALSE
14	chr14:95980879:C:T	T	C	0.22645	ENSG00000227051.6	C14orf132	-0.556347	-10.9101	3.51171e-25	1172	2.31715e-19	FALSE	FALSE
14	chr14:95980944:T:A	A	T	0.22645	ENSG00000227051.6	C14orf132	-0.556347	-10.9101	3.51171e-25	1172	2.31715e-19	FALSE	FALSE
14	chr14:95981043:T:C	C	T	0.22646	ENSG00000227051.6	C14orf132	-0.556339	-10.9099	3.51619e-25	1172	2.32011e-19	FALSE	FALSE
14	chr14:95981474:G:C	C	G	0.22645	ENSG00000227051.6	C14orf132	-0.556345	-10.9098	3.52072e-25	1172	2.3231e-19	FALSE	FALSE
14	chr14:95981005:TG:T	T	TG	0.22647	ENSG00000227051.6	C14orf132	-0.556326	-10.9081	3.57371e-25	1172	2.35807e-19	FALSE	FALSE
14	chr14:95987645:G:A	A	G	0.22458	ENSG00000227051.6	C14orf132	-0.556225	-10.8902	4.1994e-25	1172	2.77092e-19	FALSE	FALSE
14	chr14:95991928:C:T	T	C	0.22551	ENSG00000227051.6	C14orf132	-0.552658	-10.815	8.25508e-25	1172	5.447e-19	FALSE	FALSE
14	chr14:95982938:G:T	T	G	0.2255	ENSG00000227051.6	C14orf132	-0.552874	-10.7541	1.42406e-24	1172	9.39648e-19	FALSE	FALSE
14	chr14:95983425:C:G	G	C	0.22547	ENSG00000227051.6	C14orf132	-0.552865	-10.7533	1.43434e-24	1172	9.46428e-19	FALSE	FALSE
14	chr14:95981671:G:A	A	G	0.227	ENSG00000227051.6	C14orf132	-0.548915	-10.7371	1.65632e-24	1172	1.0929e-18	FALSE	FALSE
14	chr14:95983649:T:C	C	T	0.22045	ENSG00000227051.6	C14orf132	-0.54764	-10.705	2.20639e-24	1172	1.45585e-18	FALSE	FALSE
14	chr14:95980263:T:C	C	T	0.22495	ENSG00000227051.6	C14orf132	-0.54522	-10.5519	8.5681e-24	1172	5.65354e-18	FALSE	FALSE
14	chr14:95980513:A:G	G	A	0.23125	ENSG00000227051.6	C14orf132	-0.515088	-10.1015	4.31758e-22	1172	2.8489e-16	FALSE	FALSE
14	chr14:95995913:GT:G	G	GT	0.08482	ENSG00000227051.6	C14orf132	-0.71055	-9.54352	4.73147e-20	1172	3.122e-14	FALSE	FALSE
14	chr14:22010722:G:T	T	G	0.2078	ENSG00000211799.3	TRAV19	-0.553123	-9.40699	1.45198e-19	973	7.95393e-14	FALSE	FALSE
14	chr14:96017665:C:T	T	C	0.08324	ENSG00000227051.6	C14orf132	-0.704758	-9.39472	1.60503e-19	1172	1.05906e-13	FALSE	FALSE
14	chr14:95978269:C:T	T	C	0.20667	ENSG00000227051.6	C14orf132	-0.504604	-9.36504	2.04458e-19	1172	1.34908e-13	FALSE	FALSE
14	chr14:95978258:T:C	C	T	0.20666	ENSG00000227051.6	C14orf132	-0.504597	-9.36463	2.05144e-19	1172	1.35361e-13	FALSE	FALSE
14	chr14:96002226:C:G	G	C	0.08505	ENSG00000227051.6	C14orf132	-0.693951	-9.30785	3.25455e-19	1172	2.14747e-13	FALSE	FALSE
14	chr14:95988974:C:T	T	C	0.08522	ENSG00000227051.6	C14orf132	-0.692015	-9.30312	3.38186e-19	1172	2.23147e-13	FALSE	FALSE
14	chr14:95994902:A:G	G	A	0.08519	ENSG00000227051.6	C14orf132	-0.692099	-9.30308	3.38301e-19	1172	2.23223e-13	FALSE	FALSE
14	chr14:95998774:T:C	C	T	0.08519	ENSG00000227051.6	C14orf132	-0.692185	-9.30306	3.38342e-19	1172	2.2325e-13	FALSE	FALSE
14	chr14:95981724:C:T	T	C	0.08521	ENSG00000227051.6	C14orf132	-0.692038	-9.30304	3.38403e-19	1172	2.2329e-13	FALSE	FALSE
14	chr14:95992422:T:C	C	T	0.0852	ENSG00000227051.6	C14orf132	-0.692086	-9.30304	3.38416e-19	1172	2.23299e-13	FALSE	FALSE
14	chr14:95993555:G:C	C	G	0.0852	ENSG00000227051.6	C14orf132	-0.692086	-9.30304	3.38416e-19	1172	2.23299e-13	FALSE	FALSE
14	chr14:95993601:G:A	A	G	0.0852	ENSG00000227051.6	C14orf132	-0.692086	-9.30304	3.38416e-19	1172	2.23299e-13	FALSE	FALSE
14	chr14:95994712:G:T	T	G	0.08519	ENSG00000227051.6	C14orf132	-0.692111	-9.30302	3.38467e-19	1172	2.23333e-13	FALSE	FALSE
14	chr14:96006041:G:A	A	G	0.0852	ENSG00000227051.6	C14orf132	-0.69212	-9.30301	3.38491e-19	1172	2.23348e-13	FALSE	FALSE
14	chr14:95996453:G:T	T	G	0.0852	ENSG00000227051.6	C14orf132	-0.692113	-9.30293	3.38722e-19	1172	2.23501e-13	FALSE	FALSE
14	chr14:96003512:C:G	G	C	0.0852	ENSG00000227051.6	C14orf132	-0.692108	-9.30289	3.38833e-19	1172	2.23574e-13	FALSE	FALSE
14	chr14:96004710:A:T	T	A	0.0852	ENSG00000227051.6	C14orf132	-0.692108	-9.30289	3.38833e-19	1172	2.23574e-13	FALSE	FALSE
14	chr14:96006169:A:G	G	A	0.0852	ENSG00000227051.6	C14orf132	-0.692108	-9.30289	3.38833e-19	1172	2.23574e-13	FALSE	FALSE
14	chr14:95991335:G:A	A	G	0.0852	ENSG00000227051.6	C14orf132	-0.691988	-9.30264	3.39501e-19	1172	2.24015e-13	FALSE	FALSE
14	chr14:95990573:T:C	C	T	0.0852	ENSG00000227051.6	C14orf132	-0.691975	-9.30263	3.3953e-19	1172	2.24034e-13	FALSE	FALSE
14	chr14:95990824:G:A	A	G	0.0852	ENSG00000227051.6	C14orf132	-0.691975	-9.30263	3.3953e-19	1172	2.24034e-13	FALSE	FALSE
14	chr14:95982612:G:A	A	G	0.08519	ENSG00000227051.6	C14orf132	-0.692046	-9.30263	3.39537e-19	1172	2.24039e-13	FALSE	FALSE
14	chr14:96002505:T:G	G	T	0.08519	ENSG00000227051.6	C14orf132	-0.692122	-9.30263	3.39548e-19	1172	2.24046e-13	FALSE	FALSE
14	chr14:96002859:A:C	C	A	0.08519	ENSG00000227051.6	C14orf132	-0.692117	-9.30261	3.39581e-19	1172	2.24068e-13	FALSE	FALSE
14	chr14:96002860:G:A	A	G	0.08519	ENSG00000227051.6	C14orf132	-0.692117	-9.30261	3.39581e-19	1172	2.24068e-13	FALSE	FALSE
14	chr14:95987500:C:A	A	C	0.0852	ENSG00000227051.6	C14orf132	-0.691985	-9.30259	3.39646e-19	1172	2.24111e-13	FALSE	FALSE
14	chr14:95982703:C:T	T	C	0.08521	ENSG00000227051.6	C14orf132	-0.691987	-9.30257	3.39701e-19	1172	2.24147e-13	FALSE	FALSE
14	chr14:95987167:G:T	T	G	0.08521	ENSG00000227051.6	C14orf132	-0.691963	-9.30254	3.39789e-19	1172	2.24205e-13	FALSE	FALSE
14	chr14:95988191:C:A	A	C	0.0852	ENSG00000227051.6	C14orf132	-0.691963	-9.30254	3.39789e-19	1172	2.24205e-13	FALSE	FALSE
14	chr14:95984081:T:G	G	T	0.0852	ENSG00000227051.6	C14orf132	-0.692071	-9.30253	3.39798e-19	1172	2.24211e-13	FALSE	FALSE
14	chr14:96003396:A:C	C	A	0.08519	ENSG00000227051.6	C14orf132	-0.692118	-9.30247	3.39975e-19	1172	2.24327e-13	FALSE	FALSE
14	chr14:95984074:ACACTT:A	A	ACACTT	0.0852	ENSG00000227051.6	C14orf132	-0.692081	-9.30241	3.40144e-19	1172	2.24439e-13	FALSE	FALSE
14	chr14:96003475:C:T	T	C	0.08521	ENSG00000227051.6	C14orf132	-0.692071	-9.30216	3.40836e-19	1172	2.24896e-13	FALSE	FALSE
14	chr14:95984390:G:A	A	G	0.08519	ENSG00000227051.6	C14orf132	-0.691928	-9.302	3.41288e-19	1172	2.25194e-13	FALSE	FALSE
14	chr14:95997435:C:T	T	C	0.08505	ENSG00000227051.6	C14orf132	-0.692604	-9.29899	3.49709e-19	1172	2.30751e-13	FALSE	FALSE
14	chr14:95999733:C:A	A	C	0.08505	ENSG00000227051.6	C14orf132	-0.692623	-9.29863	3.50733e-19	1172	2.31426e-13	FALSE	FALSE
14	chr14:95984383:A:G	G	A	0.08514	ENSG00000227051.6	C14orf132	-0.692109	-9.29793	3.52735e-19	1172	2.32747e-13	FALSE	FALSE
14	chr14:95983733:T:C	C	T	0.08573	ENSG00000227051.6	C14orf132	-0.689477	-9.29519	3.60639e-19	1172	2.37963e-13	FALSE	FALSE
14	chr14:95989366:G:A	A	G	0.08573	ENSG00000227051.6	C14orf132	-0.689477	-9.29519	3.60639e-19	1172	2.37963e-13	FALSE	FALSE
14	chr14:96013114:A:G	G	A	0.08434	ENSG00000227051.6	C14orf132	-0.689945	-9.20608	7.4066e-19	1172	4.88714e-13	FALSE	FALSE
14	chr14:96018064:T:G	G	T	0.08379	ENSG00000227051.6	C14orf132	-0.690079	-9.20591	7.41685e-19	1172	4.89391e-13	FALSE	FALSE
14	chr14:96010673:C:T	T	C	0.08435	ENSG00000227051.6	C14orf132	-0.689857	-9.20544	7.44487e-19	1172	4.91239e-13	FALSE	FALSE
14	chr14:96011482:C:G	G	C	0.08434	ENSG00000227051.6	C14orf132	-0.689857	-9.20544	7.44487e-19	1172	4.91239e-13	FALSE	FALSE
14	chr14:96011831:C:T	T	C	0.08435	ENSG00000227051.6	C14orf132	-0.689857	-9.20544	7.44487e-19	1172	4.91239e-13	FALSE	FALSE
14	chr14:96013152:G:A	A	G	0.08435	ENSG00000227051.6	C14orf132	-0.689857	-9.20544	7.44487e-19	1172	4.91239e-13	FALSE	FALSE
14	chr14:96018352:T:C	C	T	0.08434	ENSG00000227051.6	C14orf132	-0.689847	-9.20539	7.4481e-19	1172	4.91453e-13	FALSE	FALSE
14	chr14:96013362:C:A	A	C	0.08435	ENSG00000227051.6	C14orf132	-0.689863	-9.20535	7.45033e-19	1172	4.91599e-13	FALSE	FALSE
14	chr14:96014050:C:T	T	C	0.08435	ENSG00000227051.6	C14orf132	-0.689863	-9.20535	7.45033e-19	1172	4.91599e-13	FALSE	FALSE
14	chr14:96007535:A:G	G	A	0.08435	ENSG00000227051.6	C14orf132	-0.689856	-9.20535	7.45041e-19	1172	4.91605e-13	FALSE	FALSE
14	chr14:96008389:G:T	T	G	0.08435	ENSG00000227051.6	C14orf132	-0.689856	-9.20535	7.45041e-19	1172	4.91605e-13	FALSE	FALSE
14	chr14:96009828:A:T	T	A	0.08435	ENSG00000227051.6	C14orf132	-0.689856	-9.20535	7.45041e-19	1172	4.91605e-13	FALSE	FALSE
14	chr14:96010991:T:C	C	T	0.08434	ENSG00000227051.6	C14orf132	-0.689844	-9.20533	7.45144e-19	1172	4.91673e-13	FALSE	FALSE
14	chr14:96007070:G:A	A	G	0.08435	ENSG00000227051.6	C14orf132	-0.689854	-9.20533	7.45161e-19	1172	4.91684e-13	FALSE	FALSE
14	chr14:96010954:C:T	T	C	0.08434	ENSG00000227051.6	C14orf132	-0.689855	-9.2053	7.45336e-19	1172	4.918e-13	FALSE	FALSE
14	chr14:96015003:G:A	A	G	0.08435	ENSG00000227051.6	C14orf132	-0.689862	-9.20526	7.45587e-19	1172	4.91965e-13	FALSE	FALSE
14	chr14:96006751:CA:C	C	CA	0.08435	ENSG00000227051.6	C14orf132	-0.689865	-9.20522	7.45826e-19	1172	4.92123e-13	FALSE	FALSE
14	chr14:96014148:T:C	C	T	0.08434	ENSG00000227051.6	C14orf132	-0.689859	-9.20512	7.46434e-19	1172	4.92524e-13	FALSE	FALSE
14	chr14:96014952:C:T	T	C	0.08435	ENSG00000227051.6	C14orf132	-0.689856	-9.205	7.47144e-19	1172	4.92992e-13	FALSE	FALSE
14	chr14:96014577:G:T	T	G	0.08434	ENSG00000227051.6	C14orf132	-0.689906	-9.2046	7.49541e-19	1172	4.94574e-13	FALSE	FALSE
14	chr14:96013709:A:G	G	A	0.08413	ENSG00000227051.6	C14orf132	-0.69161	-9.20179	7.66682e-19	1172	5.05884e-13	FALSE	FALSE
14	chr14:96026180:C:G	G	C	0.08422	ENSG00000227051.6	C14orf132	-0.689324	-9.18904	8.49475e-19	1172	5.60514e-13	FALSE	FALSE
14	chr14:96020131:C:T	T	C	0.08423	ENSG00000227051.6	C14orf132	-0.689261	-9.18878	8.51262e-19	1172	5.61693e-13	FALSE	FALSE
14	chr14:96024052:C:G	G	C	0.08424	ENSG00000227051.6	C14orf132	-0.689245	-9.18868	8.51907e-19	1172	5.62119e-13	FALSE	FALSE
14	chr14:21965267:G:C	C	G	0.06984	ENSG00000211799.3	TRAV19	-0.852117	-9.07044	2.19426e-18	973	1.20201e-12	FALSE	FALSE
14	chr14:96001454:G:A	A	G	0.10109	ENSG00000227051.6	C14orf132	-0.624383	-9.0497	2.58784e-18	1172	1.70755e-12	FALSE	FALSE
14	chr14:96001771:C:T	T	C	0.10109	ENSG00000227051.6	C14orf132	-0.624378	-9.04969	2.58813e-18	1172	1.70774e-12	FALSE	FALSE
14	chr14:96003079:G:A	A	G	0.1006	ENSG00000227051.6	C14orf132	-0.624378	-9.04969	2.58813e-18	1172	1.70774e-12	FALSE	FALSE
14	chr14:96005264:T:C	C	T	0.1006	ENSG00000227051.6	C14orf132	-0.624384	-9.04949	2.59228e-18	1172	1.71048e-12	FALSE	FALSE
14	chr14:96000749:G:A	A	G	0.10109	ENSG00000227051.6	C14orf132	-0.624368	-9.04933	2.59562e-18	1172	1.71269e-12	FALSE	FALSE
14	chr14:96027535:G:A	A	G	0.08329	ENSG00000227051.6	C14orf132	-0.681265	-9.01866	3.31148e-18	1172	2.18503e-12	FALSE	FALSE
14	chr14:96001821:A:T	T	A	0.08198	ENSG00000227051.6	C14orf132	-0.685043	-8.98922	4.18113e-18	1172	2.75886e-12	FALSE	FALSE
14	chr14:95980244:C:T	T	C	0.08624	ENSG00000227051.6	C14orf132	-0.661614	-8.9867	4.26556e-18	1172	2.81457e-12	FALSE	FALSE
14	chr14:21975107:C:CT	CT	C	0.25859	ENSG00000211799.3	TRAV19	0.520684	8.98167	4.4387e-18	973	2.43152e-12	FALSE	FALSE
14	chr14:21973911:AT:A	A	AT	0.2544	ENSG00000211799.3	TRAV19	0.520688	8.96888	4.91073e-18	973	2.6901e-12	FALSE	FALSE
14	chr14:21959216:A:G	G	A	0.24334	ENSG00000211799.3	TRAV19	0.512276	8.9562	5.42801e-18	973	2.97346e-12	FALSE	FALSE
14	chr14:96006711:A:AAAC	AAAC	A	0.09908	ENSG00000227051.6	C14orf132	-0.621965	-8.9536	5.54062e-18	1172	3.6559e-12	FALSE	FALSE
14	chr14:96009819:CT:C	C	CT	0.09976	ENSG00000227051.6	C14orf132	-0.621587	-8.9529	5.57104e-18	1172	3.67597e-12	FALSE	FALSE
14	chr14:96008227:T:C	C	T	0.09976	ENSG00000227051.6	C14orf132	-0.621574	-8.95271	5.57969e-18	1172	3.68168e-12	FALSE	FALSE
14	chr14:96015982:T:G	G	T	0.09976	ENSG00000227051.6	C14orf132	-0.621546	-8.95246	5.59062e-18	1172	3.68889e-12	FALSE	FALSE
14	chr14:96012424:C:T	T	C	0.09995	ENSG00000227051.6	C14orf132	-0.621553	-8.95219	5.60238e-18	1172	3.69665e-12	FALSE	FALSE
14	chr14:21967373:G:A	A	G	0.24342	ENSG00000211799.3	TRAV19	0.511621	8.93812	6.2596e-18	973	3.429e-12	FALSE	FALSE
14	chr14:21985704:T:C	C	T	0.25255	ENSG00000211799.3	TRAV19	0.520817	8.92751	6.80545e-18	973	3.72802e-12	FALSE	FALSE
14	chr14:21952219:C:T	T	C	0.25198	ENSG00000211799.3	TRAV19	0.517231	8.92634	6.86862e-18	973	3.76262e-12	FALSE	FALSE
14	chr14:21952246:G:A	A	G	0.25198	ENSG00000211799.3	TRAV19	0.517225	8.92622	6.87484e-18	973	3.76603e-12	FALSE	FALSE
14	chr14:21987402:TA:T	T	TA	0.25333	ENSG00000211799.3	TRAV19	0.520086	8.92286	7.05949e-18	973	3.86718e-12	FALSE	FALSE
14	chr14:21985674:C:T	T	C	0.25311	ENSG00000211799.3	TRAV19	0.520436	8.92155	7.13268e-18	973	3.90727e-12	FALSE	FALSE
14	chr14:21987350:A:T	T	A	0.25317	ENSG00000211799.3	TRAV19	0.52011	8.92114	7.15523e-18	973	3.91963e-12	FALSE	FALSE
14	chr14:21986660:C:T	T	C	0.25321	ENSG00000211799.3	TRAV19	0.520156	8.92093	7.16709e-18	973	3.92612e-12	FALSE	FALSE
14	chr14:21986231:T:C	C	T	0.25315	ENSG00000211799.3	TRAV19	0.520145	8.92061	7.1853e-18	973	3.9361e-12	FALSE	FALSE
14	chr14:21987373:C:T	T	C	0.25315	ENSG00000211799.3	TRAV19	0.520131	8.92047	7.19359e-18	973	3.94064e-12	FALSE	FALSE
14	chr14:21986371:T:C	C	T	0.25315	ENSG00000211799.3	TRAV19	0.520107	8.92018	7.20971e-18	973	3.94947e-12	FALSE	FALSE
14	chr14:21986440:A:G	G	A	0.25316	ENSG00000211799.3	TRAV19	0.520098	8.92001	7.21945e-18	973	3.95481e-12	FALSE	FALSE
14	chr14:21986046:G:C	C	G	0.25316	ENSG00000211799.3	TRAV19	0.520078	8.91972	7.23605e-18	973	3.9639e-12	FALSE	FALSE
14	chr14:21987444:T:A	A	T	0.25318	ENSG00000211799.3	TRAV19	0.52008	8.91938	7.25518e-18	973	3.97438e-12	FALSE	FALSE
14	chr14:21951661:A:G	G	A	0.2523	ENSG00000211799.3	TRAV19	0.515625	8.91927	7.26131e-18	973	3.97774e-12	FALSE	FALSE
14	chr14:21982500:T:A	A	T	0.25313	ENSG00000211799.3	TRAV19	0.520019	8.91882	7.28714e-18	973	3.99189e-12	FALSE	FALSE
14	chr14:21985527:A:T	T	A	0.25315	ENSG00000211799.3	TRAV19	0.520016	8.91832	7.31614e-18	973	4.00777e-12	FALSE	FALSE
14	chr14:21982702:G:A	A	G	0.25313	ENSG00000211799.3	TRAV19	0.520088	8.91828	7.31829e-18	973	4.00895e-12	FALSE	FALSE
14	chr14:21984255:A:T	T	A	0.25315	ENSG00000211799.3	TRAV19	0.520046	8.91817	7.3248e-18	973	4.01252e-12	FALSE	FALSE
14	chr14:21985363:G:A	A	G	0.25265	ENSG00000211799.3	TRAV19	0.520007	8.91752	7.36235e-18	973	4.03309e-12	FALSE	FALSE
14	chr14:21978648:T:C	C	T	0.25258	ENSG00000211799.3	TRAV19	0.519979	8.91728	7.37634e-18	973	4.04075e-12	FALSE	FALSE
14	chr14:21982001:T:A	A	T	0.25311	ENSG00000211799.3	TRAV19	0.520007	8.91726	7.37761e-18	973	4.04144e-12	FALSE	FALSE
14	chr14:21979422:A:G	G	A	0.25313	ENSG00000211799.3	TRAV19	0.519943	8.91699	7.39313e-18	973	4.04995e-12	FALSE	FALSE
14	chr14:21983165:G:A	A	G	0.25314	ENSG00000211799.3	TRAV19	0.519923	8.91684	7.40188e-18	973	4.05474e-12	FALSE	FALSE
14	chr14:21980945:G:A	A	G	0.25313	ENSG00000211799.3	TRAV19	0.519921	8.91673	7.40805e-18	973	4.05812e-12	FALSE	FALSE
14	chr14:21982769:G:A	A	G	0.25316	ENSG00000211799.3	TRAV19	0.519925	8.91668	7.41081e-18	973	4.05964e-12	FALSE	FALSE
14	chr14:21980246:T:G	G	T	0.25314	ENSG00000211799.3	TRAV19	0.519913	8.91658	7.41679e-18	973	4.06291e-12	FALSE	FALSE
14	chr14:21984796:A:C	C	A	0.25315	ENSG00000211799.3	TRAV19	0.519949	8.91652	7.42037e-18	973	4.06487e-12	FALSE	FALSE
14	chr14:21982634:T:C	C	T	0.25312	ENSG00000211799.3	TRAV19	0.519918	8.91648	7.4227e-18	973	4.06615e-12	FALSE	FALSE
14	chr14:21981600:G:T	T	G	0.25306	ENSG00000211799.3	TRAV19	0.519913	8.91647	7.42351e-18	973	4.06659e-12	FALSE	FALSE
14	chr14:21979011:A:G	G	A	0.25313	ENSG00000211799.3	TRAV19	0.519922	8.91647	7.42354e-18	973	4.06661e-12	FALSE	FALSE
14	chr14:21980613:G:A	A	G	0.25312	ENSG00000211799.3	TRAV19	0.519913	8.91647	7.4236e-18	973	4.06664e-12	FALSE	FALSE
14	chr14:21984739:C:T	T	C	0.25316	ENSG00000211799.3	TRAV19	0.519903	8.91641	7.4266e-18	973	4.06828e-12	FALSE	FALSE
14	chr14:21981304:A:C	C	A	0.25313	ENSG00000211799.3	TRAV19	0.519919	8.9164	7.42746e-18	973	4.06876e-12	FALSE	FALSE
14	chr14:21982564:G:A	A	G	0.2526	ENSG00000211799.3	TRAV19	0.519912	8.91639	7.42825e-18	973	4.06919e-12	FALSE	FALSE
14	chr14:21979008:G:A	A	G	0.25259	ENSG00000211799.3	TRAV19	0.519909	8.91626	7.43574e-18	973	4.07329e-12	FALSE	FALSE
14	chr14:21982465:C:G	G	C	0.25312	ENSG00000211799.3	TRAV19	0.519921	8.91619	7.44e-18	973	4.07562e-12	FALSE	FALSE
14	chr14:21981165:C:T	T	C	0.25313	ENSG00000211799.3	TRAV19	0.519898	8.91578	7.46349e-18	973	4.08849e-12	FALSE	FALSE
14	chr14:21984785:A:T	T	A	0.25311	ENSG00000211799.3	TRAV19	0.519939	8.91543	7.48442e-18	973	4.09996e-12	FALSE	FALSE
14	chr14:21976486:T:C	C	T	0.25288	ENSG00000211799.3	TRAV19	0.517268	8.91431	7.55051e-18	973	4.13616e-12	FALSE	FALSE
14	chr14:21984762:T:G	G	T	0.25313	ENSG00000211799.3	TRAV19	0.519868	8.91361	7.59215e-18	973	4.15897e-12	FALSE	FALSE
14	chr14:21978472:G:A	A	G	0.25295	ENSG00000211799.3	TRAV19	0.517166	8.91189	7.69564e-18	973	4.21566e-12	FALSE	FALSE
14	chr14:21977655:T:C	C	T	0.25234	ENSG00000211799.3	TRAV19	0.517099	8.91133	7.72957e-18	973	4.23425e-12	FALSE	FALSE
14	chr14:21975583:A:G	G	A	0.2524	ENSG00000211799.3	TRAV19	0.51709	8.91118	7.73874e-18	973	4.23927e-12	FALSE	FALSE
14	chr14:21980079:G:GT	GT	G	0.25435	ENSG00000211799.3	TRAV19	0.520135	8.9111	7.74344e-18	973	4.24185e-12	FALSE	FALSE
14	chr14:21975592:T:C	C	T	0.25235	ENSG00000211799.3	TRAV19	0.517078	8.9111	7.74352e-18	973	4.24189e-12	FALSE	FALSE
14	chr14:21977909:C:T	T	C	0.25235	ENSG00000211799.3	TRAV19	0.51705	8.91103	7.74796e-18	973	4.24432e-12	FALSE	FALSE
14	chr14:21975532:G:A	A	G	0.25241	ENSG00000211799.3	TRAV19	0.517049	8.91102	7.74826e-18	973	4.24449e-12	FALSE	FALSE
14	chr14:21978361:T:G	G	T	0.25242	ENSG00000211799.3	TRAV19	0.517126	8.91101	7.74934e-18	973	4.24508e-12	FALSE	FALSE
14	chr14:21978171:T:C	C	T	0.2529	ENSG00000211799.3	TRAV19	0.517033	8.91096	7.75225e-18	973	4.24668e-12	FALSE	FALSE
14	chr14:21969060:A:T	T	A	0.2523	ENSG00000211799.3	TRAV19	0.517006	8.91053	7.77863e-18	973	4.26112e-12	FALSE	FALSE
14	chr14:21982451:C:G	G	C	0.2531	ENSG00000211799.3	TRAV19	0.519691	8.91021	7.79791e-18	973	4.27169e-12	FALSE	FALSE
14	chr14:21966628:G:A	A	G	0.25229	ENSG00000211799.3	TRAV19	0.516976	8.91012	7.80352e-18	973	4.27476e-12	FALSE	FALSE
14	chr14:21974171:A:G	G	A	0.2523	ENSG00000211799.3	TRAV19	0.517014	8.91009	7.8053e-18	973	4.27574e-12	FALSE	FALSE
14	chr14:21977318:G:A	A	G	0.25239	ENSG00000211799.3	TRAV19	0.516984	8.90967	7.83123e-18	973	4.28994e-12	FALSE	FALSE
14	chr14:21964778:C:G	G	C	0.25242	ENSG00000211799.3	TRAV19	0.516731	8.90369	8.20822e-18	973	4.49645e-12	FALSE	FALSE
14	chr14:21980845:A:G	G	A	0.25303	ENSG00000211799.3	TRAV19	0.519144	8.90088	8.39165e-18	973	4.59694e-12	FALSE	FALSE
14	chr14:21981765:T:C	C	T	0.25303	ENSG00000211799.3	TRAV19	0.519219	8.89975	8.46636e-18	973	4.63787e-12	FALSE	FALSE
14	chr14:96022716:T:C	C	T	0.08114	ENSG00000227051.6	C14orf132	-0.68017	-8.86221	1.1365e-17	1172	7.49901e-12	FALSE	FALSE
14	chr14:21960730:C:T	T	C	0.25258	ENSG00000211799.3	TRAV19	0.509205	8.82145	1.56319e-17	973	8.56317e-12	FALSE	FALSE
14	chr14:21975342:T:C	C	T	0.25389	ENSG00000211799.3	TRAV19	0.507152	8.77592	2.22881e-17	973	1.22094e-11	FALSE	FALSE
14	chr14:21924527:C:G	G	C	0.40542	ENSG00000211792.2	TRAV14/DV4	-0.409746	-8.60955	8.05664e-17	1056	4.7899e-11	FALSE	FALSE
14	chr14:21923015:C:T	T	C	0.40529	ENSG00000211792.2	TRAV14/DV4	-0.409617	-8.60481	8.35459e-17	1056	4.96704e-11	FALSE	FALSE
14	chr14:21926305:G:A	A	G	0.4057	ENSG00000211792.2	TRAV14/DV4	-0.410038	-8.60463	8.36631e-17	1056	4.97401e-11	FALSE	FALSE
14	chr14:21925365:A:T	T	A	0.40529	ENSG00000211792.2	TRAV14/DV4	-0.409582	-8.60316	8.46078e-17	1056	5.03017e-11	FALSE	FALSE
14	chr14:21923966:A:G	G	A	0.40537	ENSG00000211792.2	TRAV14/DV4	-0.409452	-8.60215	8.52692e-17	1056	5.06949e-11	FALSE	FALSE
14	chr14:21922690:C:T	T	C	0.40535	ENSG00000211792.2	TRAV14/DV4	-0.409441	-8.60162	8.56139e-17	1056	5.08999e-11	FALSE	FALSE
14	chr14:21924074:T:C	C	T	0.40536	ENSG00000211792.2	TRAV14/DV4	-0.40944	-8.60162	8.56176e-17	1056	5.0902e-11	FALSE	FALSE
14	chr14:21922832:T:C	C	T	0.40536	ENSG00000211792.2	TRAV14/DV4	-0.409437	-8.60145	8.5727e-17	1056	5.09671e-11	FALSE	FALSE
14	chr14:21924450:C:A	A	C	0.40536	ENSG00000211792.2	TRAV14/DV4	-0.409431	-8.60143	8.57425e-17	1056	5.09763e-11	FALSE	FALSE
14	chr14:21924323:C:T	T	C	0.40536	ENSG00000211792.2	TRAV14/DV4	-0.409431	-8.60135	8.57945e-17	1056	5.10072e-11	FALSE	FALSE
14	chr14:21922329:T:A	A	T	0.40538	ENSG00000211792.2	TRAV14/DV4	-0.409445	-8.60129	8.58286e-17	1056	5.10275e-11	FALSE	FALSE
14	chr14:21922640:T:C	C	T	0.40533	ENSG00000211792.2	TRAV14/DV4	-0.409422	-8.60128	8.58367e-17	1056	5.10323e-11	FALSE	FALSE
14	chr14:21924807:T:C	C	T	0.40535	ENSG00000211792.2	TRAV14/DV4	-0.409422	-8.60128	8.58405e-17	1056	5.10346e-11	FALSE	FALSE
14	chr14:21924128:A:G	G	A	0.40535	ENSG00000211792.2	TRAV14/DV4	-0.409425	-8.60121	8.58839e-17	1056	5.10604e-11	FALSE	FALSE
14	chr14:21924190:T:C	C	T	0.40537	ENSG00000211792.2	TRAV14/DV4	-0.409422	-8.60117	8.59088e-17	1056	5.10752e-11	FALSE	FALSE
14	chr14:21925561:C:T	T	C	0.40536	ENSG00000211792.2	TRAV14/DV4	-0.409438	-8.60003	8.66645e-17	1056	5.15245e-11	FALSE	FALSE
14	chr14:21925935:C:A	A	C	0.40537	ENSG00000211792.2	TRAV14/DV4	-0.409385	-8.59929	8.71551e-17	1056	5.18162e-11	FALSE	FALSE
14	chr14:21925836:T:C	C	T	0.40541	ENSG00000211792.2	TRAV14/DV4	-0.4094	-8.59928	8.71656e-17	1056	5.18224e-11	FALSE	FALSE
14	chr14:21925853:C:G	G	C	0.40539	ENSG00000211792.2	TRAV14/DV4	-0.409395	-8.59903	8.733e-17	1056	5.19201e-11	FALSE	FALSE
14	chr14:21925337:A:G	G	A	0.40538	ENSG00000211792.2	TRAV14/DV4	-0.409356	-8.59887	8.74391e-17	1056	5.1985e-11	FALSE	FALSE
14	chr14:21925608:T:C	C	T	0.40538	ENSG00000211792.2	TRAV14/DV4	-0.40935	-8.59882	8.74728e-17	1056	5.2005e-11	FALSE	FALSE
14	chr14:21925090:C:T	T	C	0.40538	ENSG00000211792.2	TRAV14/DV4	-0.409348	-8.59878	8.74967e-17	1056	5.20193e-11	FALSE	FALSE
14	chr14:21926286:G:A	A	G	0.40538	ENSG00000211792.2	TRAV14/DV4	-0.409347	-8.59876	8.75133e-17	1056	5.20291e-11	FALSE	FALSE
14	chr14:21925526:A:G	G	A	0.40538	ENSG00000211792.2	TRAV14/DV4	-0.409346	-8.59874	8.75251e-17	1056	5.20361e-11	FALSE	FALSE
14	chr14:21925038:T:C	C	T	0.40538	ENSG00000211792.2	TRAV14/DV4	-0.409345	-8.59873	8.75313e-17	1056	5.20398e-11	FALSE	FALSE
14	chr14:21924948:A:G	G	A	0.40539	ENSG00000211792.2	TRAV14/DV4	-0.409342	-8.59867	8.75743e-17	1056	5.20654e-11	FALSE	FALSE
14	chr14:21925613:G:C	C	G	0.40539	ENSG00000211792.2	TRAV14/DV4	-0.409342	-8.59864	8.75914e-17	1056	5.20755e-11	FALSE	FALSE
14	chr14:21925899:C:T	T	C	0.40537	ENSG00000211792.2	TRAV14/DV4	-0.409347	-8.59852	8.76735e-17	1056	5.21244e-11	FALSE	FALSE
14	chr14:21925023:A:C	C	A	0.40538	ENSG00000211792.2	TRAV14/DV4	-0.409338	-8.59849	8.76963e-17	1056	5.21379e-11	FALSE	FALSE
14	chr14:21926334:G:C	C	G	0.40539	ENSG00000211792.2	TRAV14/DV4	-0.409348	-8.59848	8.77e-17	1056	5.21401e-11	FALSE	FALSE
14	chr14:21925070:A:C	C	A	0.40539	ENSG00000211792.2	TRAV14/DV4	-0.409331	-8.59821	8.78827e-17	1056	5.22487e-11	FALSE	FALSE
14	chr14:21925176:G:A	A	G	0.40538	ENSG00000211792.2	TRAV14/DV4	-0.409329	-8.59807	8.79775e-17	1056	5.23051e-11	FALSE	FALSE
14	chr14:21926160:T:C	C	T	0.40551	ENSG00000211792.2	TRAV14/DV4	-0.409246	-8.59773	8.82025e-17	1056	5.24389e-11	FALSE	FALSE
14	chr14:21927570:A:G	G	A	0.40554	ENSG00000211792.2	TRAV14/DV4	-0.40933	-8.59706	8.86618e-17	1056	5.27119e-11	FALSE	FALSE
14	chr14:21927181:A:G	G	A	0.40548	ENSG00000211792.2	TRAV14/DV4	-0.409246	-8.59528	8.98771e-17	1056	5.34344e-11	FALSE	FALSE
14	chr14:21927183:C:T	T	C	0.40547	ENSG00000211792.2	TRAV14/DV4	-0.409221	-8.59496	9.0095e-17	1056	5.3564e-11	FALSE	FALSE
14	chr14:21925289:T:G	G	T	0.40535	ENSG00000211792.2	TRAV14/DV4	-0.409295	-8.59493	9.01176e-17	1056	5.35775e-11	FALSE	FALSE
14	chr14:21927381:C:T	T	C	0.40543	ENSG00000211792.2	TRAV14/DV4	-0.40922	-8.59486	9.01689e-17	1056	5.36079e-11	FALSE	FALSE
14	chr14:21924972:T:C	C	T	0.40543	ENSG00000211792.2	TRAV14/DV4	-0.409272	-8.59482	9.01942e-17	1056	5.3623e-11	FALSE	FALSE
14	chr14:21927373:A:C	C	A	0.40543	ENSG00000211792.2	TRAV14/DV4	-0.409213	-8.59474	9.0251e-17	1056	5.36567e-11	FALSE	FALSE
14	chr14:21927614:G:A	A	G	0.40547	ENSG00000211792.2	TRAV14/DV4	-0.409198	-8.59439	9.04891e-17	1056	5.37983e-11	FALSE	FALSE
14	chr14:95973493:T:C	C	T	0.24306	ENSG00000227051.6	C14orf132	-0.450642	-8.59231	9.19436e-17	1172	6.06677e-11	FALSE	FALSE
14	chr14:95977744:G:A	A	G	0.21467	ENSG00000227051.6	C14orf132	-0.450985	-8.58414	9.78789e-17	1172	6.4584e-11	FALSE	FALSE
14	chr14:21925270:T:G	G	T	0.40514	ENSG00000211792.2	TRAV14/DV4	-0.408425	-8.58001	1.01018e-16	1056	6.0058e-11	FALSE	FALSE
14	chr14:21925263:G:A	A	G	0.40514	ENSG00000211792.2	TRAV14/DV4	-0.408415	-8.5799	1.01109e-16	1056	6.01123e-11	FALSE	FALSE
14	chr14:21921927:G:A	A	G	0.39934	ENSG00000211792.2	TRAV14/DV4	-0.40201	-8.55398	1.23257e-16	1056	7.328e-11	FALSE	FALSE
14	chr14:21924107:A:G	G	A	0.40682	ENSG00000211792.2	TRAV14/DV4	-0.405803	-8.53678	1.40528e-16	1056	8.35481e-11	FALSE	FALSE
14	chr14:95977936:A:G	G	A	0.21752	ENSG00000227051.6	C14orf132	-0.451631	-8.52853	1.49646e-16	1172	9.87417e-11	FALSE	FALSE
14	chr14:21927074:T:A	A	T	0.40494	ENSG00000211792.2	TRAV14/DV4	-0.404964	-8.502	1.83115e-16	1056	1.08867e-10	FALSE	FALSE
14	chr14:21922823:C:T	T	C	0.41318	ENSG00000211792.2	TRAV14/DV4	-0.405807	-8.49965	1.86418e-16	1056	1.1083e-10	FALSE	FALSE
14	chr14:21921830:G:GA	GA	G	0.40805	ENSG00000211792.2	TRAV14/DV4	-0.406837	-8.48819	2.03362e-16	1056	1.20904e-10	FALSE	FALSE
14	chr14:95975468:T:C	C	T	0.26527	ENSG00000227051.6	C14orf132	-0.430516	-8.28998	9.03562e-16	1172	5.96203e-10	FALSE	FALSE
14	chr14:95974562:A:G	G	A	0.25988	ENSG00000227051.6	C14orf132	-0.419496	-8.21907	1.53071e-15	1172	1.01002e-09	FALSE	FALSE
14	chr14:95973325:C:T	T	C	0.25844	ENSG00000227051.6	C14orf132	-0.417166	-8.16105	2.35017e-15	1172	1.55072e-09	FALSE	FALSE
14	chr14:21922568:G:A	A	G	0.36625	ENSG00000211792.2	TRAV14/DV4	-0.393163	-8.0891	3.98724e-15	1056	2.37052e-09	FALSE	FALSE
14	chr14:95971955:C:G	G	C	0.25953	ENSG00000227051.6	C14orf132	-0.413139	-8.0698	4.59169e-15	1172	3.02976e-09	FALSE	FALSE
14	chr14:21928004:A:T	T	A	0.33754	ENSG00000211792.2	TRAV14/DV4	-0.402016	-7.93449	1.22661e-14	1056	7.29251e-09	FALSE	FALSE
14	chr14:99592649:G:A	A	G	0.13041	ENSG00000205476.8	CCDC85C	0.469902	7.91456	1.41613e-14	1076	8.57872e-09	FALSE	FALSE
14	chr14:21949175:A:G	G	A	0.27097	ENSG00000211799.3	TRAV19	0.450356	7.83586	2.49071e-14	973	1.36441e-08	FALSE	FALSE
14	chr14:24206363:A:G	G	A	0.19596	ENSG00000254505.9	CHMP4A	-0.202234	-7.75637	4.3861e-14	1052	2.59778e-08	FALSE	FALSE
14	chr14:99588660:C:T	T	C	0.14204	ENSG00000205476.8	CCDC85C	0.431766	7.57832	1.53287e-13	1076	9.28591e-08	FALSE	FALSE
14	chr14:21948479:C:T	T	C	0.27237	ENSG00000211799.3	TRAV19	0.446264	7.55676	1.78099e-13	973	9.75626e-08	FALSE	FALSE
14	chr14:21922009:G:A	A	G	0.29769	ENSG00000211792.2	TRAV14/DV4	-0.394133	-7.5209	2.28396e-13	1056	1.35788e-07	FALSE	FALSE
14	chr14:21923363:A:G	G	A	0.29765	ENSG00000211792.2	TRAV14/DV4	-0.394062	-7.51958	2.30491e-13	1056	1.37033e-07	FALSE	FALSE
14	chr14:21923183:A:T	T	A	0.29766	ENSG00000211792.2	TRAV14/DV4	-0.39405	-7.51922	2.31062e-13	1056	1.37373e-07	FALSE	FALSE
14	chr14:21924631:C:T	T	C	0.29804	ENSG00000211792.2	TRAV14/DV4	-0.394048	-7.51921	2.31085e-13	1056	1.37386e-07	FALSE	FALSE
14	chr14:21923182:G:T	T	G	0.29765	ENSG00000211792.2	TRAV14/DV4	-0.394049	-7.51916	2.31161e-13	1056	1.37432e-07	FALSE	FALSE
14	chr14:21921098:A:T	T	A	0.29771	ENSG00000211792.2	TRAV14/DV4	-0.394036	-7.51884	2.31669e-13	1056	1.37734e-07	FALSE	FALSE
14	chr14:21921291:T:C	C	T	0.29772	ENSG00000211792.2	TRAV14/DV4	-0.394024	-7.51853	2.32174e-13	1056	1.38034e-07	FALSE	FALSE
14	chr14:21926363:A:G	G	A	0.29718	ENSG00000211792.2	TRAV14/DV4	-0.39392	-7.51603	2.36221e-13	1056	1.4044e-07	FALSE	FALSE
14	chr14:21919143:A:G	G	A	0.28965	ENSG00000211792.2	TRAV14/DV4	-0.388928	-7.5035	2.57618e-13	1056	1.53161e-07	FALSE	FALSE
14	chr14:94127580:G:A	A	G	0.41306	ENSG00000119632.3	IFI27L2	0.164469	7.449	3.75038e-13	1155	2.43874e-07	TRUE	FALSE
14	chr14:21930749:A:T	T	A	0.29362	ENSG00000211792.2	TRAV14/DV4	-0.392663	-7.40556	5.05159e-13	1056	3.00331e-07	FALSE	FALSE
14	chr14:21932043:T:G	G	T	0.29419	ENSG00000211792.2	TRAV14/DV4	-0.39253	-7.40507	5.06879e-13	1056	3.01354e-07	FALSE	FALSE
14	chr14:21931140:G:A	A	G	0.29364	ENSG00000211792.2	TRAV14/DV4	-0.39261	-7.40488	5.07509e-13	1056	3.01728e-07	FALSE	FALSE
14	chr14:21931913:C:T	T	C	0.2942	ENSG00000211792.2	TRAV14/DV4	-0.39254	-7.40481	5.07769e-13	1056	3.01883e-07	FALSE	FALSE
14	chr14:21938414:A:G	G	A	0.29464	ENSG00000211792.2	TRAV14/DV4	-0.392041	-7.38532	5.80119e-13	1056	3.44897e-07	FALSE	FALSE
14	chr14:21940273:A:G	G	A	0.29412	ENSG00000211792.2	TRAV14/DV4	-0.392025	-7.385	5.81391e-13	1056	3.45653e-07	FALSE	FALSE
14	chr14:21939620:A:G	G	A	0.29466	ENSG00000211792.2	TRAV14/DV4	-0.392002	-7.38435	5.8394e-13	1056	3.47169e-07	FALSE	FALSE
14	chr14:94123054:G:A	A	G	0.41027	ENSG00000119632.3	IFI27L2	0.161596	7.37328	6.2976e-13	1155	4.09511e-07	TRUE	FALSE
14	chr14:96031890:G:A	A	G	0.36394	ENSG00000227051.6	C14orf132	-0.345134	-7.36618	6.60963e-13	1172	4.36127e-07	FALSE	FALSE
14	chr14:21945587:A:G	G	A	0.29501	ENSG00000211792.2	TRAV14/DV4	-0.391367	-7.36062	6.86487e-13	1056	4.08136e-07	FALSE	FALSE
14	chr14:21944899:C:G	G	C	0.29447	ENSG00000211792.2	TRAV14/DV4	-0.391364	-7.36059	6.86647e-13	1056	4.08231e-07	FALSE	FALSE
14	chr14:21944905:G:T	T	G	0.29449	ENSG00000211792.2	TRAV14/DV4	-0.391345	-7.36031	6.87926e-13	1056	4.08991e-07	FALSE	FALSE
14	chr14:94122767:G:A	A	G	0.40856	ENSG00000119632.3	IFI27L2	0.159855	7.33378	8.23928e-13	1155	5.35772e-07	TRUE	FALSE
14	chr14:94125313:C:T	T	C	0.40929	ENSG00000119632.3	IFI27L2	0.160238	7.27067	1.26278e-12	1155	8.21143e-07	TRUE	FALSE
14	chr14:21930483:G:T	T	G	0.06793	ENSG00000211799.3	TRAV19	-0.683209	-7.2542	1.41092e-12	973	7.729e-07	FALSE	FALSE
14	chr14:21930463:A:G	G	A	0.06792	ENSG00000211799.3	TRAV19	-0.683234	-7.25311	1.42138e-12	973	7.78628e-07	FALSE	FALSE
14	chr14:21945682:G:A	A	G	0.06784	ENSG00000211799.3	TRAV19	-0.682967	-7.24729	1.47807e-12	973	8.09684e-07	FALSE	FALSE
14	chr14:94125513:G:T	T	G	0.40776	ENSG00000119632.3	IFI27L2	0.159428	7.16593	2.54866e-12	1155	1.6573e-06	TRUE	FALSE
14	chr14:21929668:G:A	A	G	0.28946	ENSG00000211792.2	TRAV14/DV4	-0.379471	-7.14397	2.9499e-12	1056	1.7538e-06	FALSE	FALSE
14	chr14:21928547:A:T	T	A	0.28935	ENSG00000211792.2	TRAV14/DV4	-0.379286	-7.14071	3.01444e-12	1056	1.79217e-06	FALSE	FALSE
14	chr14:21928968:G:A	A	G	0.28113	ENSG00000211792.2	TRAV14/DV4	-0.373938	-7.12087	3.43902e-12	1056	2.04459e-06	FALSE	FALSE
14	chr14:94108068:T:C	C	T	0.13116	ENSG00000119632.3	IFI27L2	-0.228593	-7.11706	3.52705e-12	1155	2.29351e-06	TRUE	FALSE
14	chr14:21941835:G:T	T	G	0.06924	ENSG00000211799.3	TRAV19	-0.653837	-7.04586	5.64406e-12	973	3.09181e-06	FALSE	FALSE
14	chr14:21933949:T:C	C	T	0.06831	ENSG00000211799.3	TRAV19	-0.660812	-7.035	6.06183e-12	973	3.32066e-06	FALSE	FALSE
14	chr14:21934201:CTT:C	C	CTT	0.06843	ENSG00000211799.3	TRAV19	-0.660902	-7.03347	6.123e-12	973	3.35417e-06	FALSE	FALSE
14	chr14:21943476:C:G	G	C	0.06841	ENSG00000211799.3	TRAV19	-0.660688	-7.03326	6.13144e-12	973	3.3588e-06	FALSE	FALSE
14	chr14:21928824:C:T	T	C	0.06846	ENSG00000211799.3	TRAV19	-0.660641	-7.03274	6.15236e-12	973	3.37026e-06	FALSE	FALSE
14	chr14:21937414:T:G	G	T	0.06844	ENSG00000211799.3	TRAV19	-0.660657	-7.03174	6.19293e-12	973	3.39248e-06	FALSE	FALSE
14	chr14:95979577:G:A	A	G	0.09927	ENSG00000227051.6	C14orf132	-0.49932	-7.02023	6.67884e-12	1172	4.40694e-06	FALSE	FALSE
14	chr14:94125670:G:C	C	G	0.411	ENSG00000119632.3	IFI27L2	0.156408	7.01826	6.76569e-12	1155	4.39949e-06	TRUE	FALSE
14	chr14:95979178:A:G	G	A	0.09975	ENSG00000227051.6	C14orf132	-0.498032	-7.01758	6.79614e-12	1172	4.48434e-06	FALSE	FALSE
14	chr14:94108143:T:C	C	T	0.13169	ENSG00000119632.3	IFI27L2	-0.225026	-7.0077	7.25053e-12	1155	4.71477e-06	TRUE	FALSE
14	chr14:94107161:C:T	T	C	0.12208	ENSG00000119632.3	IFI27L2	-0.231417	-7.00354	7.45057e-12	1155	4.84484e-06	TRUE	FALSE
14	chr14:94108526:A:G	G	A	0.12159	ENSG00000119632.3	IFI27L2	-0.231337	-7.0014	7.55594e-12	1155	4.91337e-06	TRUE	FALSE
14	chr14:24202237:C:T	T	C	0.18542	ENSG00000254505.9	CHMP4A	-0.190239	-6.99602	7.82679e-12	1052	4.63562e-06	FALSE	FALSE
14	chr14:24201364:G:A	A	G	0.18471	ENSG00000254505.9	CHMP4A	-0.19041	-6.99151	8.06093e-12	1052	4.7743e-06	FALSE	FALSE
14	chr14:24199361:A:C	C	A	0.18472	ENSG00000254505.9	CHMP4A	-0.190406	-6.99129	8.07221e-12	1052	4.78097e-06	FALSE	FALSE
14	chr14:94108534:A:G	G	A	0.12195	ENSG00000119632.3	IFI27L2	-0.230216	-6.98252	8.54866e-12	1155	5.55889e-06	TRUE	FALSE
14	chr14:21930255:A:T	T	A	0.07038	ENSG00000211799.3	TRAV19	-0.651692	-6.95953	9.93151e-12	973	5.44047e-06	FALSE	FALSE
14	chr14:21924662:G:T	T	G	0.06741	ENSG00000211799.3	TRAV19	-0.660129	-6.95293	1.03671e-11	973	5.6791e-06	FALSE	FALSE
14	chr14:95978298:A:C	C	A	0.11491	ENSG00000227051.6	C14orf132	-0.464656	-6.95121	1.04837e-11	1172	6.91753e-06	FALSE	FALSE
14	chr14:95978311:C:G	G	C	0.11502	ENSG00000227051.6	C14orf132	-0.464574	-6.95111	1.04905e-11	1172	6.92202e-06	FALSE	FALSE
14	chr14:95978395:T:C	C	T	0.11492	ENSG00000227051.6	C14orf132	-0.464574	-6.95111	1.04905e-11	1172	6.92202e-06	FALSE	FALSE
14	chr14:95978324:C:T	T	C	0.11485	ENSG00000227051.6	C14orf132	-0.464627	-6.95071	1.05181e-11	1172	6.94022e-06	FALSE	FALSE
14	chr14:95978948:T:A	A	T	0.1153	ENSG00000227051.6	C14orf132	-0.464457	-6.94627	1.08266e-11	1172	7.14381e-06	FALSE	FALSE
14	chr14:95978323:G:A	A	G	0.1154	ENSG00000227051.6	C14orf132	-0.463305	-6.94543	1.0886e-11	1172	7.18295e-06	FALSE	FALSE
14	chr14:95978326:G:A	A	G	0.11472	ENSG00000227051.6	C14orf132	-0.464574	-6.93124	1.19372e-11	1172	7.8766e-06	FALSE	FALSE
14	chr14:21945681:G:C	C	G	0.4829	ENSG00000211793.2	TRAV9-2	-0.267482	-6.92934	1.20854e-11	1004	6.83128e-06	FALSE	FALSE
14	chr14:21932739:A:T	T	A	0.48214	ENSG00000211793.2	TRAV9-2	-0.266418	-6.91739	1.30592e-11	1004	7.38176e-06	FALSE	FALSE
14	chr14:21936500:T:C	C	T	0.48221	ENSG00000211793.2	TRAV9-2	-0.266242	-6.9124	1.34884e-11	1004	7.62434e-06	FALSE	FALSE
14	chr14:21935993:A:C	C	A	0.47604	ENSG00000211793.2	TRAV9-2	-0.26264	-6.89938	1.46747e-11	1004	8.2949e-06	FALSE	FALSE
14	chr14:21942429:C:T	T	C	0.4826	ENSG00000211793.2	TRAV9-2	-0.265901	-6.89189	1.54028e-11	1004	8.70648e-06	FALSE	FALSE
14	chr14:21946145:T:C	C	T	0.48226	ENSG00000211793.2	TRAV9-2	-0.265665	-6.8794	1.66962e-11	1004	9.43756e-06	FALSE	FALSE
14	chr14:21944341:T:C	C	T	0.4771	ENSG00000211793.2	TRAV9-2	-0.265432	-6.84334	2.10599e-11	1004	1.19041e-05	FALSE	FALSE
14	chr14:21913900:A:G	G	A	0.06715	ENSG00000211799.3	TRAV19	-0.641252	-6.82106	2.42982e-11	973	1.33105e-05	FALSE	FALSE
14	chr14:21946601:C:G	G	C	0.48226	ENSG00000211793.2	TRAV9-2	-0.2657	-6.79982	2.78372e-11	1004	1.57351e-05	FALSE	FALSE
14	chr14:94149948:T:C	C	T	0.19073	ENSG00000119632.3	IFI27L2	-0.183919	-6.78477	3.06447e-11	1155	1.99272e-05	TRUE	FALSE
14	chr14:21918274:C:T	T	C	0.06785	ENSG00000211799.3	TRAV19	-0.637904	-6.73697	4.15404e-11	973	2.27558e-05	FALSE	FALSE
14	chr14:21922051:T:G	G	T	0.06794	ENSG00000211799.3	TRAV19	-0.637801	-6.73611	4.17665e-11	973	2.28796e-05	FALSE	FALSE
14	chr14:21926291:A:G	G	A	0.06792	ENSG00000211799.3	TRAV19	-0.637858	-6.73589	4.18264e-11	973	2.29125e-05	FALSE	FALSE
14	chr14:96032336:G:C	C	G	0.11174	ENSG00000227051.6	C14orf132	-0.463619	-6.73579	4.1852e-11	1172	2.76155e-05	FALSE	FALSE
14	chr14:95974948:C:T	T	C	0.09945	ENSG00000227051.6	C14orf132	-0.479782	-6.71812	4.68132e-11	1172	3.0889e-05	FALSE	FALSE
14	chr14:95976645:C:T	T	C	0.09945	ENSG00000227051.6	C14orf132	-0.479762	-6.71784	4.6894e-11	1172	3.09424e-05	FALSE	FALSE
14	chr14:95976800:G:C	C	G	0.09948	ENSG00000227051.6	C14orf132	-0.479759	-6.71784	4.68942e-11	1172	3.09425e-05	FALSE	FALSE
14	chr14:95973761:C:T	T	C	0.09903	ENSG00000227051.6	C14orf132	-0.479697	-6.71746	4.70073e-11	1172	3.10171e-05	FALSE	FALSE
14	chr14:95973427:A:G	G	A	0.09892	ENSG00000227051.6	C14orf132	-0.47948	-6.7152	4.7687e-11	1172	3.14656e-05	FALSE	FALSE
14	chr14:95971898:C:T	T	C	0.09907	ENSG00000227051.6	C14orf132	-0.479585	-6.71494	4.77639e-11	1172	3.15163e-05	FALSE	FALSE
14	chr14:95971982:G:A	A	G	0.09903	ENSG00000227051.6	C14orf132	-0.479453	-6.71419	4.79907e-11	1172	3.1666e-05	FALSE	FALSE
14	chr14:24202238:A:G	G	A	0.20433	ENSG00000254505.9	CHMP4A	-0.178108	-6.71391	4.8076e-11	1052	2.84743e-05	FALSE	FALSE
14	chr14:95974645:C:T	T	C	0.0995	ENSG00000227051.6	C14orf132	-0.479479	-6.71313	4.83137e-11	1172	3.18791e-05	FALSE	FALSE
14	chr14:21914241:A:C	C	A	0.06691	ENSG00000211799.3	TRAV19	-0.636424	-6.70579	5.06086e-11	973	2.77234e-05	FALSE	FALSE
14	chr14:24203068:C:CCAT	CCAT	C	0.20303	ENSG00000254505.9	CHMP4A	-0.177863	-6.69989	5.25343e-11	1052	3.11148e-05	FALSE	FALSE
14	chr14:21957619:A:C	C	A	0.36692	ENSG00000211799.3	TRAV19	0.344402	6.69639	5.37088e-11	973	2.94217e-05	FALSE	FALSE
14	chr14:21914885:T:A	A	T	0.06983	ENSG00000211799.3	TRAV19	-0.63096	-6.61988	8.68745e-11	973	4.75897e-05	FALSE	FALSE
14	chr14:95974105:G:A	A	G	0.10332	ENSG00000227051.6	C14orf132	-0.459326	-6.57656	1.13835e-10	1172	7.51124e-05	FALSE	FALSE
14	chr14:96001474:A:G	G	A	0.04209	ENSG00000227051.6	C14orf132	-0.695695	-6.50669	1.7552e-10	1172	0.000115815	FALSE	FALSE
14	chr14:94139842:G:A	A	G	0.21353	ENSG00000119632.3	IFI27L2	-0.170648	-6.43873	2.6647e-10	1155	0.000173276	TRUE	FALSE
14	chr14:24196855:A:G	G	A	0.20023	ENSG00000254505.9	CHMP4A	-0.172285	-6.43681	2.69617e-10	1052	0.000159688	FALSE	FALSE
14	chr14:94139249:G:A	A	G	0.21293	ENSG00000119632.3	IFI27L2	-0.170798	-6.42481	2.90128e-10	1155	0.00018866	TRUE	FALSE
14	chr14:94141848:A:G	G	A	0.21451	ENSG00000119632.3	IFI27L2	-0.168935	-6.38818	3.62663e-10	1155	0.000235827	TRUE	FALSE
14	chr14:94145036:G:A	A	G	0.2139	ENSG00000119632.3	IFI27L2	-0.16902	-6.38571	3.68156e-10	1155	0.000239399	TRUE	FALSE
14	chr14:75538727:A:C	C	A	0.06438	ENSG00000156127.6	BATF	-0.307238	-6.31802	5.54459e-10	930	0.000290309	TRUE	FALSE
14	chr14:94143515:G:A	A	G	0.21557	ENSG00000119632.3	IFI27L2	-0.164189	-6.24544	8.56745e-10	1155	0.000557111	TRUE	FALSE
14	chr14:94142811:A:T	T	A	0.21552	ENSG00000119632.3	IFI27L2	-0.164187	-6.24528	8.57535e-10	1155	0.000557625	TRUE	FALSE
14	chr14:21996369:G:A	A	G	0.04617	ENSG00000211799.3	TRAV19	-0.746564	-6.18555	1.22297e-09	973	0.000669942	FALSE	FALSE
14	chr14:21920071:C:T	T	C	0.24068	ENSG00000211793.2	TRAV9-2	-0.277551	-6.14526	1.55145e-09	1004	0.00087696	FALSE	FALSE
14	chr14:24193651:A:T	T	A	0.19415	ENSG00000254505.9	CHMP4A	-0.169069	-6.12009	1.79886e-09	1052	0.00106542	FALSE	FALSE
14	chr14:75533223:C:T	T	C	0.10148	ENSG00000156127.6	BATF	-0.237082	-6.10395	1.97732e-09	930	0.0010353	TRUE	FALSE
14	chr14:94124069:A:C	C	A	0.38945	ENSG00000119632.3	IFI27L2	0.136017	6.10026	2.02045e-09	1155	0.00131383	TRUE	FALSE
14	chr14:75542144:C:T	T	C	0.10202	ENSG00000156127.6	BATF	-0.238731	-6.09925	2.03242e-09	930	0.00106415	TRUE	FALSE
14	chr14:99588010:T:C	C	T	0.21348	ENSG00000205476.8	CCDC85C	0.29819	6.02189	3.18853e-09	1076	0.00193157	FALSE	FALSE
14	chr14:21959698:G:A	A	G	0.47144	ENSG00000211792.2	TRAV14/DV4	-0.278239	-5.97206	4.25079e-09	1056	0.00252722	FALSE	FALSE
14	chr14:21957066:T:C	C	T	0.47188	ENSG00000211792.2	TRAV14/DV4	-0.278126	-5.97084	4.28072e-09	1056	0.00254501	FALSE	FALSE
14	chr14:21960756:T:G	G	T	0.47198	ENSG00000211792.2	TRAV14/DV4	-0.278198	-5.97062	4.2861e-09	1056	0.00254821	FALSE	FALSE
14	chr14:21959707:T:A	A	T	0.47143	ENSG00000211792.2	TRAV14/DV4	-0.278196	-5.97062	4.28628e-09	1056	0.00254832	FALSE	FALSE
14	chr14:96033125:T:A	A	T	0.40993	ENSG00000227051.6	C14orf132	-0.280444	-5.97052	4.28859e-09	1172	0.00282976	FALSE	FALSE
14	chr14:21953165:A:G	G	A	0.47186	ENSG00000211792.2	TRAV14/DV4	-0.278232	-5.97034	4.2932e-09	1056	0.00255243	FALSE	FALSE
14	chr14:21954753:T:C	C	T	0.47189	ENSG00000211792.2	TRAV14/DV4	-0.278107	-5.96999	4.30167e-09	1056	0.00255746	FALSE	FALSE
14	chr14:21955661:A:G	G	A	0.47189	ENSG00000211792.2	TRAV14/DV4	-0.27802	-5.96807	4.34951e-09	1056	0.00258591	FALSE	FALSE
14	chr14:21955660:C:T	T	C	0.4719	ENSG00000211792.2	TRAV14/DV4	-0.278033	-5.96792	4.35323e-09	1056	0.00258812	FALSE	FALSE
14	chr14:75533327:A:C	C	A	0.10208	ENSG00000156127.6	BATF	-0.231039	-5.95748	4.62227e-09	930	0.00242017	TRUE	FALSE
14	chr14:21961108:C:G	G	C	0.46963	ENSG00000211792.2	TRAV14/DV4	-0.276641	-5.95466	4.69765e-09	1056	0.00279289	FALSE	FALSE
14	chr14:21958600:A:G	G	A	0.47037	ENSG00000211792.2	TRAV14/DV4	-0.27644	-5.95105	4.79599e-09	1056	0.00285135	FALSE	FALSE
14	chr14:21962112:A:G	G	A	0.46969	ENSG00000211792.2	TRAV14/DV4	-0.276344	-5.9495	4.8388e-09	1056	0.0028768	FALSE	FALSE
14	chr14:21960402:C:T	T	C	0.46973	ENSG00000211792.2	TRAV14/DV4	-0.276337	-5.94934	4.84333e-09	1056	0.00287949	FALSE	FALSE
14	chr14:21960494:T:C	C	T	0.46973	ENSG00000211792.2	TRAV14/DV4	-0.276333	-5.94928	4.84486e-09	1056	0.00288041	FALSE	FALSE
14	chr14:21959144:T:G	G	T	0.46968	ENSG00000211792.2	TRAV14/DV4	-0.276297	-5.94875	4.85962e-09	1056	0.00288918	FALSE	FALSE
14	chr14:21960136:C:A	A	C	0.46967	ENSG00000211792.2	TRAV14/DV4	-0.276292	-5.94859	4.86396e-09	1056	0.00289176	FALSE	FALSE
14	chr14:21953102:T:G	G	T	0.46961	ENSG00000211792.2	TRAV14/DV4	-0.276309	-5.94822	4.87454e-09	1056	0.00289805	FALSE	FALSE
14	chr14:21960215:A:T	T	A	0.46968	ENSG00000211792.2	TRAV14/DV4	-0.276269	-5.94817	4.87573e-09	1056	0.00289876	FALSE	FALSE
14	chr14:21953271:T:G	G	T	0.46965	ENSG00000211792.2	TRAV14/DV4	-0.276219	-5.94751	4.89429e-09	1056	0.00290979	FALSE	FALSE
14	chr14:21957087:G:A	A	G	0.46957	ENSG00000211792.2	TRAV14/DV4	-0.276177	-5.9473	4.90025e-09	1056	0.00291334	FALSE	FALSE
14	chr14:21957050:A:T	T	A	0.46958	ENSG00000211792.2	TRAV14/DV4	-0.276173	-5.9472	4.90286e-09	1056	0.00291489	FALSE	FALSE
14	chr14:21957022:T:G	G	T	0.46958	ENSG00000211792.2	TRAV14/DV4	-0.276172	-5.94712	4.90522e-09	1056	0.00291629	FALSE	FALSE
14	chr14:21955448:A:T	T	A	0.46958	ENSG00000211792.2	TRAV14/DV4	-0.27617	-5.94707	4.90651e-09	1056	0.00291706	FALSE	FALSE
14	chr14:21955438:T:C	C	T	0.46959	ENSG00000211792.2	TRAV14/DV4	-0.276151	-5.94664	4.91868e-09	1056	0.0029243	FALSE	FALSE
14	chr14:21961419:C:T	T	C	0.46486	ENSG00000211792.2	TRAV14/DV4	-0.273424	-5.93844	5.15541e-09	1056	0.00306503	FALSE	FALSE
14	chr14:21952614:T:C	C	T	0.46539	ENSG00000211792.2	TRAV14/DV4	-0.273387	-5.93792	5.17063e-09	1056	0.00307409	FALSE	FALSE
14	chr14:21957022:T:G	G	T	0.46958	ENSG00000211799.3	TRAV19	0.294343	5.93048	5.39549e-09	973	0.00295565	FALSE	FALSE
14	chr14:21957050:A:T	T	A	0.46958	ENSG00000211799.3	TRAV19	0.294325	5.93015	5.40561e-09	973	0.00296119	FALSE	FALSE
14	chr14:21955448:A:T	T	A	0.46958	ENSG00000211799.3	TRAV19	0.294324	5.93008	5.40785e-09	973	0.00296241	FALSE	FALSE
14	chr14:21957087:G:A	A	G	0.46957	ENSG00000211799.3	TRAV19	0.294316	5.92996	5.41155e-09	973	0.00296444	FALSE	FALSE
14	chr14:21955438:T:C	C	T	0.46959	ENSG00000211799.3	TRAV19	0.294316	5.92988	5.41399e-09	973	0.00296578	FALSE	FALSE
14	chr14:21953271:T:G	G	T	0.46965	ENSG00000211799.3	TRAV19	0.294344	5.92981	5.41629e-09	973	0.00296704	FALSE	FALSE
14	chr14:21960215:A:T	T	A	0.46968	ENSG00000211799.3	TRAV19	0.294331	5.92904	5.44008e-09	973	0.00298007	FALSE	FALSE
14	chr14:21960136:C:A	A	C	0.46967	ENSG00000211799.3	TRAV19	0.294303	5.92834	5.46192e-09	973	0.00299203	FALSE	FALSE
14	chr14:21959144:T:G	G	T	0.46968	ENSG00000211799.3	TRAV19	0.294296	5.92824	5.46488e-09	973	0.00299366	FALSE	FALSE
14	chr14:75522943:G:T	T	G	0.10378	ENSG00000156127.6	BATF	-0.221899	-5.92778	5.47927e-09	930	0.00286889	TRUE	FALSE
14	chr14:21953102:T:G	G	T	0.46961	ENSG00000211799.3	TRAV19	0.294285	5.92718	5.49822e-09	973	0.00301192	FALSE	FALSE
14	chr14:21960402:C:T	T	C	0.46973	ENSG00000211799.3	TRAV19	0.294261	5.92714	5.49935e-09	973	0.00301254	FALSE	FALSE
14	chr14:21962112:A:G	G	A	0.46969	ENSG00000211799.3	TRAV19	0.294256	5.92703	5.50289e-09	973	0.00301448	FALSE	FALSE
14	chr14:21960494:T:C	C	T	0.46973	ENSG00000211799.3	TRAV19	0.294253	5.92701	5.50341e-09	973	0.00301476	FALSE	FALSE
14	chr14:21958600:A:G	G	A	0.47037	ENSG00000211799.3	TRAV19	0.294174	5.92464	5.57865e-09	973	0.00305598	FALSE	FALSE
14	chr14:21961108:C:G	G	C	0.46963	ENSG00000211799.3	TRAV19	0.293827	5.91622	5.85335e-09	973	0.00320646	FALSE	FALSE
14	chr14:24225814:G:A	A	G	0.3695	ENSG00000254505.9	CHMP4A	0.131347	5.91274	5.97053e-09	1052	0.0035362	FALSE	FALSE
14	chr14:24195403:T:C	C	T	0.19659	ENSG00000254505.9	CHMP4A	-0.162423	-5.91039	6.05133e-09	1052	0.00358406	FALSE	FALSE
14	chr14:21955313:G:GT	GT	G	0.48166	ENSG00000211792.2	TRAV14/DV4	-0.278339	-5.90373	6.28551e-09	1056	0.00373691	FALSE	FALSE
14	chr14:24256689:A:G	G	A	0.1288	ENSG00000254505.9	CHMP4A	0.194404	5.89431	6.63141e-09	1052	0.00392763	FALSE	FALSE
14	chr14:21966377:T:C	C	T	0.47257	ENSG00000211799.3	TRAV19	0.295016	5.89165	6.73254e-09	973	0.00368808	FALSE	FALSE
14	chr14:21965237:A:G	G	A	0.47251	ENSG00000211799.3	TRAV19	0.294914	5.89025	6.78642e-09	973	0.00371759	FALSE	FALSE
14	chr14:24229365:G:A	A	G	0.37037	ENSG00000254505.9	CHMP4A	0.130725	5.88883	6.84165e-09	1052	0.00405215	FALSE	FALSE
14	chr14:24227579:C:T	T	C	0.37037	ENSG00000254505.9	CHMP4A	0.130717	5.8886	6.85033e-09	1052	0.00405729	FALSE	FALSE
14	chr14:21975183:TA:T	T	TA	0.47164	ENSG00000211799.3	TRAV19	0.293314	5.88133	7.13924e-09	973	0.00391087	FALSE	FALSE
14	chr14:21977115:G:A	A	G	0.47346	ENSG00000211792.2	TRAV14/DV4	-0.275246	-5.87821	7.26708e-09	1056	0.00432049	FALSE	FALSE
14	chr14:94154932:AG:A	A	AG	0.1748	ENSG00000119632.3	IFI27L2	-0.170558	-5.87506	7.3979e-09	1155	0.0048106	TRUE	FALSE
14	chr14:21975183:TA:T	T	TA	0.47164	ENSG00000211792.2	TRAV14/DV4	-0.273354	-5.8556	8.26035e-09	1056	0.00491101	FALSE	FALSE
14	chr14:21952614:T:C	C	T	0.46539	ENSG00000211799.3	TRAV19	0.288208	5.85283	8.39076e-09	973	0.00459645	FALSE	FALSE
14	chr14:21961419:C:T	T	C	0.46486	ENSG00000211799.3	TRAV19	0.288204	5.85241	8.41049e-09	973	0.00460726	FALSE	FALSE
14	chr14:21957066:T:C	C	T	0.47188	ENSG00000211799.3	TRAV19	0.291123	5.84082	8.98009e-09	973	0.00491928	FALSE	FALSE
14	chr14:21953165:A:G	G	A	0.47186	ENSG00000211799.3	TRAV19	0.291236	5.84037	9.00271e-09	973	0.00493168	FALSE	FALSE
14	chr14:21954753:T:C	C	T	0.47189	ENSG00000211799.3	TRAV19	0.291071	5.83932	9.0562e-09	973	0.00496098	FALSE	FALSE
14	chr14:21955660:C:T	T	C	0.4719	ENSG00000211799.3	TRAV19	0.291083	5.83918	9.06349e-09	973	0.00496497	FALSE	FALSE
14	chr14:21955661:A:G	G	A	0.47189	ENSG00000211799.3	TRAV19	0.291037	5.83865	9.09076e-09	973	0.00497991	FALSE	FALSE
14	chr14:21959698:G:A	A	G	0.47144	ENSG00000211799.3	TRAV19	0.29103	5.8375	9.14977e-09	973	0.00501224	FALSE	FALSE
14	chr14:21959707:T:A	A	T	0.47143	ENSG00000211799.3	TRAV19	0.291026	5.83698	9.17691e-09	973	0.0050271	FALSE	FALSE
14	chr14:21981730:G:A	A	G	0.47392	ENSG00000211799.3	TRAV19	0.292515	5.83655	9.19899e-09	973	0.0050392	FALSE	FALSE
14	chr14:94111285:T:A	A	T	0.09463	ENSG00000119632.3	IFI27L2	-0.21941	-5.8361	9.2226e-09	1155	0.00599713	TRUE	FALSE
14	chr14:21960756:T:G	G	T	0.47198	ENSG00000211799.3	TRAV19	0.29098	5.83594	9.23074e-09	973	0.00505659	FALSE	FALSE
14	chr14:21981850:A:C	C	A	0.47342	ENSG00000211792.2	TRAV14/DV4	-0.273917	-5.82876	9.61213e-09	1056	0.00571468	FALSE	FALSE
14	chr14:21965237:A:G	G	A	0.47251	ENSG00000211792.2	TRAV14/DV4	-0.272502	-5.81132	1.06035e-08	1056	0.00630407	FALSE	FALSE
14	chr14:21992058:G:T	T	G	0.03903	ENSG00000211799.3	TRAV19	-0.768728	-5.80853	1.07712e-08	973	0.00590045	FALSE	FALSE
14	chr14:21966377:T:C	C	T	0.47257	ENSG00000211792.2	TRAV14/DV4	-0.272352	-5.80718	1.08534e-08	1056	0.00645263	FALSE	FALSE
14	chr14:75520291:C:T	T	C	0.10851	ENSG00000156127.6	BATF	-0.217885	-5.80227	1.11565e-08	930	0.00584146	TRUE	FALSE
14	chr14:24228378:G:C	C	G	0.12665	ENSG00000254505.9	CHMP4A	-0.187707	-5.79712	1.14843e-08	1052	0.00680185	FALSE	FALSE
14	chr14:21977115:G:A	A	G	0.47346	ENSG00000211799.3	TRAV19	0.289967	5.78982	1.19638e-08	973	0.00655375	FALSE	FALSE
14	chr14:24233781:A:G	G	A	0.37126	ENSG00000254505.9	CHMP4A	0.128315	5.78797	1.20889e-08	1052	0.00715999	FALSE	FALSE
14	chr14:75526852:C:G	G	C	0.08746	ENSG00000156127.6	BATF	-0.239143	-5.78724	1.21381e-08	930	0.00635536	TRUE	FALSE
14	chr14:75524625:T:C	C	T	0.08746	ENSG00000156127.6	BATF	-0.239021	-5.78572	1.22417e-08	930	0.00640965	TRUE	FALSE
14	chr14:75529881:A:G	G	A	0.08849	ENSG00000156127.6	BATF	-0.239241	-5.7811	1.25628e-08	930	0.00657778	TRUE	FALSE
14	chr14:75529374:T:C	C	T	0.08803	ENSG00000156127.6	BATF	-0.239002	-5.7795	1.2676e-08	930	0.00663701	TRUE	FALSE
14	chr14:75548698:G:C	C	G	0.10519	ENSG00000156127.6	BATF	-0.225117	-5.7699	1.33751e-08	930	0.00700308	TRUE	FALSE
14	chr14:21981730:G:A	A	G	0.47392	ENSG00000211792.2	TRAV14/DV4	-0.270554	-5.76451	1.37835e-08	1056	0.00819469	FALSE	FALSE
14	chr14:99588032:G:C	C	G	0.1637	ENSG00000205476.8	CCDC85C	0.312965	5.75502	1.45336e-08	1076	0.00880426	FALSE	FALSE
14	chr14:95971175:T:C	C	T	0.28633	ENSG00000227051.6	C14orf132	-0.291911	-5.75451	1.45747e-08	1172	0.00961692	FALSE	FALSE
14	chr14:21981850:A:C	C	A	0.47342	ENSG00000211799.3	TRAV19	0.289157	5.75367	1.46431e-08	973	0.00802146	FALSE	FALSE
14	chr14:96060548:G:A	A	G	0.12665	ENSG00000227051.6	C14orf132	-0.389355	-5.74544	1.5331e-08	1172	0.010116	FALSE	FALSE
14	chr14:24219608:G:A	A	G	0.12833	ENSG00000254505.9	CHMP4A	0.184703	5.73225	1.64985e-08	1052	0.00977167	FALSE	FALSE
14	chr14:24208642:C:T	T	C	0.12585	ENSG00000254505.9	CHMP4A	-0.185895	-5.72714	1.69736e-08	1052	0.0100531	FALSE	FALSE
14	chr14:21922568:G:A	A	G	0.36625	ENSG00000211799.3	TRAV19	0.305786	5.72657	1.70273e-08	973	0.00932755	FALSE	FALSE
14	chr14:24214842:A:G	G	A	0.13218	ENSG00000254505.9	CHMP4A	0.185694	5.72165	1.74984e-08	1052	0.0103639	FALSE	FALSE
14	chr14:21928588:A:G	G	A	0.3075	ENSG00000211793.2	TRAV9-2	-0.241291	-5.71893	1.77646e-08	1004	0.0100415	FALSE	FALSE
14	chr14:75544478:C:T	T	C	0.10309	ENSG00000156127.6	BATF	-0.22378	-5.71157	1.85049e-08	930	0.00968896	TRUE	FALSE
14	chr14:21955313:G:GT	GT	G	0.48166	ENSG00000211799.3	TRAV19	0.287718	5.69905	1.98333e-08	973	0.0108647	FALSE	FALSE
14	chr14:24227032:G:A	A	G	0.13263	ENSG00000254505.9	CHMP4A	0.183899	5.67659	2.24525e-08	1052	0.0132981	FALSE	FALSE
14	chr14:96054703:G:A	A	G	0.1224	ENSG00000227051.6	C14orf132	-0.384772	-5.67297	2.29043e-08	1172	0.0151131	FALSE	FALSE
14	chr14:24205587:C:T	T	C	0.12496	ENSG00000254505.9	CHMP4A	-0.187253	-5.66872	2.34467e-08	1052	0.0138869	FALSE	FALSE
14	chr14:24211400:TC:T	T	TC	0.12558	ENSG00000254505.9	CHMP4A	-0.184201	-5.65973	2.4636e-08	1052	0.0145913	FALSE	FALSE
14	chr14:96057238:G:A	A	G	0.1235	ENSG00000227051.6	C14orf132	-0.382575	-5.65141	2.57893e-08	1172	0.0170167	FALSE	FALSE
14	chr14:21974635:T:C	C	T	0.02045	ENSG00000211799.3	TRAV19	-0.954305	-5.65075	2.58827e-08	973	0.0141785	FALSE	FALSE
14	chr14:21966938:C:T	T	C	0.02011	ENSG00000211799.3	TRAV19	-0.954258	-5.65052	2.5915e-08	973	0.0141962	FALSE	FALSE
14	chr14:21912982:T:C	C	T	0.28512	ENSG00000211792.2	TRAV14/DV4	-0.305084	-5.64851	2.6203e-08	1056	0.0155784	FALSE	FALSE
14	chr14:75547900:A:G	G	A	0.10575	ENSG00000156127.6	BATF	-0.219404	-5.63458	2.82848e-08	930	0.0148096	TRUE	FALSE
14	chr14:94094231:C:T	T	C	0.12677	ENSG00000119632.3	IFI27L2	-0.186773	-5.62922	2.91263e-08	1155	0.0189398	TRUE	FALSE
14	chr14:21979883:A:G	G	A	0.02053	ENSG00000211799.3	TRAV19	-0.955861	-5.60884	3.25599e-08	973	0.0178363	FALSE	FALSE
14	chr14:24205219:T:G	G	T	0.262	ENSG00000254505.9	CHMP4A	-0.138705	-5.6062	3.30327e-08	1052	0.0195645	FALSE	FALSE
14	chr14:94118727:C:T	T	C	0.48828	ENSG00000119632.3	IFI27L2	0.124399	5.6055	3.31591e-08	1155	0.0215622	TRUE	FALSE
14	chr14:21927074:T:A	A	T	0.40494	ENSG00000211799.3	TRAV19	0.295275	5.60416	3.34011e-08	973	0.0182971	FALSE	FALSE
14	chr14:96033837:A:T	T	A	0.47104	ENSG00000227051.6	C14orf132	-0.258559	-5.59958	3.42457e-08	1172	0.0225965	FALSE	FALSE
14	chr14:75550330:A:G	G	A	0.10464	ENSG00000156127.6	BATF	-0.220246	-5.59902	3.43508e-08	930	0.0179858	TRUE	FALSE
14	chr14:94089074:G:T	T	G	0.12345	ENSG00000119632.3	IFI27L2	-0.188662	-5.59869	3.44123e-08	1155	0.0223771	TRUE	FALSE
14	chr14:75549655:T:G	G	T	0.1001	ENSG00000156127.6	BATF	-0.221976	-5.56212	4.19804e-08	930	0.0219805	TRUE	FALSE
14	chr14:24246825:G:T	T	G	0.13177	ENSG00000254505.9	CHMP4A	0.180603	5.55176	4.44051e-08	1052	0.0263001	FALSE	FALSE
14	chr14:24250334:G:C	C	G	0.13178	ENSG00000254505.9	CHMP4A	0.180551	5.55084	4.46268e-08	1052	0.0264314	FALSE	FALSE
14	chr14:24251167:T:C	C	T	0.13179	ENSG00000254505.9	CHMP4A	0.180543	5.55079	4.46386e-08	1052	0.0264384	FALSE	FALSE
14	chr14:94088050:C:T	T	C	0.12457	ENSG00000119632.3	IFI27L2	-0.185063	-5.5475	4.54385e-08	1155	0.0295471	TRUE	FALSE
14	chr14:94116280:A:T	T	A	0.48562	ENSG00000119632.3	IFI27L2	0.122591	5.54419	4.62593e-08	1155	0.0300808	TRUE	FALSE
14	chr14:24252807:A:G	G	A	0.1331	ENSG00000254505.9	CHMP4A	0.180544	5.54231	4.67318e-08	1052	0.0276781	FALSE	FALSE
14	chr14:21926160:T:C	C	T	0.40551	ENSG00000211799.3	TRAV19	0.291813	5.53087	4.97105e-08	973	0.0272314	FALSE	FALSE
14	chr14:94092693:C:G	G	C	0.12461	ENSG00000119632.3	IFI27L2	-0.184346	-5.53065	4.97685e-08	1155	0.0323627	TRUE	FALSE
14	chr14:21927381:C:T	T	C	0.40543	ENSG00000211799.3	TRAV19	0.291839	5.53004	4.99333e-08	973	0.0273534	FALSE	FALSE
14	chr14:21927373:A:C	C	A	0.40543	ENSG00000211799.3	TRAV19	0.291833	5.52994	4.99593e-08	973	0.0273676	FALSE	FALSE
14	chr14:21927181:A:G	G	A	0.40548	ENSG00000211799.3	TRAV19	0.291827	5.52969	5.00283e-08	973	0.0274055	FALSE	FALSE
14	chr14:21927183:C:T	T	C	0.40547	ENSG00000211799.3	TRAV19	0.291815	5.52962	5.00479e-08	973	0.0274162	FALSE	FALSE
14	chr14:21927614:G:A	A	G	0.40547	ENSG00000211799.3	TRAV19	0.291799	5.52927	5.01414e-08	973	0.0274674	FALSE	FALSE
14	chr14:21924527:C:G	G	C	0.40542	ENSG00000211799.3	TRAV19	0.291679	5.52811	5.04575e-08	973	0.0276405	FALSE	FALSE
14	chr14:94095279:G:A	A	G	0.12464	ENSG00000119632.3	IFI27L2	-0.184265	-5.52792	5.05092e-08	1155	0.0328444	TRUE	FALSE
14	chr14:21927570:A:G	G	A	0.40554	ENSG00000211799.3	TRAV19	0.291733	5.52765	5.05807e-08	973	0.027708	FALSE	FALSE
14	chr14:21921927:G:A	A	G	0.39934	ENSG00000211799.3	TRAV19	0.28777	5.52735	5.06641e-08	973	0.0277538	FALSE	FALSE
14	chr14:21925561:C:T	T	C	0.40536	ENSG00000211799.3	TRAV19	0.291669	5.52662	5.08637e-08	973	0.0278631	FALSE	FALSE
14	chr14:21925176:G:A	A	G	0.40538	ENSG00000211799.3	TRAV19	0.291643	5.52648	5.09013e-08	973	0.0278837	FALSE	FALSE
14	chr14:21925899:C:T	T	C	0.40537	ENSG00000211799.3	TRAV19	0.291624	5.52612	5.10012e-08	973	0.0279384	FALSE	FALSE
14	chr14:21925070:A:C	C	A	0.40539	ENSG00000211799.3	TRAV19	0.291618	5.52604	5.10223e-08	973	0.02795	FALSE	FALSE
14	chr14:21925935:C:A	A	C	0.40537	ENSG00000211799.3	TRAV19	0.291618	5.52593	5.10537e-08	973	0.0279672	FALSE	FALSE
14	chr14:21926334:G:C	C	G	0.40539	ENSG00000211799.3	TRAV19	0.291615	5.5259	5.1062e-08	973	0.0279717	FALSE	FALSE
14	chr14:21925526:A:G	G	A	0.40538	ENSG00000211799.3	TRAV19	0.291604	5.52586	5.10708e-08	973	0.0279765	FALSE	FALSE
14	chr14:21926286:G:A	A	G	0.40538	ENSG00000211799.3	TRAV19	0.291604	5.52585	5.10759e-08	973	0.0279793	FALSE	FALSE
14	chr14:21925090:C:T	T	C	0.40538	ENSG00000211799.3	TRAV19	0.2916	5.52578	5.10954e-08	973	0.02799	FALSE	FALSE
14	chr14:21925608:T:C	C	T	0.40538	ENSG00000211799.3	TRAV19	0.2916	5.52577	5.10962e-08	973	0.0279905	FALSE	FALSE
14	chr14:21924948:A:G	G	A	0.40539	ENSG00000211799.3	TRAV19	0.291598	5.52575	5.1102e-08	973	0.0279936	FALSE	FALSE
14	chr14:21925613:G:C	C	G	0.40539	ENSG00000211799.3	TRAV19	0.291596	5.52571	5.11133e-08	973	0.0279998	FALSE	FALSE
14	chr14:21925337:A:G	G	A	0.40538	ENSG00000211799.3	TRAV19	0.291599	5.5257	5.11155e-08	973	0.028001	FALSE	FALSE
14	chr14:21925023:A:C	C	A	0.40538	ENSG00000211799.3	TRAV19	0.291595	5.52565	5.11296e-08	973	0.0280087	FALSE	FALSE
14	chr14:21925038:T:C	C	T	0.40538	ENSG00000211799.3	TRAV19	0.291592	5.52563	5.11353e-08	973	0.0280119	FALSE	FALSE
14	chr14:21923015:C:T	T	C	0.40529	ENSG00000211799.3	TRAV19	0.291601	5.52555	5.11561e-08	973	0.0280233	FALSE	FALSE
14	chr14:21925853:C:G	G	C	0.40539	ENSG00000211799.3	TRAV19	0.291591	5.52509	5.12845e-08	973	0.0280936	FALSE	FALSE
14	chr14:21924190:T:C	C	T	0.40537	ENSG00000211799.3	TRAV19	0.291537	5.52489	5.13394e-08	973	0.0281237	FALSE	FALSE
14	chr14:21922640:T:C	C	T	0.40533	ENSG00000211799.3	TRAV19	0.291534	5.52488	5.13415e-08	973	0.0281248	FALSE	FALSE
14	chr14:21924323:C:T	T	C	0.40536	ENSG00000211799.3	TRAV19	0.291536	5.52485	5.13511e-08	973	0.0281301	FALSE	FALSE
14	chr14:21925836:T:C	C	T	0.40541	ENSG00000211799.3	TRAV19	0.291575	5.52483	5.13577e-08	973	0.0281337	FALSE	FALSE
14	chr14:21924450:C:A	A	C	0.40536	ENSG00000211799.3	TRAV19	0.291532	5.52482	5.13588e-08	973	0.0281343	FALSE	FALSE
14	chr14:21924128:A:G	G	A	0.40535	ENSG00000211799.3	TRAV19	0.291533	5.52479	5.13674e-08	973	0.028139	FALSE	FALSE
14	chr14:21924807:T:C	C	T	0.40535	ENSG00000211799.3	TRAV19	0.291528	5.52477	5.13743e-08	973	0.0281428	FALSE	FALSE
14	chr14:21922832:T:C	C	T	0.40536	ENSG00000211799.3	TRAV19	0.291522	5.52455	5.14344e-08	973	0.0281757	FALSE	FALSE
14	chr14:21922329:T:A	A	T	0.40538	ENSG00000211799.3	TRAV19	0.291502	5.52393	5.16063e-08	973	0.0282699	FALSE	FALSE
14	chr14:21924074:T:C	C	T	0.40536	ENSG00000211799.3	TRAV19	0.291487	5.5239	5.16134e-08	973	0.0282738	FALSE	FALSE
14	chr14:21923966:A:G	G	A	0.40537	ENSG00000211799.3	TRAV19	0.291472	5.52374	5.16587e-08	973	0.0282986	FALSE	FALSE
14	chr14:21925289:T:G	G	T	0.40535	ENSG00000211799.3	TRAV19	0.291548	5.52319	5.18137e-08	973	0.0283835	FALSE	FALSE
14	chr14:21922690:C:T	T	C	0.40535	ENSG00000211799.3	TRAV19	0.291425	5.52266	5.19619e-08	973	0.0284647	FALSE	FALSE
14	chr14:21925365:A:T	T	A	0.40529	ENSG00000211799.3	TRAV19	0.291439	5.52185	5.21886e-08	973	0.0285889	FALSE	FALSE
14	chr14:21926305:G:A	A	G	0.4057	ENSG00000211799.3	TRAV19	0.291588	5.51921	5.29356e-08	973	0.0289981	FALSE	FALSE
14	chr14:21925270:T:G	G	T	0.40514	ENSG00000211799.3	TRAV19	0.29113	5.51832	5.31907e-08	973	0.0291378	FALSE	FALSE
14	chr14:21925263:G:A	A	G	0.40514	ENSG00000211799.3	TRAV19	0.291111	5.51803	5.32739e-08	973	0.0291834	FALSE	FALSE
14	chr14:94099651:G:A	A	G	0.03638	ENSG00000119632.3	IFI27L2	-0.34688	-5.51712	5.35357e-08	1155	0.0348124	TRUE	FALSE
14	chr14:21924972:T:C	C	T	0.40543	ENSG00000211799.3	TRAV19	0.290735	5.50719	5.64715e-08	973	0.0309351	FALSE	FALSE
14	chr14:21924107:A:G	G	A	0.40682	ENSG00000211799.3	TRAV19	0.289071	5.48866	6.23772e-08	973	0.0341702	FALSE	FALSE
14	chr14:21949762:A:C	C	A	0.43652	ENSG00000211792.2	TRAV14/DV4	-0.257036	-5.48202	6.4639e-08	1056	0.0384297	FALSE	FALSE
14	chr14:21921830:G:GA	GA	G	0.40805	ENSG00000211799.3	TRAV19	0.290304	5.46946	6.91316e-08	973	0.0378702	FALSE	FALSE
14	chr14:21951014:G:A	A	G	0.41771	ENSG00000211799.3	TRAV19	0.277459	5.46205	7.19233e-08	973	0.0393995	FALSE	FALSE
14	chr14:94109362:G:C	C	G	0.29976	ENSG00000119632.3	IFI27L2	-0.130019	-5.45238	7.57291e-08	1155	0.049244	TRUE	FALSE
14	chr14:95970360:A:C	C	A	0.289	ENSG00000227051.6	C14orf132	-0.274874	-5.4523	7.57609e-08	1172	0.0499898	FALSE	FALSE
14	chr14:24245058:C:T	T	C	0.36263	ENSG00000254505.9	CHMP4A	0.121448	5.4453	7.86407e-08	1052	0.046577	FALSE	FALSE
14	chr14:21930833:G:A	A	G	0.01965	ENSG00000211799.3	TRAV19	-0.995869	-5.43579	8.27246e-08	973	0.0453165	FALSE	FALSE
15	chr15:97962485:G:C	C	G	0.23047	ENSG00000140450.8	ARRDC4	-0.707079	-14.3643	7.36181e-40	1337	5.54146e-34	TRUE	FALSE
15	chr15:97958757:A:C	C	A	0.22934	ENSG00000140450.8	ARRDC4	-0.710027	-14.3635	7.42929e-40	1337	5.59226e-34	TRUE	FALSE
15	chr15:97961645:T:C	C	T	0.22895	ENSG00000140450.8	ARRDC4	-0.710509	-14.3454	8.96832e-40	1337	6.75073e-34	TRUE	FALSE
15	chr15:97961096:A:G	G	A	0.23142	ENSG00000140450.8	ARRDC4	-0.70554	-14.3374	9.75604e-40	1337	7.34367e-34	TRUE	FALSE
15	chr15:97960870:G:C	C	G	0.23172	ENSG00000140450.8	ARRDC4	-0.704728	-14.3269	1.0875e-39	1337	8.18597e-34	TRUE	FALSE
15	chr15:97959336:T:C	C	T	0.22998	ENSG00000140450.8	ARRDC4	-0.704816	-14.3262	1.09661e-39	1337	8.25455e-34	TRUE	FALSE
15	chr15:97958534:A:G	G	A	0.22987	ENSG00000140450.8	ARRDC4	-0.704637	-14.3236	1.1263e-39	1337	8.47802e-34	TRUE	FALSE
15	chr15:97957740:C:T	T	C	0.22151	ENSG00000140450.8	ARRDC4	-0.70058	-14.2992	1.4531e-39	1337	1.09379e-33	TRUE	FALSE
15	chr15:97959793:A:C	C	A	0.22204	ENSG00000140450.8	ARRDC4	-0.695288	-14.2599	2.18707e-39	1337	1.64628e-33	TRUE	FALSE
15	chr15:97962627:A:G	G	A	0.20631	ENSG00000140450.8	ARRDC4	-0.685305	-13.1885	1.25285e-34	1337	9.4306e-29	TRUE	FALSE
15	chr15:97960270:T:C	C	T	0.20563	ENSG00000140450.8	ARRDC4	-0.683233	-13.1423	1.99016e-34	1337	1.49805e-28	TRUE	FALSE
15	chr15:97956295:G:T	T	G	0.2022	ENSG00000140450.8	ARRDC4	-0.642304	-11.5707	8.16855e-28	1337	6.14872e-22	TRUE	FALSE
15	chr15:97956294:T:G	G	T	0.20153	ENSG00000140450.8	ARRDC4	-0.643625	-11.5184	1.33098e-27	1337	1.00187e-21	TRUE	FALSE
15	chr15:97964787:G:T	T	G	0.25842	ENSG00000140450.8	ARRDC4	-0.558782	-11.3302	7.61648e-27	1337	5.73316e-21	TRUE	FALSE
15	chr15:97963737:T:C	C	T	0.24373	ENSG00000140450.8	ARRDC4	-0.562301	-10.8424	6.45756e-25	1337	4.86081e-19	TRUE	FALSE
15	chr15:97971991:A:C	C	A	0.20739	ENSG00000140450.8	ARRDC4	-0.577353	-10.6369	4.03951e-24	1337	3.04067e-18	TRUE	FALSE
15	chr15:97963813:C:G	G	C	0.27545	ENSG00000140450.8	ARRDC4	-0.530075	-10.5548	8.35513e-24	1337	6.28917e-18	TRUE	FALSE
15	chr15:97985812:G:A	A	G	0.25131	ENSG00000140450.8	ARRDC4	-0.530674	-10.3573	4.72725e-23	1337	3.55835e-17	TRUE	FALSE
15	chr15:97980953:T:C	C	T	0.24889	ENSG00000140450.8	ARRDC4	-0.526077	-10.2724	9.88416e-23	1337	7.44011e-17	TRUE	FALSE
15	chr15:97978808:G:A	A	G	0.23879	ENSG00000140450.8	ARRDC4	-0.520245	-10.2667	1.03883e-22	1337	7.81962e-17	TRUE	FALSE
15	chr15:97975222:A:G	G	A	0.20394	ENSG00000140450.8	ARRDC4	-0.567909	-10.2267	1.46936e-22	1337	1.10604e-16	TRUE	FALSE
15	chr15:97977446:T:C	C	T	0.24508	ENSG00000140450.8	ARRDC4	-0.527337	-10.1365	3.19598e-22	1337	2.40571e-16	TRUE	FALSE
15	chr15:97978686:C:T	T	C	0.2446	ENSG00000140450.8	ARRDC4	-0.527233	-10.1347	3.24622e-22	1337	2.44353e-16	TRUE	FALSE
15	chr15:97989289:G:A	A	G	0.24681	ENSG00000140450.8	ARRDC4	-0.51667	-10.0339	7.70169e-22	1337	5.7973e-16	TRUE	FALSE
15	chr15:97992393:G:T	T	G	0.24682	ENSG00000140450.8	ARRDC4	-0.51667	-10.0334	7.73487e-22	1337	5.82228e-16	TRUE	FALSE
15	chr15:97992135:T:A	A	T	0.24681	ENSG00000140450.8	ARRDC4	-0.516638	-10.0329	7.76625e-22	1337	5.8459e-16	TRUE	FALSE
15	chr15:97996259:C:A	A	C	0.19781	ENSG00000140450.8	ARRDC4	-0.538549	-9.89855	2.43348e-21	1337	1.83176e-15	TRUE	FALSE
15	chr15:98001212:G:C	C	G	0.18927	ENSG00000140450.8	ARRDC4	0.546843	9.87797	2.89602e-21	1337	2.17993e-15	TRUE	FALSE
15	chr15:97993366:A:G	G	A	0.24206	ENSG00000140450.8	ARRDC4	-0.514878	-9.80196	5.49595e-21	1337	4.13697e-15	TRUE	FALSE
15	chr15:97992935:A:AC	AC	A	0.24361	ENSG00000140450.8	ARRDC4	-0.512974	-9.79015	6.06914e-21	1337	4.56843e-15	TRUE	FALSE
15	chr15:97991766:T:C	C	T	0.2436	ENSG00000140450.8	ARRDC4	-0.512971	-9.78968	6.09327e-21	1337	4.58659e-15	TRUE	FALSE
15	chr15:98004122:G:A	A	G	0.18553	ENSG00000140450.8	ARRDC4	0.551411	9.75905	7.87855e-21	1337	5.93043e-15	TRUE	FALSE
15	chr15:98004590:C:A	A	C	0.18543	ENSG00000140450.8	ARRDC4	0.551702	9.75839	7.92242e-21	1337	5.96345e-15	TRUE	FALSE
15	chr15:98003852:A:G	G	A	0.18605	ENSG00000140450.8	ARRDC4	0.54894	9.71178	1.17012e-20	1337	8.80784e-15	TRUE	FALSE
15	chr15:98003735:G:T	T	G	0.18572	ENSG00000140450.8	ARRDC4	0.548894	9.71092	1.17848e-20	1337	8.87076e-15	TRUE	FALSE
15	chr15:97997431:T:A	A	T	0.20142	ENSG00000140450.8	ARRDC4	-0.545415	-9.68389	1.47665e-20	1337	1.11152e-14	TRUE	FALSE
15	chr15:97993829:A:G	G	A	0.24147	ENSG00000140450.8	ARRDC4	-0.507795	-9.62969	2.31822e-20	1337	1.74499e-14	TRUE	FALSE
15	chr15:98001965:T:C	C	T	0.18656	ENSG00000140450.8	ARRDC4	0.543622	9.60833	2.76781e-20	1337	2.08342e-14	TRUE	FALSE
15	chr15:98001637:T:C	C	T	0.18659	ENSG00000140450.8	ARRDC4	0.543608	9.60778	2.78039e-20	1337	2.09288e-14	TRUE	FALSE
15	chr15:98001991:A:G	G	A	0.18656	ENSG00000140450.8	ARRDC4	0.543559	9.60728	2.79204e-20	1337	2.10165e-14	TRUE	FALSE
15	chr15:97994974:C:T	T	C	0.20328	ENSG00000140450.8	ARRDC4	-0.539406	-9.57972	3.50804e-20	1337	2.64061e-14	TRUE	FALSE
15	chr15:97994749:T:C	C	T	0.20323	ENSG00000140450.8	ARRDC4	-0.539193	-9.57405	3.67667e-20	1337	2.76754e-14	TRUE	FALSE
15	chr15:97993828:C:A	A	C	0.24254	ENSG00000140450.8	ARRDC4	-0.504363	-9.55381	4.34623e-20	1337	3.27154e-14	TRUE	FALSE
15	chr15:98000432:C:G	G	C	0.19144	ENSG00000140450.8	ARRDC4	0.539577	9.5469	4.60135e-20	1337	3.46358e-14	TRUE	FALSE
15	chr15:97974703:C:T	T	C	0.22764	ENSG00000140450.8	ARRDC4	-0.499531	-9.01034	3.53723e-18	1337	2.66258e-12	TRUE	FALSE
15	chr15:97973522:T:G	G	T	0.34298	ENSG00000140450.8	ARRDC4	-0.426498	-8.89537	8.76241e-18	1337	6.59574e-12	TRUE	FALSE
15	chr15:98002431:C:T	T	C	0.16431	ENSG00000140450.8	ARRDC4	0.53699	8.81109	1.69479e-17	1337	1.27572e-11	TRUE	FALSE
15	chr15:98002432:A:G	G	A	0.16515	ENSG00000140450.8	ARRDC4	0.531951	8.72261	3.37094e-17	1337	2.53741e-11	TRUE	FALSE
15	chr15:98012023:C:T	T	C	0.21493	ENSG00000140450.8	ARRDC4	-0.457707	-8.16966	2.20573e-15	1337	1.66032e-09	TRUE	FALSE
15	chr15:98012113:T:C	C	T	0.21402	ENSG00000140450.8	ARRDC4	-0.455617	-8.07493	4.42273e-15	1337	3.32913e-09	TRUE	FALSE
15	chr15:97998646:T:C	C	T	0.27084	ENSG00000140450.8	ARRDC4	0.418002	8.06309	4.82238e-15	1337	3.62996e-09	TRUE	FALSE
15	chr15:73927659:C:T	T	C	0.03383	ENSG00000261801.5	RP11-941F15.1	1.04991	8.01093	7.05178e-15	816	3.23965e-09	FALSE	FALSE
15	chr15:98004155:A:G	G	A	0.2629	ENSG00000140450.8	ARRDC4	0.421678	7.9959	7.86569e-15	1337	5.92075e-09	TRUE	FALSE
15	chr15:97975562:C:G	G	C	0.38703	ENSG00000140450.8	ARRDC4	-0.374908	-7.93693	1.20521e-14	1337	9.07201e-09	TRUE	FALSE
15	chr15:97975749:G:A	A	G	0.38755	ENSG00000140450.8	ARRDC4	-0.372694	-7.8743	1.89144e-14	1337	1.42374e-08	TRUE	FALSE
15	chr15:97973030:C:T	T	C	0.38806	ENSG00000140450.8	ARRDC4	-0.37203	-7.85355	2.19456e-14	1337	1.65192e-08	TRUE	FALSE
15	chr15:97972903:C:T	T	C	0.38808	ENSG00000140450.8	ARRDC4	-0.371614	-7.83959	2.42508e-14	1337	1.82543e-08	TRUE	FALSE
15	chr15:73051234:AACC:A	A	AACC	0.40481	ENSG00000067141.16	NEO1	-0.357826	-7.69896	6.58177e-14	790	2.92737e-08	TRUE	FALSE
15	chr15:97976085:C:A	A	C	0.38557	ENSG00000140450.8	ARRDC4	-0.363511	-7.59884	1.32858e-13	1337	1.00006e-07	TRUE	FALSE
15	chr15:97973392:A:C	C	A	0.37648	ENSG00000140450.8	ARRDC4	-0.358723	-7.59129	1.40042e-13	1337	1.05414e-07	TRUE	FALSE
15	chr15:73051855:C:G	G	C	0.40307	ENSG00000067141.16	NEO1	-0.352709	-7.57482	1.57075e-13	790	6.98622e-08	TRUE	FALSE
15	chr15:97976931:T:C	C	T	0.40045	ENSG00000140450.8	ARRDC4	-0.355314	-7.39463	5.44382e-13	1337	4.09773e-07	TRUE	FALSE
15	chr15:97977185:C:T	T	C	0.40101	ENSG00000140450.8	ARRDC4	-0.353449	-7.34141	7.82287e-13	1337	5.88852e-07	TRUE	FALSE
15	chr15:98012543:G:C	C	G	0.19316	ENSG00000140450.8	ARRDC4	0.445013	7.32389	8.81111e-13	1337	6.6324e-07	TRUE	FALSE
15	chr15:73050440:T:C	C	T	0.41863	ENSG00000067141.16	NEO1	-0.338682	-7.31932	9.08843e-13	790	4.04226e-07	TRUE	FALSE
15	chr15:73132212:C:A	A	C	0.39946	ENSG00000067141.16	NEO1	-0.33884	-7.28314	1.1609e-12	790	5.16333e-07	TRUE	FALSE
15	chr15:97976715:G:C	C	G	0.40053	ENSG00000140450.8	ARRDC4	-0.350044	-7.26378	1.32281e-12	1337	9.95721e-07	TRUE	FALSE
15	chr15:98012567:T:G	G	T	0.1937	ENSG00000140450.8	ARRDC4	0.439952	7.23199	1.63813e-12	1337	1.23307e-06	TRUE	FALSE
15	chr15:98012599:G:A	A	G	0.19369	ENSG00000140450.8	ARRDC4	0.439816	7.22972	1.66335e-12	1337	1.25206e-06	TRUE	FALSE
15	chr15:97970399:G:T	T	G	0.45404	ENSG00000140450.8	ARRDC4	-0.340226	-7.21027	1.89508e-12	1337	1.42649e-06	TRUE	FALSE
15	chr15:73067540:C:T	T	C	0.41094	ENSG00000067141.16	NEO1	-0.336506	-7.18212	2.28769e-12	790	1.0175e-06	TRUE	FALSE
15	chr15:73118778:C:T	T	C	0.39679	ENSG00000067141.16	NEO1	-0.334861	-7.17854	2.34294e-12	790	1.04207e-06	TRUE	FALSE
15	chr15:73126237:C:T	T	C	0.39679	ENSG00000067141.16	NEO1	-0.334828	-7.17829	2.34691e-12	790	1.04383e-06	TRUE	FALSE
15	chr15:73123094:G:A	A	G	0.39656	ENSG00000067141.16	NEO1	-0.334829	-7.17822	2.34807e-12	790	1.04435e-06	TRUE	FALSE
15	chr15:73067766:G:A	A	G	0.41004	ENSG00000067141.16	NEO1	-0.336576	-7.17649	2.37525e-12	790	1.05644e-06	TRUE	FALSE
15	chr15:97965441:C:A	A	C	0.43336	ENSG00000140450.8	ARRDC4	-0.338787	-7.15744	2.69685e-12	1337	2.03001e-06	TRUE	FALSE
15	chr15:97971538:G:GTGTTT	GTGTTT	G	0.45683	ENSG00000140450.8	ARRDC4	-0.336929	-7.13716	3.08656e-12	1337	2.32335e-06	TRUE	FALSE
15	chr15:73088899:G:A	A	G	0.40807	ENSG00000067141.16	NEO1	-0.333361	-7.1287	3.26491e-12	790	1.45213e-06	TRUE	FALSE
15	chr15:73128383:T:A	A	T	0.40795	ENSG00000067141.16	NEO1	-0.332319	-7.12323	3.38554e-12	790	1.50579e-06	TRUE	FALSE
15	chr15:73123774:C:T	T	C	0.40854	ENSG00000067141.16	NEO1	-0.332036	-7.11218	3.64282e-12	790	1.62022e-06	TRUE	FALSE
15	chr15:97971052:A:G	G	A	0.45448	ENSG00000140450.8	ARRDC4	-0.33596	-7.11048	3.68417e-12	1337	2.77319e-06	TRUE	FALSE
15	chr15:97971259:A:G	G	A	0.45425	ENSG00000140450.8	ARRDC4	-0.334999	-7.08421	4.38335e-12	1337	3.29949e-06	TRUE	FALSE
15	chr15:73144880:T:A	A	T	0.40967	ENSG00000067141.16	NEO1	-0.326778	-7.03743	5.96575e-12	790	2.65338e-06	TRUE	FALSE
15	chr15:97971819:G:A	A	G	0.43439	ENSG00000140450.8	ARRDC4	-0.3358	-7.03675	5.99256e-12	1337	4.51078e-06	TRUE	FALSE
15	chr15:73119256:C:T	T	C	0.4037	ENSG00000067141.16	NEO1	-0.328338	-7.0072	7.27453e-12	790	3.23549e-06	TRUE	FALSE
15	chr15:73131056:C:T	T	C	0.40372	ENSG00000067141.16	NEO1	-0.328067	-7.00337	7.45931e-12	790	3.31768e-06	TRUE	FALSE
15	chr15:73137830:G:T	T	G	0.38889	ENSG00000067141.16	NEO1	-0.322906	-6.96512	9.57581e-12	790	4.25903e-06	TRUE	FALSE
15	chr15:73116415:CTA:C	C	CTA	0.38204	ENSG00000067141.16	NEO1	-0.326401	-6.9367	1.15213e-11	790	5.12435e-06	TRUE	FALSE
15	chr15:98011960:C:T	T	C	0.29235	ENSG00000140450.8	ARRDC4	-0.36326	-6.91725	1.3071e-11	1337	9.83897e-06	TRUE	FALSE
15	chr15:98011587:A:G	G	A	0.2925	ENSG00000140450.8	ARRDC4	-0.362971	-6.90624	1.40372e-11	1337	1.05662e-05	TRUE	FALSE
15	chr15:98011854:A:G	G	A	0.29258	ENSG00000140450.8	ARRDC4	-0.363402	-6.90432	1.42131e-11	1337	1.06986e-05	TRUE	FALSE
15	chr15:73138765:A:C	C	A	0.41328	ENSG00000067141.16	NEO1	-0.323042	-6.89244	1.53478e-11	790	6.82623e-06	TRUE	FALSE
15	chr15:73107935:A:C	C	A	0.41257	ENSG00000067141.16	NEO1	-0.323763	-6.88004	1.66279e-11	790	7.39558e-06	TRUE	FALSE
15	chr15:98002329:T:C	C	T	0.40373	ENSG00000140450.8	ARRDC4	-0.334415	-6.86597	1.82067e-11	1337	1.37048e-05	TRUE	FALSE
15	chr15:73121790:A:G	G	A	0.41337	ENSG00000067141.16	NEO1	-0.32189	-6.86588	1.82171e-11	790	8.10243e-06	TRUE	FALSE
15	chr15:73115664:C:T	T	C	0.39408	ENSG00000067141.16	NEO1	-0.322548	-6.85786	1.91833e-11	790	8.53214e-06	TRUE	FALSE
15	chr15:73121054:T:TA	TA	T	0.41274	ENSG00000067141.16	NEO1	-0.322063	-6.85271	1.98286e-11	790	8.81918e-06	TRUE	FALSE
15	chr15:73105672:T:C	C	T	0.41303	ENSG00000067141.16	NEO1	-0.32249	-6.84858	2.03634e-11	790	9.05705e-06	TRUE	FALSE
15	chr15:73107187:A:G	G	A	0.41301	ENSG00000067141.16	NEO1	-0.322477	-6.84852	2.03713e-11	790	9.06054e-06	TRUE	FALSE
15	chr15:73095589:A:C	C	A	0.41298	ENSG00000067141.16	NEO1	-0.322472	-6.84689	2.05857e-11	790	9.15589e-06	TRUE	FALSE
15	chr15:98011993:GATGA:G	G	GATGA	0.29307	ENSG00000140450.8	ARRDC4	-0.360216	-6.84666	2.06154e-11	1337	1.55178e-05	TRUE	FALSE
15	chr15:73118470:A:G	G	A	0.41303	ENSG00000067141.16	NEO1	-0.321191	-6.83151	2.27228e-11	790	1.01064e-05	TRUE	FALSE
15	chr15:73121034:G:T	T	G	0.41307	ENSG00000067141.16	NEO1	-0.321075	-6.83021	2.29124e-11	790	1.01907e-05	TRUE	FALSE
15	chr15:73127426:A:G	G	A	0.41304	ENSG00000067141.16	NEO1	-0.321075	-6.83017	2.29186e-11	790	1.01935e-05	TRUE	FALSE
15	chr15:73133957:A:G	G	A	0.41305	ENSG00000067141.16	NEO1	-0.320598	-6.82367	2.38946e-11	790	1.06276e-05	TRUE	FALSE
15	chr15:73140269:A:G	G	A	0.4131	ENSG00000067141.16	NEO1	-0.32051	-6.82257	2.40644e-11	790	1.07031e-05	TRUE	FALSE
15	chr15:73145884:A:G	G	A	0.41357	ENSG00000067141.16	NEO1	-0.319116	-6.81331	2.55353e-11	790	1.13573e-05	TRUE	FALSE
15	chr15:98008565:T:C	C	T	0.27649	ENSG00000140450.8	ARRDC4	-0.372012	-6.79909	2.79659e-11	1337	2.10508e-05	TRUE	FALSE
15	chr15:97993412:G:A	A	G	0.40507	ENSG00000140450.8	ARRDC4	-0.329471	-6.79033	2.95756e-11	1337	2.22625e-05	TRUE	FALSE
15	chr15:73114747:A:G	G	A	0.38918	ENSG00000067141.16	NEO1	-0.319219	-6.76401	3.49817e-11	790	1.55588e-05	TRUE	FALSE
15	chr15:73138420:A:G	G	A	0.41411	ENSG00000067141.16	NEO1	-0.316137	-6.7607	3.57266e-11	790	1.58901e-05	TRUE	FALSE
15	chr15:73138680:T:C	C	T	0.41411	ENSG00000067141.16	NEO1	-0.316132	-6.7606	3.57479e-11	790	1.58996e-05	TRUE	FALSE
15	chr15:73054207:C:G	G	C	0.42155	ENSG00000067141.16	NEO1	-0.315607	-6.75139	3.79048e-11	790	1.68589e-05	TRUE	FALSE
15	chr15:73146281:T:C	C	T	0.41907	ENSG00000067141.16	NEO1	-0.311286	-6.71239	4.85422e-11	790	2.15901e-05	TRUE	FALSE
15	chr15:73085805:G:A	A	G	0.41645	ENSG00000067141.16	NEO1	-0.314278	-6.6935	5.4697e-11	790	2.43276e-05	TRUE	FALSE
15	chr15:98003170:C:T	T	C	0.40748	ENSG00000140450.8	ARRDC4	-0.325966	-6.68583	5.74098e-11	1337	4.32141e-05	TRUE	FALSE
15	chr15:97993799:CACTTT:C	C	CACTTT	0.40359	ENSG00000140450.8	ARRDC4	-0.324175	-6.68376	5.81641e-11	1337	4.37819e-05	TRUE	FALSE
15	chr15:73184698:T:C	C	T	0.41572	ENSG00000067141.16	NEO1	-0.308154	-6.68259	5.8594e-11	790	2.60609e-05	TRUE	FALSE
15	chr15:73177577:C:T	T	C	0.41515	ENSG00000067141.16	NEO1	-0.308208	-6.68187	5.88611e-11	790	2.61797e-05	TRUE	FALSE
15	chr15:73185141:G:A	A	G	0.41549	ENSG00000067141.16	NEO1	-0.308046	-6.67986	5.9609e-11	790	2.65123e-05	TRUE	FALSE
15	chr15:44439121:ATAT:A	A	ATAT	0.02643	ENSG00000229474.6	PATL2	0.870736	6.6362	7.84341e-11	885	3.90802e-05	FALSE	FALSE
15	chr15:73169681:G:T	T	G	0.4274	ENSG00000067141.16	NEO1	-0.306185	-6.62497	8.41494e-11	790	3.74271e-05	TRUE	FALSE
15	chr15:73189538:CCTT:C	C	CCTT	0.4272	ENSG00000067141.16	NEO1	-0.305883	-6.61998	8.68196e-11	790	3.86148e-05	TRUE	FALSE
15	chr15:73189661:G:A	A	G	0.42737	ENSG00000067141.16	NEO1	-0.305862	-6.61943	8.71211e-11	790	3.87489e-05	TRUE	FALSE
15	chr15:73059696:A:G	G	A	0.41799	ENSG00000067141.16	NEO1	-0.312143	-6.61423	8.9997e-11	790	4.0028e-05	TRUE	FALSE
15	chr15:44564675:G:A	A	G	0.02511	ENSG00000229474.6	PATL2	0.881633	6.61402	9.01151e-11	885	4.49003e-05	FALSE	FALSE
15	chr15:44442936:C:T	T	C	0.02622	ENSG00000229474.6	PATL2	0.868013	6.61082	9.19364e-11	885	4.58077e-05	FALSE	FALSE
15	chr15:44469646:G:A	A	G	0.02625	ENSG00000229474.6	PATL2	0.864752	6.60715	9.4069e-11	885	4.68704e-05	FALSE	FALSE
15	chr15:73081715:A:G	G	A	0.42564	ENSG00000067141.16	NEO1	-0.311709	-6.6047	9.55187e-11	790	4.24839e-05	TRUE	FALSE
15	chr15:73082833:A:C	C	A	0.42564	ENSG00000067141.16	NEO1	-0.311724	-6.60456	9.56024e-11	790	4.25211e-05	TRUE	FALSE
15	chr15:73082125:C:T	T	C	0.42563	ENSG00000067141.16	NEO1	-0.311698	-6.60415	9.58482e-11	790	4.26304e-05	TRUE	FALSE
15	chr15:44494909:C:G	G	C	0.02626	ENSG00000229474.6	PATL2	0.862804	6.60258	9.67953e-11	885	4.82287e-05	FALSE	FALSE
15	chr15:44544187:G:A	A	G	0.02557	ENSG00000229474.6	PATL2	0.867831	6.60138	9.75223e-11	885	4.8591e-05	FALSE	FALSE
15	chr15:73082145:A:ATTAC	ATTAC	A	0.42471	ENSG00000067141.16	NEO1	-0.311919	-6.6003	9.81806e-11	790	4.36678e-05	TRUE	FALSE
15	chr15:97965431:G:A	A	G	0.46358	ENSG00000140450.8	ARRDC4	-0.310053	-6.59387	1.02203e-10	1337	7.69316e-05	TRUE	FALSE
15	chr15:44604385:C:T	T	C	0.02544	ENSG00000229474.6	PATL2	0.871341	6.58982	1.04817e-10	885	5.22255e-05	FALSE	FALSE
15	chr15:73110002:G:A	A	G	0.39754	ENSG00000067141.16	NEO1	-0.311938	-6.58532	1.07798e-10	790	4.79455e-05	TRUE	FALSE
15	chr15:44676932:G:A	A	G	0.02526	ENSG00000229474.6	PATL2	0.876242	6.57784	1.12935e-10	885	5.62704e-05	FALSE	FALSE
15	chr15:73065855:T:C	C	T	0.42929	ENSG00000067141.16	NEO1	-0.310589	-6.5769	1.136e-10	790	5.05259e-05	TRUE	FALSE
15	chr15:44646757:A:G	G	A	0.02543	ENSG00000229474.6	PATL2	0.873171	6.57479	1.15101e-10	885	5.73494e-05	FALSE	FALSE
15	chr15:44535156:C:T	T	C	0.02557	ENSG00000229474.6	PATL2	0.86618	6.5743	1.1545e-10	885	5.75236e-05	FALSE	FALSE
15	chr15:44656082:G:A	A	G	0.02532	ENSG00000229474.6	PATL2	0.873531	6.57385	1.15774e-10	885	5.76848e-05	FALSE	FALSE
15	chr15:44681104:C:A	A	C	0.02466	ENSG00000229474.6	PATL2	0.877442	6.57099	1.17852e-10	885	5.87202e-05	FALSE	FALSE
15	chr15:44688114:C:T	T	C	0.02472	ENSG00000229474.6	PATL2	0.877258	6.56853	1.19672e-10	885	5.96269e-05	FALSE	FALSE
15	chr15:73085488:A:G	G	A	0.42603	ENSG00000067141.16	NEO1	-0.306792	-6.51321	1.68597e-10	790	7.49867e-05	TRUE	FALSE
15	chr15:73206022:C:T	T	C	0.42237	ENSG00000067141.16	NEO1	-0.29786	-6.46843	2.2212e-10	790	9.87922e-05	TRUE	FALSE
15	chr15:73214980:G:A	A	G	0.42235	ENSG00000067141.16	NEO1	-0.297851	-6.46827	2.22333e-10	790	9.88869e-05	TRUE	FALSE
15	chr15:73931137:T:G	G	T	0.0227	ENSG00000261801.5	RP11-941F15.1	1.08576	6.46801	2.22687e-10	816	0.000102304	FALSE	FALSE
15	chr15:73159440:G:C	C	G	0.4096	ENSG00000067141.16	NEO1	-0.298781	-6.45125	2.46798e-10	790	0.000109768	TRUE	FALSE
15	chr15:73054242:A:G	G	A	0.42314	ENSG00000067141.16	NEO1	-0.301287	-6.4485	2.50996e-10	790	0.000111636	TRUE	FALSE
15	chr15:73150707:T:TA	TA	T	0.41964	ENSG00000067141.16	NEO1	-0.297536	-6.4469	2.53464e-10	790	0.000112733	TRUE	FALSE
15	chr15:73174033:A:G	G	A	0.21891	ENSG00000067141.16	NEO1	-0.366699	-6.42946	2.82004e-10	790	0.000125427	TRUE	FALSE
15	chr15:73167275:TA:T	T	TA	0.43288	ENSG00000067141.16	NEO1	-0.297982	-6.40949	3.18554e-10	790	0.000141683	TRUE	FALSE
15	chr15:97956484:A:G	G	A	0.46378	ENSG00000140450.8	ARRDC4	-0.316053	-6.36842	4.08883e-10	1337	0.000307779	TRUE	FALSE
15	chr15:73226265:G:A	A	G	0.41976	ENSG00000067141.16	NEO1	-0.292925	-6.35943	4.3178e-10	790	0.000192043	TRUE	FALSE
15	chr15:73172661:T:C	C	T	0.41945	ENSG00000067141.16	NEO1	-0.29317	-6.35938	4.31904e-10	790	0.000192098	TRUE	FALSE
15	chr15:73179469:G:A	A	G	0.41973	ENSG00000067141.16	NEO1	-0.293048	-6.35736	4.37223e-10	790	0.000194464	TRUE	FALSE
15	chr15:73061026:A:G	G	A	0.41264	ENSG00000067141.16	NEO1	-0.299645	-6.35384	4.46619e-10	790	0.000198643	TRUE	FALSE
15	chr15:73332508:C:A	A	C	0.42732	ENSG00000067141.16	NEO1	-0.290845	-6.34391	4.7427e-10	790	0.000210941	TRUE	FALSE
15	chr15:44723342:A:G	G	A	0.02305	ENSG00000229474.6	PATL2	0.877789	6.3396	4.86788e-10	885	0.000242544	FALSE	FALSE
15	chr15:73189917:C:T	T	C	0.44262	ENSG00000067141.16	NEO1	-0.292862	-6.33741	4.93273e-10	790	0.000219393	TRUE	FALSE
15	chr15:73331121:A:C	C	A	0.42724	ENSG00000067141.16	NEO1	-0.29037	-6.33423	5.02827e-10	790	0.000223643	TRUE	FALSE
15	chr15:73330852:C:T	T	C	0.42737	ENSG00000067141.16	NEO1	-0.290352	-6.33373	5.0434e-10	790	0.000224315	TRUE	FALSE
15	chr15:73191929:A:T	T	A	0.43383	ENSG00000067141.16	NEO1	-0.292555	-6.32813	5.21682e-10	790	0.000232029	TRUE	FALSE
15	chr15:44344781:T:A	A	T	0.02503	ENSG00000229474.6	PATL2	0.868062	6.32552	5.29971e-10	885	0.000264061	FALSE	FALSE
15	chr15:73196816:C:G	G	C	0.4316	ENSG00000067141.16	NEO1	-0.292087	-6.32098	5.44645e-10	790	0.000242242	TRUE	FALSE
15	chr15:73183025:T:G	G	T	0.4317	ENSG00000067141.16	NEO1	-0.292308	-6.31539	5.63314e-10	790	0.000250545	TRUE	FALSE
15	chr15:73197841:T:C	C	T	0.43361	ENSG00000067141.16	NEO1	-0.292203	-6.31465	5.65822e-10	790	0.000251661	TRUE	FALSE
15	chr15:73196412:G:T	T	G	0.43557	ENSG00000067141.16	NEO1	-0.289075	-6.31437	5.6678e-10	790	0.000252087	TRUE	FALSE
15	chr15:73167330:G:A	A	G	0.43146	ENSG00000067141.16	NEO1	-0.291478	-6.30671	5.93531e-10	790	0.000263985	TRUE	FALSE
15	chr15:73166114:A:G	G	A	0.43091	ENSG00000067141.16	NEO1	-0.291468	-6.30654	5.94119e-10	790	0.000264246	TRUE	FALSE
15	chr15:73161474:G:A	A	G	0.43141	ENSG00000067141.16	NEO1	-0.291464	-6.30645	5.94463e-10	790	0.000264399	TRUE	FALSE
15	chr15:73215163:C:A	A	C	0.43166	ENSG00000067141.16	NEO1	-0.291413	-6.30489	6.00059e-10	790	0.000266888	TRUE	FALSE
15	chr15:73201983:G:A	A	G	0.43151	ENSG00000067141.16	NEO1	-0.291503	-6.30443	6.01705e-10	790	0.00026762	TRUE	FALSE
15	chr15:73201695:A:G	G	A	0.43169	ENSG00000067141.16	NEO1	-0.29134	-6.30399	6.03305e-10	790	0.000268332	TRUE	FALSE
15	chr15:73206030:C:G	G	C	0.43168	ENSG00000067141.16	NEO1	-0.291298	-6.30308	6.06619e-10	790	0.000269806	TRUE	FALSE
15	chr15:73182302:G:A	A	G	0.43181	ENSG00000067141.16	NEO1	-0.291292	-6.30298	6.06988e-10	790	0.00026997	TRUE	FALSE
15	chr15:73201055:G:A	A	G	0.43169	ENSG00000067141.16	NEO1	-0.291271	-6.30265	6.0817e-10	790	0.000270496	TRUE	FALSE
15	chr15:73203284:G:A	A	G	0.4317	ENSG00000067141.16	NEO1	-0.29127	-6.3026	6.08364e-10	790	0.000270582	TRUE	FALSE
15	chr15:73203383:G:A	A	G	0.43169	ENSG00000067141.16	NEO1	-0.2913	-6.30259	6.08389e-10	790	0.000270593	TRUE	FALSE
15	chr15:44725528:C:T	T	C	0.0227	ENSG00000229474.6	PATL2	0.86466	6.30251	6.08689e-10	885	0.000303282	FALSE	FALSE
15	chr15:73210551:T:C	C	T	0.43168	ENSG00000067141.16	NEO1	-0.291263	-6.30246	6.08887e-10	790	0.000270815	TRUE	FALSE
15	chr15:73211767:GA:G	G	GA	0.43168	ENSG00000067141.16	NEO1	-0.291261	-6.30241	6.09074e-10	790	0.000270898	TRUE	FALSE
15	chr15:73179755:C:T	T	C	0.43171	ENSG00000067141.16	NEO1	-0.291275	-6.3024	6.09113e-10	790	0.000270915	TRUE	FALSE
15	chr15:73193556:G:A	A	G	0.43171	ENSG00000067141.16	NEO1	-0.291289	-6.30228	6.09526e-10	790	0.000271099	TRUE	FALSE
15	chr15:73183759:A:G	G	A	0.43197	ENSG00000067141.16	NEO1	-0.291244	-6.3022	6.09838e-10	790	0.000271238	TRUE	FALSE
15	chr15:73220307:T:G	G	T	0.43168	ENSG00000067141.16	NEO1	-0.291252	-6.30217	6.09949e-10	790	0.000271287	TRUE	FALSE
15	chr15:73180695:C:T	T	C	0.43174	ENSG00000067141.16	NEO1	-0.291248	-6.30212	6.10134e-10	790	0.000271369	TRUE	FALSE
15	chr15:73253978:G:A	A	G	0.43176	ENSG00000067141.16	NEO1	-0.29062	-6.29238	6.46893e-10	790	0.000287719	TRUE	FALSE
15	chr15:44275902:A:G	G	A	0.02463	ENSG00000229474.6	PATL2	0.862123	6.28133	6.91208e-10	885	0.000344398	FALSE	FALSE
15	chr15:73331441:G:A	A	G	0.4409	ENSG00000067141.16	NEO1	-0.286638	-6.27289	7.27088e-10	790	0.000323387	TRUE	FALSE
15	chr15:73329191:G:A	A	G	0.43921	ENSG00000067141.16	NEO1	-0.287889	-6.258	7.94839e-10	790	0.000353521	TRUE	FALSE
15	chr15:97975895:A:G	G	A	0.44033	ENSG00000140450.8	ARRDC4	-0.301283	-6.25796	7.95012e-10	1337	0.00059843	TRUE	FALSE
15	chr15:73331196:C:T	T	C	0.43921	ENSG00000067141.16	NEO1	-0.287885	-6.25791	7.9524e-10	790	0.000353699	TRUE	FALSE
15	chr15:73330103:G:A	A	G	0.43922	ENSG00000067141.16	NEO1	-0.287892	-6.25753	7.97039e-10	790	0.000354499	TRUE	FALSE
15	chr15:73328231:G:A	A	G	0.4392	ENSG00000067141.16	NEO1	-0.287825	-6.25563	8.06139e-10	790	0.000358546	TRUE	FALSE
15	chr15:73310388:G:A	A	G	0.42445	ENSG00000067141.16	NEO1	-0.288921	-6.25388	8.14614e-10	790	0.000362316	TRUE	FALSE
15	chr15:73324403:C:T	T	C	0.42399	ENSG00000067141.16	NEO1	-0.289177	-6.24692	8.49219e-10	790	0.000377707	TRUE	FALSE
15	chr15:73294833:C:T	T	C	0.41547	ENSG00000067141.16	NEO1	-0.288717	-6.21336	1.03707e-09	790	0.000461258	TRUE	FALSE
15	chr15:97975227:C:T	T	C	0.44095	ENSG00000140450.8	ARRDC4	-0.299735	-6.21215	1.04453e-09	1337	0.000786248	TRUE	FALSE
15	chr15:97976135:G:A	A	G	0.44122	ENSG00000140450.8	ARRDC4	-0.299857	-6.20451	1.093e-09	1337	0.000822736	TRUE	FALSE
15	chr15:97975703:G:A	A	G	0.44088	ENSG00000140450.8	ARRDC4	-0.299226	-6.20088	1.11681e-09	1337	0.000840654	TRUE	FALSE
15	chr15:44772518:C:T	T	C	0.02193	ENSG00000229474.6	PATL2	0.863992	6.18542	1.22392e-09	885	0.000609822	FALSE	FALSE
15	chr15:44794411:A:G	G	A	0.02332	ENSG00000229474.6	PATL2	0.862339	6.18121	1.25481e-09	885	0.000625214	FALSE	FALSE
15	chr15:44774287:T:G	G	T	0.02256	ENSG00000229474.6	PATL2	0.860591	6.18056	1.25962e-09	885	0.00062761	FALSE	FALSE
15	chr15:73263386:G:A	A	G	0.41469	ENSG00000067141.16	NEO1	-0.287677	-6.17699	1.28655e-09	790	0.000572217	TRUE	FALSE
15	chr15:73309767:G:A	A	G	0.42184	ENSG00000067141.16	NEO1	-0.285305	-6.17245	1.32151e-09	790	0.000587769	TRUE	FALSE
15	chr15:44670486:C:T	T	C	0.02577	ENSG00000229474.6	PATL2	0.811263	6.16043	1.4187e-09	885	0.000706875	FALSE	FALSE
15	chr15:44766554:AC:A	A	AC	0.02159	ENSG00000229474.6	PATL2	0.87464	6.14997	1.50896e-09	885	0.000751845	FALSE	FALSE
15	chr15:98008088:A:G	G	A	0.38652	ENSG00000140450.8	ARRDC4	-0.304249	-6.13429	1.65486e-09	1337	0.00124566	TRUE	FALSE
15	chr15:73149574:A:G	G	A	0.44623	ENSG00000067141.16	NEO1	-0.282438	-6.11559	1.84696e-09	790	0.000821474	TRUE	FALSE
15	chr15:98005848:G:A	A	G	0.38694	ENSG00000140450.8	ARRDC4	-0.302711	-6.11084	1.8991e-09	1337	0.00142951	TRUE	FALSE
15	chr15:98006297:C:G	G	C	0.38694	ENSG00000140450.8	ARRDC4	-0.30268	-6.11007	1.9077e-09	1337	0.00143598	TRUE	FALSE
15	chr15:98008579:G:A	A	G	0.38634	ENSG00000140450.8	ARRDC4	-0.302771	-6.10994	1.9091e-09	1337	0.00143704	TRUE	FALSE
15	chr15:98007372:C:T	T	C	0.38642	ENSG00000140450.8	ARRDC4	-0.302665	-6.10955	1.91345e-09	1337	0.00144031	TRUE	FALSE
15	chr15:98007508:A:G	G	A	0.38642	ENSG00000140450.8	ARRDC4	-0.302659	-6.10953	1.91377e-09	1337	0.00144055	TRUE	FALSE
15	chr15:98007487:A:C	C	A	0.38642	ENSG00000140450.8	ARRDC4	-0.302663	-6.10947	1.91436e-09	1337	0.001441	TRUE	FALSE
15	chr15:98007484:A:T	T	A	0.38642	ENSG00000140450.8	ARRDC4	-0.302663	-6.10947	1.91442e-09	1337	0.00144104	TRUE	FALSE
15	chr15:98007190:G:A	A	G	0.38672	ENSG00000140450.8	ARRDC4	-0.302664	-6.10945	1.9146e-09	1337	0.00144118	TRUE	FALSE
15	chr15:98007317:C:T	T	C	0.38642	ENSG00000140450.8	ARRDC4	-0.302658	-6.10945	1.91461e-09	1337	0.00144119	TRUE	FALSE
15	chr15:98006839:A:G	G	A	0.38638	ENSG00000140450.8	ARRDC4	-0.302643	-6.10936	1.91565e-09	1337	0.00144197	TRUE	FALSE
15	chr15:98005711:C:G	G	C	0.3869	ENSG00000140450.8	ARRDC4	-0.302628	-6.10891	1.9207e-09	1337	0.00144577	TRUE	FALSE
15	chr15:97983429:T:A	A	T	0.48814	ENSG00000140450.8	ARRDC4	-0.294732	-6.08081	2.26376e-09	1337	0.001704	TRUE	FALSE
15	chr15:73078126:G:A	A	G	0.16403	ENSG00000067141.16	NEO1	0.39319	6.08	2.27452e-09	790	0.00101164	TRUE	FALSE
15	chr15:73041694:G:A	A	G	0.09621	ENSG00000067141.16	NEO1	0.481266	6.07552	2.33471e-09	790	0.00103841	TRUE	FALSE
15	chr15:73326793:A:T	T	A	0.44261	ENSG00000067141.16	NEO1	-0.281386	-6.06535	2.47732e-09	790	0.00110184	TRUE	FALSE
15	chr15:73156867:A:G	G	A	0.44656	ENSG00000067141.16	NEO1	-0.279763	-6.05255	2.66881e-09	790	0.00118701	TRUE	FALSE
15	chr15:73157007:A:G	G	A	0.44657	ENSG00000067141.16	NEO1	-0.279748	-6.05225	2.67351e-09	790	0.0011891	TRUE	FALSE
15	chr15:73156662:A:G	G	A	0.44656	ENSG00000067141.16	NEO1	-0.279746	-6.05222	2.67402e-09	790	0.00118932	TRUE	FALSE
15	chr15:97979685:G:A	A	G	0.48468	ENSG00000140450.8	ARRDC4	-0.290496	-6.036	2.93809e-09	1337	0.00221159	TRUE	FALSE
15	chr15:97984775:G:C	C	G	0.48564	ENSG00000140450.8	ARRDC4	-0.292548	-6.03475	2.95958e-09	1337	0.00222777	TRUE	FALSE
15	chr15:97979793:G:A	A	G	0.48454	ENSG00000140450.8	ARRDC4	-0.290218	-6.03406	2.97141e-09	1337	0.00223667	TRUE	FALSE
15	chr15:97980015:T:C	C	T	0.48453	ENSG00000140450.8	ARRDC4	-0.290222	-6.03369	2.97786e-09	1337	0.00224153	TRUE	FALSE
15	chr15:44705554:T:C	C	T	0.02556	ENSG00000229474.6	PATL2	0.799027	6.03016	3.03945e-09	885	0.00151442	FALSE	FALSE
15	chr15:73180546:G:A	A	G	0.4472	ENSG00000067141.16	NEO1	-0.278718	-6.02838	3.07098e-09	790	0.00136588	TRUE	FALSE
15	chr15:98006228:A:G	G	A	0.37568	ENSG00000140450.8	ARRDC4	0.297484	6.02785	3.08039e-09	1337	0.00231871	TRUE	FALSE
15	chr15:98006265:A:G	G	A	0.37599	ENSG00000140450.8	ARRDC4	0.29749	6.02783	3.0807e-09	1337	0.00231894	TRUE	FALSE
15	chr15:98005946:C:T	T	C	0.37563	ENSG00000140450.8	ARRDC4	0.29746	6.02726	3.09084e-09	1337	0.00232657	TRUE	FALSE
15	chr15:73182328:A:G	G	A	0.44729	ENSG00000067141.16	NEO1	-0.278599	-6.02701	3.09545e-09	790	0.00137676	TRUE	FALSE
15	chr15:73193710:T:C	C	T	0.44731	ENSG00000067141.16	NEO1	-0.278565	-6.02654	3.10379e-09	790	0.00138047	TRUE	FALSE
15	chr15:98005957:ATAC:A	A	ATAC	0.37557	ENSG00000140450.8	ARRDC4	0.297465	6.02654	3.10382e-09	1337	0.00233634	TRUE	FALSE
15	chr15:73205533:T:C	C	T	0.44706	ENSG00000067141.16	NEO1	-0.278583	-6.02645	3.10544e-09	790	0.00138121	TRUE	FALSE
15	chr15:73192776:G:A	A	G	0.44714	ENSG00000067141.16	NEO1	-0.278566	-6.02632	3.10777e-09	790	0.00138224	TRUE	FALSE
15	chr15:44800105:T:G	G	T	0.02404	ENSG00000229474.6	PATL2	0.82162	6.01589	3.30126e-09	885	0.00164487	FALSE	FALSE
15	chr15:98005803:A:G	G	A	0.37618	ENSG00000140450.8	ARRDC4	0.295756	6.01321	3.35291e-09	1337	0.00252384	TRUE	FALSE
15	chr15:44307685:G:A	A	G	0.02623	ENSG00000229474.6	PATL2	0.826115	5.98152	4.02573e-09	885	0.00200584	FALSE	FALSE
15	chr15:97995256:C:G	G	C	0.46724	ENSG00000140450.8	ARRDC4	-0.29156	-5.94692	4.91093e-09	1337	0.00369661	TRUE	FALSE
15	chr15:73061029:G:T	T	G	0.09685	ENSG00000067141.16	NEO1	0.463591	5.93777	5.17513e-09	790	0.00230174	TRUE	FALSE
15	chr15:97957229:G:T	T	G	0.45779	ENSG00000140450.8	ARRDC4	-0.28955	-5.93141	5.36689e-09	1337	0.00403983	TRUE	FALSE
15	chr15:73034620:G:C	C	G	0.09734	ENSG00000067141.16	NEO1	0.469435	5.91533	5.88323e-09	790	0.00261669	TRUE	FALSE
15	chr15:73066674:T:C	C	T	0.09681	ENSG00000067141.16	NEO1	0.461298	5.90793	6.13656e-09	790	0.00272936	TRUE	FALSE
15	chr15:73078974:T:C	C	T	0.09683	ENSG00000067141.16	NEO1	0.461153	5.90764	6.14674e-09	790	0.00273389	TRUE	FALSE
15	chr15:73080323:T:G	G	T	0.09682	ENSG00000067141.16	NEO1	0.46115	5.90764	6.14674e-09	790	0.00273389	TRUE	FALSE
15	chr15:73071046:C:A	A	C	0.09681	ENSG00000067141.16	NEO1	0.461154	5.90761	6.148e-09	790	0.00273445	TRUE	FALSE
15	chr15:73068062:C:G	G	C	0.09682	ENSG00000067141.16	NEO1	0.461153	5.90754	6.15052e-09	790	0.00273557	TRUE	FALSE
15	chr15:73079481:G:C	C	G	0.09682	ENSG00000067141.16	NEO1	0.46116	5.90753	6.15072e-09	790	0.00273565	TRUE	FALSE
15	chr15:73066516:A:C	C	A	0.09674	ENSG00000067141.16	NEO1	0.461235	5.90291	6.31481e-09	790	0.00280864	TRUE	FALSE
15	chr15:73060037:TA:T	T	TA	0.09862	ENSG00000067141.16	NEO1	0.460146	5.88808	6.87084e-09	790	0.00305595	TRUE	FALSE
15	chr15:97970615:T:C	C	T	0.47673	ENSG00000140450.8	ARRDC4	-0.277094	-5.83696	9.17788e-09	1337	0.00690848	TRUE	FALSE
15	chr15:73157996:G:A	A	G	0.0902	ENSG00000067141.16	NEO1	0.474389	5.82243	9.96122e-09	790	0.00443045	TRUE	FALSE
15	chr15:97964997:T:C	C	T	0.49097	ENSG00000140450.8	ARRDC4	-0.278152	-5.82174	9.99984e-09	1337	0.00752719	TRUE	FALSE
15	chr15:73041351:C:T	T	C	0.09886	ENSG00000067141.16	NEO1	0.457008	5.81803	1.02109e-08	790	0.00454152	TRUE	FALSE
15	chr15:72983305:C:T	T	C	0.09935	ENSG00000067141.16	NEO1	0.457028	5.80942	1.07173e-08	790	0.00476672	TRUE	FALSE
15	chr15:73109565:A:AT	AT	A	0.09607	ENSG00000067141.16	NEO1	0.457434	5.8003	1.12808e-08	790	0.00501736	TRUE	FALSE
15	chr15:73200768:C:T	T	C	0.09081	ENSG00000067141.16	NEO1	0.472188	5.79986	1.13085e-08	790	0.0050297	TRUE	FALSE
15	chr15:44589766:A:G	G	A	0.03189	ENSG00000229474.6	PATL2	0.649153	5.78798	1.20881e-08	885	0.00602294	FALSE	FALSE
15	chr15:97988435:T:C	C	T	0.48316	ENSG00000140450.8	ARRDC4	-0.284225	-5.78588	1.22309e-08	1337	0.00920658	TRUE	FALSE
15	chr15:73335382:A:G	G	A	0.42379	ENSG00000067141.16	NEO1	-0.2693	-5.78342	1.24009e-08	790	0.00551557	TRUE	FALSE
15	chr15:73097010:A:G	G	A	0.0967	ENSG00000067141.16	NEO1	0.450455	5.78277	1.24457e-08	790	0.00553548	TRUE	FALSE
15	chr15:73299212:C:T	T	C	0.09042	ENSG00000067141.16	NEO1	0.47017	5.7778	1.27968e-08	790	0.00569164	TRUE	FALSE
15	chr15:73101625:T:C	C	T	0.09682	ENSG00000067141.16	NEO1	0.44989	5.77694	1.28587e-08	790	0.00571918	TRUE	FALSE
15	chr15:73107291:A:G	G	A	0.09674	ENSG00000067141.16	NEO1	0.449833	5.77687	1.28637e-08	790	0.00572139	TRUE	FALSE
15	chr15:73111064:G:A	A	G	0.09674	ENSG00000067141.16	NEO1	0.449834	5.77683	1.28664e-08	790	0.00572258	TRUE	FALSE
15	chr15:73097934:G:A	A	G	0.09672	ENSG00000067141.16	NEO1	0.449846	5.77675	1.28727e-08	790	0.00572539	TRUE	FALSE
15	chr15:73093917:A:G	G	A	0.09673	ENSG00000067141.16	NEO1	0.449826	5.77671	1.28751e-08	790	0.00572646	TRUE	FALSE
15	chr15:73120009:G:A	A	G	0.09825	ENSG00000067141.16	NEO1	0.44831	5.77644	1.2895e-08	790	0.00573532	TRUE	FALSE
15	chr15:73168903:G:A	A	G	0.09035	ENSG00000067141.16	NEO1	0.469707	5.77547	1.29651e-08	790	0.00576648	TRUE	FALSE
15	chr15:73155990:T:C	C	T	0.09034	ENSG00000067141.16	NEO1	0.469724	5.7754	1.29701e-08	790	0.00576872	TRUE	FALSE
15	chr15:73178639:GA:G	G	GA	0.09037	ENSG00000067141.16	NEO1	0.469634	5.77502	1.29974e-08	790	0.00578085	TRUE	FALSE
15	chr15:73174731:T:G	G	T	0.09035	ENSG00000067141.16	NEO1	0.469698	5.77495	1.30023e-08	790	0.00578303	TRUE	FALSE
15	chr15:73215167:G:A	A	G	0.09036	ENSG00000067141.16	NEO1	0.469609	5.77492	1.3005e-08	790	0.00578424	TRUE	FALSE
15	chr15:73216425:T:A	A	T	0.09036	ENSG00000067141.16	NEO1	0.469609	5.77492	1.3005e-08	790	0.00578424	TRUE	FALSE
15	chr15:73212368:G:A	A	G	0.09036	ENSG00000067141.16	NEO1	0.469647	5.77491	1.30052e-08	790	0.00578433	TRUE	FALSE
15	chr15:73125623:T:G	G	T	0.09691	ENSG00000067141.16	NEO1	0.448977	5.77491	1.30054e-08	790	0.00578443	TRUE	FALSE
15	chr15:73213804:C:G	G	C	0.09035	ENSG00000067141.16	NEO1	0.46967	5.7749	1.30064e-08	790	0.00578485	TRUE	FALSE
15	chr15:73194699:A:G	G	A	0.09037	ENSG00000067141.16	NEO1	0.469601	5.7748	1.30138e-08	790	0.00578814	TRUE	FALSE
15	chr15:73220746:C:T	T	C	0.09036	ENSG00000067141.16	NEO1	0.469648	5.77478	1.30147e-08	790	0.00578854	TRUE	FALSE
15	chr15:73216395:A:G	G	A	0.09036	ENSG00000067141.16	NEO1	0.469608	5.77473	1.30186e-08	790	0.0057903	TRUE	FALSE
15	chr15:73213268:G:A	A	G	0.09037	ENSG00000067141.16	NEO1	0.469585	5.77463	1.30259e-08	790	0.00579352	TRUE	FALSE
15	chr15:73117475:C:T	T	C	0.09674	ENSG00000067141.16	NEO1	0.449569	5.77344	1.31126e-08	790	0.00583211	TRUE	FALSE
15	chr15:73117560:A:C	C	A	0.09674	ENSG00000067141.16	NEO1	0.449567	5.77322	1.31289e-08	790	0.00583934	TRUE	FALSE
15	chr15:73120729:G:C	C	G	0.09672	ENSG00000067141.16	NEO1	0.449538	5.77318	1.31321e-08	790	0.00584076	TRUE	FALSE
15	chr15:73097495:G:A	A	G	0.09666	ENSG00000067141.16	NEO1	0.449929	5.77291	1.31517e-08	790	0.00584947	TRUE	FALSE
15	chr15:73128337:A:G	G	A	0.09672	ENSG00000067141.16	NEO1	0.449492	5.77265	1.31707e-08	790	0.00585791	TRUE	FALSE
15	chr15:97978661:A:C	C	A	0.47931	ENSG00000140450.8	ARRDC4	-0.279724	-5.77092	1.32988e-08	1337	0.0100105	TRUE	FALSE
15	chr15:73134944:G:A	A	G	0.09675	ENSG00000067141.16	NEO1	0.449338	5.76968	1.33911e-08	790	0.00595596	TRUE	FALSE
15	chr15:73135200:T:C	C	T	0.09677	ENSG00000067141.16	NEO1	0.449211	5.76751	1.35551e-08	790	0.00602892	TRUE	FALSE
15	chr15:73230903:AT:A	A	AT	0.09027	ENSG00000067141.16	NEO1	0.470295	5.76602	1.36681e-08	790	0.00607917	TRUE	FALSE
15	chr15:97981980:T:C	C	T	0.48248	ENSG00000140450.8	ARRDC4	-0.281821	-5.76492	1.37526e-08	1337	0.010352	TRUE	FALSE
15	chr15:97988093:T:C	C	T	0.48097	ENSG00000140450.8	ARRDC4	-0.282611	-5.74163	1.56594e-08	1337	0.0117873	TRUE	FALSE
15	chr15:73089505:G:C	C	G	0.09618	ENSG00000067141.16	NEO1	0.448468	5.73881	1.59073e-08	790	0.00707511	TRUE	FALSE
15	chr15:73088735:G:A	A	G	0.09621	ENSG00000067141.16	NEO1	0.448367	5.73785	1.59923e-08	790	0.00711292	TRUE	FALSE
15	chr15:97998647:G:A	A	G	0.46635	ENSG00000140450.8	ARRDC4	-0.281905	-5.73775	1.60011e-08	1337	0.0120445	TRUE	FALSE
15	chr15:73099819:T:C	C	T	0.09638	ENSG00000067141.16	NEO1	0.447576	5.73736	1.60354e-08	790	0.00713209	TRUE	FALSE
15	chr15:73134706:C:T	T	C	0.09612	ENSG00000067141.16	NEO1	0.448094	5.73276	1.64512e-08	790	0.00731701	TRUE	FALSE
15	chr15:73146280:G:A	A	G	0.09623	ENSG00000067141.16	NEO1	0.447984	5.73275	1.64525e-08	790	0.00731759	TRUE	FALSE
15	chr15:73313303:C:T	T	C	0.09085	ENSG00000067141.16	NEO1	0.464932	5.72702	1.69844e-08	790	0.00755416	TRUE	FALSE
15	chr15:73027448:A:G	G	A	0.10032	ENSG00000067141.16	NEO1	0.451709	5.72668	1.70164e-08	790	0.00756837	TRUE	FALSE
15	chr15:73318817:GCCT:G	G	GCCT	0.0899	ENSG00000067141.16	NEO1	0.468078	5.72335	1.73346e-08	790	0.00770991	TRUE	FALSE
15	chr15:73329605:G:A	A	G	0.09005	ENSG00000067141.16	NEO1	0.468573	5.72292	1.73759e-08	790	0.00772828	TRUE	FALSE
15	chr15:73241626:T:G	G	T	0.09073	ENSG00000067141.16	NEO1	0.466014	5.72227	1.74388e-08	790	0.00775624	TRUE	FALSE
15	chr15:73316587:TAAG:T	T	TAAG	0.09066	ENSG00000067141.16	NEO1	0.464871	5.71999	1.76606e-08	790	0.0078549	TRUE	FALSE
15	chr15:73072259:AT:A	A	AT	0.47821	ENSG00000067141.16	NEO1	-0.263848	-5.69527	2.02518e-08	790	0.00900741	TRUE	FALSE
15	chr15:73024770:G:A	A	G	0.09964	ENSG00000067141.16	NEO1	0.448887	5.68938	2.09222e-08	790	0.00930559	TRUE	FALSE
15	chr15:44426475:T:A	A	T	0.4613	ENSG00000229474.6	PATL2	0.224157	5.68473	2.14658e-08	885	0.0106954	FALSE	FALSE
15	chr15:72944326:T:C	C	T	0.09503	ENSG00000067141.16	NEO1	0.452443	5.67542	2.25971e-08	790	0.0100505	TRUE	FALSE
15	chr15:72954958:G:A	A	G	0.09508	ENSG00000067141.16	NEO1	0.452065	5.67276	2.29308e-08	790	0.0101989	TRUE	FALSE
15	chr15:73144739:C:A	A	C	0.35113	ENSG00000067141.16	NEO1	-0.272639	-5.66392	2.40752e-08	790	0.0107079	TRUE	FALSE
15	chr15:72974648:T:G	G	T	0.10677	ENSG00000067141.16	NEO1	0.433999	5.64688	2.64382e-08	790	0.0117589	TRUE	FALSE
15	chr15:73009661:C:T	T	C	0.10351	ENSG00000067141.16	NEO1	0.440346	5.63586	2.8087e-08	790	0.0124923	TRUE	FALSE
15	chr15:73035979:C:T	T	C	0.09744	ENSG00000067141.16	NEO1	0.448877	5.62099	3.04684e-08	790	0.0135514	TRUE	FALSE
15	chr15:72945051:A:G	G	A	0.09765	ENSG00000067141.16	NEO1	0.441404	5.61736	3.10786e-08	790	0.0138228	TRUE	FALSE
15	chr15:64857483:C:T	T	C	0.46779	ENSG00000140451.12	PIF1	0.225114	5.59374	3.53537e-08	644	0.0128183	TRUE	FALSE
15	chr15:73997257:C:G	G	C	0.03631	ENSG00000261801.5	RP11-941F15.1	0.739449	5.56893	4.04578e-08	816	0.0185866	FALSE	FALSE
15	chr15:73275224:C:A	A	C	0.15016	ENSG00000067141.16	NEO1	-0.360577	-5.56641	4.10156e-08	790	0.0182425	TRUE	FALSE
15	chr15:72951643:A:G	G	A	0.09669	ENSG00000067141.16	NEO1	0.440482	5.56533	4.12563e-08	790	0.0183496	TRUE	FALSE
15	chr15:72971064:A:C	C	A	0.09719	ENSG00000067141.16	NEO1	0.440452	5.56513	4.13025e-08	790	0.0183701	TRUE	FALSE
15	chr15:72973309:A:G	G	A	0.10619	ENSG00000067141.16	NEO1	0.428981	5.55916	4.26595e-08	790	0.0189737	TRUE	FALSE
15	chr15:72993052:G:C	C	G	0.10571	ENSG00000067141.16	NEO1	0.428969	5.55899	4.26995e-08	790	0.0189914	TRUE	FALSE
15	chr15:97957896:T:C	C	T	0.32464	ENSG00000140450.8	ARRDC4	-0.28879	-5.55734	4.30828e-08	1337	0.0324297	TRUE	FALSE
15	chr15:98008569:G:C	C	G	0.46377	ENSG00000140450.8	ARRDC4	-0.273459	-5.539	4.75767e-08	1337	0.0358124	TRUE	FALSE
15	chr15:98005806:C:T	T	C	0.46414	ENSG00000140450.8	ARRDC4	-0.273314	-5.53755	4.79491e-08	1337	0.0360927	TRUE	FALSE
15	chr15:98006212:G:A	A	G	0.46445	ENSG00000140450.8	ARRDC4	-0.273243	-5.53479	4.86688e-08	1337	0.0366345	TRUE	FALSE
15	chr15:72948442:G:C	C	G	0.09715	ENSG00000067141.16	NEO1	0.435938	5.52519	5.12566e-08	790	0.0227974	TRUE	FALSE
15	chr15:72947002:A:T	T	A	0.09716	ENSG00000067141.16	NEO1	0.435928	5.52344	5.17415e-08	790	0.0230131	TRUE	FALSE
15	chr15:72957962:C:A	A	C	0.09722	ENSG00000067141.16	NEO1	0.435561	5.52231	5.20584e-08	790	0.023154	TRUE	FALSE
15	chr15:72961908:C:T	T	C	0.09721	ENSG00000067141.16	NEO1	0.435577	5.52219	5.20926e-08	790	0.0231692	TRUE	FALSE
15	chr15:98000858:ATGTGTGTGCGT:A	A	ATGTGTGTGCGT	0.4645	ENSG00000140450.8	ARRDC4	-0.273138	-5.50823	5.61562e-08	1337	0.0422705	TRUE	FALSE
15	chr15:98000509:T:C	C	T	0.46358	ENSG00000140450.8	ARRDC4	-0.272862	-5.50423	5.73777e-08	1337	0.04319	TRUE	FALSE
15	chr15:44777151:G:GT	GT	G	0.4331	ENSG00000229474.6	PATL2	-0.221572	-5.45617	7.42152e-08	885	0.0369781	FALSE	FALSE
15	chr15:72975111:T:C	C	T	0.12087	ENSG00000067141.16	NEO1	0.402121	5.38338	1.09185e-07	790	0.048562	TRUE	FALSE
16	chr16:1533633:T:C	C	T	0.1311	ENSG00000131634.13	TMEM204	0.97087	33.0572	7.56023e-132	1177	5.00979e-126	FALSE	FALSE
16	chr16:1542856:G:C	C	G	0.12988	ENSG00000131634.13	TMEM204	0.968623	32.4551	5.60296e-129	1177	3.7128e-123	FALSE	FALSE
16	chr16:1542366:G:A	A	G	0.12987	ENSG00000131634.13	TMEM204	0.96852	32.4543	5.65663e-129	1177	3.74837e-123	FALSE	FALSE
16	chr16:1540671:G:A	A	G	0.13002	ENSG00000131634.13	TMEM204	0.968563	32.4461	6.18763e-129	1177	4.10024e-123	FALSE	FALSE
16	chr16:1536254:G:A	A	G	0.12985	ENSG00000131634.13	TMEM204	0.966011	32.074	3.75224e-127	1177	2.48642e-121	FALSE	FALSE
16	chr16:1531769:A:G	G	A	0.12356	ENSG00000131634.13	TMEM204	0.958653	28.1186	7.88189e-108	1177	5.22294e-102	FALSE	FALSE
16	chr16:1530024:A:G	G	A	0.125	ENSG00000131634.13	TMEM204	0.946429	27.5844	3.56392e-105	1177	2.36163e-99	FALSE	FALSE
16	chr16:1574770:CCCCT:C	C	CCCCT	0.11203	ENSG00000131634.13	TMEM204	1.00044	27.3673	4.30374e-104	1177	2.85187e-98	FALSE	FALSE
16	chr16:1563347:A:G	G	A	0.11265	ENSG00000131634.13	TMEM204	0.997543	27.309	8.40159e-104	1177	5.56732e-98	FALSE	FALSE
16	chr16:1583871:G:A	A	G	0.11278	ENSG00000131634.13	TMEM204	0.995286	27.2651	1.39201e-103	1177	9.22419e-98	FALSE	FALSE
16	chr16:1581590:A:ACT	ACT	A	0.11254	ENSG00000131634.13	TMEM204	0.998468	27.265	1.39208e-103	1177	9.22466e-98	FALSE	FALSE
16	chr16:1560884:A:G	G	A	0.11289	ENSG00000131634.13	TMEM204	0.994053	27.2644	1.40276e-103	1177	9.2954e-98	FALSE	FALSE
16	chr16:1574141:T:C	C	T	0.11289	ENSG00000131634.13	TMEM204	0.994036	27.2642	1.40578e-103	1177	9.31541e-98	FALSE	FALSE
16	chr16:1573472:CTTGTATT:C	C	CTTGTATT	0.11276	ENSG00000131634.13	TMEM204	0.994978	27.2566	1.53375e-103	1177	1.01634e-97	FALSE	FALSE
16	chr16:1573851:A:G	G	A	0.11277	ENSG00000131634.13	TMEM204	0.995007	27.2566	1.53421e-103	1177	1.01664e-97	FALSE	FALSE
16	chr16:1574492:G:A	A	G	0.11275	ENSG00000131634.13	TMEM204	0.994955	27.2561	1.54317e-103	1177	1.02258e-97	FALSE	FALSE
16	chr16:1576317:T:C	C	T	0.11276	ENSG00000131634.13	TMEM204	0.995005	27.2537	1.58523e-103	1177	1.05045e-97	FALSE	FALSE
16	chr16:1575889:T:C	C	T	0.11275	ENSG00000131634.13	TMEM204	0.995026	27.253	1.59862e-103	1177	1.05932e-97	FALSE	FALSE
16	chr16:1576078:A:G	G	A	0.11276	ENSG00000131634.13	TMEM204	0.994979	27.2528	1.60285e-103	1177	1.06213e-97	FALSE	FALSE
16	chr16:1576704:T:A	A	T	0.11276	ENSG00000131634.13	TMEM204	0.994979	27.2528	1.60285e-103	1177	1.06213e-97	FALSE	FALSE
16	chr16:1577754:C:T	T	C	0.11276	ENSG00000131634.13	TMEM204	0.994979	27.2528	1.60285e-103	1177	1.06213e-97	FALSE	FALSE
16	chr16:1577507:A:G	G	A	0.11276	ENSG00000131634.13	TMEM204	0.994987	27.2527	1.60355e-103	1177	1.06259e-97	FALSE	FALSE
16	chr16:1589792:C:G	G	C	0.11266	ENSG00000131634.13	TMEM204	0.995099	27.0422	1.80385e-102	1177	1.19532e-96	FALSE	FALSE
16	chr16:1592422:C:T	T	C	0.1127	ENSG00000131634.13	TMEM204	0.995253	27.0345	1.97006e-102	1177	1.30546e-96	FALSE	FALSE
16	chr16:1582964:G:A	A	G	0.11221	ENSG00000131634.13	TMEM204	0.994572	27.0301	2.07209e-102	1177	1.37308e-96	FALSE	FALSE
16	chr16:1573250:G:A	A	G	0.11222	ENSG00000131634.13	TMEM204	0.994429	27.0301	2.07411e-102	1177	1.37441e-96	FALSE	FALSE
16	chr16:1572091:C:T	T	C	0.11224	ENSG00000131634.13	TMEM204	0.99442	27.03	2.07546e-102	1177	1.37531e-96	FALSE	FALSE
16	chr16:1552322:T:C	C	T	0.11277	ENSG00000131634.13	TMEM204	0.994075	27.03	2.07631e-102	1177	1.37587e-96	FALSE	FALSE
16	chr16:1572107:G:A	A	G	0.11224	ENSG00000131634.13	TMEM204	0.994419	27.0299	2.07879e-102	1177	1.37751e-96	FALSE	FALSE
16	chr16:1567687:C:G	G	C	0.11222	ENSG00000131634.13	TMEM204	0.994423	27.0298	2.07953e-102	1177	1.378e-96	FALSE	FALSE
16	chr16:1572007:A:G	G	A	0.11224	ENSG00000131634.13	TMEM204	0.994437	27.0294	2.08988e-102	1177	1.38486e-96	FALSE	FALSE
16	chr16:1560214:C:G	G	C	0.11222	ENSG00000131634.13	TMEM204	0.994132	27.0292	2.09449e-102	1177	1.38792e-96	FALSE	FALSE
16	chr16:1547813:G:A	A	G	0.11222	ENSG00000131634.13	TMEM204	0.994118	27.029	2.10064e-102	1177	1.39199e-96	FALSE	FALSE
16	chr16:1569430:C:T	T	C	0.11223	ENSG00000131634.13	TMEM204	0.994508	27.028	2.1235e-102	1177	1.40714e-96	FALSE	FALSE
16	chr16:1557112:GC:G	G	GC	0.11235	ENSG00000131634.13	TMEM204	0.994667	27.0262	2.16923e-102	1177	1.43744e-96	FALSE	FALSE
16	chr16:1577972:C:CAA	CAA	C	0.11215	ENSG00000131634.13	TMEM204	0.993884	26.8244	2.21297e-101	1177	1.46642e-95	FALSE	FALSE
16	chr16:1529150:C:T	T	C	0.12406	ENSG00000131634.13	TMEM204	0.935785	26.8115	2.56681e-101	1177	1.7009e-95	FALSE	FALSE
16	chr16:1547209:C:T	T	C	0.11169	ENSG00000131634.13	TMEM204	0.993679	26.8086	2.65388e-101	1177	1.7586e-95	FALSE	FALSE
16	chr16:1528913:A:G	G	A	0.12391	ENSG00000131634.13	TMEM204	0.936509	26.8052	2.76062e-101	1177	1.82933e-95	FALSE	FALSE
16	chr16:1529010:T:C	C	T	0.12392	ENSG00000131634.13	TMEM204	0.936503	26.8049	2.76863e-101	1177	1.83464e-95	FALSE	FALSE
16	chr16:1527183:A:G	G	A	0.12397	ENSG00000131634.13	TMEM204	0.936551	26.8044	2.78559e-101	1177	1.84588e-95	FALSE	FALSE
16	chr16:1569081:T:C	C	T	0.10772	ENSG00000131634.13	TMEM204	1.00437	26.3933	3.18575e-99	1177	2.11104e-93	FALSE	FALSE
16	chr16:1569073:C:T	T	C	0.1077	ENSG00000131634.13	TMEM204	1.00451	26.3928	3.20506e-99	1177	2.12383e-93	FALSE	FALSE
16	chr16:1592659:T:C	C	T	0.11156	ENSG00000131634.13	TMEM204	0.981586	26.1584	4.80038e-98	1177	3.18098e-92	FALSE	FALSE
16	chr16:1613266:C:CAA	CAA	C	0.14599	ENSG00000131634.13	TMEM204	0.732738	19.5826	6.39935e-65	1177	4.24053e-59	FALSE	FALSE
16	chr16:1523484:G:A	A	G	0.09934	ENSG00000131634.13	TMEM204	0.795883	16.9219	7.51751e-52	1177	4.98149e-46	FALSE	FALSE
16	chr16:1596542:G:A	A	G	0.05643	ENSG00000131634.13	TMEM204	1.01961	16.7911	3.2049e-51	1177	2.12373e-45	FALSE	FALSE
16	chr16:1581535:G:A	A	G	0.05641	ENSG00000131634.13	TMEM204	1.0195	16.7831	3.5024e-51	1177	2.32087e-45	FALSE	FALSE
16	chr16:1594311:C:G	G	C	0.0565	ENSG00000131634.13	TMEM204	1.01926	16.7683	4.12343e-51	1177	2.73239e-45	FALSE	FALSE
16	chr16:1594763:A:G	G	A	0.0565	ENSG00000131634.13	TMEM204	1.01926	16.7683	4.12343e-51	1177	2.73239e-45	FALSE	FALSE
16	chr16:1588988:T:C	C	T	0.05661	ENSG00000131634.13	TMEM204	1.01764	16.7268	6.52354e-51	1177	4.32283e-45	FALSE	FALSE
16	chr16:1583099:A:G	G	A	0.05591	ENSG00000131634.13	TMEM204	1.02234	16.6931	9.47679e-51	1177	6.27981e-45	FALSE	FALSE
16	chr16:1556478:C:T	T	C	0.05586	ENSG00000131634.13	TMEM204	1.02328	16.6929	9.49187e-51	1177	6.28979e-45	FALSE	FALSE
16	chr16:1595744:T:C	C	T	0.05592	ENSG00000131634.13	TMEM204	1.02234	16.6928	9.50061e-51	1177	6.29559e-45	FALSE	FALSE
16	chr16:1585160:A:G	G	A	0.05579	ENSG00000131634.13	TMEM204	1.02498	16.6928	9.50398e-51	1177	6.29782e-45	FALSE	FALSE
16	chr16:1585871:C:T	T	C	0.05586	ENSG00000131634.13	TMEM204	1.0236	16.6928	9.50525e-51	1177	6.29866e-45	FALSE	FALSE
16	chr16:1552113:C:A	A	C	0.05643	ENSG00000131634.13	TMEM204	1.02313	16.6925	9.5329e-51	1177	6.31699e-45	FALSE	FALSE
16	chr16:1570549:C:T	T	C	0.05588	ENSG00000131634.13	TMEM204	1.02314	16.6925	9.53331e-51	1177	6.31725e-45	FALSE	FALSE
16	chr16:1590300:C:G	G	C	0.05588	ENSG00000131634.13	TMEM204	1.02328	16.6924	9.54304e-51	1177	6.32371e-45	FALSE	FALSE
16	chr16:1565188:G:A	A	G	0.05586	ENSG00000131634.13	TMEM204	1.0234	16.6923	9.55611e-51	1177	6.33237e-45	FALSE	FALSE
16	chr16:1582447:C:T	T	C	0.05587	ENSG00000131634.13	TMEM204	1.02312	16.6923	9.55882e-51	1177	6.33416e-45	FALSE	FALSE
16	chr16:1547876:C:T	T	C	0.05587	ENSG00000131634.13	TMEM204	1.02322	16.6923	9.55912e-51	1177	6.33436e-45	FALSE	FALSE
16	chr16:1585751:T:C	C	T	0.05587	ENSG00000131634.13	TMEM204	1.0231	16.6922	9.56208e-51	1177	6.33632e-45	FALSE	FALSE
16	chr16:1574527:C:T	T	C	0.05587	ENSG00000131634.13	TMEM204	1.02308	16.6922	9.56539e-51	1177	6.33851e-45	FALSE	FALSE
16	chr16:1586907:A:G	G	A	0.05588	ENSG00000131634.13	TMEM204	1.02308	16.6922	9.56539e-51	1177	6.33851e-45	FALSE	FALSE
16	chr16:1595057:G:A	A	G	0.05588	ENSG00000131634.13	TMEM204	1.02309	16.6922	9.56935e-51	1177	6.34114e-45	FALSE	FALSE
16	chr16:1551815:C:T	T	C	0.05641	ENSG00000131634.13	TMEM204	1.02311	16.6921	9.57421e-51	1177	6.34436e-45	FALSE	FALSE
16	chr16:1556166:A:G	G	A	0.05587	ENSG00000131634.13	TMEM204	1.02311	16.6921	9.57421e-51	1177	6.34436e-45	FALSE	FALSE
16	chr16:1590034:T:C	C	T	0.05534	ENSG00000131634.13	TMEM204	1.02335	16.6921	9.57914e-51	1177	6.34763e-45	FALSE	FALSE
16	chr16:1586548:C:A	A	C	0.05588	ENSG00000131634.13	TMEM204	1.02311	16.692	9.58443e-51	1177	6.35113e-45	FALSE	FALSE
16	chr16:1583945:G:C	C	G	0.05587	ENSG00000131634.13	TMEM204	1.02315	16.692	9.59061e-51	1177	6.35523e-45	FALSE	FALSE
16	chr16:1555974:C:T	T	C	0.05594	ENSG00000131634.13	TMEM204	1.02309	16.6919	9.59374e-51	1177	6.3573e-45	FALSE	FALSE
16	chr16:1584384:C:T	T	C	0.05587	ENSG00000131634.13	TMEM204	1.02308	16.6919	9.5938e-51	1177	6.35734e-45	FALSE	FALSE
16	chr16:1606320:G:A	A	G	0.0559	ENSG00000131634.13	TMEM204	1.02311	16.6918	9.61229e-51	1177	6.36959e-45	FALSE	FALSE
16	chr16:1562497:C:G	G	C	0.05679	ENSG00000131634.13	TMEM204	1.01809	16.6916	9.63067e-51	1177	6.38177e-45	FALSE	FALSE
16	chr16:1576057:G:A	A	G	0.05589	ENSG00000131634.13	TMEM204	1.02307	16.6912	9.67478e-51	1177	6.411e-45	FALSE	FALSE
16	chr16:1544925:A:G	G	A	0.05587	ENSG00000131634.13	TMEM204	1.02492	16.6883	9.98485e-51	1177	6.61647e-45	FALSE	FALSE
16	chr16:1557285:G:C	C	G	0.05685	ENSG00000131634.13	TMEM204	1.02338	16.6879	1.00325e-50	1177	6.64807e-45	FALSE	FALSE
16	chr16:1596933:A:C	C	A	0.0557	ENSG00000131634.13	TMEM204	1.0274	16.6806	1.08779e-50	1177	7.20825e-45	FALSE	FALSE
16	chr16:1588819:C:T	T	C	0.05599	ENSG00000131634.13	TMEM204	1.02246	16.6681	1.24832e-50	1177	8.27202e-45	FALSE	FALSE
16	chr16:1594807:C:G	G	C	0.05596	ENSG00000131634.13	TMEM204	1.02226	16.6681	1.24841e-50	1177	8.27261e-45	FALSE	FALSE
16	chr16:1609722:T:G	G	T	0.05659	ENSG00000131634.13	TMEM204	1.02201	16.6571	1.4094e-50	1177	9.3394e-45	FALSE	FALSE
16	chr16:1580184:T:C	C	T	0.05694	ENSG00000131634.13	TMEM204	1.00831	16.6555	1.43508e-50	1177	9.50955e-45	FALSE	FALSE
16	chr16:1544217:T:A	A	T	0.05548	ENSG00000131634.13	TMEM204	1.02548	16.5902	2.95109e-50	1177	1.95554e-44	FALSE	FALSE
16	chr16:1544375:T:C	C	T	0.05643	ENSG00000131634.13	TMEM204	1.01041	16.5487	4.66055e-50	1177	3.08832e-44	FALSE	FALSE
16	chr16:1545599:C:T	T	C	0.05617	ENSG00000131634.13	TMEM204	1.01516	16.5338	5.49325e-50	1177	3.64011e-44	FALSE	FALSE
16	chr16:1535927:C:T	T	C	0.05533	ENSG00000131634.13	TMEM204	1.0273	16.494	8.51047e-50	1177	5.63947e-44	FALSE	FALSE
16	chr16:1532869:C:T	T	C	0.05543	ENSG00000131634.13	TMEM204	1.02158	16.4254	1.81139e-49	1177	1.20032e-43	FALSE	FALSE
16	chr16:1534445:G:C	C	G	0.0563	ENSG00000131634.13	TMEM204	1.00561	16.2792	9.01573e-49	1177	5.97428e-43	FALSE	FALSE
16	chr16:1569895:A:T	T	A	0.05891	ENSG00000131634.13	TMEM204	0.977437	16.0798	7.98111e-48	1177	5.28869e-42	FALSE	FALSE
16	chr16:1535455:A:G	G	A	0.05675	ENSG00000131634.13	TMEM204	0.990484	16.0757	8.34656e-48	1177	5.53085e-42	FALSE	FALSE
16	chr16:1506683:G:GC	GC	G	0.10125	ENSG00000131634.13	TMEM204	0.773321	15.9418	3.58935e-47	1177	2.37849e-41	FALSE	FALSE
16	chr16:1534627:G:A	A	G	0.07485	ENSG00000131634.13	TMEM204	0.861749	15.4729	5.74976e-45	1177	3.81008e-39	FALSE	FALSE
16	chr16:1536820:G:A	A	G	0.07481	ENSG00000131634.13	TMEM204	0.861684	15.4725	5.77309e-45	1177	3.82554e-39	FALSE	FALSE
16	chr16:1536595:C:T	T	C	0.07599	ENSG00000131634.13	TMEM204	0.86054	15.4725	5.77445e-45	1177	3.82645e-39	FALSE	FALSE
16	chr16:1533200:C:T	T	C	0.07465	ENSG00000131634.13	TMEM204	0.863521	15.4581	6.73788e-45	1177	4.46486e-39	FALSE	FALSE
16	chr16:1514822:G:A	A	G	0.09905	ENSG00000131634.13	TMEM204	0.759559	15.4309	9.03247e-45	1177	5.98537e-39	FALSE	FALSE
16	chr16:1543107:G:C	C	G	0.07431	ENSG00000131634.13	TMEM204	0.862388	15.3758	1.63335e-44	1177	1.08234e-38	FALSE	FALSE
16	chr16:1537937:C:T	T	C	0.07428	ENSG00000131634.13	TMEM204	0.861143	15.348	2.19943e-44	1177	1.45745e-38	FALSE	FALSE
16	chr16:1540167:G:A	A	G	0.07417	ENSG00000131634.13	TMEM204	0.862136	15.3094	3.32787e-44	1177	2.20522e-38	FALSE	FALSE
16	chr16:1543605:C:T	T	C	0.07378	ENSG00000131634.13	TMEM204	0.861913	15.2516	6.18006e-44	1177	4.09522e-38	FALSE	FALSE
16	chr16:1544313:A:G	G	A	0.0759	ENSG00000131634.13	TMEM204	0.85033	15.1904	1.18969e-43	1177	7.88347e-38	FALSE	FALSE
16	chr16:1619338:A:G	G	A	0.0691	ENSG00000131634.13	TMEM204	0.799505	14.8069	7.02468e-42	1177	4.65491e-36	FALSE	FALSE
16	chr16:1615109:T:C	C	T	0.06917	ENSG00000131634.13	TMEM204	0.79951	14.8067	7.0426e-42	1177	4.66679e-36	FALSE	FALSE
16	chr16:1614040:T:C	C	T	0.06914	ENSG00000131634.13	TMEM204	0.799629	14.8064	7.05859e-42	1177	4.67738e-36	FALSE	FALSE
16	chr16:1617296:A:G	G	A	0.06914	ENSG00000131634.13	TMEM204	0.799526	14.8062	7.07488e-42	1177	4.68817e-36	FALSE	FALSE
16	chr16:1632971:G:C	C	G	0.06914	ENSG00000131634.13	TMEM204	0.798126	14.7881	8.57159e-42	1177	5.67997e-36	FALSE	FALSE
16	chr16:1620925:AT:A	A	AT	0.06922	ENSG00000131634.13	TMEM204	0.798292	14.7857	8.79243e-42	1177	5.82631e-36	FALSE	FALSE
16	chr16:1528513:A:C	C	A	0.07441	ENSG00000131634.13	TMEM204	0.843368	14.7337	1.52243e-41	1177	1.00884e-35	FALSE	FALSE
16	chr16:1528724:G:A	A	G	0.07441	ENSG00000131634.13	TMEM204	0.843373	14.733	1.53437e-41	1177	1.01675e-35	FALSE	FALSE
16	chr16:1663512:T:C	C	T	0.06856	ENSG00000131634.13	TMEM204	0.794895	14.607	5.78864e-41	1177	3.83585e-35	FALSE	FALSE
16	chr16:1666293:A:G	G	A	0.06922	ENSG00000131634.13	TMEM204	0.792467	14.5783	7.82414e-41	1177	5.18468e-35	FALSE	FALSE
16	chr16:1497476:T:C	C	T	0.1025	ENSG00000131634.13	TMEM204	0.727478	14.5698	8.55548e-41	1177	5.6693e-35	FALSE	FALSE
16	chr16:1641280:C:A	A	C	0.06709	ENSG00000131634.13	TMEM204	0.79214	14.3022	1.40797e-39	1177	9.32994e-34	FALSE	FALSE
16	chr16:1634026:CA:C	C	CA	0.07158	ENSG00000131634.13	TMEM204	0.775372	14.2819	1.73966e-39	1177	1.15279e-33	FALSE	FALSE
16	chr16:1638805:T:A	A	T	0.06597	ENSG00000131634.13	TMEM204	0.790233	14.2366	2.78841e-39	1177	1.84775e-33	FALSE	FALSE
16	chr16:1642901:G:A	A	G	0.06603	ENSG00000131634.13	TMEM204	0.789402	14.2321	2.91958e-39	1177	1.93466e-33	FALSE	FALSE
16	chr16:1537321:G:A	A	G	0.32698	ENSG00000131634.13	TMEM204	0.440567	14.2059	3.83489e-39	1177	2.5412e-33	FALSE	FALSE
16	chr16:1551878:A:G	G	A	0.33165	ENSG00000131634.13	TMEM204	0.438425	14.2029	3.95486e-39	1177	2.62069e-33	FALSE	FALSE
16	chr16:1617082:C:A	A	C	0.06487	ENSG00000131634.13	TMEM204	0.800719	14.2021	3.9888e-39	1177	2.64318e-33	FALSE	FALSE
16	chr16:1558933:A:G	G	A	0.33113	ENSG00000131634.13	TMEM204	0.4384	14.2008	4.04382e-39	1177	2.67964e-33	FALSE	FALSE
16	chr16:1620918:C:A	A	C	0.06488	ENSG00000131634.13	TMEM204	0.799186	14.1868	4.67803e-39	1177	3.0999e-33	FALSE	FALSE
16	chr16:1645055:T:TAC	TAC	T	0.06716	ENSG00000131634.13	TMEM204	0.788877	14.1857	4.73025e-39	1177	3.1345e-33	FALSE	FALSE
16	chr16:1648951:T:C	C	T	0.06725	ENSG00000131634.13	TMEM204	0.788312	14.1852	4.75631e-39	1177	3.15177e-33	FALSE	FALSE
16	chr16:1649463:C:CTGTT	CTGTT	C	0.06723	ENSG00000131634.13	TMEM204	0.788462	14.1847	4.78004e-39	1177	3.1675e-33	FALSE	FALSE
16	chr16:1629263:AC:A	A	AC	0.06488	ENSG00000131634.13	TMEM204	0.799008	14.1844	4.79274e-39	1177	3.17592e-33	FALSE	FALSE
16	chr16:1630544:G:C	C	G	0.06488	ENSG00000131634.13	TMEM204	0.798983	14.1837	4.82777e-39	1177	3.19913e-33	FALSE	FALSE
16	chr16:1557573:C:T	T	C	0.331	ENSG00000131634.13	TMEM204	0.438129	14.1755	5.25933e-39	1177	3.4851e-33	FALSE	FALSE
16	chr16:1626287:C:T	T	C	0.06531	ENSG00000131634.13	TMEM204	0.795567	14.1734	5.37583e-39	1177	3.5623e-33	FALSE	FALSE
16	chr16:1555050:A:G	G	A	0.33222	ENSG00000131634.13	TMEM204	0.43568	14.1463	7.12128e-39	1177	4.71892e-33	FALSE	FALSE
16	chr16:1555536:T:C	C	T	0.3321	ENSG00000131634.13	TMEM204	0.43568	14.1463	7.12128e-39	1177	4.71892e-33	FALSE	FALSE
16	chr16:1624440:G:T	T	G	0.06536	ENSG00000131634.13	TMEM204	0.794538	14.1458	7.15742e-39	1177	4.74287e-33	FALSE	FALSE
16	chr16:1676332:CA:C	C	CA	0.07068	ENSG00000131634.13	TMEM204	0.765858	14.1216	9.19574e-39	1177	6.09357e-33	FALSE	FALSE
16	chr16:1673086:T:G	G	T	0.07125	ENSG00000131634.13	TMEM204	0.76581	14.1211	9.24575e-39	1177	6.12671e-33	FALSE	FALSE
16	chr16:1637740:G:A	A	G	0.06354	ENSG00000131634.13	TMEM204	0.802508	14.1203	9.32103e-39	1177	6.17659e-33	FALSE	FALSE
16	chr16:1663757:C:T	T	C	0.06484	ENSG00000131634.13	TMEM204	0.796342	14.1177	9.58256e-39	1177	6.3499e-33	FALSE	FALSE
16	chr16:1672384:C:G	G	C	0.0716	ENSG00000131634.13	TMEM204	0.766128	14.1075	1.06505e-38	1177	7.05755e-33	FALSE	FALSE
16	chr16:1671240:T:C	C	T	0.07135	ENSG00000131634.13	TMEM204	0.76355	14.0954	1.20655e-38	1177	7.99519e-33	FALSE	FALSE
16	chr16:1676950:A:G	G	A	0.07082	ENSG00000131634.13	TMEM204	0.76355	14.0954	1.20655e-38	1177	7.99519e-33	FALSE	FALSE
16	chr16:1542265:A:T	T	A	0.3278	ENSG00000131634.13	TMEM204	0.4387	14.0918	1.25272e-38	1177	8.30116e-33	FALSE	FALSE
16	chr16:1541111:G:T	T	G	0.32893	ENSG00000131634.13	TMEM204	0.438662	14.0916	1.25524e-38	1177	8.31784e-33	FALSE	FALSE
16	chr16:1617070:C:T	T	C	0.06527	ENSG00000131634.13	TMEM204	0.795877	14.0898	1.27864e-38	1177	8.47294e-33	FALSE	FALSE
16	chr16:1544157:G:A	A	G	0.32682	ENSG00000131634.13	TMEM204	0.438534	14.0232	2.54535e-38	1177	1.68668e-32	FALSE	FALSE
16	chr16:1537276:C:T	T	C	0.3285	ENSG00000131634.13	TMEM204	0.435276	14.0177	2.69569e-38	1177	1.7863e-32	FALSE	FALSE
16	chr16:1538086:A:G	G	A	0.32882	ENSG00000131634.13	TMEM204	0.435334	14.015	2.77118e-38	1177	1.83632e-32	FALSE	FALSE
16	chr16:1664748:T:C	C	T	0.06431	ENSG00000131634.13	TMEM204	0.795412	14.0029	3.14119e-38	1177	2.08151e-32	FALSE	FALSE
16	chr16:1663860:G:GT	GT	G	0.06431	ENSG00000131634.13	TMEM204	0.795401	14.0029	3.14119e-38	1177	2.08151e-32	FALSE	FALSE
16	chr16:1664144:C:T	T	C	0.06431	ENSG00000131634.13	TMEM204	0.795414	14.0028	3.14434e-38	1177	2.0836e-32	FALSE	FALSE
16	chr16:1670874:C:T	T	C	0.06484	ENSG00000131634.13	TMEM204	0.795414	14.0028	3.14434e-38	1177	2.0836e-32	FALSE	FALSE
16	chr16:1669773:G:A	A	G	0.06423	ENSG00000131634.13	TMEM204	0.796286	14.0001	3.23382e-38	1177	2.1429e-32	FALSE	FALSE
16	chr16:1665453:T:C	C	T	0.06443	ENSG00000131634.13	TMEM204	0.792752	13.9734	4.25762e-38	1177	2.82132e-32	FALSE	FALSE
16	chr16:1543170:A:G	G	A	0.32686	ENSG00000131634.13	TMEM204	0.436236	13.9171	7.60925e-38	1177	5.04228e-32	FALSE	FALSE
16	chr16:1673017:T:C	C	T	0.07175	ENSG00000131634.13	TMEM204	0.753108	13.8951	9.53964e-38	1177	6.32145e-32	FALSE	FALSE
16	chr16:1696793:T:C	C	T	0.06724	ENSG00000131634.13	TMEM204	0.782583	13.7871	2.89036e-37	1177	1.9153e-31	FALSE	FALSE
16	chr16:1699357:G:A	A	G	0.06482	ENSG00000131634.13	TMEM204	0.78296	13.7774	3.19349e-37	1177	2.11617e-31	FALSE	FALSE
16	chr16:1705415:G:A	A	G	0.0674	ENSG00000131634.13	TMEM204	0.777966	13.7695	3.46404e-37	1177	2.29545e-31	FALSE	FALSE
16	chr16:1701934:C:T	T	C	0.06665	ENSG00000131634.13	TMEM204	0.77826	13.7604	3.79966e-37	1177	2.51785e-31	FALSE	FALSE
16	chr16:1685920:G:T	T	G	0.06512	ENSG00000131634.13	TMEM204	0.784314	13.7553	4.00567e-37	1177	2.65436e-31	FALSE	FALSE
16	chr16:1611700:A:G	G	A	0.2284	ENSG00000131634.13	TMEM204	0.499352	13.7246	5.48133e-37	1177	3.63221e-31	FALSE	FALSE
16	chr16:1694025:A:G	G	A	0.06657	ENSG00000131634.13	TMEM204	0.776085	13.7036	6.79918e-37	1177	4.50549e-31	FALSE	FALSE
16	chr16:1707000:T:C	C	T	0.06587	ENSG00000131634.13	TMEM204	0.783056	13.6988	7.13715e-37	1177	4.72944e-31	FALSE	FALSE
16	chr16:1694735:G:A	A	G	0.06431	ENSG00000131634.13	TMEM204	0.782027	13.677	8.91598e-37	1177	5.90818e-31	FALSE	FALSE
16	chr16:1695336:T:C	C	T	0.06482	ENSG00000131634.13	TMEM204	0.781935	13.6762	8.99594e-37	1177	5.96117e-31	FALSE	FALSE
16	chr16:1528983:C:T	T	C	0.04897	ENSG00000131634.13	TMEM204	0.96402	13.6462	1.22103e-36	1177	8.09119e-31	FALSE	FALSE
16	chr16:1528251:C:G	G	C	0.04897	ENSG00000131634.13	TMEM204	0.964063	13.6459	1.22501e-36	1177	8.11753e-31	FALSE	FALSE
16	chr16:1642377:G:A	A	G	0.06172	ENSG00000131634.13	TMEM204	0.791258	13.6431	1.26118e-36	1177	8.35721e-31	FALSE	FALSE
16	chr16:1641360:C:T	T	C	0.06172	ENSG00000131634.13	TMEM204	0.791271	13.6427	1.26555e-36	1177	8.38621e-31	FALSE	FALSE
16	chr16:1644224:C:A	A	C	0.0623	ENSG00000131634.13	TMEM204	0.790503	13.64	1.30098e-36	1177	8.62093e-31	FALSE	FALSE
16	chr16:1640055:C:T	T	C	0.06169	ENSG00000131634.13	TMEM204	0.791671	13.6393	1.31042e-36	1177	8.68352e-31	FALSE	FALSE
16	chr16:1639226:G:T	T	G	0.06169	ENSG00000131634.13	TMEM204	0.791392	13.6384	1.32307e-36	1177	8.76737e-31	FALSE	FALSE
16	chr16:1675104:T:C	C	T	0.06709	ENSG00000131634.13	TMEM204	0.762631	13.5987	1.9825e-36	1177	1.31371e-30	FALSE	FALSE
16	chr16:1643613:G:A	A	G	0.06296	ENSG00000131634.13	TMEM204	0.789496	13.5974	2.00776e-36	1177	1.33045e-30	FALSE	FALSE
16	chr16:1645247:C:T	T	C	0.06299	ENSG00000131634.13	TMEM204	0.789433	13.5941	2.0772e-36	1177	1.37646e-30	FALSE	FALSE
16	chr16:1649264:T:A	A	T	0.06298	ENSG00000131634.13	TMEM204	0.789411	13.5909	2.14528e-36	1177	1.42157e-30	FALSE	FALSE
16	chr16:1526435:G:A	A	G	0.0492	ENSG00000131634.13	TMEM204	0.963395	13.5905	2.15436e-36	1177	1.42759e-30	FALSE	FALSE
16	chr16:1652102:T:C	C	T	0.06303	ENSG00000131634.13	TMEM204	0.786833	13.5624	2.86686e-36	1177	1.89973e-30	FALSE	FALSE
16	chr16:1676518:CAG:C	C	CAG	0.06644	ENSG00000131634.13	TMEM204	0.763605	13.5087	4.94735e-36	1177	3.27837e-30	FALSE	FALSE
16	chr16:1672956:C:T	T	C	0.06697	ENSG00000131634.13	TMEM204	0.763578	13.5087	4.94952e-36	1177	3.2798e-30	FALSE	FALSE
16	chr16:1673064:C:G	G	C	0.06697	ENSG00000131634.13	TMEM204	0.763578	13.5087	4.94952e-36	1177	3.2798e-30	FALSE	FALSE
16	chr16:1674956:G:A	A	G	0.06644	ENSG00000131634.13	TMEM204	0.763589	13.5086	4.95517e-36	1177	3.28355e-30	FALSE	FALSE
16	chr16:1674210:C:T	T	C	0.06697	ENSG00000131634.13	TMEM204	0.763591	13.5084	4.9662e-36	1177	3.29086e-30	FALSE	FALSE
16	chr16:1680469:A:G	G	A	0.06685	ENSG00000131634.13	TMEM204	0.765237	13.5062	5.07602e-36	1177	3.36363e-30	FALSE	FALSE
16	chr16:1690690:T:C	C	T	0.06792	ENSG00000131634.13	TMEM204	0.757983	13.4562	8.42498e-36	1177	5.58282e-30	FALSE	FALSE
16	chr16:1684654:T:C	C	T	0.06833	ENSG00000131634.13	TMEM204	0.754186	13.3853	1.72752e-35	1177	1.14474e-29	FALSE	FALSE
16	chr16:1526426:C:G	G	C	0.04896	ENSG00000131634.13	TMEM204	0.958568	13.3786	1.84763e-35	1177	1.22434e-29	FALSE	FALSE
16	chr16:1709756:T:G	G	T	0.06965	ENSG00000131634.13	TMEM204	0.746824	13.3763	1.89186e-35	1177	1.25364e-29	FALSE	FALSE
16	chr16:1709793:A:G	G	A	0.06804	ENSG00000131634.13	TMEM204	0.758866	13.2958	4.26178e-35	1177	2.82407e-29	FALSE	FALSE
16	chr16:1709852:A:G	G	A	0.06804	ENSG00000131634.13	TMEM204	0.758868	13.2955	4.27517e-35	1177	2.83295e-29	FALSE	FALSE
16	chr16:1681305:G:T	T	G	0.06738	ENSG00000131634.13	TMEM204	0.752172	13.2873	4.64095e-35	1177	3.07533e-29	FALSE	FALSE
16	chr16:1684670:G:A	A	G	0.06779	ENSG00000131634.13	TMEM204	0.752713	13.2702	5.51315e-35	1177	3.65329e-29	FALSE	FALSE
16	chr16:1685670:T:C	C	T	0.06779	ENSG00000131634.13	TMEM204	0.752702	13.2699	5.53136e-35	1177	3.66536e-29	FALSE	FALSE
16	chr16:1710090:A:G	G	A	0.06816	ENSG00000131634.13	TMEM204	0.756404	13.2691	5.57342e-35	1177	3.69323e-29	FALSE	FALSE
16	chr16:1688769:C:T	T	C	0.06709	ENSG00000131634.13	TMEM204	0.744743	13.127	2.3213e-34	1177	1.53821e-28	FALSE	FALSE
16	chr16:1688771:A:G	G	A	0.06709	ENSG00000131634.13	TMEM204	0.744743	13.127	2.3213e-34	1177	1.53821e-28	FALSE	FALSE
16	chr16:1519404:T:C	C	T	0.06976	ENSG00000131634.13	TMEM204	0.76488	12.9908	9.03898e-34	1177	5.98969e-28	FALSE	FALSE
16	chr16:1634326:A:G	G	A	0.07793	ENSG00000131634.13	TMEM204	0.677082	12.7204	1.31486e-32	1177	8.71295e-27	FALSE	FALSE
16	chr16:1534865:T:C	C	T	0.36448	ENSG00000131634.13	TMEM204	0.39778	12.6844	1.87322e-32	1177	1.24129e-26	FALSE	FALSE
16	chr16:1534617:T:C	C	T	0.36447	ENSG00000131634.13	TMEM204	0.397719	12.6817	1.92323e-32	1177	1.27443e-26	FALSE	FALSE
16	chr16:1683478:C:CT	CT	C	0.06709	ENSG00000131634.13	TMEM204	0.730983	12.6646	2.27583e-32	1177	1.50808e-26	FALSE	FALSE
16	chr16:1647024:C:T	T	C	0.06754	ENSG00000131634.13	TMEM204	0.730685	12.6614	2.34963e-32	1177	1.55698e-26	FALSE	FALSE
16	chr16:1679232:C:T	T	C	0.06234	ENSG00000131634.13	TMEM204	0.765734	12.524	9.0198e-32	1177	5.97698e-26	FALSE	FALSE
16	chr16:1679327:A:G	G	A	0.06233	ENSG00000131634.13	TMEM204	0.765819	12.5236	9.05546e-32	1177	6.00061e-26	FALSE	FALSE
16	chr16:68283158:T:C	C	T	0.44164	ENSG00000103064.13	SLC7A6	0.279461	12.4704	1.52141e-31	503	4.30848e-26	TRUE	FALSE
16	chr16:68283595:C:A	A	C	0.44332	ENSG00000103064.13	SLC7A6	0.279872	12.458	1.7175e-31	503	4.86377e-26	TRUE	FALSE
16	chr16:68276068:A:T	T	A	0.44221	ENSG00000103064.13	SLC7A6	0.278658	12.3633	4.31117e-31	503	1.22088e-25	TRUE	FALSE
16	chr16:68273544:T:C	C	T	0.44036	ENSG00000103064.13	SLC7A6	0.277269	12.3465	5.07134e-31	503	1.43615e-25	TRUE	FALSE
16	chr16:68277964:G:T	T	G	0.44219	ENSG00000103064.13	SLC7A6	0.277786	12.3373	5.54741e-31	503	1.57097e-25	TRUE	FALSE
16	chr16:68273656:T:A	A	T	0.44176	ENSG00000103064.13	SLC7A6	0.277722	12.3357	5.63318e-31	503	1.59526e-25	TRUE	FALSE
16	chr16:68267061:A:G	G	A	0.4417	ENSG00000103064.13	SLC7A6	0.277846	12.3343	5.71119e-31	503	1.61735e-25	TRUE	FALSE
16	chr16:68270210:T:TA	TA	T	0.44729	ENSG00000103064.13	SLC7A6	0.280911	12.3332	5.76722e-31	503	1.63321e-25	TRUE	FALSE
16	chr16:68265878:T:C	C	T	0.43974	ENSG00000103064.13	SLC7A6	0.278014	12.2691	1.07268e-30	503	3.03771e-25	TRUE	FALSE
16	chr16:68272134:C:T	T	C	0.4423	ENSG00000103064.13	SLC7A6	0.276837	12.2641	1.12548e-30	503	3.18724e-25	TRUE	FALSE
16	chr16:68264121:G:C	C	G	0.44482	ENSG00000103064.13	SLC7A6	0.273618	12.0965	5.64253e-30	503	1.5979e-24	TRUE	FALSE
16	chr16:68264290:C:A	A	C	0.44601	ENSG00000103064.13	SLC7A6	0.273357	11.9712	1.8673e-29	503	5.28799e-24	TRUE	FALSE
16	chr16:2844091:G:A	A	G	0.44705	ENSG00000005001.9	PRSS22	0.609991	11.9567	2.14352e-29	726	8.76139e-24	FALSE	FALSE
16	chr16:68293186:C:T	T	C	0.45885	ENSG00000103064.13	SLC7A6	0.268592	11.9386	2.54616e-29	503	7.21045e-24	TRUE	FALSE
16	chr16:68298844:G:A	A	G	0.45526	ENSG00000103064.13	SLC7A6	0.265969	11.9024	3.59142e-29	503	1.01705e-23	TRUE	FALSE
16	chr16:68296094:G:A	A	G	0.45695	ENSG00000103064.13	SLC7A6	0.266949	11.891	4.00196e-29	503	1.13331e-23	TRUE	FALSE
16	chr16:68289185:C:T	T	C	0.45721	ENSG00000103064.13	SLC7A6	0.267169	11.8899	4.04447e-29	503	1.14535e-23	TRUE	FALSE
16	chr16:1550271:T:C	C	T	0.05636	ENSG00000131634.13	TMEM204	0.843261	11.8813	4.39071e-29	1177	2.90951e-23	FALSE	FALSE
16	chr16:1552426:A:C	C	A	0.05636	ENSG00000131634.13	TMEM204	0.843315	11.8812	4.3926e-29	1177	2.91076e-23	FALSE	FALSE
16	chr16:1552593:G:A	A	G	0.05636	ENSG00000131634.13	TMEM204	0.843329	11.8807	4.41628e-29	1177	2.92645e-23	FALSE	FALSE
16	chr16:1557563:T:C	C	T	0.05635	ENSG00000131634.13	TMEM204	0.843368	11.8807	4.41668e-29	1177	2.92672e-23	FALSE	FALSE
16	chr16:1558363:G:A	A	G	0.05635	ENSG00000131634.13	TMEM204	0.843368	11.8807	4.41668e-29	1177	2.92672e-23	FALSE	FALSE
16	chr16:1558728:G:A	A	G	0.05635	ENSG00000131634.13	TMEM204	0.843368	11.8807	4.41668e-29	1177	2.92672e-23	FALSE	FALSE
16	chr16:1559842:G:C	C	G	0.05635	ENSG00000131634.13	TMEM204	0.843368	11.8807	4.41668e-29	1177	2.92672e-23	FALSE	FALSE
16	chr16:1560175:G:A	A	G	0.05635	ENSG00000131634.13	TMEM204	0.843368	11.8807	4.41668e-29	1177	2.92672e-23	FALSE	FALSE
16	chr16:1559134:T:C	C	T	0.05635	ENSG00000131634.13	TMEM204	0.843366	11.8806	4.41925e-29	1177	2.92842e-23	FALSE	FALSE
16	chr16:1554700:T:C	C	T	0.05636	ENSG00000131634.13	TMEM204	0.843341	11.8803	4.42959e-29	1177	2.93527e-23	FALSE	FALSE
16	chr16:1555052:C:T	T	C	0.05635	ENSG00000131634.13	TMEM204	0.843287	11.8802	4.43367e-29	1177	2.93798e-23	FALSE	FALSE
16	chr16:1577617:G:A	A	G	0.05634	ENSG00000131634.13	TMEM204	0.843447	11.8792	4.47689e-29	1177	2.96662e-23	FALSE	FALSE
16	chr16:1578294:G:A	A	G	0.05634	ENSG00000131634.13	TMEM204	0.843421	11.879	4.48482e-29	1177	2.97187e-23	FALSE	FALSE
16	chr16:1578224:T:G	G	T	0.05636	ENSG00000131634.13	TMEM204	0.843424	11.879	4.48509e-29	1177	2.97205e-23	FALSE	FALSE
16	chr16:1557283:G:T	T	G	0.05617	ENSG00000131634.13	TMEM204	0.843637	11.8336	6.89759e-29	1177	4.5707e-23	FALSE	FALSE
16	chr16:1511734:C:CGA	CGA	C	0.06371	ENSG00000131634.13	TMEM204	0.740695	11.8032	9.19766e-29	1177	6.09484e-23	FALSE	FALSE
16	chr16:1512753:G:A	A	G	0.0638	ENSG00000131634.13	TMEM204	0.740734	11.8009	9.39653e-29	1177	6.22662e-23	FALSE	FALSE
16	chr16:1511338:C:A	A	C	0.06385	ENSG00000131634.13	TMEM204	0.739096	11.7853	1.08829e-28	1177	7.21156e-23	FALSE	FALSE
16	chr16:1511322:G:A	A	G	0.06385	ENSG00000131634.13	TMEM204	0.739075	11.785	1.09183e-28	1177	7.23499e-23	FALSE	FALSE
16	chr16:1601257:C:T	T	C	0.05613	ENSG00000131634.13	TMEM204	0.844726	11.7781	1.16556e-28	1177	7.72358e-23	FALSE	FALSE
16	chr16:1598684:G:C	C	G	0.05614	ENSG00000131634.13	TMEM204	0.844663	11.7778	1.16914e-28	1177	7.74734e-23	FALSE	FALSE
16	chr16:1593605:A:T	T	A	0.0562	ENSG00000131634.13	TMEM204	0.844757	11.7777	1.16937e-28	1177	7.74883e-23	FALSE	FALSE
16	chr16:1593551:C:T	T	C	0.0562	ENSG00000131634.13	TMEM204	0.844647	11.7771	1.1762e-28	1177	7.79413e-23	FALSE	FALSE
16	chr16:1602620:A:G	G	A	0.05615	ENSG00000131634.13	TMEM204	0.844813	11.7769	1.1781e-28	1177	7.80671e-23	FALSE	FALSE
16	chr16:1563364:G:A	A	G	0.05568	ENSG00000131634.13	TMEM204	0.847531	11.7752	1.19738e-28	1177	7.93442e-23	FALSE	FALSE
16	chr16:1604264:G:A	A	G	0.05592	ENSG00000131634.13	TMEM204	0.84412	11.7712	1.24419e-28	1177	8.24465e-23	FALSE	FALSE
16	chr16:1550737:G:A	A	G	0.05583	ENSG00000131634.13	TMEM204	0.843785	11.7708	1.24804e-28	1177	8.27014e-23	FALSE	FALSE
16	chr16:1552259:C:T	T	C	0.05583	ENSG00000131634.13	TMEM204	0.843785	11.7708	1.24804e-28	1177	8.27014e-23	FALSE	FALSE
16	chr16:1564239:C:G	G	C	0.05582	ENSG00000131634.13	TMEM204	0.843967	11.7704	1.25351e-28	1177	8.30641e-23	FALSE	FALSE
16	chr16:1605438:C:T	T	C	0.05547	ENSG00000131634.13	TMEM204	0.844176	11.7702	1.25565e-28	1177	8.32057e-23	FALSE	FALSE
16	chr16:1568006:C:A	A	C	0.05582	ENSG00000131634.13	TMEM204	0.843915	11.77	1.25796e-28	1177	8.33592e-23	FALSE	FALSE
16	chr16:1566662:C:T	T	C	0.05582	ENSG00000131634.13	TMEM204	0.843911	11.77	1.25807e-28	1177	8.3366e-23	FALSE	FALSE
16	chr16:1566837:C:T	T	C	0.05582	ENSG00000131634.13	TMEM204	0.843911	11.77	1.25807e-28	1177	8.3366e-23	FALSE	FALSE
16	chr16:1570467:G:C	C	G	0.05582	ENSG00000131634.13	TMEM204	0.843911	11.77	1.25807e-28	1177	8.3366e-23	FALSE	FALSE
16	chr16:1571118:G:C	C	G	0.05582	ENSG00000131634.13	TMEM204	0.843911	11.77	1.25807e-28	1177	8.3366e-23	FALSE	FALSE
16	chr16:1568111:A:C	C	A	0.05583	ENSG00000131634.13	TMEM204	0.843689	11.7695	1.2634e-28	1177	8.37195e-23	FALSE	FALSE
16	chr16:1553715:C:A	A	C	0.05582	ENSG00000131634.13	TMEM204	0.843898	11.7695	1.26443e-28	1177	8.37879e-23	FALSE	FALSE
16	chr16:1586934:T:G	G	T	0.05603	ENSG00000131634.13	TMEM204	0.844075	11.7692	1.26793e-28	1177	8.40197e-23	FALSE	FALSE
16	chr16:1571966:T:C	C	T	0.05583	ENSG00000131634.13	TMEM204	0.843816	11.769	1.27024e-28	1177	8.41725e-23	FALSE	FALSE
16	chr16:1607852:C:T	T	C	0.05605	ENSG00000131634.13	TMEM204	0.843806	11.7689	1.27075e-28	1177	8.42066e-23	FALSE	FALSE
16	chr16:1608085:G:C	C	G	0.05605	ENSG00000131634.13	TMEM204	0.843806	11.7689	1.27075e-28	1177	8.42066e-23	FALSE	FALSE
16	chr16:1608453:C:T	T	C	0.05605	ENSG00000131634.13	TMEM204	0.843818	11.7684	1.27718e-28	1177	8.46322e-23	FALSE	FALSE
16	chr16:1544943:C:T	T	C	0.05583	ENSG00000131634.13	TMEM204	0.843649	11.7683	1.27779e-28	1177	8.46731e-23	FALSE	FALSE
16	chr16:1586895:C:T	T	C	0.05607	ENSG00000131634.13	TMEM204	0.843835	11.7653	1.31449e-28	1177	8.71046e-23	FALSE	FALSE
16	chr16:1571701:C:T	T	C	0.05595	ENSG00000131634.13	TMEM204	0.84263	11.7464	1.57201e-28	1177	1.04169e-22	FALSE	FALSE
16	chr16:1592905:T:C	C	T	0.05662	ENSG00000131634.13	TMEM204	0.841985	11.7239	1.94218e-28	1177	1.28699e-22	FALSE	FALSE
16	chr16:1527055:A:G	G	A	0.34698	ENSG00000131634.13	TMEM204	0.382607	11.7013	2.40187e-28	1177	1.5916e-22	FALSE	FALSE
16	chr16:1659512:A:G	G	A	0.09418	ENSG00000131634.13	TMEM204	0.582288	11.6637	3.41889e-28	1177	2.26553e-22	FALSE	FALSE
16	chr16:1659718:A:G	G	A	0.09419	ENSG00000131634.13	TMEM204	0.582159	11.6617	3.4831e-28	1177	2.30808e-22	FALSE	FALSE
16	chr16:1588322:A:G	G	A	0.0565	ENSG00000131634.13	TMEM204	0.831325	11.6555	3.69301e-28	1177	2.44718e-22	FALSE	FALSE
16	chr16:1506499:A:G	G	A	0.06178	ENSG00000131634.13	TMEM204	0.748545	11.6441	4.11188e-28	1177	2.72474e-22	FALSE	FALSE
16	chr16:1564096:A:G	G	A	0.30743	ENSG00000131634.13	TMEM204	0.388363	11.64	4.27306e-28	1177	2.83155e-22	FALSE	FALSE
16	chr16:1507971:C:T	T	C	0.06268	ENSG00000131634.13	TMEM204	0.740691	11.6318	4.61089e-28	1177	3.05541e-22	FALSE	FALSE
16	chr16:1509964:T:C	C	T	0.06312	ENSG00000131634.13	TMEM204	0.731825	11.6269	4.8296e-28	1177	3.20034e-22	FALSE	FALSE
16	chr16:1508914:C:T	T	C	0.06277	ENSG00000131634.13	TMEM204	0.739987	11.6263	4.85528e-28	1177	3.21736e-22	FALSE	FALSE
16	chr16:1509217:C:T	T	C	0.06228	ENSG00000131634.13	TMEM204	0.739788	11.625	4.91723e-28	1177	3.25841e-22	FALSE	FALSE
16	chr16:1569487:C:T	T	C	0.30296	ENSG00000131634.13	TMEM204	0.392013	11.6145	5.42198e-28	1177	3.59288e-22	FALSE	FALSE
16	chr16:68311133:G:T	T	G	0.46752	ENSG00000103064.13	SLC7A6	0.255407	11.6097	5.674e-28	503	1.60682e-22	TRUE	FALSE
16	chr16:68311788:C:T	T	C	0.46752	ENSG00000103064.13	SLC7A6	0.255407	11.6097	5.674e-28	503	1.60682e-22	TRUE	FALSE
16	chr16:68312722:G:A	A	G	0.46752	ENSG00000103064.13	SLC7A6	0.255407	11.6097	5.674e-28	503	1.60682e-22	TRUE	FALSE
16	chr16:68313850:G:A	A	G	0.46933	ENSG00000103064.13	SLC7A6	0.256178	11.6077	5.77933e-28	503	1.63664e-22	TRUE	FALSE
16	chr16:68311042:G:C	C	G	0.46925	ENSG00000103064.13	SLC7A6	0.256164	11.6077	5.78e-28	503	1.63683e-22	TRUE	FALSE
16	chr16:68311781:CT:C	C	CT	0.46933	ENSG00000103064.13	SLC7A6	0.256163	11.6077	5.7812e-28	503	1.63717e-22	TRUE	FALSE
16	chr16:68311772:C:G	G	C	0.46933	ENSG00000103064.13	SLC7A6	0.256161	11.6077	5.78209e-28	503	1.63742e-22	TRUE	FALSE
16	chr16:1566200:C:T	T	C	0.05644	ENSG00000131634.13	TMEM204	0.824431	11.5748	7.86158e-28	1177	5.20948e-22	FALSE	FALSE
16	chr16:1522593:C:T	T	C	0.05267	ENSG00000131634.13	TMEM204	0.816479	11.5695	8.2566e-28	1177	5.47125e-22	FALSE	FALSE
16	chr16:1613249:T:A	A	T	0.09056	ENSG00000131634.13	TMEM204	0.59875	11.5593	9.08251e-28	1177	6.01853e-22	FALSE	FALSE
16	chr16:2861319:T:C	C	T	0.4477	ENSG00000005001.9	PRSS22	0.596002	11.5491	9.99741e-28	726	4.08632e-22	FALSE	FALSE
16	chr16:68309321:G:A	A	G	0.47091	ENSG00000103064.13	SLC7A6	0.254282	11.5252	1.24826e-27	503	3.53495e-22	TRUE	FALSE
16	chr16:1659067:A:C	C	A	0.09473	ENSG00000131634.13	TMEM204	0.575707	11.5243	1.2596e-27	1177	8.34674e-22	FALSE	FALSE
16	chr16:1552937:A:G	G	A	0.31305	ENSG00000131634.13	TMEM204	0.383572	11.5031	1.53401e-27	1177	1.01652e-21	FALSE	FALSE
16	chr16:68323026:C:G	G	C	0.4708	ENSG00000103064.13	SLC7A6	0.254393	11.5029	1.53671e-27	503	4.35179e-22	TRUE	FALSE
16	chr16:1556444:A:G	G	A	0.31302	ENSG00000131634.13	TMEM204	0.383623	11.5029	1.53699e-27	1177	1.01849e-21	FALSE	FALSE
16	chr16:1556443:A:G	G	A	0.31302	ENSG00000131634.13	TMEM204	0.383623	11.5028	1.53833e-27	1177	1.01937e-21	FALSE	FALSE
16	chr16:1552810:A:G	G	A	0.31305	ENSG00000131634.13	TMEM204	0.383558	11.5027	1.54049e-27	1177	1.02081e-21	FALSE	FALSE
16	chr16:1553575:G:A	A	G	0.31357	ENSG00000131634.13	TMEM204	0.383545	11.5007	1.5691e-27	1177	1.03976e-21	FALSE	FALSE
16	chr16:1553534:T:C	C	T	0.31359	ENSG00000131634.13	TMEM204	0.383533	11.5005	1.57211e-27	1177	1.04176e-21	FALSE	FALSE
16	chr16:1655080:A:G	G	A	0.09957	ENSG00000131634.13	TMEM204	0.550626	11.4953	1.65016e-27	1177	1.09348e-21	FALSE	FALSE
16	chr16:1552844:A:G	G	A	0.31317	ENSG00000131634.13	TMEM204	0.383164	11.495	1.65455e-27	1177	1.09639e-21	FALSE	FALSE
16	chr16:68348544:T:C	C	T	0.46517	ENSG00000103064.13	SLC7A6	0.255262	11.4798	1.90474e-27	503	5.39403e-22	TRUE	FALSE
16	chr16:1508031:G:A	A	G	0.06429	ENSG00000131634.13	TMEM204	0.721384	11.4569	2.3566e-27	1177	1.5616e-21	FALSE	FALSE
16	chr16:1551286:A:G	G	A	0.31363	ENSG00000131634.13	TMEM204	0.380814	11.4536	2.43133e-27	1177	1.61112e-21	FALSE	FALSE
16	chr16:1727492:A:G	G	A	0.07043	ENSG00000131634.13	TMEM204	0.656103	11.4474	2.57382e-27	1177	1.70554e-21	FALSE	FALSE
16	chr16:1645895:T:TA	TA	T	0.07302	ENSG00000131634.13	TMEM204	0.640577	11.4215	3.27451e-27	1177	2.16985e-21	FALSE	FALSE
16	chr16:1604752:C:A	A	C	0.3115	ENSG00000131634.13	TMEM204	0.387487	11.3638	5.58215e-27	1177	3.69902e-21	FALSE	FALSE
16	chr16:1586627:GCA:G	G	GCA	0.29725	ENSG00000131634.13	TMEM204	0.382931	11.3614	5.7069e-27	1177	3.78168e-21	FALSE	FALSE
16	chr16:68338891:G:A	A	G	0.47116	ENSG00000103064.13	SLC7A6	0.251812	11.3605	5.75529e-27	503	1.62983e-21	TRUE	FALSE
16	chr16:1591092:C:T	T	C	0.05331	ENSG00000131634.13	TMEM204	0.825397	11.2984	1.02041e-26	1177	6.76179e-21	FALSE	FALSE
16	chr16:1519710:G:A	A	G	0.06012	ENSG00000131634.13	TMEM204	0.738604	11.2917	1.08611e-26	1177	7.1971e-21	FALSE	FALSE
16	chr16:68340051:C:T	T	C	0.47005	ENSG00000103064.13	SLC7A6	0.250893	11.2845	1.16034e-26	503	3.28595e-21	TRUE	FALSE
16	chr16:68327011:G:T	T	G	0.47674	ENSG00000103064.13	SLC7A6	0.25191	11.2839	1.167e-26	503	3.3048e-21	TRUE	FALSE
16	chr16:68343945:C:T	T	C	0.4701	ENSG00000103064.13	SLC7A6	0.250857	11.2826	1.18094e-26	503	3.3443e-21	TRUE	FALSE
16	chr16:1608153:C:G	G	C	0.32249	ENSG00000131634.13	TMEM204	0.383135	11.2671	1.36168e-26	1177	9.02316e-21	FALSE	FALSE
16	chr16:68359897:GACC:G	G	GACC	0.47011	ENSG00000103064.13	SLC7A6	0.248426	11.2559	1.50851e-26	503	4.27194e-21	TRUE	FALSE
16	chr16:1603205:C:T	T	C	0.31221	ENSG00000131634.13	TMEM204	0.38312	11.2543	1.5308e-26	1177	1.01439e-20	FALSE	FALSE
16	chr16:1606764:A:G	G	A	0.32248	ENSG00000131634.13	TMEM204	0.383959	11.2436	1.68935e-26	1177	1.11945e-20	FALSE	FALSE
16	chr16:68262626:C:T	T	C	0.43091	ENSG00000103064.13	SLC7A6	0.261248	11.2174	2.14846e-26	503	6.08421e-21	TRUE	FALSE
16	chr16:68373293:A:G	G	A	0.46933	ENSG00000103064.13	SLC7A6	0.248019	11.2167	2.16327e-26	503	6.12615e-21	TRUE	FALSE
16	chr16:68373551:G:A	A	G	0.46933	ENSG00000103064.13	SLC7A6	0.248019	11.2166	2.16449e-26	503	6.12959e-21	TRUE	FALSE
16	chr16:68343030:C:A	A	C	0.47117	ENSG00000103064.13	SLC7A6	0.24901	11.2024	2.46559e-26	503	6.98228e-21	TRUE	FALSE
16	chr16:1514349:G:A	A	G	0.05908	ENSG00000131634.13	TMEM204	0.743135	11.1863	2.85773e-26	1177	1.89367e-20	FALSE	FALSE
16	chr16:68263155:G:T	T	G	0.42741	ENSG00000103064.13	SLC7A6	0.260937	11.1832	2.93837e-26	503	8.32114e-21	TRUE	FALSE
16	chr16:68350136:T:C	C	T	0.46893	ENSG00000103064.13	SLC7A6	0.246254	11.1797	3.03434e-26	503	8.59291e-21	TRUE	FALSE
16	chr16:68263212:C:A	A	C	0.42751	ENSG00000103064.13	SLC7A6	0.260556	11.174	3.19762e-26	503	9.0553e-21	TRUE	FALSE
16	chr16:68268082:A:C	C	A	0.40446	ENSG00000103064.13	SLC7A6	0.258962	11.1711	3.28224e-26	503	9.29494e-21	TRUE	FALSE
16	chr16:1714342:G:A	A	G	0.06541	ENSG00000131634.13	TMEM204	0.668758	11.1669	3.41136e-26	1177	2.26054e-20	FALSE	FALSE
16	chr16:1714343:T:C	C	T	0.06541	ENSG00000131634.13	TMEM204	0.668758	11.1669	3.41136e-26	1177	2.26054e-20	FALSE	FALSE
16	chr16:1607283:C:G	G	C	0.32306	ENSG00000131634.13	TMEM204	0.380825	11.1648	3.47916e-26	1177	2.30547e-20	FALSE	FALSE
16	chr16:1608055:T:C	C	T	0.32255	ENSG00000131634.13	TMEM204	0.380784	11.1634	3.52168e-26	1177	2.33365e-20	FALSE	FALSE
16	chr16:1717921:A:G	G	A	0.06537	ENSG00000131634.13	TMEM204	0.66857	11.1632	3.52978e-26	1177	2.33901e-20	FALSE	FALSE
16	chr16:1717071:A:C	C	A	0.06484	ENSG00000131634.13	TMEM204	0.668548	11.163	3.53407e-26	1177	2.34185e-20	FALSE	FALSE
16	chr16:1718132:T:C	C	T	0.06537	ENSG00000131634.13	TMEM204	0.668548	11.163	3.53407e-26	1177	2.34185e-20	FALSE	FALSE
16	chr16:1718429:C:T	T	C	0.06537	ENSG00000131634.13	TMEM204	0.668548	11.163	3.53407e-26	1177	2.34185e-20	FALSE	FALSE
16	chr16:1718325:C:T	T	C	0.06542	ENSG00000131634.13	TMEM204	0.668602	11.1629	3.5399e-26	1177	2.34572e-20	FALSE	FALSE
16	chr16:68360404:G:A	A	G	0.47064	ENSG00000103064.13	SLC7A6	0.247115	11.1619	3.57029e-26	503	1.01107e-20	TRUE	FALSE
16	chr16:68360027:C:T	T	C	0.47065	ENSG00000103064.13	SLC7A6	0.247105	11.1614	3.5878e-26	503	1.01602e-20	TRUE	FALSE
16	chr16:1718226:T:C	C	T	0.06535	ENSG00000131634.13	TMEM204	0.668577	11.1589	3.67193e-26	1177	2.43321e-20	FALSE	FALSE
16	chr16:68370042:T:C	C	T	0.47012	ENSG00000103064.13	SLC7A6	0.246589	11.1534	3.85946e-26	503	1.09296e-20	TRUE	FALSE
16	chr16:68373004:G:T	T	G	0.46998	ENSG00000103064.13	SLC7A6	0.247173	11.1349	4.56946e-26	503	1.29402e-20	TRUE	FALSE
16	chr16:68367474:G:A	A	G	0.46753	ENSG00000103064.13	SLC7A6	0.245702	11.1329	4.65273e-26	503	1.3176e-20	TRUE	FALSE
16	chr16:68261695:A:G	G	A	0.42386	ENSG00000103064.13	SLC7A6	0.260593	11.1272	4.90271e-26	503	1.38839e-20	TRUE	FALSE
16	chr16:68375154:A:G	G	A	0.46974	ENSG00000103064.13	SLC7A6	0.245839	11.116	5.43239e-26	503	1.53839e-20	TRUE	FALSE
16	chr16:1527962:A:G	G	A	0.34327	ENSG00000131634.13	TMEM204	0.368697	11.1128	5.59177e-26	1177	3.70539e-20	FALSE	FALSE
16	chr16:1506638:G:A	A	G	0.05735	ENSG00000131634.13	TMEM204	0.740536	11.1069	5.90107e-26	1177	3.91035e-20	FALSE	FALSE
16	chr16:1609127:T:C	C	T	0.32648	ENSG00000131634.13	TMEM204	0.377969	11.1052	5.99166e-26	1177	3.97038e-20	FALSE	FALSE
16	chr16:68360348:TA:T	T	TA	0.47385	ENSG00000103064.13	SLC7A6	0.24561	11.1042	6.04652e-26	503	1.71231e-20	TRUE	FALSE
16	chr16:68356210:A:G	G	A	0.46979	ENSG00000103064.13	SLC7A6	0.245508	11.1005	6.25119e-26	503	1.77027e-20	TRUE	FALSE
16	chr16:68354489:T:A	A	T	0.47011	ENSG00000103064.13	SLC7A6	0.245569	11.1003	6.26508e-26	503	1.7742e-20	TRUE	FALSE
16	chr16:68354878:C:G	G	C	0.47009	ENSG00000103064.13	SLC7A6	0.245521	11.099	6.3373e-26	503	1.79465e-20	TRUE	FALSE
16	chr16:1510193:G:A	A	G	0.06449	ENSG00000131634.13	TMEM204	0.689834	11.0968	6.46691e-26	1177	4.2853e-20	FALSE	FALSE
16	chr16:68361191:G:A	A	G	0.4717	ENSG00000103064.13	SLC7A6	0.245299	11.0814	7.43967e-26	503	2.10683e-20	TRUE	FALSE
16	chr16:68349616:C:A	A	C	0.46924	ENSG00000103064.13	SLC7A6	0.244293	11.0806	7.49312e-26	503	2.12197e-20	TRUE	FALSE
16	chr16:68362474:C:T	T	C	0.47238	ENSG00000103064.13	SLC7A6	0.24537	11.0748	7.90247e-26	503	2.23789e-20	TRUE	FALSE
16	chr16:68370522:G:A	A	G	0.47004	ENSG00000103064.13	SLC7A6	0.246255	11.0709	8.18498e-26	503	2.3179e-20	TRUE	FALSE
16	chr16:1727121:C:G	G	C	0.06607	ENSG00000131634.13	TMEM204	0.658775	11.0689	8.3386e-26	1177	5.52558e-20	FALSE	FALSE
16	chr16:1516381:A:G	G	A	0.05964	ENSG00000131634.13	TMEM204	0.730973	11.0661	8.54933e-26	1177	5.66522e-20	FALSE	FALSE
16	chr16:1714381:T:C	C	T	0.06486	ENSG00000131634.13	TMEM204	0.666887	11.0603	9.01684e-26	1177	5.97502e-20	FALSE	FALSE
16	chr16:1715231:A:G	G	A	0.06472	ENSG00000131634.13	TMEM204	0.666883	11.0602	9.0212e-26	1177	5.9779e-20	FALSE	FALSE
16	chr16:1595826:A:G	G	A	0.32634	ENSG00000131634.13	TMEM204	0.376902	11.0602	9.02135e-26	1177	5.97801e-20	FALSE	FALSE
16	chr16:1603222:C:G	G	C	0.05224	ENSG00000131634.13	TMEM204	0.824515	11.0602	9.02171e-26	1177	5.97824e-20	FALSE	FALSE
16	chr16:1715482:T:C	C	T	0.06484	ENSG00000131634.13	TMEM204	0.666897	11.0602	9.02398e-26	1177	5.97975e-20	FALSE	FALSE
16	chr16:1714941:T:C	C	T	0.06484	ENSG00000131634.13	TMEM204	0.666898	11.0602	9.02472e-26	1177	5.98024e-20	FALSE	FALSE
16	chr16:1595263:T:C	C	T	0.32643	ENSG00000131634.13	TMEM204	0.376931	11.0599	9.046e-26	1177	5.99434e-20	FALSE	FALSE
16	chr16:1714898:G:C	C	G	0.0643	ENSG00000131634.13	TMEM204	0.666991	11.0599	9.04809e-26	1177	5.99573e-20	FALSE	FALSE
16	chr16:1714886:A:G	G	A	0.06484	ENSG00000131634.13	TMEM204	0.666935	11.0597	9.06216e-26	1177	6.00505e-20	FALSE	FALSE
16	chr16:68367837:C:T	T	C	0.4686	ENSG00000103064.13	SLC7A6	0.243899	11.0548	9.48209e-26	503	2.68522e-20	TRUE	FALSE
16	chr16:1658690:G:A	A	G	0.08989	ENSG00000131634.13	TMEM204	0.568836	11.0444	1.04154e-25	1177	6.90174e-20	FALSE	FALSE
16	chr16:1605072:T:C	C	T	0.05209	ENSG00000131634.13	TMEM204	0.826615	11.0402	1.08194e-25	1177	7.16948e-20	FALSE	FALSE
16	chr16:1714261:GT:G	G	GT	0.06504	ENSG00000131634.13	TMEM204	0.665698	11.0371	1.11349e-25	1177	7.37858e-20	FALSE	FALSE
16	chr16:1722007:C:G	G	C	0.06594	ENSG00000131634.13	TMEM204	0.660048	11.0307	1.17938e-25	1177	7.8152e-20	FALSE	FALSE
16	chr16:1720200:G:A	A	G	0.06584	ENSG00000131634.13	TMEM204	0.659913	11.0303	1.18367e-25	1177	7.84358e-20	FALSE	FALSE
16	chr16:1662385:T:G	G	T	0.09097	ENSG00000131634.13	TMEM204	0.565399	11.0275	1.21437e-25	1177	8.04703e-20	FALSE	FALSE
16	chr16:68351536:T:A	A	T	0.47119	ENSG00000103064.13	SLC7A6	0.243797	11.0233	1.2619e-25	503	3.57356e-20	TRUE	FALSE
16	chr16:68352678:C:T	T	C	0.47118	ENSG00000103064.13	SLC7A6	0.243789	11.0232	1.26251e-25	503	3.57529e-20	TRUE	FALSE
16	chr16:68354758:C:T	T	C	0.47171	ENSG00000103064.13	SLC7A6	0.243783	11.0226	1.26917e-25	503	3.59414e-20	TRUE	FALSE
16	chr16:68353470:C:T	T	C	0.47114	ENSG00000103064.13	SLC7A6	0.243738	11.0217	1.28012e-25	503	3.62516e-20	TRUE	FALSE
16	chr16:68352851:A:G	G	A	0.46965	ENSG00000103064.13	SLC7A6	0.242859	11.0215	1.28184e-25	503	3.63002e-20	TRUE	FALSE
16	chr16:1497998:A:G	G	A	0.06385	ENSG00000131634.13	TMEM204	0.712441	11.0078	1.45223e-25	1177	9.6232e-20	FALSE	FALSE
16	chr16:1716458:T:C	C	T	0.06469	ENSG00000131634.13	TMEM204	0.66636	11.0066	1.46773e-25	1177	9.72594e-20	FALSE	FALSE
16	chr16:68364529:C:T	T	C	0.47128	ENSG00000103064.13	SLC7A6	0.24395	10.9882	1.73391e-25	503	4.91023e-20	TRUE	FALSE
16	chr16:68367049:C:T	T	C	0.47126	ENSG00000103064.13	SLC7A6	0.24394	10.9878	1.74107e-25	503	4.93053e-20	TRUE	FALSE
16	chr16:1722891:T:C	C	T	0.06714	ENSG00000131634.13	TMEM204	0.651333	10.9744	1.96391e-25	1177	1.30139e-19	FALSE	FALSE
16	chr16:1726189:C:T	T	C	0.06552	ENSG00000131634.13	TMEM204	0.656902	10.9625	2.18729e-25	1177	1.44941e-19	FALSE	FALSE
16	chr16:1718474:G:A	A	G	0.06657	ENSG00000131634.13	TMEM204	0.654921	10.9588	2.26224e-25	1177	1.49908e-19	FALSE	FALSE
16	chr16:1540575:C:G	G	C	0.40058	ENSG00000131634.13	TMEM204	0.364168	10.9555	2.33132e-25	1177	1.54485e-19	FALSE	FALSE
16	chr16:1516722:A:G	G	A	0.05967	ENSG00000131634.13	TMEM204	0.72973	10.9549	2.34298e-25	1177	1.55258e-19	FALSE	FALSE
16	chr16:1711863:A:G	G	A	0.06527	ENSG00000131634.13	TMEM204	0.661999	10.95	2.44979e-25	1177	1.62335e-19	FALSE	FALSE
16	chr16:1602613:T:A	A	T	0.32084	ENSG00000131634.13	TMEM204	0.377105	10.9481	2.49219e-25	1177	1.65145e-19	FALSE	FALSE
16	chr16:1543644:C:T	T	C	0.47603	ENSG00000131634.13	TMEM204	0.352679	10.946	2.53871e-25	1177	1.68228e-19	FALSE	FALSE
16	chr16:1633743:G:A	A	G	0.04821	ENSG00000131634.13	TMEM204	0.755099	10.9252	3.06316e-25	1177	2.02981e-19	FALSE	FALSE
16	chr16:1720602:C:T	T	C	0.06534	ENSG00000131634.13	TMEM204	0.657954	10.9237	3.10715e-25	1177	2.05896e-19	FALSE	FALSE
16	chr16:1655487:G:C	C	G	0.09516	ENSG00000131634.13	TMEM204	0.538085	10.9097	3.52289e-25	1177	2.33444e-19	FALSE	FALSE
16	chr16:1655416:G:C	C	G	0.09517	ENSG00000131634.13	TMEM204	0.538077	10.9096	3.52704e-25	1177	2.3372e-19	FALSE	FALSE
16	chr16:1610273:A:G	G	A	0.3287	ENSG00000131634.13	TMEM204	0.37212	10.9095	3.53043e-25	1177	2.33944e-19	FALSE	FALSE
16	chr16:68376044:T:C	C	T	0.46972	ENSG00000103064.13	SLC7A6	0.240587	10.8783	4.67673e-25	503	1.3244e-19	TRUE	FALSE
16	chr16:1723913:G:T	T	G	0.06605	ENSG00000131634.13	TMEM204	0.649303	10.8673	5.1633e-25	1177	3.42147e-19	FALSE	FALSE
16	chr16:1598161:T:C	C	T	0.33062	ENSG00000131634.13	TMEM204	0.368452	10.8291	7.27167e-25	1177	4.81858e-19	FALSE	FALSE
16	chr16:1523889:G:A	A	G	0.04953	ENSG00000131634.13	TMEM204	0.799868	10.8143	8.30479e-25	1177	5.50318e-19	FALSE	FALSE
16	chr16:68317858:A:G	G	A	0.47805	ENSG00000103064.13	SLC7A6	0.242048	10.8083	8.7671e-25	503	2.48275e-19	TRUE	FALSE
16	chr16:1508934:T:C	C	T	0.05852	ENSG00000131634.13	TMEM204	0.731067	10.8003	9.41832e-25	1177	6.24106e-19	FALSE	FALSE
16	chr16:68276409:T:C	C	T	0.39968	ENSG00000103064.13	SLC7A6	0.24925	10.7608	1.34101e-24	503	3.7976e-19	TRUE	FALSE
16	chr16:68276554:G:C	C	G	0.39968	ENSG00000103064.13	SLC7A6	0.249246	10.7606	1.34312e-24	503	3.80356e-19	TRUE	FALSE
16	chr16:68322516:A:G	G	A	0.42601	ENSG00000103064.13	SLC7A6	0.242524	10.7293	1.77635e-24	503	5.03043e-19	TRUE	FALSE
16	chr16:1723015:GTTTGTTTTTGTT:G	G	GTTTGTTTTTGTT	0.06448	ENSG00000131634.13	TMEM204	0.659471	10.6783	2.79692e-24	1177	1.85338e-18	FALSE	FALSE
16	chr16:68322816:G:A	A	G	0.43379	ENSG00000103064.13	SLC7A6	0.238209	10.6725	2.94661e-24	503	8.34447e-19	TRUE	FALSE
16	chr16:68308520:G:A	A	G	0.43425	ENSG00000103064.13	SLC7A6	0.238509	10.6463	3.71588e-24	503	1.0523e-18	TRUE	FALSE
16	chr16:68269507:A:G	G	A	0.40095	ENSG00000103064.13	SLC7A6	0.246073	10.6372	4.03028e-24	503	1.14133e-18	TRUE	FALSE
16	chr16:68348075:A:G	G	A	0.34293	ENSG00000103064.13	SLC7A6	0.247421	10.6289	4.33856e-24	503	1.22863e-18	TRUE	FALSE
16	chr16:68312347:C:T	T	C	0.43335	ENSG00000103064.13	SLC7A6	0.238265	10.6283	4.3624e-24	503	1.23538e-18	TRUE	FALSE
16	chr16:68310066:T:C	C	T	0.43078	ENSG00000103064.13	SLC7A6	0.236645	10.5978	5.71368e-24	503	1.61805e-18	TRUE	FALSE
16	chr16:68310793:C:T	T	C	0.43078	ENSG00000103064.13	SLC7A6	0.236645	10.5978	5.71368e-24	503	1.61805e-18	TRUE	FALSE
16	chr16:68321278:A:T	T	A	0.43324	ENSG00000103064.13	SLC7A6	0.236788	10.5682	7.42063e-24	503	2.10144e-18	TRUE	FALSE
16	chr16:68336822:G:A	A	G	0.43623	ENSG00000103064.13	SLC7A6	0.23608	10.5232	1.10426e-23	503	3.12715e-18	TRUE	FALSE
16	chr16:68325505:G:C	C	G	0.43325	ENSG00000103064.13	SLC7A6	0.235746	10.4784	1.63803e-23	503	4.63873e-18	TRUE	FALSE
16	chr16:68346984:T:C	C	T	0.43499	ENSG00000103064.13	SLC7A6	0.23482	10.4719	1.73419e-23	503	4.91104e-18	TRUE	FALSE
16	chr16:68306823:TATTC:T	T	TATTC	0.43142	ENSG00000103064.13	SLC7A6	0.234416	10.4342	2.41233e-23	503	6.83146e-18	TRUE	FALSE
16	chr16:68337703:T:TG	TG	T	0.43827	ENSG00000103064.13	SLC7A6	0.23531	10.4299	2.50583e-23	503	7.09625e-18	TRUE	FALSE
16	chr16:1501081:A:G	G	A	0.18608	ENSG00000131634.13	TMEM204	0.417904	10.4171	2.80387e-23	1177	1.85799e-17	FALSE	FALSE
16	chr16:68325377:T:C	C	T	0.43199	ENSG00000103064.13	SLC7A6	0.233629	10.3858	3.6855e-23	503	1.04369e-17	TRUE	FALSE
16	chr16:68344654:G:A	A	G	0.43553	ENSG00000103064.13	SLC7A6	0.233393	10.377	3.98097e-23	503	1.12737e-17	TRUE	FALSE
16	chr16:68341703:C:T	T	C	0.4355	ENSG00000103064.13	SLC7A6	0.233366	10.3751	4.04713e-23	503	1.1461e-17	TRUE	FALSE
16	chr16:68344766:G:T	T	G	0.43548	ENSG00000103064.13	SLC7A6	0.233356	10.3748	4.05828e-23	503	1.14926e-17	TRUE	FALSE
16	chr16:68340534:C:T	T	C	0.43659	ENSG00000103064.13	SLC7A6	0.232047	10.3744	4.07001e-23	503	1.15258e-17	TRUE	FALSE
16	chr16:68344981:A:T	T	A	0.43548	ENSG00000103064.13	SLC7A6	0.23336	10.3738	4.09108e-23	503	1.15855e-17	TRUE	FALSE
16	chr16:68343207:A:G	G	A	0.43593	ENSG00000103064.13	SLC7A6	0.233284	10.3603	4.60502e-23	503	1.30409e-17	TRUE	FALSE
16	chr16:980147:G:A	A	G	0.1422	ENSG00000260807.6	RP11-161M6.2	-0.490942	-10.3573	4.72704e-23	1386	3.6886e-17	FALSE	FALSE
16	chr16:68344846:G:A	A	G	0.43495	ENSG00000103064.13	SLC7A6	0.232627	10.3533	4.89372e-23	503	1.38585e-17	TRUE	FALSE
16	chr16:68336770:G:A	A	G	0.43486	ENSG00000103064.13	SLC7A6	0.233178	10.3492	5.07024e-23	503	1.43584e-17	TRUE	FALSE
16	chr16:68338670:T:G	G	T	0.43496	ENSG00000103064.13	SLC7A6	0.23304	10.3395	5.51979e-23	503	1.56315e-17	TRUE	FALSE
16	chr16:1717858:C:CT	CT	C	0.06885	ENSG00000131634.13	TMEM204	0.622067	10.2958	8.0672e-23	1177	5.34574e-17	FALSE	FALSE
16	chr16:983116:C:G	G	C	0.15107	ENSG00000260807.6	RP11-161M6.2	-0.476245	-10.2571	1.12865e-22	1386	8.80706e-17	FALSE	FALSE
16	chr16:68335360:CATTG:C	C	CATTG	0.43541	ENSG00000103064.13	SLC7A6	0.23175	10.2553	1.14682e-22	503	3.24766e-17	TRUE	FALSE
16	chr16:68335837:C:T	T	C	0.43541	ENSG00000103064.13	SLC7A6	0.231732	10.2543	1.15653e-22	503	3.27517e-17	TRUE	FALSE
16	chr16:68348887:T:C	C	T	0.43259	ENSG00000103064.13	SLC7A6	0.230427	10.2521	1.17901e-22	503	3.33883e-17	TRUE	FALSE
16	chr16:68328906:G:A	A	G	0.43433	ENSG00000103064.13	SLC7A6	0.23192	10.2518	1.18196e-22	503	3.34718e-17	TRUE	FALSE
16	chr16:982632:C:A	A	C	0.15163	ENSG00000260807.6	RP11-161M6.2	-0.475679	-10.2457	1.24583e-22	1386	9.72146e-17	FALSE	FALSE
16	chr16:980988:C:A	A	C	0.14275	ENSG00000260807.6	RP11-161M6.2	-0.4851	-10.2252	1.48791e-22	1386	1.16104e-16	FALSE	FALSE
16	chr16:980011:C:T	T	C	0.14273	ENSG00000260807.6	RP11-161M6.2	-0.485048	-10.2236	1.50905e-22	1386	1.17754e-16	FALSE	FALSE
16	chr16:1505197:G:A	A	G	0.05831	ENSG00000131634.13	TMEM204	0.702047	10.2209	1.54493e-22	1177	1.02375e-16	FALSE	FALSE
16	chr16:68292297:A:C	C	A	0.28914	ENSG00000103064.13	SLC7A6	0.247635	10.1661	2.47789e-22	503	7.0171e-17	TRUE	FALSE
16	chr16:968697:A:G	G	A	0.24334	ENSG00000260807.6	RP11-161M6.2	-0.382884	-10.1512	2.81806e-22	1386	2.19899e-16	FALSE	FALSE
16	chr16:960067:A:C	C	A	0.14543	ENSG00000260807.6	RP11-161M6.2	-0.469819	-10.1188	3.72368e-22	1386	2.90565e-16	FALSE	FALSE
16	chr16:958241:T:C	C	T	0.14547	ENSG00000260807.6	RP11-161M6.2	-0.469739	-10.1186	3.72874e-22	1386	2.90961e-16	FALSE	FALSE
16	chr16:959822:C:T	T	C	0.14541	ENSG00000260807.6	RP11-161M6.2	-0.469826	-10.1185	3.73081e-22	1386	2.91122e-16	FALSE	FALSE
16	chr16:959125:C:T	T	C	0.14545	ENSG00000260807.6	RP11-161M6.2	-0.469678	-10.1176	3.76046e-22	1386	2.93435e-16	FALSE	FALSE
16	chr16:956328:A:G	G	A	0.14542	ENSG00000260807.6	RP11-161M6.2	-0.469641	-10.1167	3.78953e-22	1386	2.95704e-16	FALSE	FALSE
16	chr16:956882:C:T	T	C	0.14543	ENSG00000260807.6	RP11-161M6.2	-0.469585	-10.1144	3.86622e-22	1386	3.01688e-16	FALSE	FALSE
16	chr16:957244:C:T	T	C	0.14544	ENSG00000260807.6	RP11-161M6.2	-0.469519	-10.1138	3.88701e-22	1386	3.0331e-16	FALSE	FALSE
16	chr16:959562:A:G	G	A	0.14546	ENSG00000260807.6	RP11-161M6.2	-0.469667	-10.1131	3.91055e-22	1386	3.05147e-16	FALSE	FALSE
16	chr16:68362613:T:A	A	T	0.43531	ENSG00000103064.13	SLC7A6	0.227359	10.1097	4.02545e-22	503	1.13996e-16	TRUE	FALSE
16	chr16:978318:C:T	T	C	0.14892	ENSG00000260807.6	RP11-161M6.2	-0.472716	-10.109	4.04742e-22	1386	3.15828e-16	FALSE	FALSE
16	chr16:985422:G:C	C	G	0.24122	ENSG00000260807.6	RP11-161M6.2	-0.383445	-10.0814	5.13022e-22	1386	4.0032e-16	FALSE	FALSE
16	chr16:967060:G:A	A	G	0.14534	ENSG00000260807.6	RP11-161M6.2	-0.471653	-10.0608	6.11684e-22	1386	4.77308e-16	FALSE	FALSE
16	chr16:968816:C:T	T	C	0.14578	ENSG00000260807.6	RP11-161M6.2	-0.471971	-10.0607	6.12257e-22	1386	4.77755e-16	FALSE	FALSE
16	chr16:972650:C:T	T	C	0.14606	ENSG00000260807.6	RP11-161M6.2	-0.4713	-10.0527	6.55621e-22	1386	5.11593e-16	FALSE	FALSE
16	chr16:68319761:G:A	A	G	0.30884	ENSG00000103064.13	SLC7A6	0.238171	10.0481	6.82217e-22	503	1.93196e-16	TRUE	FALSE
16	chr16:68297987:G:A	A	G	0.29243	ENSG00000103064.13	SLC7A6	0.243663	10.0428	7.13518e-22	503	2.0206e-16	TRUE	FALSE
16	chr16:68322284:A:C	C	A	0.31093	ENSG00000103064.13	SLC7A6	0.238695	10.0386	7.39674e-22	503	2.09467e-16	TRUE	FALSE
16	chr16:68317956:C:G	G	C	0.31044	ENSG00000103064.13	SLC7A6	0.238593	10.0275	8.13679e-22	503	2.30425e-16	TRUE	FALSE
16	chr16:68293014:G:A	A	G	0.29485	ENSG00000103064.13	SLC7A6	0.24408	10.0231	8.44794e-22	503	2.39236e-16	TRUE	FALSE
16	chr16:68303895:T:A	A	T	0.29482	ENSG00000103064.13	SLC7A6	0.243931	10.0205	8.63778e-22	503	2.44612e-16	TRUE	FALSE
16	chr16:3065627:A:C	C	A	0.37727	ENSG00000008517.16	IL32	0.27242	10.003	1.00256e-21	849	4.7921e-16	TRUE	FALSE
16	chr16:974365:G:A	A	G	0.14603	ENSG00000260807.6	RP11-161M6.2	-0.470821	-10.0014	1.01624e-21	1386	7.92993e-16	FALSE	FALSE
16	chr16:68369751:G:C	C	G	0.43541	ENSG00000103064.13	SLC7A6	0.225581	9.99149	1.10561e-21	503	3.13097e-16	TRUE	FALSE
16	chr16:68317180:G:A	A	G	0.44146	ENSG00000103064.13	SLC7A6	0.225731	9.9762	1.25929e-21	503	3.56617e-16	TRUE	FALSE
16	chr16:68305831:C:G	G	C	0.3103	ENSG00000103064.13	SLC7A6	0.238078	9.96855	1.34392e-21	503	3.80584e-16	TRUE	FALSE
16	chr16:68365021:C:T	T	C	0.43292	ENSG00000103064.13	SLC7A6	0.224058	9.96628	1.37016e-21	503	3.88014e-16	TRUE	FALSE
16	chr16:966057:C:A	A	C	0.14853	ENSG00000260807.6	RP11-161M6.2	-0.461828	-9.95931	1.4538e-21	1386	1.13442e-15	FALSE	FALSE
16	chr16:962463:C:CA	CA	C	0.14497	ENSG00000260807.6	RP11-161M6.2	-0.466947	-9.94782	1.60274e-21	1386	1.25065e-15	FALSE	FALSE
16	chr16:962458:C:G	G	C	0.14499	ENSG00000260807.6	RP11-161M6.2	-0.466861	-9.9474	1.60846e-21	1386	1.25511e-15	FALSE	FALSE
16	chr16:962569:G:A	A	G	0.14423	ENSG00000260807.6	RP11-161M6.2	-0.466857	-9.94681	1.61655e-21	1386	1.26142e-15	FALSE	FALSE
16	chr16:964880:G:A	A	G	0.14485	ENSG00000260807.6	RP11-161M6.2	-0.466846	-9.94017	1.71029e-21	1386	1.33457e-15	FALSE	FALSE
16	chr16:68342667:A:G	G	A	0.30897	ENSG00000103064.13	SLC7A6	0.236577	9.90883	2.23063e-21	503	6.3169e-16	TRUE	FALSE
16	chr16:68289212:T:G	G	T	0.29119	ENSG00000103064.13	SLC7A6	0.241855	9.9073	2.25975e-21	503	6.39937e-16	TRUE	FALSE
16	chr16:68364013:T:G	G	T	0.43325	ENSG00000103064.13	SLC7A6	0.223945	9.90576	2.28951e-21	503	6.48363e-16	TRUE	FALSE
16	chr16:68329278:G:A	A	G	0.30672	ENSG00000103064.13	SLC7A6	0.238072	9.90446	2.31478e-21	503	6.5552e-16	TRUE	FALSE
16	chr16:68340531:G:T	T	G	0.31119	ENSG00000103064.13	SLC7A6	0.236533	9.88992	2.61789e-21	503	7.41358e-16	TRUE	FALSE
16	chr16:976373:G:A	A	G	0.15412	ENSG00000260807.6	RP11-161M6.2	-0.45876	-9.88972	2.62227e-21	1386	2.0462e-15	FALSE	FALSE
16	chr16:974588:C:T	T	C	0.14657	ENSG00000260807.6	RP11-161M6.2	-0.465454	-9.88158	2.80919e-21	1386	2.19206e-15	FALSE	FALSE
16	chr16:974383:T:C	C	T	0.14659	ENSG00000260807.6	RP11-161M6.2	-0.465357	-9.88147	2.8118e-21	1386	2.1941e-15	FALSE	FALSE
16	chr16:974860:G:A	A	G	0.14659	ENSG00000260807.6	RP11-161M6.2	-0.465305	-9.88122	2.81766e-21	1386	2.19867e-15	FALSE	FALSE
16	chr16:974669:A:G	G	A	0.14659	ENSG00000260807.6	RP11-161M6.2	-0.465306	-9.88103	2.82214e-21	1386	2.20217e-15	FALSE	FALSE
16	chr16:2853849:G:C	C	G	0.27819	ENSG00000005001.9	PRSS22	-0.563157	-9.87838	2.8861e-21	726	1.17966e-15	FALSE	FALSE
16	chr16:68160744:T:G	G	T	0.47109	ENSG00000103064.13	SLC7A6	-0.230625	-9.87543	2.95898e-21	503	8.3795e-16	TRUE	FALSE
16	chr16:963668:G:T	T	G	0.1455	ENSG00000260807.6	RP11-161M6.2	-0.46309	-9.86476	3.23795e-21	1386	2.52663e-15	FALSE	FALSE
16	chr16:963667:C:T	T	C	0.1455	ENSG00000260807.6	RP11-161M6.2	-0.463049	-9.8641	3.25595e-21	1386	2.54068e-15	FALSE	FALSE
16	chr16:2842960:A:G	G	A	0.28474	ENSG00000005001.9	PRSS22	-0.557092	-9.84747	3.74663e-21	726	1.53139e-15	FALSE	FALSE
16	chr16:985077:C:T	T	C	0.14242	ENSG00000260807.6	RP11-161M6.2	-0.474319	-9.8474	3.74884e-21	1386	2.92529e-15	FALSE	FALSE
16	chr16:68153879:CT:C	C	CT	0.45643	ENSG00000103064.13	SLC7A6	-0.234641	-9.8451	3.82199e-21	503	1.08235e-15	TRUE	FALSE
16	chr16:68331254:T:C	C	T	0.30669	ENSG00000103064.13	SLC7A6	0.236339	9.81291	5.01245e-21	503	1.41947e-15	TRUE	FALSE
16	chr16:56657000:G:A	A	G	0.39744	ENSG00000198417.6	MT1F	0.354332	9.80169	5.50842e-21	1141	3.53851e-15	TRUE	FALSE
16	chr16:973988:C:T	T	C	0.14704	ENSG00000260807.6	RP11-161M6.2	-0.461134	-9.79245	5.95287e-21	1386	4.64513e-15	FALSE	FALSE
16	chr16:976187:G:A	A	G	0.15456	ENSG00000260807.6	RP11-161M6.2	-0.45368	-9.77767	6.73977e-21	1386	5.25916e-15	FALSE	FALSE
16	chr16:976188:C:A	A	C	0.15456	ENSG00000260807.6	RP11-161M6.2	-0.453676	-9.7774	6.755e-21	1386	5.27104e-15	FALSE	FALSE
16	chr16:68332052:C:T	T	C	0.30624	ENSG00000103064.13	SLC7A6	0.235619	9.77408	6.94567e-21	503	1.96694e-15	TRUE	FALSE
16	chr16:68378125:A:G	G	A	0.48204	ENSG00000103064.13	SLC7A6	0.223052	9.77049	7.1582e-21	503	2.02712e-15	TRUE	FALSE
16	chr16:972243:CCATTT:C	C	CCATTT	0.15138	ENSG00000260807.6	RP11-161M6.2	-0.454974	-9.76727	7.35368e-21	1386	5.73821e-15	FALSE	FALSE
16	chr16:68326551:C:T	T	C	0.31096	ENSG00000103064.13	SLC7A6	0.234259	9.76704	7.36802e-21	503	2.08654e-15	TRUE	FALSE
16	chr16:68336029:A:G	G	A	0.30831	ENSG00000103064.13	SLC7A6	0.234096	9.74775	8.66119e-21	503	2.45275e-15	TRUE	FALSE
16	chr16:975464:G:A	A	G	0.25736	ENSG00000260807.6	RP11-161M6.2	-0.363327	-9.7447	8.88477e-21	1386	6.93295e-15	FALSE	FALSE
16	chr16:2856933:G:A	A	G	0.28016	ENSG00000005001.9	PRSS22	-0.561609	-9.74179	9.10368e-21	726	3.72102e-15	FALSE	FALSE
16	chr16:68338420:C:G	G	C	0.30843	ENSG00000103064.13	SLC7A6	0.23392	9.73707	9.47101e-21	503	2.68209e-15	TRUE	FALSE
16	chr16:68325831:G:A	A	G	0.31151	ENSG00000103064.13	SLC7A6	0.233717	9.73524	9.61696e-21	503	2.72342e-15	TRUE	FALSE
16	chr16:951999:G:A	A	G	0.20468	ENSG00000260807.6	RP11-161M6.2	-0.411768	-9.72292	1.0661e-20	1386	8.31897e-15	FALSE	FALSE
16	chr16:952648:T:G	G	T	0.20469	ENSG00000260807.6	RP11-161M6.2	-0.411741	-9.72247	1.0701e-20	1386	8.35019e-15	FALSE	FALSE
16	chr16:68288930:CTCCA:C	C	CTCCA	0.29529	ENSG00000103064.13	SLC7A6	0.238481	9.71436	1.14512e-20	503	3.24285e-15	TRUE	FALSE
16	chr16:2860198:G:A	A	G	0.28049	ENSG00000005001.9	PRSS22	-0.562033	-9.71016	1.18602e-20	726	4.8477e-15	FALSE	FALSE
16	chr16:2853067:A:C	C	A	0.27992	ENSG00000005001.9	PRSS22	-0.555947	-9.70801	1.20753e-20	726	4.93564e-15	FALSE	FALSE
16	chr16:2859680:G:A	A	G	0.28048	ENSG00000005001.9	PRSS22	-0.561774	-9.7073	1.21467e-20	726	4.96483e-15	FALSE	FALSE
16	chr16:1735164:CTG:C	C	CTG	0.08085	ENSG00000131634.13	TMEM204	0.560518	9.70573	1.23073e-20	1177	8.15548e-15	FALSE	FALSE
16	chr16:2859293:G:C	C	G	0.28116	ENSG00000005001.9	PRSS22	-0.558972	-9.68355	1.48087e-20	726	6.05288e-15	FALSE	FALSE
16	chr16:2861415:G:A	A	G	0.28104	ENSG00000005001.9	PRSS22	-0.558565	-9.68216	1.49817e-20	726	6.12361e-15	FALSE	FALSE
16	chr16:2861724:C:T	T	C	0.28106	ENSG00000005001.9	PRSS22	-0.558558	-9.68139	1.50776e-20	726	6.16278e-15	FALSE	FALSE
16	chr16:2861357:G:A	A	G	0.28103	ENSG00000005001.9	PRSS22	-0.558544	-9.68139	1.50784e-20	726	6.1631e-15	FALSE	FALSE
16	chr16:68387765:A:G	G	A	0.47996	ENSG00000103064.13	SLC7A6	0.223569	9.65833	1.82702e-20	503	5.17392e-15	TRUE	FALSE
16	chr16:68333991:G:C	C	G	0.42663	ENSG00000103064.13	SLC7A6	0.223325	9.64515	2.03872e-20	503	5.77344e-15	TRUE	FALSE
16	chr16:68283733:G:A	A	G	0.28826	ENSG00000103064.13	SLC7A6	0.237032	9.64199	2.09301e-20	503	5.92717e-15	TRUE	FALSE
16	chr16:68381343:A:G	G	A	0.48428	ENSG00000103064.13	SLC7A6	0.221614	9.63288	2.25761e-20	503	6.39329e-15	TRUE	FALSE
16	chr16:68043168:A:G	G	A	0.46992	ENSG00000103064.13	SLC7A6	-0.225883	-9.63057	2.30142e-20	503	6.51736e-15	TRUE	FALSE
16	chr16:68066043:G:A	A	G	0.46977	ENSG00000103064.13	SLC7A6	-0.225564	-9.62053	2.50144e-20	503	7.08381e-15	TRUE	FALSE
16	chr16:68066558:C:T	T	C	0.46992	ENSG00000103064.13	SLC7A6	-0.225545	-9.61601	2.59697e-20	503	7.35433e-15	TRUE	FALSE
16	chr16:947534:G:A	A	G	0.20434	ENSG00000260807.6	RP11-161M6.2	-0.407471	-9.61268	2.66977e-20	1386	2.08327e-14	FALSE	FALSE
16	chr16:1641105:T:C	C	T	0.14004	ENSG00000131634.13	TMEM204	0.427676	9.61114	2.70405e-20	1177	1.79184e-14	FALSE	FALSE
16	chr16:943497:G:A	A	G	0.20385	ENSG00000260807.6	RP11-161M6.2	-0.407343	-9.6094	2.74335e-20	1386	2.14068e-14	FALSE	FALSE
16	chr16:68357286:C:G	G	C	0.30738	ENSG00000103064.13	SLC7A6	0.229606	9.60273	2.89945e-20	503	8.21094e-15	TRUE	FALSE
16	chr16:947682:C:T	T	C	0.13874	ENSG00000260807.6	RP11-161M6.2	-0.458319	-9.59437	3.10726e-20	1386	2.42465e-14	FALSE	FALSE
16	chr16:2859271:CA:C	C	CA	0.28169	ENSG00000005001.9	PRSS22	-0.558239	-9.59158	3.18004e-20	726	1.2998e-14	FALSE	FALSE
16	chr16:68350107:A:G	G	A	0.30826	ENSG00000103064.13	SLC7A6	0.228907	9.56152	4.07785e-20	503	1.1548e-14	TRUE	FALSE
16	chr16:1730957:C:T	T	C	0.07783	ENSG00000131634.13	TMEM204	0.559963	9.54406	4.71057e-20	1177	3.12146e-14	FALSE	FALSE
16	chr16:68270489:C:A	A	C	0.28434	ENSG00000103064.13	SLC7A6	0.234548	9.5428	4.75983e-20	503	1.34793e-14	TRUE	FALSE
16	chr16:68271453:GTGCCA:G	G	GTGCCA	0.28649	ENSG00000103064.13	SLC7A6	0.235249	9.5414	4.81499e-20	503	1.36355e-14	TRUE	FALSE
16	chr16:68278961:A:G	G	A	0.28535	ENSG00000103064.13	SLC7A6	0.23536	9.54119	4.82322e-20	503	1.36588e-14	TRUE	FALSE
16	chr16:68362189:T:C	C	T	0.31011	ENSG00000103064.13	SLC7A6	0.228641	9.54071	4.84256e-20	503	1.37136e-14	TRUE	FALSE
16	chr16:1505588:A:G	G	A	0.21791	ENSG00000131634.13	TMEM204	0.374525	9.53996	4.87248e-20	1177	3.22876e-14	FALSE	FALSE
16	chr16:947475:C:T	T	C	0.13813	ENSG00000260807.6	RP11-161M6.2	-0.456176	-9.53173	5.21479e-20	1386	4.06919e-14	FALSE	FALSE
16	chr16:942590:G:C	C	G	0.1381	ENSG00000260807.6	RP11-161M6.2	-0.456268	-9.53069	5.25961e-20	1386	4.10417e-14	FALSE	FALSE
16	chr16:940800:T:A	A	T	0.13929	ENSG00000260807.6	RP11-161M6.2	-0.454821	-9.52685	5.42901e-20	1386	4.23636e-14	FALSE	FALSE
16	chr16:68370618:C:CA	CA	C	0.30988	ENSG00000103064.13	SLC7A6	0.229782	9.52252	5.62626e-20	503	1.59329e-14	TRUE	FALSE
16	chr16:1666009:A:C	C	A	0.45055	ENSG00000131634.13	TMEM204	0.307862	9.51412	6.02911e-20	1177	3.9952e-14	FALSE	FALSE
16	chr16:68364387:A:G	G	A	0.30902	ENSG00000103064.13	SLC7A6	0.227355	9.49813	6.87771e-20	503	1.94769e-14	TRUE	FALSE
16	chr16:68370063:A:G	G	A	0.30854	ENSG00000103064.13	SLC7A6	0.228626	9.49618	6.98847e-20	503	1.97906e-14	TRUE	FALSE
16	chr16:68363627:T:G	G	T	0.30891	ENSG00000103064.13	SLC7A6	0.227484	9.48414	7.71591e-20	503	2.18506e-14	TRUE	FALSE
16	chr16:1502875:C:G	G	C	0.05055	ENSG00000131634.13	TMEM204	0.680596	9.48267	7.80945e-20	1177	5.17494e-14	FALSE	FALSE
16	chr16:68368783:A:G	G	A	0.30754	ENSG00000103064.13	SLC7A6	0.22813	9.47981	7.99559e-20	503	2.26426e-14	TRUE	FALSE
16	chr16:68374216:G:C	C	G	0.30832	ENSG00000103064.13	SLC7A6	0.228487	9.47869	8.06938e-20	503	2.28516e-14	TRUE	FALSE
16	chr16:68353593:A:C	C	A	0.30951	ENSG00000103064.13	SLC7A6	0.227637	9.47301	8.45475e-20	503	2.39429e-14	TRUE	FALSE
16	chr16:68354212:G:A	A	G	0.30952	ENSG00000103064.13	SLC7A6	0.227333	9.4664	8.92589e-20	503	2.52771e-14	TRUE	FALSE
16	chr16:68367435:CGTGCGCTGCT:C	C	CGTGCGCTGCT	0.30878	ENSG00000103064.13	SLC7A6	0.228058	9.46355	9.13772e-20	503	2.5877e-14	TRUE	FALSE
16	chr16:68382241:G:T	T	G	0.47434	ENSG00000103064.13	SLC7A6	0.21899	9.45649	9.68241e-20	503	2.74195e-14	TRUE	FALSE
16	chr16:926891:G:A	A	G	0.14662	ENSG00000260807.6	RP11-161M6.2	-0.446794	-9.43185	1.18483e-19	1386	9.24547e-14	FALSE	FALSE
16	chr16:56649833:A:C	C	A	0.39749	ENSG00000198417.6	MT1F	0.341963	9.42558	1.24724e-19	1141	8.01206e-14	TRUE	FALSE
16	chr16:56650735:A:C	C	A	0.39749	ENSG00000198417.6	MT1F	0.341925	9.42482	1.25497e-19	1141	8.06172e-14	TRUE	FALSE
16	chr16:68364006:A:G	G	A	0.30849	ENSG00000103064.13	SLC7A6	0.226008	9.38888	1.68339e-19	503	4.76716e-14	TRUE	FALSE
16	chr16:926169:C:T	T	C	0.1451	ENSG00000260807.6	RP11-161M6.2	-0.444286	-9.3827	1.77045e-19	1386	1.38151e-13	FALSE	FALSE
16	chr16:923196:G:A	A	G	0.14683	ENSG00000260807.6	RP11-161M6.2	-0.44304	-9.35902	2.14737e-19	1386	1.67563e-13	FALSE	FALSE
16	chr16:2877416:C:T	T	C	0.22711	ENSG00000005001.9	PRSS22	-0.57634	-9.34747	2.359e-19	726	9.64213e-14	FALSE	FALSE
16	chr16:68363180:CG:C	C	CG	0.3105	ENSG00000103064.13	SLC7A6	0.223354	9.34293	2.44778e-19	503	6.93185e-14	TRUE	FALSE
16	chr16:68377259:C:T	T	C	0.31216	ENSG00000103064.13	SLC7A6	0.221913	9.3402	2.50274e-19	503	7.08747e-14	TRUE	FALSE
16	chr16:68374933:A:G	G	A	0.30719	ENSG00000103064.13	SLC7A6	0.225315	9.33534	2.60357e-19	503	7.37301e-14	TRUE	FALSE
16	chr16:966607:GATAT:G	G	GATAT	0.37044	ENSG00000260807.6	RP11-161M6.2	-0.310355	-9.32611	2.80632e-19	1386	2.18982e-13	FALSE	FALSE
16	chr16:1598637:G:C	C	G	0.40014	ENSG00000131634.13	TMEM204	0.311242	9.32332	2.8705e-19	1177	1.90214e-13	FALSE	FALSE
16	chr16:2864788:T:C	C	T	0.27781	ENSG00000005001.9	PRSS22	-0.544772	-9.32278	2.88326e-19	726	1.1785e-13	FALSE	FALSE
16	chr16:68184433:G:A	A	G	0.47178	ENSG00000103064.13	SLC7A6	-0.216949	-9.3054	3.31982e-19	503	9.40137e-14	TRUE	FALSE
16	chr16:68362131:G:A	A	G	0.31019	ENSG00000103064.13	SLC7A6	0.221755	9.30426	3.3507e-19	503	9.48882e-14	TRUE	FALSE
16	chr16:67995220:A:T	T	A	0.46951	ENSG00000103064.13	SLC7A6	-0.219852	-9.2855	3.90076e-19	503	1.10465e-13	TRUE	FALSE
16	chr16:973205:T:C	C	T	0.1636	ENSG00000260807.6	RP11-161M6.2	-0.419735	-9.27959	4.09215e-19	1386	3.19318e-13	FALSE	FALSE
16	chr16:1633616:A:G	G	A	0.03936	ENSG00000131634.13	TMEM204	0.791818	9.27246	4.33513e-19	1177	2.87268e-13	FALSE	FALSE
16	chr16:1522568:T:C	C	T	0.28644	ENSG00000131634.13	TMEM204	0.322346	9.26251	4.6985e-19	1177	3.11347e-13	FALSE	FALSE
16	chr16:1521810:T:C	C	T	0.2874	ENSG00000131634.13	TMEM204	0.322226	9.25346	5.05493e-19	1177	3.34965e-13	FALSE	FALSE
16	chr16:68393279:T:C	C	T	0.3065	ENSG00000103064.13	SLC7A6	0.223663	9.22627	6.29482e-19	503	1.78262e-13	TRUE	FALSE
16	chr16:1496729:T:C	C	T	0.04392	ENSG00000131634.13	TMEM204	0.760718	9.20786	7.30131e-19	1177	4.83822e-13	FALSE	FALSE
16	chr16:56650329:A:G	G	A	0.42631	ENSG00000198417.6	MT1F	-0.328777	-9.20592	7.41606e-19	1141	4.76395e-13	TRUE	FALSE
16	chr16:1496860:G:A	A	G	0.04389	ENSG00000131634.13	TMEM204	0.760539	9.20419	7.52027e-19	1177	4.98331e-13	FALSE	FALSE
16	chr16:1522313:T:C	C	T	0.28579	ENSG00000131634.13	TMEM204	0.321222	9.18272	8.937e-19	1177	5.92211e-13	FALSE	FALSE
16	chr16:954892:T:C	C	T	0.38254	ENSG00000260807.6	RP11-161M6.2	-0.30525	-9.18127	9.04164e-19	1386	7.05535e-13	FALSE	FALSE
16	chr16:1519523:A:C	C	A	0.28335	ENSG00000131634.13	TMEM204	0.320499	9.17324	9.64466e-19	1177	6.39104e-13	FALSE	FALSE
16	chr16:954694:A:G	G	A	0.38234	ENSG00000260807.6	RP11-161M6.2	-0.302437	-9.17273	9.68355e-19	1386	7.55625e-13	FALSE	FALSE
16	chr16:68387873:A:G	G	A	0.30902	ENSG00000103064.13	SLC7A6	0.22337	9.16937	9.94858e-19	503	2.81733e-13	TRUE	FALSE
16	chr16:957461:A:C	C	A	0.37948	ENSG00000260807.6	RP11-161M6.2	-0.304266	-9.1561	1.10661e-18	1386	8.63504e-13	FALSE	FALSE
16	chr16:957304:A:G	G	A	0.37951	ENSG00000260807.6	RP11-161M6.2	-0.304262	-9.15584	1.10887e-18	1386	8.65274e-13	FALSE	FALSE
16	chr16:959035:A:G	G	A	0.37741	ENSG00000260807.6	RP11-161M6.2	-0.305443	-9.1557	1.11018e-18	1386	8.66291e-13	FALSE	FALSE
16	chr16:914363:C:T	T	C	0.20353	ENSG00000260807.6	RP11-161M6.2	-0.388015	-9.15461	1.1199e-18	1386	8.7388e-13	FALSE	FALSE
16	chr16:957268:G:A	A	G	0.37948	ENSG00000260807.6	RP11-161M6.2	-0.30422	-9.15433	1.12238e-18	1386	8.75814e-13	FALSE	FALSE
16	chr16:956294:A:G	G	A	0.37949	ENSG00000260807.6	RP11-161M6.2	-0.304177	-9.1538	1.12719e-18	1386	8.79567e-13	FALSE	FALSE
16	chr16:959667:A:G	G	A	0.37684	ENSG00000260807.6	RP11-161M6.2	-0.305448	-9.15307	1.13383e-18	1386	8.84749e-13	FALSE	FALSE
16	chr16:954743:C:T	T	C	0.37948	ENSG00000260807.6	RP11-161M6.2	-0.304166	-9.15271	1.13712e-18	1386	8.87312e-13	FALSE	FALSE
16	chr16:954834:T:C	C	T	0.37951	ENSG00000260807.6	RP11-161M6.2	-0.304135	-9.15251	1.13887e-18	1386	8.88681e-13	FALSE	FALSE
16	chr16:955836:A:G	G	A	0.37955	ENSG00000260807.6	RP11-161M6.2	-0.304169	-9.15248	1.13922e-18	1386	8.88956e-13	FALSE	FALSE
16	chr16:963537:A:G	G	A	0.37897	ENSG00000260807.6	RP11-161M6.2	-0.306674	-9.15026	1.15966e-18	1386	9.04907e-13	FALSE	FALSE
16	chr16:957387:C:T	T	C	0.37951	ENSG00000260807.6	RP11-161M6.2	-0.304032	-9.14877	1.17354e-18	1386	9.15738e-13	FALSE	FALSE
16	chr16:957366:A:G	G	A	0.37957	ENSG00000260807.6	RP11-161M6.2	-0.303995	-9.14616	1.19838e-18	1386	9.35117e-13	FALSE	FALSE
16	chr16:3064080:A:C	C	A	0.39408	ENSG00000008517.16	IL32	0.255255	9.14372	1.22198e-18	849	5.84089e-13	TRUE	FALSE
16	chr16:956371:G:C	C	G	0.37894	ENSG00000260807.6	RP11-161M6.2	-0.303611	-9.14339	1.22524e-18	1386	9.56079e-13	FALSE	FALSE
16	chr16:954909:T:C	C	T	0.37739	ENSG00000260807.6	RP11-161M6.2	-0.305237	-9.14053	1.25364e-18	1386	9.7824e-13	FALSE	FALSE
16	chr16:1520856:T:C	C	T	0.29065	ENSG00000131634.13	TMEM204	0.312664	9.13759	1.28352e-18	1177	8.50529e-13	FALSE	FALSE
16	chr16:2841211:G:A	A	G	0.31163	ENSG00000005001.9	PRSS22	0.545924	9.10701	1.6391e-18	726	6.6996e-13	FALSE	FALSE
16	chr16:2842769:G:A	A	G	0.35306	ENSG00000005001.9	PRSS22	0.505789	9.10453	1.67187e-18	726	6.83357e-13	FALSE	FALSE
16	chr16:1687293:A:T	T	A	0.0379	ENSG00000131634.13	TMEM204	0.793641	8.99818	3.89487e-18	1177	2.58094e-12	FALSE	FALSE
16	chr16:2862461:C:T	T	C	0.44424	ENSG00000005001.9	PRSS22	0.502836	8.9758	4.64952e-18	726	1.90044e-12	FALSE	FALSE
16	chr16:985456:A:G	G	A	0.37338	ENSG00000260807.6	RP11-161M6.2	-0.320002	-8.97308	4.75051e-18	1386	3.70691e-12	FALSE	FALSE
16	chr16:1615382:G:A	A	G	0.03888	ENSG00000131634.13	TMEM204	0.779698	8.96462	5.07896e-18	1177	3.36557e-12	FALSE	FALSE
16	chr16:68263686:T:C	C	T	0.27752	ENSG00000103064.13	SLC7A6	0.229701	8.95443	5.50441e-18	503	1.55879e-12	TRUE	FALSE
16	chr16:68355869:C:T	T	C	0.43481	ENSG00000103064.13	SLC7A6	0.208587	8.94361	5.99485e-18	503	1.69767e-12	TRUE	FALSE
16	chr16:67983328:A:G	G	A	0.47796	ENSG00000103064.13	SLC7A6	-0.210937	-8.91891	7.28215e-18	503	2.06222e-12	TRUE	FALSE
16	chr16:2861842:G:A	A	G	0.44528	ENSG00000005001.9	PRSS22	0.498698	8.91798	7.33566e-18	726	2.99836e-12	FALSE	FALSE
16	chr16:2862553:T:C	C	T	0.44601	ENSG00000005001.9	PRSS22	0.4988	8.91631	7.43254e-18	726	3.03796e-12	FALSE	FALSE
16	chr16:2862545:T:A	A	T	0.44582	ENSG00000005001.9	PRSS22	0.498548	8.91287	7.63631e-18	726	3.12125e-12	FALSE	FALSE
16	chr16:1513704:T:C	C	T	0.28494	ENSG00000131634.13	TMEM204	0.310383	8.89839	8.55744e-18	1177	5.6706e-12	FALSE	FALSE
16	chr16:67970916:T:C	C	T	0.47827	ENSG00000103064.13	SLC7A6	-0.21042	-8.86316	1.12807e-17	503	3.19457e-12	TRUE	FALSE
16	chr16:1496410:A:T	T	A	0.04754	ENSG00000131634.13	TMEM204	0.681174	8.84662	1.28403e-17	1177	8.50864e-12	FALSE	FALSE
16	chr16:1507089:A:G	G	A	0.28479	ENSG00000131634.13	TMEM204	0.314154	8.83185	1.44119e-17	1177	9.55009e-12	FALSE	FALSE
16	chr16:944699:T:C	C	T	0.15797	ENSG00000260807.6	RP11-161M6.2	-0.405476	-8.81949	1.58726e-17	1386	1.23857e-11	FALSE	FALSE
16	chr16:940400:G:A	A	G	0.15806	ENSG00000260807.6	RP11-161M6.2	-0.403591	-8.7881	2.02725e-17	1386	1.5819e-11	FALSE	FALSE
16	chr16:939613:G:A	A	G	0.15835	ENSG00000260807.6	RP11-161M6.2	-0.403454	-8.78695	2.04557e-17	1386	1.59619e-11	FALSE	FALSE
16	chr16:946948:G:A	A	G	0.15677	ENSG00000260807.6	RP11-161M6.2	-0.404368	-8.78277	2.11322e-17	1386	1.64898e-11	FALSE	FALSE
16	chr16:937996:T:C	C	T	0.1581	ENSG00000260807.6	RP11-161M6.2	-0.402301	-8.7655	2.41691e-17	1386	1.88596e-11	FALSE	FALSE
16	chr16:1512803:G:A	A	G	0.2813	ENSG00000131634.13	TMEM204	0.30786	8.75654	2.59122e-17	1177	1.71708e-11	FALSE	FALSE
16	chr16:907278:G:A	A	G	0.16104	ENSG00000260807.6	RP11-161M6.2	-0.40035	-8.75274	2.6688e-17	1386	2.08251e-11	FALSE	FALSE
16	chr16:909774:C:T	T	C	0.16196	ENSG00000260807.6	RP11-161M6.2	-0.400386	-8.75107	2.70355e-17	1386	2.10963e-11	FALSE	FALSE
16	chr16:909738:G:C	C	G	0.16203	ENSG00000260807.6	RP11-161M6.2	-0.400054	-8.74693	2.7918e-17	1386	2.17849e-11	FALSE	FALSE
16	chr16:906519:G:A	A	G	0.16209	ENSG00000260807.6	RP11-161M6.2	-0.399804	-8.74072	2.92967e-17	1386	2.28607e-11	FALSE	FALSE
16	chr16:907111:T:C	C	T	0.16224	ENSG00000260807.6	RP11-161M6.2	-0.399267	-8.73472	3.06913e-17	1386	2.3949e-11	FALSE	FALSE
16	chr16:907999:G:A	A	G	0.16226	ENSG00000260807.6	RP11-161M6.2	-0.399267	-8.73467	3.07025e-17	1386	2.39577e-11	FALSE	FALSE
16	chr16:68106736:T:G	G	T	0.33208	ENSG00000103064.13	SLC7A6	-0.218225	-8.70264	3.93428e-17	503	1.11414e-11	TRUE	FALSE
16	chr16:929236:C:T	T	C	0.16525	ENSG00000260807.6	RP11-161M6.2	-0.395308	-8.69699	4.10978e-17	1386	3.20694e-11	FALSE	FALSE
16	chr16:932456:C:T	T	C	0.16523	ENSG00000260807.6	RP11-161M6.2	-0.39539	-8.69209	4.26821e-17	1386	3.33056e-11	FALSE	FALSE
16	chr16:929006:G:A	A	G	0.16668	ENSG00000260807.6	RP11-161M6.2	-0.394842	-8.68227	4.60428e-17	1386	3.59281e-11	FALSE	FALSE
16	chr16:913293:T:C	C	T	0.16262	ENSG00000260807.6	RP11-161M6.2	-0.397007	-8.67851	4.74002e-17	1386	3.69872e-11	FALSE	FALSE
16	chr16:1670843:A:G	G	A	0.15589	ENSG00000131634.13	TMEM204	0.362357	8.66969	5.07366e-17	1177	3.36207e-11	FALSE	FALSE
