## Supplemental Table 9 for "Gene dysregulation among virally suppressed people living with HIV links to non-AIDS defining cancer pathways" (part 3 of 3)

### Sheet: egene_sumstats_adj_pval_0dot05_ (continued)
chromosome	variant	effect_allele	alternate_allele	maf	gencode_v28_id	gene_name	regression_beta	t_statistic	pvalue	eigenmt_num_independent_tests	adjusted_pvalue	gene_is_art_affected	gene_is_in_kegg_pathways_in_cancer
16	chr16:913708:C:T	T	C	0.16248	ENSG00000260807.6	RP11-161M6.2	-0.396615	-8.66855	5.11822e-17	1386	3.99384e-11	FALSE	FALSE
16	chr16:980154:G:C	C	G	0.38671	ENSG00000260807.6	RP11-161M6.2	-0.30705	-8.66599	5.22053e-17	1386	4.07368e-11	FALSE	FALSE
16	chr16:908301:C:G	G	C	0.16279	ENSG00000260807.6	RP11-161M6.2	-0.396221	-8.66548	5.24074e-17	1386	4.08945e-11	FALSE	FALSE
16	chr16:908759:A:G	G	A	0.1628	ENSG00000260807.6	RP11-161M6.2	-0.396194	-8.66474	5.27073e-17	1386	4.11285e-11	FALSE	FALSE
16	chr16:907885:A:G	G	A	0.16507	ENSG00000260807.6	RP11-161M6.2	-0.390219	-8.65015	5.8975e-17	1386	4.60193e-11	FALSE	FALSE
16	chr16:950959:C:T	T	C	0.37146	ENSG00000260807.6	RP11-161M6.2	-0.289468	-8.62743	7.02319e-17	1386	5.48032e-11	FALSE	FALSE
16	chr16:952395:G:C	C	G	0.37205	ENSG00000260807.6	RP11-161M6.2	-0.289183	-8.62572	7.11618e-17	1386	5.55288e-11	FALSE	FALSE
16	chr16:952732:T:C	C	T	0.37158	ENSG00000260807.6	RP11-161M6.2	-0.289161	-8.62478	7.16767e-17	1386	5.59306e-11	FALSE	FALSE
16	chr16:951821:A:G	G	A	0.37158	ENSG00000260807.6	RP11-161M6.2	-0.289153	-8.62475	7.16933e-17	1386	5.59435e-11	FALSE	FALSE
16	chr16:951801:T:C	C	T	0.37158	ENSG00000260807.6	RP11-161M6.2	-0.289153	-8.62472	7.17124e-17	1386	5.59585e-11	FALSE	FALSE
16	chr16:952658:G:A	A	G	0.37159	ENSG00000260807.6	RP11-161M6.2	-0.289149	-8.6247	7.17229e-17	1386	5.59666e-11	FALSE	FALSE
16	chr16:951414:T:C	C	T	0.37158	ENSG00000260807.6	RP11-161M6.2	-0.289146	-8.62467	7.17403e-17	1386	5.59803e-11	FALSE	FALSE
16	chr16:951944:A:G	G	A	0.37158	ENSG00000260807.6	RP11-161M6.2	-0.289145	-8.62465	7.17468e-17	1386	5.59853e-11	FALSE	FALSE
16	chr16:951930:A:T	T	A	0.37158	ENSG00000260807.6	RP11-161M6.2	-0.289144	-8.62461	7.17698e-17	1386	5.60033e-11	FALSE	FALSE
16	chr16:952674:A:G	G	A	0.37158	ENSG00000260807.6	RP11-161M6.2	-0.289144	-8.62452	7.18209e-17	1386	5.60432e-11	FALSE	FALSE
16	chr16:952064:A:C	C	A	0.37158	ENSG00000260807.6	RP11-161M6.2	-0.289143	-8.62445	7.18582e-17	1386	5.60722e-11	FALSE	FALSE
16	chr16:952103:G:A	A	G	0.37158	ENSG00000260807.6	RP11-161M6.2	-0.289142	-8.62445	7.18618e-17	1386	5.6075e-11	FALSE	FALSE
16	chr16:952526:G:A	A	G	0.37146	ENSG00000260807.6	RP11-161M6.2	-0.28915	-8.62441	7.18817e-17	1386	5.60906e-11	FALSE	FALSE
16	chr16:952328:T:C	C	T	0.37157	ENSG00000260807.6	RP11-161M6.2	-0.289155	-8.62426	7.19642e-17	1386	5.61549e-11	FALSE	FALSE
16	chr16:952365:G:A	A	G	0.37158	ENSG00000260807.6	RP11-161M6.2	-0.289139	-8.62425	7.19699e-17	1386	5.61594e-11	FALSE	FALSE
16	chr16:951713:G:A	A	G	0.37156	ENSG00000260807.6	RP11-161M6.2	-0.289141	-8.62422	7.19859e-17	1386	5.61719e-11	FALSE	FALSE
16	chr16:951966:C:T	T	C	0.3716	ENSG00000260807.6	RP11-161M6.2	-0.289138	-8.62419	7.20043e-17	1386	5.61863e-11	FALSE	FALSE
16	chr16:952178:A:G	G	A	0.37155	ENSG00000260807.6	RP11-161M6.2	-0.28917	-8.62354	7.23629e-17	1386	5.64661e-11	FALSE	FALSE
16	chr16:917241:A:G	G	A	0.1672	ENSG00000260807.6	RP11-161M6.2	-0.392016	-8.62346	7.24094e-17	1386	5.65023e-11	FALSE	FALSE
16	chr16:28272117:A:G	G	A	0.42405	ENSG00000188322.4	SBK1	0.218837	8.6225	7.29409e-17	465	1.90956e-11	FALSE	FALSE
16	chr16:28271966:T:C	C	T	0.42404	ENSG00000188322.4	SBK1	0.21881	8.62121	7.36708e-17	465	1.92867e-11	FALSE	FALSE
16	chr16:915798:C:T	T	C	0.16687	ENSG00000260807.6	RP11-161M6.2	-0.392313	-8.61947	7.46621e-17	1386	5.82602e-11	FALSE	FALSE
16	chr16:941872:T:C	C	T	0.37337	ENSG00000260807.6	RP11-161M6.2	-0.28652	-8.58837	9.47578e-17	1386	7.39412e-11	FALSE	FALSE
16	chr16:28276962:G:C	C	G	0.42532	ENSG00000188322.4	SBK1	0.219167	8.58716	9.56463e-17	465	2.50397e-11	FALSE	FALSE
16	chr16:954554:C:T	T	C	0.23989	ENSG00000260807.6	RP11-161M6.2	-0.331231	-8.5859	9.65663e-17	1386	7.53525e-11	FALSE	FALSE
16	chr16:28277230:T:C	C	T	0.42613	ENSG00000188322.4	SBK1	0.218228	8.57211	1.07317e-16	465	2.80951e-11	FALSE	FALSE
16	chr16:924076:T:A	A	T	0.16761	ENSG00000260807.6	RP11-161M6.2	-0.389529	-8.564	1.14178e-16	1386	8.90951e-11	FALSE	FALSE
16	chr16:943099:C:T	T	C	0.37151	ENSG00000260807.6	RP11-161M6.2	-0.28651	-8.5563	1.21095e-16	1386	9.44923e-11	FALSE	FALSE
16	chr16:68260897:C:G	G	C	0.30656	ENSG00000103064.13	SLC7A6	0.22059	8.55262	1.24542e-16	503	3.52688e-11	TRUE	FALSE
16	chr16:919319:G:A	A	G	0.16837	ENSG00000260807.6	RP11-161M6.2	-0.38871	-8.54825	1.28759e-16	1386	1.00473e-10	FALSE	FALSE
16	chr16:1626558:T:C	C	T	0.17018	ENSG00000131634.13	TMEM204	0.3505	8.5464	1.30598e-16	1177	8.65411e-11	FALSE	FALSE
16	chr16:1524967:C:T	T	C	0.04397	ENSG00000131634.13	TMEM204	0.6918	8.54621	1.30787e-16	1177	8.66663e-11	FALSE	FALSE
16	chr16:944162:T:C	C	T	0.37191	ENSG00000260807.6	RP11-161M6.2	-0.286159	-8.54487	1.32127e-16	1386	1.03101e-10	FALSE	FALSE
16	chr16:947496:C:A	A	C	0.37159	ENSG00000260807.6	RP11-161M6.2	-0.285965	-8.54275	1.3428e-16	1386	1.04781e-10	FALSE	FALSE
16	chr16:947352:A:G	G	A	0.37157	ENSG00000260807.6	RP11-161M6.2	-0.285965	-8.54224	1.34808e-16	1386	1.05193e-10	FALSE	FALSE
16	chr16:947520:T:C	C	T	0.37158	ENSG00000260807.6	RP11-161M6.2	-0.285946	-8.54195	1.35101e-16	1386	1.05422e-10	FALSE	FALSE
16	chr16:945894:G:A	A	G	0.37158	ENSG00000260807.6	RP11-161M6.2	-0.285941	-8.54189	1.3516e-16	1386	1.05468e-10	FALSE	FALSE
16	chr16:946150:A:T	T	A	0.37158	ENSG00000260807.6	RP11-161M6.2	-0.285946	-8.54177	1.35286e-16	1386	1.05566e-10	FALSE	FALSE
16	chr16:944050:G:A	A	G	0.371	ENSG00000260807.6	RP11-161M6.2	-0.285951	-8.54177	1.3529e-16	1386	1.05569e-10	FALSE	FALSE
16	chr16:947183:T:C	C	T	0.37157	ENSG00000260807.6	RP11-161M6.2	-0.285933	-8.54163	1.35429e-16	1386	1.05678e-10	FALSE	FALSE
16	chr16:945718:C:G	G	C	0.37158	ENSG00000260807.6	RP11-161M6.2	-0.285894	-8.54066	1.36437e-16	1386	1.06464e-10	FALSE	FALSE
16	chr16:945834:T:C	C	T	0.37157	ENSG00000260807.6	RP11-161M6.2	-0.285883	-8.5403	1.36816e-16	1386	1.0676e-10	FALSE	FALSE
16	chr16:942300:G:A	A	G	0.37156	ENSG00000260807.6	RP11-161M6.2	-0.285886	-8.54029	1.36821e-16	1386	1.06764e-10	FALSE	FALSE
16	chr16:945082:A:G	G	A	0.37155	ENSG00000260807.6	RP11-161M6.2	-0.285877	-8.54009	1.37032e-16	1386	1.06928e-10	FALSE	FALSE
16	chr16:945342:T:C	C	T	0.37155	ENSG00000260807.6	RP11-161M6.2	-0.285869	-8.53966	1.37477e-16	1386	1.07276e-10	FALSE	FALSE
16	chr16:943820:C:G	G	C	0.37155	ENSG00000260807.6	RP11-161M6.2	-0.285856	-8.5394	1.37757e-16	1386	1.07494e-10	FALSE	FALSE
16	chr16:945101:C:T	T	C	0.37154	ENSG00000260807.6	RP11-161M6.2	-0.28587	-8.53928	1.37877e-16	1386	1.07588e-10	FALSE	FALSE
16	chr16:945156:G:A	A	G	0.37147	ENSG00000260807.6	RP11-161M6.2	-0.285864	-8.53926	1.37904e-16	1386	1.07609e-10	FALSE	FALSE
16	chr16:943667:A:C	C	A	0.37156	ENSG00000260807.6	RP11-161M6.2	-0.28586	-8.5387	1.38487e-16	1386	1.08064e-10	FALSE	FALSE
16	chr16:944775:T:C	C	T	0.37263	ENSG00000260807.6	RP11-161M6.2	-0.285029	-8.53641	1.40933e-16	1386	1.09973e-10	FALSE	FALSE
16	chr16:942961:T:G	G	T	0.37263	ENSG00000260807.6	RP11-161M6.2	-0.285015	-8.53552	1.41892e-16	1386	1.10721e-10	FALSE	FALSE
16	chr16:917521:C:T	T	C	0.1672	ENSG00000260807.6	RP11-161M6.2	-0.389696	-8.53451	1.42983e-16	1386	1.11572e-10	FALSE	FALSE
16	chr16:945434:T:G	G	T	0.37279	ENSG00000260807.6	RP11-161M6.2	-0.285839	-8.5341	1.43433e-16	1386	1.11923e-10	FALSE	FALSE
16	chr16:3062196:A:T	T	A	0.38673	ENSG00000008517.16	IL32	0.238764	8.53111	1.46741e-16	849	7.01404e-11	TRUE	FALSE
16	chr16:1600945:A:G	G	A	0.46352	ENSG00000131634.13	TMEM204	0.28928	8.52784	1.50438e-16	1177	9.96879e-11	FALSE	FALSE
16	chr16:941413:C:T	T	C	0.37175	ENSG00000260807.6	RP11-161M6.2	-0.285127	-8.52766	1.50641e-16	1386	1.17548e-10	FALSE	FALSE
16	chr16:941002:A:G	G	A	0.37266	ENSG00000260807.6	RP11-161M6.2	-0.284669	-8.5265	1.51983e-16	1386	1.18595e-10	FALSE	FALSE
16	chr16:1631768:C:T	T	C	0.17215	ENSG00000131634.13	TMEM204	0.351932	8.52458	1.54222e-16	1177	1.02196e-10	FALSE	FALSE
16	chr16:938578:G:T	T	G	0.37487	ENSG00000260807.6	RP11-161M6.2	-0.282272	-8.52373	1.55223e-16	1386	1.21123e-10	FALSE	FALSE
16	chr16:941249:C:A	A	C	0.37181	ENSG00000260807.6	RP11-161M6.2	-0.285	-8.5233	1.55731e-16	1386	1.2152e-10	FALSE	FALSE
16	chr16:941404:A:G	G	A	0.37178	ENSG00000260807.6	RP11-161M6.2	-0.284982	-8.52307	1.55999e-16	1386	1.21729e-10	FALSE	FALSE
16	chr16:942091:G:C	C	G	0.37176	ENSG00000260807.6	RP11-161M6.2	-0.284984	-8.52303	1.56056e-16	1386	1.21773e-10	FALSE	FALSE
16	chr16:949226:A:G	G	A	0.37281	ENSG00000260807.6	RP11-161M6.2	-0.286521	-8.52279	1.56332e-16	1386	1.21988e-10	FALSE	FALSE
16	chr16:939721:C:T	T	C	0.37181	ENSG00000260807.6	RP11-161M6.2	-0.284933	-8.52111	1.58348e-16	1386	1.23562e-10	FALSE	FALSE
16	chr16:940519:A:G	G	A	0.37287	ENSG00000260807.6	RP11-161M6.2	-0.284157	-8.5197	1.60061e-16	1386	1.24899e-10	FALSE	FALSE
16	chr16:940320:A:G	G	A	0.37284	ENSG00000260807.6	RP11-161M6.2	-0.284146	-8.51948	1.60331e-16	1386	1.25109e-10	FALSE	FALSE
16	chr16:940791:A:G	G	A	0.37285	ENSG00000260807.6	RP11-161M6.2	-0.284139	-8.51931	1.60528e-16	1386	1.25263e-10	FALSE	FALSE
16	chr16:939843:A:G	G	A	0.37284	ENSG00000260807.6	RP11-161M6.2	-0.284137	-8.51924	1.60622e-16	1386	1.25337e-10	FALSE	FALSE
16	chr16:940459:A:G	G	A	0.37284	ENSG00000260807.6	RP11-161M6.2	-0.284145	-8.51922	1.60639e-16	1386	1.25349e-10	FALSE	FALSE
16	chr16:940316:A:G	G	A	0.37277	ENSG00000260807.6	RP11-161M6.2	-0.284142	-8.51921	1.60658e-16	1386	1.25364e-10	FALSE	FALSE
16	chr16:941219:C:T	T	C	0.37283	ENSG00000260807.6	RP11-161M6.2	-0.284136	-8.51908	1.60817e-16	1386	1.25488e-10	FALSE	FALSE
16	chr16:940696:C:T	T	C	0.37287	ENSG00000260807.6	RP11-161M6.2	-0.28411	-8.51828	1.61798e-16	1386	1.26254e-10	FALSE	FALSE
16	chr16:940815:C:T	T	C	0.37286	ENSG00000260807.6	RP11-161M6.2	-0.284081	-8.51742	1.62863e-16	1386	1.27085e-10	FALSE	FALSE
16	chr16:939858:T:G	G	T	0.37278	ENSG00000260807.6	RP11-161M6.2	-0.284065	-8.5159	1.64755e-16	1386	1.28562e-10	FALSE	FALSE
16	chr16:28275156:C:T	T	C	0.44771	ENSG00000188322.4	SBK1	-0.218696	-8.5152	1.65637e-16	465	4.3363e-11	FALSE	FALSE
16	chr16:1632280:A:G	G	A	0.17306	ENSG00000131634.13	TMEM204	0.351201	8.51494	1.65959e-16	1177	1.09973e-10	FALSE	FALSE
16	chr16:938437:T:C	C	T	0.37301	ENSG00000260807.6	RP11-161M6.2	-0.283702	-8.51274	1.68755e-16	1386	1.31682e-10	FALSE	FALSE
16	chr16:940142:T:C	C	T	0.37289	ENSG00000260807.6	RP11-161M6.2	-0.283919	-8.51267	1.68853e-16	1386	1.31759e-10	FALSE	FALSE
16	chr16:943468:G:A	A	G	0.37035	ENSG00000260807.6	RP11-161M6.2	-0.284943	-8.51155	1.70289e-16	1386	1.3288e-10	FALSE	FALSE
16	chr16:31354695:A:G	G	A	0.31098	ENSG00000156886.11	ITGAD	0.432091	8.51072	1.71374e-16	338	3.26114e-11	FALSE	FALSE
16	chr16:938052:CA:C	C	CA	0.37267	ENSG00000260807.6	RP11-161M6.2	-0.283926	-8.51035	1.71854e-16	1386	1.34101e-10	FALSE	FALSE
16	chr16:938348:G:A	A	G	0.37296	ENSG00000260807.6	RP11-161M6.2	-0.283649	-8.5099	1.72445e-16	1386	1.34562e-10	FALSE	FALSE
16	chr16:937877:A:G	G	A	0.373	ENSG00000260807.6	RP11-161M6.2	-0.283681	-8.50965	1.72776e-16	1386	1.3482e-10	FALSE	FALSE
16	chr16:28274454:A:G	G	A	0.42363	ENSG00000188322.4	SBK1	0.21787	8.50961	1.72827e-16	465	4.52452e-11	FALSE	FALSE
16	chr16:938197:C:T	T	C	0.37297	ENSG00000260807.6	RP11-161M6.2	-0.283556	-8.50833	1.74517e-16	1386	1.36179e-10	FALSE	FALSE
16	chr16:937940:A:G	G	A	0.37289	ENSG00000260807.6	RP11-161M6.2	-0.283585	-8.50819	1.747e-16	1386	1.36322e-10	FALSE	FALSE
16	chr16:937972:C:T	T	C	0.37295	ENSG00000260807.6	RP11-161M6.2	-0.283582	-8.50817	1.74734e-16	1386	1.36348e-10	FALSE	FALSE
16	chr16:939191:A:T	T	A	0.37297	ENSG00000260807.6	RP11-161M6.2	-0.283533	-8.50762	1.7546e-16	1386	1.36915e-10	FALSE	FALSE
16	chr16:938998:A:G	G	A	0.37297	ENSG00000260807.6	RP11-161M6.2	-0.283534	-8.50761	1.75478e-16	1386	1.36928e-10	FALSE	FALSE
16	chr16:938070:T:A	A	T	0.37297	ENSG00000260807.6	RP11-161M6.2	-0.283533	-8.50755	1.75548e-16	1386	1.36984e-10	FALSE	FALSE
16	chr16:938483:T:C	C	T	0.37297	ENSG00000260807.6	RP11-161M6.2	-0.283532	-8.50754	1.75566e-16	1386	1.36998e-10	FALSE	FALSE
16	chr16:938728:T:C	C	T	0.37297	ENSG00000260807.6	RP11-161M6.2	-0.283531	-8.50754	1.75574e-16	1386	1.37003e-10	FALSE	FALSE
16	chr16:939254:GT:G	G	GT	0.37286	ENSG00000260807.6	RP11-161M6.2	-0.283576	-8.50752	1.75594e-16	1386	1.37019e-10	FALSE	FALSE
16	chr16:938168:A:G	G	A	0.37297	ENSG00000260807.6	RP11-161M6.2	-0.28353	-8.5075	1.75619e-16	1386	1.37039e-10	FALSE	FALSE
16	chr16:937935:C:T	T	C	0.37283	ENSG00000260807.6	RP11-161M6.2	-0.283627	-8.50709	1.76171e-16	1386	1.37469e-10	FALSE	FALSE
16	chr16:940021:C:G	G	C	0.37284	ENSG00000260807.6	RP11-161M6.2	-0.283751	-8.50102	1.84483e-16	1386	1.43956e-10	FALSE	FALSE
16	chr16:1517650:A:G	G	A	0.27728	ENSG00000131634.13	TMEM204	0.299679	8.48554	2.07503e-16	1177	1.37502e-10	FALSE	FALSE
16	chr16:1624783:A:C	C	A	0.17283	ENSG00000131634.13	TMEM204	0.347761	8.48149	2.13975e-16	1177	1.41791e-10	FALSE	FALSE
16	chr16:1624288:T:C	C	T	0.17285	ENSG00000131634.13	TMEM204	0.347744	8.48045	2.15662e-16	1177	1.42909e-10	FALSE	FALSE
16	chr16:1629438:T:C	C	T	0.17466	ENSG00000131634.13	TMEM204	0.348944	8.47034	2.32849e-16	1177	1.54298e-10	FALSE	FALSE
16	chr16:948245:A:C	C	A	0.37302	ENSG00000260807.6	RP11-161M6.2	-0.283861	-8.45581	2.59935e-16	1386	2.02832e-10	FALSE	FALSE
16	chr16:1517693:G:A	A	G	0.27847	ENSG00000131634.13	TMEM204	0.297318	8.44722	2.77387e-16	1177	1.83811e-10	FALSE	FALSE
16	chr16:948369:G:A	A	G	0.37051	ENSG00000260807.6	RP11-161M6.2	-0.284357	-8.44397	2.84285e-16	1386	2.21833e-10	FALSE	FALSE
16	chr16:911051:C:T	T	C	0.17472	ENSG00000260807.6	RP11-161M6.2	-0.376148	-8.44051	2.91812e-16	1386	2.27706e-10	FALSE	FALSE
16	chr16:947473:T:C	C	T	0.37585	ENSG00000260807.6	RP11-161M6.2	-0.285015	-8.43705	2.99552e-16	1386	2.33746e-10	FALSE	FALSE
16	chr16:948553:C:G	G	C	0.37242	ENSG00000260807.6	RP11-161M6.2	-0.283621	-8.41876	3.43918e-16	1386	2.68366e-10	FALSE	FALSE
16	chr16:948559:G:A	A	G	0.37159	ENSG00000260807.6	RP11-161M6.2	-0.283871	-8.41387	3.56839e-16	1386	2.78448e-10	FALSE	FALSE
16	chr16:928210:C:T	T	C	0.17794	ENSG00000260807.6	RP11-161M6.2	-0.372821	-8.40759	3.74133e-16	1386	2.91943e-10	FALSE	FALSE
16	chr16:937298:G:A	A	G	0.37263	ENSG00000260807.6	RP11-161M6.2	-0.280187	-8.39932	3.98175e-16	1386	3.10703e-10	FALSE	FALSE
16	chr16:1516283:T:C	C	T	0.27799	ENSG00000131634.13	TMEM204	0.297485	8.39877	3.99826e-16	1177	2.64945e-10	FALSE	FALSE
16	chr16:937256:C:T	T	C	0.3754	ENSG00000260807.6	RP11-161M6.2	-0.276915	-8.37944	4.62418e-16	1386	3.60833e-10	FALSE	FALSE
16	chr16:913337:G:A	A	G	0.17533	ENSG00000260807.6	RP11-161M6.2	-0.373511	-8.37777	4.68268e-16	1386	3.65398e-10	FALSE	FALSE
16	chr16:913104:G:A	A	G	0.17524	ENSG00000260807.6	RP11-161M6.2	-0.373441	-8.37632	4.73386e-16	1386	3.69392e-10	FALSE	FALSE
16	chr16:912946:A:G	G	A	0.17535	ENSG00000260807.6	RP11-161M6.2	-0.373459	-8.3762	4.73843e-16	1386	3.69748e-10	FALSE	FALSE
16	chr16:925857:A:G	G	A	0.1644	ENSG00000260807.6	RP11-161M6.2	-0.385505	-8.37028	4.95378e-16	1386	3.86552e-10	FALSE	FALSE
16	chr16:908081:C:A	A	C	0.17552	ENSG00000260807.6	RP11-161M6.2	-0.373026	-8.36892	5.00451e-16	1386	3.90511e-10	FALSE	FALSE
16	chr16:937358:T:C	C	T	0.37239	ENSG00000260807.6	RP11-161M6.2	-0.278916	-8.36468	5.16644e-16	1386	4.03146e-10	FALSE	FALSE
16	chr16:937454:T:C	C	T	0.3721	ENSG00000260807.6	RP11-161M6.2	-0.279112	-8.36415	5.18704e-16	1386	4.04754e-10	FALSE	FALSE
16	chr16:918717:T:C	C	T	0.3804	ENSG00000260807.6	RP11-161M6.2	-0.279854	-8.36259	5.24809e-16	1386	4.09518e-10	FALSE	FALSE
16	chr16:920814:T:C	C	T	0.37993	ENSG00000260807.6	RP11-161M6.2	-0.279903	-8.36236	5.25721e-16	1386	4.10229e-10	FALSE	FALSE
16	chr16:937371:G:A	A	G	0.37247	ENSG00000260807.6	RP11-161M6.2	-0.278823	-8.36171	5.28311e-16	1386	4.12251e-10	FALSE	FALSE
16	chr16:937118:T:C	C	T	0.37296	ENSG00000260807.6	RP11-161M6.2	-0.277843	-8.35245	5.66314e-16	1386	4.41905e-10	FALSE	FALSE
16	chr16:937112:C:T	T	C	0.37302	ENSG00000260807.6	RP11-161M6.2	-0.277837	-8.35213	5.67693e-16	1386	4.42981e-10	FALSE	FALSE
16	chr16:1497219:C:T	T	C	0.23702	ENSG00000131634.13	TMEM204	-0.336266	-8.33796	6.31293e-16	1177	4.18327e-10	FALSE	FALSE
16	chr16:1516596:T:C	C	T	0.2799	ENSG00000131634.13	TMEM204	0.296384	8.33746	6.3363e-16	1177	4.19876e-10	FALSE	FALSE
16	chr16:928371:A:G	G	A	0.17973	ENSG00000260807.6	RP11-161M6.2	-0.369953	-8.33485	6.46157e-16	1386	5.04208e-10	FALSE	FALSE
16	chr16:916051:A:C	C	A	0.17994	ENSG00000260807.6	RP11-161M6.2	-0.369494	-8.33375	6.51501e-16	1386	5.08378e-10	FALSE	FALSE
16	chr16:56655773:G:A	A	G	0.48917	ENSG00000198417.6	MT1F	0.292922	8.33349	6.5277e-16	1141	4.19329e-10	TRUE	FALSE
16	chr16:915679:C:T	T	C	0.17986	ENSG00000260807.6	RP11-161M6.2	-0.369397	-8.33237	6.58277e-16	1386	5.13666e-10	FALSE	FALSE
16	chr16:31364784:A:G	G	A	0.31397	ENSG00000156886.11	ITGAD	0.423369	8.33209	6.59652e-16	338	1.25528e-10	FALSE	FALSE
16	chr16:927944:A:G	G	A	0.17969	ENSG00000260807.6	RP11-161M6.2	-0.369772	-8.33111	6.64525e-16	1386	5.1854e-10	FALSE	FALSE
16	chr16:926554:G:A	A	G	0.17985	ENSG00000260807.6	RP11-161M6.2	-0.369682	-8.32797	6.80281e-16	1386	5.30836e-10	FALSE	FALSE
16	chr16:986860:T:C	C	T	0.4687	ENSG00000260807.6	RP11-161M6.2	-0.286146	-8.31205	7.66295e-16	1386	5.97954e-10	FALSE	FALSE
16	chr16:949029:T:C	C	T	0.36831	ENSG00000260807.6	RP11-161M6.2	-0.284185	-8.3048	8.08984e-16	1386	6.31265e-10	FALSE	FALSE
16	chr16:31344007:A:C	C	A	0.31628	ENSG00000156886.11	ITGAD	0.419919	8.30193	8.26499e-16	338	1.57278e-10	FALSE	FALSE
16	chr16:912154:T:C	C	T	0.37303	ENSG00000260807.6	RP11-161M6.2	-0.278243	-8.29498	8.70473e-16	1386	6.79246e-10	FALSE	FALSE
16	chr16:1721863:G:A	A	G	0.03828	ENSG00000131634.13	TMEM204	0.747401	8.29015	9.02417e-16	1177	5.97987e-10	FALSE	FALSE
16	chr16:926003:A:G	G	A	0.17976	ENSG00000260807.6	RP11-161M6.2	-0.367946	-8.28907	9.09747e-16	1386	7.09892e-10	FALSE	FALSE
16	chr16:31352656:C:T	T	C	0.3151	ENSG00000156886.11	ITGAD	0.426385	8.28792	9.17549e-16	338	1.74604e-10	FALSE	FALSE
16	chr16:986640:T:C	C	T	0.47373	ENSG00000260807.6	RP11-161M6.2	-0.280271	-8.28565	9.33224e-16	1386	7.28211e-10	FALSE	FALSE
16	chr16:31358769:T:G	G	T	0.31258	ENSG00000156886.11	ITGAD	0.418668	8.28374	9.466e-16	338	1.80132e-10	FALSE	FALSE
16	chr16:908397:G:C	C	G	0.17642	ENSG00000260807.6	RP11-161M6.2	-0.369805	-8.28245	9.55718e-16	1386	7.45764e-10	FALSE	FALSE
16	chr16:910725:G:A	A	G	0.37453	ENSG00000260807.6	RP11-161M6.2	-0.275334	-8.27412	1.01691e-15	1386	7.93514e-10	FALSE	FALSE
16	chr16:911967:T:C	C	T	0.18061	ENSG00000260807.6	RP11-161M6.2	-0.367021	-8.27228	1.03098e-15	1386	8.04491e-10	FALSE	FALSE
16	chr16:916462:A:G	G	A	0.18047	ENSG00000260807.6	RP11-161M6.2	-0.366906	-8.2715	1.03696e-15	1386	8.09158e-10	FALSE	FALSE
16	chr16:916335:A:C	C	A	0.18265	ENSG00000260807.6	RP11-161M6.2	-0.362336	-8.26861	1.05954e-15	1386	8.26778e-10	FALSE	FALSE
16	chr16:911485:T:C	C	T	0.1807	ENSG00000260807.6	RP11-161M6.2	-0.366171	-8.24824	1.23284e-15	1386	9.62004e-10	FALSE	FALSE
16	chr16:938889:C:T	T	C	0.37188	ENSG00000260807.6	RP11-161M6.2	-0.275685	-8.24275	1.2841e-15	1386	1.00201e-09	FALSE	FALSE
16	chr16:1515539:C:T	T	C	0.27778	ENSG00000131634.13	TMEM204	0.293225	8.23113	1.39974e-15	1177	9.27537e-10	FALSE	FALSE
16	chr16:900007:T:C	C	T	0.38484	ENSG00000260807.6	RP11-161M6.2	-0.277872	-8.2142	1.58692e-15	1386	1.2383e-09	FALSE	FALSE
16	chr16:913843:A:G	G	A	0.18516	ENSG00000260807.6	RP11-161M6.2	-0.362382	-8.16599	2.26612e-15	1386	1.76829e-09	FALSE	FALSE
16	chr16:918292:G:A	A	G	0.18554	ENSG00000260807.6	RP11-161M6.2	-0.362238	-8.16382	2.30281e-15	1386	1.79692e-09	FALSE	FALSE
16	chr16:31360760:G:A	A	G	0.3187	ENSG00000156886.11	ITGAD	0.413877	8.15866	2.39194e-15	338	4.55173e-10	FALSE	FALSE
16	chr16:971266:G:A	A	G	0.43534	ENSG00000260807.6	RP11-161M6.2	-0.279036	-8.14962	2.55663e-15	1386	1.99499e-09	FALSE	FALSE
16	chr16:1651782:A:G	G	A	0.16959	ENSG00000131634.13	TMEM204	0.338934	8.13344	2.87992e-15	1177	1.90838e-09	FALSE	FALSE
16	chr16:984494:T:C	C	T	0.44861	ENSG00000260807.6	RP11-161M6.2	-0.277243	-8.13185	2.91374e-15	1386	2.27364e-09	FALSE	FALSE
16	chr16:31333959:T:C	C	T	0.31417	ENSG00000156886.11	ITGAD	0.409587	8.10554	3.53462e-15	338	6.72618e-10	FALSE	FALSE
16	chr16:31336912:A:C	C	A	0.31363	ENSG00000156886.11	ITGAD	0.410479	8.09159	3.91521e-15	338	7.4504e-10	FALSE	FALSE
16	chr16:31344039:T:A	A	T	0.3179	ENSG00000156886.11	ITGAD	0.408769	8.09135	3.92192e-15	338	7.46318e-10	FALSE	FALSE
16	chr16:31337719:A:G	G	A	0.31644	ENSG00000156886.11	ITGAD	0.41033	8.08832	4.01004e-15	338	7.63086e-10	FALSE	FALSE
16	chr16:31333360:C:G	G	C	0.31632	ENSG00000156886.11	ITGAD	0.410325	8.08828	4.0113e-15	338	7.63326e-10	FALSE	FALSE
16	chr16:1622601:T:G	G	T	0.16913	ENSG00000131634.13	TMEM204	0.338605	8.08782	4.02482e-15	1177	2.66705e-09	FALSE	FALSE
16	chr16:31344336:C:G	G	C	0.317	ENSG00000156886.11	ITGAD	0.410434	8.08737	4.03795e-15	338	7.68397e-10	FALSE	FALSE
16	chr16:31350667:G:A	A	G	0.31521	ENSG00000156886.11	ITGAD	0.412924	8.08536	4.09792e-15	338	7.7981e-10	FALSE	FALSE
16	chr16:31350322:G:C	C	G	0.31737	ENSG00000156886.11	ITGAD	0.41028	8.08532	4.09894e-15	338	7.80004e-10	FALSE	FALSE
16	chr16:1681379:G:T	T	G	0.17368	ENSG00000131634.13	TMEM204	0.334085	8.08203	4.19897e-15	1177	2.78245e-09	FALSE	FALSE
16	chr16:31349571:A:G	G	A	0.31686	ENSG00000156886.11	ITGAD	0.411421	8.07481	4.42676e-15	338	8.42385e-10	FALSE	FALSE
16	chr16:31319839:A:G	G	A	0.31644	ENSG00000156886.11	ITGAD	0.41371	8.07428	4.44365e-15	338	8.45599e-10	FALSE	FALSE
16	chr16:31343045:A:G	G	A	0.3159	ENSG00000156886.11	ITGAD	0.411225	8.07417	4.44736e-15	338	8.46307e-10	FALSE	FALSE
16	chr16:31341869:A:G	G	A	0.31616	ENSG00000156886.11	ITGAD	0.41124	8.07411	4.44939e-15	338	8.46693e-10	FALSE	FALSE
16	chr16:31337527:T:C	C	T	0.31589	ENSG00000156886.11	ITGAD	0.41122	8.07404	4.45157e-15	338	8.47107e-10	FALSE	FALSE
16	chr16:31338000:G:C	C	G	0.31584	ENSG00000156886.11	ITGAD	0.411219	8.07376	4.46077e-15	338	8.48858e-10	FALSE	FALSE
16	chr16:31336236:T:C	C	T	0.31592	ENSG00000156886.11	ITGAD	0.411205	8.07364	4.46461e-15	338	8.49588e-10	FALSE	FALSE
16	chr16:31337843:T:C	C	T	0.31591	ENSG00000156886.11	ITGAD	0.411123	8.07159	4.5319e-15	338	8.62394e-10	FALSE	FALSE
16	chr16:31327617:A:G	G	A	0.3162	ENSG00000156886.11	ITGAD	0.411639	8.06853	4.63453e-15	338	8.81923e-10	FALSE	FALSE
16	chr16:962393:T:C	C	T	0.27037	ENSG00000260807.6	RP11-161M6.2	-0.302053	-8.05695	5.0434e-15	1386	3.93545e-09	FALSE	FALSE
16	chr16:984421:C:G	G	C	0.44806	ENSG00000260807.6	RP11-161M6.2	-0.274235	-8.05202	5.22827e-15	1386	4.07971e-09	FALSE	FALSE
16	chr16:974913:G:C	C	G	0.43639	ENSG00000260807.6	RP11-161M6.2	-0.276002	-8.04525	5.49302e-15	1386	4.2863e-09	FALSE	FALSE
16	chr16:31332448:T:C	C	T	0.31416	ENSG00000156886.11	ITGAD	0.408473	8.04434	5.52963e-15	338	1.05226e-09	FALSE	FALSE
16	chr16:978545:A:G	G	A	0.42852	ENSG00000260807.6	RP11-161M6.2	-0.278209	-8.04307	5.58096e-15	1386	4.35492e-09	FALSE	FALSE
16	chr16:56649864:AT:A	A	AT	0.47848	ENSG00000198417.6	MT1F	-0.284063	-8.0374	5.81661e-15	1141	3.73649e-09	TRUE	FALSE
16	chr16:1519307:C:T	T	C	0.0394	ENSG00000131634.13	TMEM204	0.708045	8.03736	5.81828e-15	1177	3.85549e-09	FALSE	FALSE
16	chr16:56649838:A:G	G	A	0.4785	ENSG00000198417.6	MT1F	-0.284066	-8.03674	5.84465e-15	1141	3.7545e-09	TRUE	FALSE
16	chr16:1658109:G:C	C	G	0.16733	ENSG00000131634.13	TMEM204	0.341426	8.03636	5.86058e-15	1177	3.88352e-09	FALSE	FALSE
16	chr16:1740296:G:A	A	G	0.10188	ENSG00000131634.13	TMEM204	0.434961	8.03505	5.91679e-15	1177	3.92076e-09	FALSE	FALSE
16	chr16:1519300:G:A	A	G	0.03933	ENSG00000131634.13	TMEM204	0.70774	8.03417	5.95499e-15	1177	3.94608e-09	FALSE	FALSE
16	chr16:56649762:T:C	C	T	0.47831	ENSG00000198417.6	MT1F	-0.283947	-8.03336	5.99015e-15	1141	3.84797e-09	TRUE	FALSE
16	chr16:1515892:A:T	T	A	0.03933	ENSG00000131634.13	TMEM204	0.707583	8.03214	6.04356e-15	1177	4.00477e-09	FALSE	FALSE
16	chr16:1519201:C:T	T	C	0.0394	ENSG00000131634.13	TMEM204	0.706353	8.02724	6.26326e-15	1177	4.15036e-09	FALSE	FALSE
16	chr16:31329588:T:C	C	T	0.31454	ENSG00000156886.11	ITGAD	0.410755	8.02596	6.32188e-15	338	1.20302e-09	FALSE	FALSE
16	chr16:31323361:T:G	G	T	0.31355	ENSG00000156886.11	ITGAD	0.412097	8.02522	6.35593e-15	338	1.2095e-09	FALSE	FALSE
16	chr16:31332332:A:G	G	A	0.31643	ENSG00000156886.11	ITGAD	0.409095	8.02513	6.36027e-15	338	1.21032e-09	FALSE	FALSE
16	chr16:31331922:T:C	C	T	0.31643	ENSG00000156886.11	ITGAD	0.409098	8.02494	6.36879e-15	338	1.21194e-09	FALSE	FALSE
16	chr16:56649714:G:A	A	G	0.4803	ENSG00000198417.6	MT1F	-0.282889	-8.01488	6.85262e-15	1141	4.40201e-09	TRUE	FALSE
16	chr16:31346489:C:T	T	C	0.31851	ENSG00000156886.11	ITGAD	0.406377	7.99336	8.01149e-15	338	1.52454e-09	FALSE	FALSE
16	chr16:1499622:G:A	A	G	0.0357	ENSG00000131634.13	TMEM204	0.743203	7.9881	8.3231e-15	1177	5.51531e-09	FALSE	FALSE
16	chr16:1683350:G:A	A	G	0.17462	ENSG00000131634.13	TMEM204	0.33046	7.98796	8.33153e-15	1177	5.5209e-09	FALSE	FALSE
16	chr16:1747049:C:T	T	C	0.10094	ENSG00000131634.13	TMEM204	0.43812	7.97881	8.90298e-15	1177	5.89957e-09	FALSE	FALSE
16	chr16:67829548:T:C	C	T	0.45154	ENSG00000103064.13	SLC7A6	-0.193032	-7.97415	9.20901e-15	503	2.60789e-09	TRUE	FALSE
16	chr16:1729443:A:AG	AG	A	0.10355	ENSG00000131634.13	TMEM204	0.43017	7.96541	9.81041e-15	1177	6.50088e-09	FALSE	FALSE
16	chr16:1729398:C:G	G	C	0.10352	ENSG00000131634.13	TMEM204	0.429972	7.96369	9.93293e-15	1177	6.58207e-09	FALSE	FALSE
16	chr16:1496607:C:T	T	C	0.03978	ENSG00000131634.13	TMEM204	0.712978	7.96175	1.00738e-14	1177	6.67541e-09	FALSE	FALSE
16	chr16:1496611:C:T	T	C	0.03979	ENSG00000131634.13	TMEM204	0.712955	7.96124	1.01106e-14	1177	6.69982e-09	FALSE	FALSE
16	chr16:1752517:A:G	G	A	0.10117	ENSG00000131634.13	TMEM204	0.43706	7.96004	1.01994e-14	1177	6.75861e-09	FALSE	FALSE
16	chr16:31325198:T:C	C	T	0.3147	ENSG00000156886.11	ITGAD	0.405291	7.9558	1.05163e-14	338	2.00118e-09	FALSE	FALSE
16	chr16:67819522:T:C	C	T	0.45024	ENSG00000103064.13	SLC7A6	-0.19249	-7.94296	1.15393e-14	503	3.2678e-09	TRUE	FALSE
16	chr16:937520:C:T	T	C	0.38323	ENSG00000260807.6	RP11-161M6.2	-0.265276	-7.92243	1.33811e-14	1386	1.04415e-08	FALSE	FALSE
16	chr16:1496631:A:C	C	A	0.05014	ENSG00000131634.13	TMEM204	0.619978	7.9058	1.50836e-14	1177	9.99518e-09	FALSE	FALSE
16	chr16:981766:C:G	G	C	0.44774	ENSG00000260807.6	RP11-161M6.2	-0.270812	-7.90393	1.52876e-14	1386	1.19292e-08	FALSE	FALSE
16	chr16:1703331:T:C	C	T	0.17805	ENSG00000131634.13	TMEM204	0.326561	7.90288	1.54039e-14	1177	1.02074e-08	FALSE	FALSE
16	chr16:980697:C:CG	CG	C	0.4446	ENSG00000260807.6	RP11-161M6.2	-0.269715	-7.88843	1.70892e-14	1386	1.3335e-08	FALSE	FALSE
16	chr16:31351269:T:TAAATA	TAAATA	T	0.31519	ENSG00000156886.11	ITGAD	0.407336	7.88686	1.72833e-14	338	3.2889e-09	FALSE	FALSE
16	chr16:31269340:T:C	C	T	0.32002	ENSG00000156886.11	ITGAD	0.398961	7.88081	1.80507e-14	338	3.43494e-09	FALSE	FALSE
16	chr16:983243:A:G	G	A	0.44635	ENSG00000260807.6	RP11-161M6.2	-0.26893	-7.8715	1.92979e-14	1386	1.50585e-08	FALSE	FALSE
16	chr16:976398:G:A	A	G	0.43001	ENSG00000260807.6	RP11-161M6.2	-0.268955	-7.87071	1.94065e-14	1386	1.51432e-08	FALSE	FALSE
16	chr16:982776:A:G	G	A	0.45106	ENSG00000260807.6	RP11-161M6.2	-0.26558	-7.86597	2.00777e-14	1386	1.5667e-08	FALSE	FALSE
16	chr16:1509524:C:A	A	C	0.03982	ENSG00000131634.13	TMEM204	0.689093	7.86386	2.03845e-14	1177	1.35078e-08	FALSE	FALSE
16	chr16:1512914:C:G	G	C	0.03989	ENSG00000131634.13	TMEM204	0.685217	7.8526	2.20963e-14	1177	1.46421e-08	FALSE	FALSE
16	chr16:68391590:C:G	G	C	0.49306	ENSG00000103064.13	SLC7A6	0.185314	7.84929	2.26262e-14	503	6.4075e-09	TRUE	FALSE
16	chr16:1500213:C:T	T	C	0.04014	ENSG00000131634.13	TMEM204	0.706007	7.84207	2.38246e-14	1177	1.57874e-08	FALSE	FALSE
16	chr16:31270430:T:C	C	T	0.31962	ENSG00000156886.11	ITGAD	0.398405	7.84094	2.40177e-14	338	4.57042e-09	FALSE	FALSE
16	chr16:1515115:C:A	A	C	0.03987	ENSG00000131634.13	TMEM204	0.683635	7.83748	2.46204e-14	1177	1.63147e-08	FALSE	FALSE
16	chr16:900028:G:A	A	G	0.17282	ENSG00000260807.6	RP11-161M6.2	-0.356226	-7.83674	2.47507e-14	1386	1.93134e-08	FALSE	FALSE
16	chr16:977069:T:C	C	T	0.43215	ENSG00000260807.6	RP11-161M6.2	-0.268323	-7.82975	2.60167e-14	1386	2.03013e-08	FALSE	FALSE
16	chr16:1503048:C:A	A	C	0.03949	ENSG00000131634.13	TMEM204	0.699031	7.8269	2.65525e-14	1177	1.7595e-08	FALSE	FALSE
16	chr16:1503047:G:A	A	G	0.03948	ENSG00000131634.13	TMEM204	0.699021	7.82567	2.67871e-14	1177	1.77505e-08	FALSE	FALSE
16	chr16:1706177:T:C	C	T	0.17615	ENSG00000131634.13	TMEM204	0.323706	7.82462	2.69882e-14	1177	1.78837e-08	FALSE	FALSE
16	chr16:31271392:T:G	G	T	0.31918	ENSG00000156886.11	ITGAD	0.397193	7.82432	2.70457e-14	338	5.14663e-09	FALSE	FALSE
16	chr16:977619:C:T	T	C	0.43215	ENSG00000260807.6	RP11-161M6.2	-0.267891	-7.82346	2.72136e-14	1386	2.12352e-08	FALSE	FALSE
16	chr16:1503253:G:A	A	G	0.0395	ENSG00000131634.13	TMEM204	0.698392	7.82224	2.74508e-14	1177	1.81903e-08	FALSE	FALSE
16	chr16:980002:G:A	A	G	0.20091	ENSG00000260807.6	RP11-161M6.2	-0.317572	-7.81502	2.89011e-14	1386	2.25521e-08	FALSE	FALSE
16	chr16:978179:C:T	T	C	0.4312	ENSG00000260807.6	RP11-161M6.2	-0.268135	-7.81372	2.9171e-14	1386	2.27627e-08	FALSE	FALSE
16	chr16:1689273:T:A	A	T	0.17518	ENSG00000131634.13	TMEM204	0.322952	7.81119	2.97025e-14	1177	1.96824e-08	FALSE	FALSE
16	chr16:1497849:A:C	C	A	0.03992	ENSG00000131634.13	TMEM204	0.698082	7.80253	3.15923e-14	1177	2.09347e-08	FALSE	FALSE
16	chr16:977099:A:G	G	A	0.44376	ENSG00000260807.6	RP11-161M6.2	-0.266224	-7.79385	3.36075e-14	1386	2.62246e-08	FALSE	FALSE
16	chr16:1693510:T:C	C	T	0.17626	ENSG00000131634.13	TMEM204	0.320802	7.781	3.68233e-14	1177	2.4401e-08	FALSE	FALSE
16	chr16:2905294:C:T	T	C	0.17971	ENSG00000005001.9	PRSS22	-0.534488	-7.76416	4.15004e-14	726	1.69628e-08	FALSE	FALSE
16	chr16:2902380:G:C	C	G	0.17997	ENSG00000005001.9	PRSS22	-0.534053	-7.75736	4.35518e-14	726	1.78013e-08	FALSE	FALSE
16	chr16:2890755:C:G	G	C	0.17991	ENSG00000005001.9	PRSS22	-0.532689	-7.7349	5.10648e-14	726	2.08721e-08	FALSE	FALSE
16	chr16:2890305:G:A	A	G	0.17991	ENSG00000005001.9	PRSS22	-0.532696	-7.73486	5.10762e-14	726	2.08768e-08	FALSE	FALSE
16	chr16:951359:C:G	G	C	0.26552	ENSG00000260807.6	RP11-161M6.2	-0.29176	-7.73188	5.2167e-14	1386	4.07068e-08	FALSE	FALSE
16	chr16:2884772:G:T	T	G	0.17884	ENSG00000005001.9	PRSS22	-0.53342	-7.72818	5.35487e-14	726	2.18874e-08	FALSE	FALSE
16	chr16:1508995:A:G	G	A	0.04095	ENSG00000131634.13	TMEM204	0.671711	7.72452	5.49549e-14	1177	3.64159e-08	FALSE	FALSE
16	chr16:985548:G:A	A	G	0.20048	ENSG00000260807.6	RP11-161M6.2	-0.318982	-7.72246	5.576e-14	1386	4.35105e-08	FALSE	FALSE
16	chr16:2882610:T:C	C	T	0.17895	ENSG00000005001.9	PRSS22	-0.532712	-7.72007	5.67077e-14	726	2.31786e-08	FALSE	FALSE
16	chr16:2882192:C:A	A	C	0.1807	ENSG00000005001.9	PRSS22	-0.532501	-7.71668	5.80844e-14	726	2.37413e-08	FALSE	FALSE
16	chr16:2893863:C:T	T	C	0.17911	ENSG00000005001.9	PRSS22	-0.531848	-7.71049	6.06799e-14	726	2.48022e-08	FALSE	FALSE
16	chr16:970343:A:G	G	A	0.3361	ENSG00000260807.6	RP11-161M6.2	-0.281956	-7.69567	6.73632e-14	1386	5.25647e-08	FALSE	FALSE
16	chr16:1498403:A:G	G	A	0.03937	ENSG00000131634.13	TMEM204	0.696344	7.68375	7.32651e-14	1177	4.85492e-08	FALSE	FALSE
16	chr16:1498523:G:A	A	G	0.03937	ENSG00000131634.13	TMEM204	0.696253	7.68272	7.37986e-14	1177	4.89027e-08	FALSE	FALSE
16	chr16:3066324:T:C	C	T	0.48288	ENSG00000008517.16	IL32	0.22661	7.66567	8.32017e-14	849	3.97693e-08	TRUE	FALSE
16	chr16:930316:G:A	A	G	0.31401	ENSG00000260807.6	RP11-161M6.2	-0.267983	-7.65852	8.74875e-14	1386	6.82681e-08	FALSE	FALSE
16	chr16:1729694:C:T	T	C	0.10328	ENSG00000131634.13	TMEM204	0.416697	7.65502	8.96579e-14	1177	5.94119e-08	FALSE	FALSE
16	chr16:1503268:C:T	T	C	0.03668	ENSG00000131634.13	TMEM204	0.695031	7.65416	9.02061e-14	1177	5.97752e-08	FALSE	FALSE
16	chr16:28276961:G:A	A	G	0.39563	ENSG00000188322.4	SBK1	0.200307	7.65399	9.03139e-14	465	2.36437e-08	FALSE	FALSE
16	chr16:978156:A:G	G	A	0.43163	ENSG00000260807.6	RP11-161M6.2	-0.262564	-7.6513	9.20341e-14	1386	7.18159e-08	FALSE	FALSE
16	chr16:2873598:C:A	A	C	0.18091	ENSG00000005001.9	PRSS22	-0.521696	-7.64315	9.74446e-14	726	3.98293e-08	FALSE	FALSE
16	chr16:1955981:C:T	T	C	0.33646	ENSG00000140990.14	NDUFB10	0.146963	7.60595	1.26424e-13	901	6.41302e-08	FALSE	FALSE
16	chr16:1703428:T:C	C	T	0.18696	ENSG00000131634.13	TMEM204	0.309301	7.58869	1.42605e-13	1177	9.44975e-08	FALSE	FALSE
16	chr16:1534674:C:T	T	C	0.01694	ENSG00000131634.13	TMEM204	0.966999	7.5862	1.45097e-13	1177	9.6149e-08	FALSE	FALSE
16	chr16:31268215:T:C	C	T	0.32215	ENSG00000156886.11	ITGAD	0.384137	7.58545	1.45862e-13	338	2.77566e-08	FALSE	FALSE
16	chr16:31265616:C:T	T	C	0.32055	ENSG00000156886.11	ITGAD	0.381084	7.56925	1.6328e-13	338	3.10713e-08	FALSE	FALSE
16	chr16:926536:A:G	G	A	0.32936	ENSG00000260807.6	RP11-161M6.2	-0.262037	-7.56856	1.64072e-13	1386	1.28028e-07	FALSE	FALSE
16	chr16:935891:C:T	T	C	0.25968	ENSG00000260807.6	RP11-161M6.2	-0.282461	-7.56337	1.70103e-13	1386	1.32735e-07	FALSE	FALSE
16	chr16:929960:C:G	G	C	0.33008	ENSG00000260807.6	RP11-161M6.2	-0.261664	-7.5561	1.78914e-13	1386	1.3961e-07	FALSE	FALSE
16	chr16:901372:TG:T	T	TG	0.29863	ENSG00000260807.6	RP11-161M6.2	-0.268425	-7.55338	1.82324e-13	1386	1.42271e-07	FALSE	FALSE
16	chr16:928206:C:A	A	C	0.32685	ENSG00000260807.6	RP11-161M6.2	-0.261402	-7.55089	1.85507e-13	1386	1.44754e-07	FALSE	FALSE
16	chr16:31268934:G:A	A	G	0.32376	ENSG00000156886.11	ITGAD	0.383575	7.55028	1.86304e-13	338	3.54526e-08	FALSE	FALSE
16	chr16:31268961:G:A	A	G	0.32391	ENSG00000156886.11	ITGAD	0.383673	7.54964	1.87125e-13	338	3.56087e-08	FALSE	FALSE
16	chr16:28280334:GTA:G	G	GTA	0.48034	ENSG00000188322.4	SBK1	-0.194937	-7.5489	1.8809e-13	465	4.9241e-08	FALSE	FALSE
16	chr16:899766:C:G	G	C	0.3876	ENSG00000260807.6	RP11-161M6.2	-0.278622	-7.54184	1.97534e-13	1386	1.54139e-07	FALSE	FALSE
16	chr16:1548779:T:C	C	T	0.01798	ENSG00000131634.13	TMEM204	0.887513	7.53786	2.03067e-13	1177	1.34563e-07	FALSE	FALSE
16	chr16:924411:T:A	A	T	0.32885	ENSG00000260807.6	RP11-161M6.2	-0.261483	-7.51624	2.35883e-13	1386	1.84064e-07	FALSE	FALSE
16	chr16:924646:C:G	G	C	0.32885	ENSG00000260807.6	RP11-161M6.2	-0.261455	-7.51515	2.37663e-13	1386	1.85453e-07	FALSE	FALSE
16	chr16:2907108:G:A	A	G	0.18064	ENSG00000005001.9	PRSS22	-0.515742	-7.50856	2.48751e-13	726	1.01674e-07	FALSE	FALSE
16	chr16:1626803:T:G	G	T	0.01711	ENSG00000131634.13	TMEM204	0.956857	7.5071	2.51284e-13	1177	1.66513e-07	FALSE	FALSE
16	chr16:31264053:T:G	G	T	0.3194	ENSG00000156886.11	ITGAD	0.381939	7.50384	2.56996e-13	338	4.89048e-08	FALSE	FALSE
16	chr16:920598:C:A	A	C	0.31978	ENSG00000260807.6	RP11-161M6.2	-0.263802	-7.49496	2.73269e-13	1386	2.13236e-07	FALSE	FALSE
16	chr16:67657765:A:G	G	A	0.48183	ENSG00000103064.13	SLC7A6	-0.182843	-7.46479	3.36438e-13	503	9.52754e-08	TRUE	FALSE
16	chr16:1667794:G:T	T	G	0.0172	ENSG00000131634.13	TMEM204	0.94911	7.46251	3.41761e-13	1177	2.26468e-07	FALSE	FALSE
16	chr16:31267670:G:T	T	G	0.32159	ENSG00000156886.11	ITGAD	0.380406	7.45818	3.52094e-13	338	6.70014e-08	FALSE	FALSE
16	chr16:1655195:TC:T	T	TC	0.01724	ENSG00000131634.13	TMEM204	0.947338	7.44971	3.73223e-13	1177	2.47316e-07	FALSE	FALSE
16	chr16:909503:A:G	G	A	0.32518	ENSG00000260807.6	RP11-161M6.2	-0.259438	-7.44656	3.81383e-13	1386	2.976e-07	FALSE	FALSE
16	chr16:931861:A:G	G	A	0.32806	ENSG00000260807.6	RP11-161M6.2	-0.258173	-7.44085	3.96643e-13	1386	3.09507e-07	FALSE	FALSE
16	chr16:68401122:C:A	A	C	0.24249	ENSG00000103064.13	SLC7A6	0.202592	7.42925	4.29504e-13	503	1.21631e-07	TRUE	FALSE
16	chr16:31256918:A:G	G	A	0.30511	ENSG00000156886.11	ITGAD	0.377075	7.41761	4.65161e-13	338	8.85173e-08	FALSE	FALSE
16	chr16:31258230:C:T	T	C	0.30511	ENSG00000156886.11	ITGAD	0.377075	7.41761	4.65161e-13	338	8.85173e-08	FALSE	FALSE
16	chr16:3056993:A:T	T	A	0.38588	ENSG00000008517.16	IL32	0.206591	7.41657	4.68487e-13	849	2.23931e-07	TRUE	FALSE
16	chr16:31262209:T:A	A	T	0.30585	ENSG00000156886.11	ITGAD	0.379589	7.41318	4.795e-13	338	9.12459e-08	FALSE	FALSE
16	chr16:31261808:T:C	C	T	0.30582	ENSG00000156886.11	ITGAD	0.379601	7.41307	4.79873e-13	338	9.1317e-08	FALSE	FALSE
16	chr16:934113:C:A	A	C	0.26585	ENSG00000260807.6	RP11-161M6.2	-0.278164	-7.41126	4.85831e-13	1386	3.79103e-07	FALSE	FALSE
16	chr16:31258718:A:C	C	A	0.30798	ENSG00000156886.11	ITGAD	0.37849	7.4051	5.0676e-13	338	9.64333e-08	FALSE	FALSE
16	chr16:31259742:G:A	A	G	0.30458	ENSG00000156886.11	ITGAD	0.377713	7.40118	5.20515e-13	338	9.9051e-08	FALSE	FALSE
16	chr16:977688:G:A	A	G	0.32565	ENSG00000260807.6	RP11-161M6.2	-0.27386	-7.38636	5.76007e-13	1386	4.49469e-07	FALSE	FALSE
16	chr16:31257664:C:T	T	C	0.30689	ENSG00000156886.11	ITGAD	0.376612	7.38203	5.93287e-13	338	1.12899e-07	FALSE	FALSE
16	chr16:31260224:G:A	A	G	0.30693	ENSG00000156886.11	ITGAD	0.376505	7.3814	5.9583e-13	338	1.13383e-07	FALSE	FALSE
16	chr16:1727481:G:C	C	G	0.02051	ENSG00000131634.13	TMEM204	0.861464	7.38109	5.97082e-13	1177	3.95657e-07	FALSE	FALSE
16	chr16:1733242:CAGG:C	C	CAGG	0.02048	ENSG00000131634.13	TMEM204	0.862607	7.38017	6.00853e-13	1177	3.98156e-07	FALSE	FALSE
16	chr16:28278861:G:A	A	G	0.39093	ENSG00000188322.4	SBK1	0.194414	7.36093	6.8503e-13	465	1.79337e-07	FALSE	FALSE
16	chr16:31249920:A:G	G	A	0.32221	ENSG00000156886.11	ITGAD	0.374038	7.34094	7.84791e-13	338	1.49341e-07	FALSE	FALSE
16	chr16:3064471:C:G	G	C	0.49967	ENSG00000008517.16	IL32	0.200358	7.33967	7.91587e-13	849	3.78368e-07	TRUE	FALSE
16	chr16:31250457:A:G	G	A	0.32184	ENSG00000156886.11	ITGAD	0.375168	7.33429	8.21042e-13	338	1.56239e-07	FALSE	FALSE
16	chr16:913315:T:C	C	T	0.32795	ENSG00000260807.6	RP11-161M6.2	-0.255292	-7.32935	8.4907e-13	1386	6.62545e-07	FALSE	FALSE
16	chr16:935947:G:A	A	G	0.28115	ENSG00000260807.6	RP11-161M6.2	-0.267377	-7.30985	9.69049e-13	1386	7.56166e-07	FALSE	FALSE
16	chr16:901045:C:T	T	C	0.31077	ENSG00000260807.6	RP11-161M6.2	-0.256136	-7.30885	9.75627e-13	1386	7.61299e-07	FALSE	FALSE
16	chr16:901598:C:T	T	C	0.30727	ENSG00000260807.6	RP11-161M6.2	-0.258623	-7.2943	1.07653e-12	1386	8.40036e-07	FALSE	FALSE
16	chr16:936074:A:G	G	A	0.27909	ENSG00000260807.6	RP11-161M6.2	-0.269243	-7.2933	1.08386e-12	1386	8.45753e-07	FALSE	FALSE
16	chr16:935717:G:A	A	G	0.27908	ENSG00000260807.6	RP11-161M6.2	-0.269239	-7.29315	1.08494e-12	1386	8.46599e-07	FALSE	FALSE
16	chr16:31255630:C:T	T	C	0.30817	ENSG00000156886.11	ITGAD	0.372614	7.29299	1.08616e-12	338	2.0669e-07	FALSE	FALSE
16	chr16:936989:G:A	A	G	0.27911	ENSG00000260807.6	RP11-161M6.2	-0.269211	-7.29282	1.08738e-12	1386	8.48501e-07	FALSE	FALSE
16	chr16:31254117:TTC:T	T	TTC	0.30838	ENSG00000156886.11	ITGAD	0.372552	7.29207	1.0929e-12	338	2.07973e-07	FALSE	FALSE
16	chr16:935767:G:T	T	G	0.27908	ENSG00000260807.6	RP11-161M6.2	-0.269213	-7.29179	1.095e-12	1386	8.54451e-07	FALSE	FALSE
16	chr16:936758:C:T	T	C	0.27913	ENSG00000260807.6	RP11-161M6.2	-0.269263	-7.29106	1.10042e-12	1386	8.58676e-07	FALSE	FALSE
16	chr16:901567:G:A	A	G	0.30715	ENSG00000260807.6	RP11-161M6.2	-0.258557	-7.29066	1.10335e-12	1386	8.60961e-07	FALSE	FALSE
16	chr16:901309:G:C	C	G	0.30649	ENSG00000260807.6	RP11-161M6.2	-0.258877	-7.28871	1.11798e-12	1386	8.72381e-07	FALSE	FALSE
16	chr16:31256377:A:G	G	A	0.30588	ENSG00000156886.11	ITGAD	0.374503	7.2784	1.19859e-12	338	2.28085e-07	FALSE	FALSE
16	chr16:936168:C:A	A	C	0.27872	ENSG00000260807.6	RP11-161M6.2	-0.269625	-7.26942	1.27342e-12	1386	9.93676e-07	FALSE	FALSE
16	chr16:1957739:T:C	C	T	0.36433	ENSG00000140990.14	NDUFB10	0.140031	7.2671	1.29356e-12	901	6.56178e-07	FALSE	FALSE
16	chr16:31244463:C:G	G	C	0.31764	ENSG00000156886.11	ITGAD	-0.373591	-7.24563	1.49468e-12	338	2.84429e-07	FALSE	FALSE
16	chr16:900922:G:A	A	G	0.30774	ENSG00000260807.6	RP11-161M6.2	-0.257157	-7.2424	1.52749e-12	1386	1.19192e-06	FALSE	FALSE
16	chr16:31249101:A:G	G	A	0.32224	ENSG00000156886.11	ITGAD	0.370545	7.23505	1.60483e-12	338	3.05389e-07	FALSE	FALSE
16	chr16:28277922:C:T	T	C	0.49933	ENSG00000188322.4	SBK1	-0.182018	-7.22068	1.76731e-12	465	4.62674e-07	FALSE	FALSE
16	chr16:900446:A:G	G	A	0.30726	ENSG00000260807.6	RP11-161M6.2	-0.256964	-7.21975	1.77836e-12	1386	1.38769e-06	FALSE	FALSE
16	chr16:31247672:G:A	A	G	0.32274	ENSG00000156886.11	ITGAD	0.368823	7.21945	1.782e-12	338	3.39103e-07	FALSE	FALSE
16	chr16:900434:T:C	C	T	0.3071	ENSG00000260807.6	RP11-161M6.2	-0.256513	-7.206	1.94999e-12	1386	1.52161e-06	FALSE	FALSE
16	chr16:927160:T:C	C	T	0.32471	ENSG00000260807.6	RP11-161M6.2	-0.253213	-7.1876	2.20545e-12	1386	1.72095e-06	FALSE	FALSE
16	chr16:1771725:C:CT	CT	C	0.0198	ENSG00000131634.13	TMEM204	0.860891	7.17196	2.44814e-12	1177	1.62226e-06	FALSE	FALSE
16	chr16:2870474:C:T	T	C	0.25129	ENSG00000005001.9	PRSS22	0.453055	7.13815	3.06621e-12	726	1.25328e-06	FALSE	FALSE
16	chr16:31252232:G:A	A	G	0.32398	ENSG00000156886.11	ITGAD	0.36502	7.13569	3.11666e-12	338	5.93082e-07	FALSE	FALSE
16	chr16:31248232:G:A	A	G	0.32381	ENSG00000156886.11	ITGAD	0.36502	7.13511	3.12885e-12	338	5.95401e-07	FALSE	FALSE
16	chr16:31248691:C:A	A	C	0.32381	ENSG00000156886.11	ITGAD	0.365022	7.13478	3.13568e-12	338	5.967e-07	FALSE	FALSE
16	chr16:56680608:T:C	C	T	0.40106	ENSG00000198417.6	MT1F	-0.263998	-7.13452	3.14102e-12	1141	2.01774e-06	TRUE	FALSE
16	chr16:1872767:A:G	G	A	0.01893	ENSG00000131634.13	TMEM204	0.920221	7.13027	3.23101e-12	1177	2.14103e-06	FALSE	FALSE
16	chr16:3066185:T:G	G	T	0.32433	ENSG00000008517.16	IL32	0.222397	7.12887	3.26111e-12	849	1.55877e-06	TRUE	FALSE
16	chr16:1660185:G:A	A	G	0.01613	ENSG00000131634.13	TMEM204	0.99192	7.1176	3.51448e-12	1177	2.32887e-06	FALSE	FALSE
16	chr16:31252546:A:G	G	A	0.32341	ENSG00000156886.11	ITGAD	0.365453	7.11703	3.52776e-12	338	6.71312e-07	FALSE	FALSE
16	chr16:1754356:T:C	C	T	0.24866	ENSG00000131634.13	TMEM204	0.264733	7.11347	3.61182e-12	1177	2.39338e-06	FALSE	FALSE
16	chr16:56690898:G:A	A	G	0.48567	ENSG00000198417.6	MT1F	0.253445	7.11067	3.67952e-12	1141	2.36366e-06	TRUE	FALSE
16	chr16:933292:C:T	T	C	0.21987	ENSG00000260807.6	RP11-161M6.2	-0.282216	-7.10902	3.71996e-12	1386	2.90275e-06	FALSE	FALSE
16	chr16:1505972:C:T	T	C	0.03509	ENSG00000131634.13	TMEM204	0.685066	7.10022	3.94305e-12	1177	2.61287e-06	FALSE	FALSE
16	chr16:933163:C:T	T	C	0.2198	ENSG00000260807.6	RP11-161M6.2	-0.281886	-7.09468	4.09037e-12	1386	3.19179e-06	FALSE	FALSE
16	chr16:68397853:T:C	C	T	0.25923	ENSG00000103064.13	SLC7A6	0.200856	7.08868	4.25598e-12	503	1.20525e-06	TRUE	FALSE
16	chr16:1822721:A:G	G	A	0.14111	ENSG00000063854.12	HAGH	-0.188473	-7.07927	4.52875e-12	1099	2.8021e-06	FALSE	FALSE
16	chr16:31235757:G:A	A	G	0.31678	ENSG00000156886.11	ITGAD	-0.3642	-7.07775	4.57442e-12	338	8.70484e-07	FALSE	FALSE
16	chr16:908506:A:G	G	A	0.22365	ENSG00000260807.6	RP11-161M6.2	-0.281398	-7.06515	4.9711e-12	1386	3.87904e-06	FALSE	FALSE
16	chr16:1719604:G:C	C	G	0.02038	ENSG00000131634.13	TMEM204	0.82633	7.06251	5.05817e-12	1177	3.3518e-06	FALSE	FALSE
16	chr16:31252946:C:A	A	C	0.32163	ENSG00000156886.11	ITGAD	0.360883	7.04829	5.55453e-12	338	1.05699e-06	FALSE	FALSE
16	chr16:68401301:G:A	A	G	0.24629	ENSG00000103064.13	SLC7A6	0.191972	7.04016	5.85963e-12	503	1.65938e-06	TRUE	FALSE
16	chr16:31184820:GTCTTTTTACTT:G	G	GTCTTTTTACTT	0.31673	ENSG00000156886.11	ITGAD	-0.361886	-7.02695	6.39071e-12	338	1.21611e-06	FALSE	FALSE
16	chr16:31205588:G:C	C	G	0.31676	ENSG00000156886.11	ITGAD	-0.361842	-7.02654	6.40807e-12	338	1.21942e-06	FALSE	FALSE
16	chr16:56662300:G:C	C	G	0.38143	ENSG00000198417.6	MT1F	0.262277	7.02403	6.51476e-12	1141	4.18497e-06	TRUE	FALSE
16	chr16:31184784:T:C	C	T	0.31683	ENSG00000156886.11	ITGAD	-0.361612	-7.02376	6.5262e-12	338	1.2419e-06	FALSE	FALSE
16	chr16:31195592:C:T	T	C	0.3168	ENSG00000156886.11	ITGAD	-0.361693	-7.02366	6.53049e-12	338	1.24271e-06	FALSE	FALSE
16	chr16:31182621:C:A	A	C	0.31656	ENSG00000156886.11	ITGAD	-0.361645	-7.02075	6.65624e-12	338	1.26664e-06	FALSE	FALSE
16	chr16:31219142:C:T	T	C	0.32109	ENSG00000156886.11	ITGAD	0.359385	7.01368	6.97184e-12	338	1.3267e-06	FALSE	FALSE
16	chr16:3075426:T:C	C	T	0.05484	ENSG00000008517.16	IL32	0.409127	7.01218	7.04103e-12	849	3.36552e-06	TRUE	FALSE
16	chr16:31221168:G:A	A	G	0.3238	ENSG00000156886.11	ITGAD	0.360655	7.00725	7.27183e-12	338	1.38378e-06	FALSE	FALSE
16	chr16:31205458:C:T	T	C	0.32398	ENSG00000156886.11	ITGAD	0.360531	7.00503	7.37827e-12	338	1.40404e-06	FALSE	FALSE
16	chr16:31203577:C:T	T	C	0.32404	ENSG00000156886.11	ITGAD	0.360314	7.00239	7.50688e-12	338	1.42852e-06	FALSE	FALSE
16	chr16:68395144:A:T	T	A	0.35346	ENSG00000103064.13	SLC7A6	0.177397	6.99576	7.83999e-12	503	2.2202e-06	TRUE	FALSE
16	chr16:31166684:G:A	A	G	0.33376	ENSG00000156886.11	ITGAD	0.360088	6.97258	9.12117e-12	338	1.7357e-06	FALSE	FALSE
16	chr16:31237549:G:A	A	G	0.31742	ENSG00000156886.11	ITGAD	-0.359424	-6.971	9.21592e-12	338	1.75373e-06	FALSE	FALSE
16	chr16:1870548:A:G	G	A	0.01894	ENSG00000131634.13	TMEM204	0.877945	6.9699	9.28245e-12	1177	6.15102e-06	FALSE	FALSE
16	chr16:987035:A:G	G	A	0.46955	ENSG00000260807.6	RP11-161M6.2	-0.241758	-6.96188	9.78045e-12	1386	7.63186e-06	FALSE	FALSE
16	chr16:2866322:C:G	G	C	0.26443	ENSG00000005001.9	PRSS22	0.441729	6.94339	1.10308e-11	726	4.50869e-06	FALSE	FALSE
16	chr16:2866360:A:G	G	A	0.26451	ENSG00000005001.9	PRSS22	0.441511	6.94166	1.11559e-11	726	4.55984e-06	FALSE	FALSE
16	chr16:31164284:C:T	T	C	0.33113	ENSG00000156886.11	ITGAD	0.356725	6.93534	1.16238e-11	338	2.21194e-06	FALSE	FALSE
16	chr16:57513474:G:T	T	G	0.05718	ENSG00000135736.5	CCDC102A	-0.484958	-6.93508	1.16432e-11	1270	8.32499e-06	FALSE	FALSE
16	chr16:932832:G:C	C	G	0.23304	ENSG00000260807.6	RP11-161M6.2	-0.26923	-6.92356	1.25473e-11	1386	9.79085e-06	FALSE	FALSE
16	chr16:1834500:A:T	T	A	0.13511	ENSG00000063854.12	HAGH	0.1889	6.92119	1.27412e-11	1099	7.88343e-06	FALSE	FALSE
16	chr16:31328582:T:C	C	T	0.24033	ENSG00000156886.11	ITGAD	-0.386316	-6.91871	1.29475e-11	338	2.46384e-06	FALSE	FALSE
16	chr16:2869092:G:A	A	G	0.26433	ENSG00000005001.9	PRSS22	0.437661	6.91238	1.34905e-11	726	5.51407e-06	FALSE	FALSE
16	chr16:3079083:G:C	C	G	0.05466	ENSG00000008517.16	IL32	0.403997	6.91209	1.35152e-11	849	6.46007e-06	TRUE	FALSE
16	chr16:2869228:G:T	T	G	0.26439	ENSG00000005001.9	PRSS22	0.437611	6.91189	1.35329e-11	726	5.53143e-06	FALSE	FALSE
16	chr16:31192208:G:C	C	G	0.31731	ENSG00000156886.11	ITGAD	-0.356324	-6.90423	1.42206e-11	338	2.7061e-06	FALSE	FALSE
16	chr16:31197174:TACAC:T	T	TACAC	0.32888	ENSG00000156886.11	ITGAD	0.35845	6.90041	1.45767e-11	338	2.77386e-06	FALSE	FALSE
16	chr16:904283:T:C	C	T	0.21589	ENSG00000260807.6	RP11-161M6.2	-0.278885	-6.88728	1.58681e-11	1386	1.23822e-05	FALSE	FALSE
16	chr16:2869874:C:G	G	C	0.26776	ENSG00000005001.9	PRSS22	0.433613	6.87804	1.68439e-11	726	6.88473e-06	FALSE	FALSE
16	chr16:31171134:G:C	C	G	0.32269	ENSG00000156886.11	ITGAD	-0.35321	-6.87684	1.69738e-11	338	3.23002e-06	FALSE	FALSE
16	chr16:31169790:G:A	A	G	0.32178	ENSG00000156886.11	ITGAD	-0.353661	-6.87476	1.72042e-11	338	3.27385e-06	FALSE	FALSE
16	chr16:31165248:ATG:A	A	ATG	0.32017	ENSG00000156886.11	ITGAD	-0.355445	-6.87453	1.72297e-11	338	3.27871e-06	FALSE	FALSE
16	chr16:31161713:T:G	G	T	0.34325	ENSG00000156886.11	ITGAD	-0.349278	-6.87441	1.72429e-11	338	3.28122e-06	FALSE	FALSE
16	chr16:3073492:G:T	T	G	0.05376	ENSG00000008517.16	IL32	0.406577	6.86841	1.79223e-11	849	8.56663e-06	TRUE	FALSE
16	chr16:3073503:T:C	C	T	0.05379	ENSG00000008517.16	IL32	0.406524	6.86665	1.81273e-11	849	8.6646e-06	TRUE	FALSE
16	chr16:3073505:G:C	C	G	0.05377	ENSG00000008517.16	IL32	0.406455	6.86537	1.82768e-11	849	8.73606e-06	TRUE	FALSE
16	chr16:31168479:A:C	C	A	0.32264	ENSG00000156886.11	ITGAD	-0.352814	-6.86138	1.87534e-11	338	3.56866e-06	FALSE	FALSE
16	chr16:31164825:CT:C	C	CT	0.33084	ENSG00000156886.11	ITGAD	0.352688	6.85508	1.95294e-11	338	3.71633e-06	FALSE	FALSE
16	chr16:68432335:C:A	A	C	0.37644	ENSG00000103064.13	SLC7A6	0.173122	6.8446	2.08905e-11	503	5.91596e-06	TRUE	FALSE
16	chr16:2869928:G:A	A	G	0.26831	ENSG00000005001.9	PRSS22	0.42719	6.83119	2.27697e-11	726	9.30685e-06	FALSE	FALSE
16	chr16:3096027:C:T	T	C	0.05774	ENSG00000008517.16	IL32	0.382984	6.82831	2.31946e-11	849	1.10867e-05	TRUE	FALSE
16	chr16:3092008:C:T	T	C	0.05781	ENSG00000008517.16	IL32	0.383036	6.82724	2.33536e-11	849	1.11627e-05	TRUE	FALSE
16	chr16:3093292:C:T	T	C	0.05782	ENSG00000008517.16	IL32	0.382969	6.82667	2.34396e-11	849	1.12038e-05	TRUE	FALSE
16	chr16:57542808:A:G	G	A	0.42234	ENSG00000135736.5	CCDC102A	-0.230293	-6.82064	2.43629e-11	1270	1.74197e-05	FALSE	FALSE
16	chr16:57544732:G:T	T	G	0.42235	ENSG00000135736.5	CCDC102A	-0.230288	-6.8204	2.44001e-11	1270	1.74463e-05	FALSE	FALSE
16	chr16:57545132:G:A	A	G	0.42234	ENSG00000135736.5	CCDC102A	-0.230287	-6.82038	2.44036e-11	1270	1.74488e-05	FALSE	FALSE
16	chr16:57537178:C:A	A	C	0.42224	ENSG00000135736.5	CCDC102A	-0.230377	-6.82009	2.44493e-11	1270	1.74815e-05	FALSE	FALSE
16	chr16:57541485:A:G	G	A	0.42232	ENSG00000135736.5	CCDC102A	-0.230266	-6.81832	2.47279e-11	1270	1.76807e-05	FALSE	FALSE
16	chr16:3066169:A:G	G	A	0.44056	ENSG00000008517.16	IL32	0.206252	6.81745	2.48667e-11	849	1.18859e-05	TRUE	FALSE
16	chr16:57541163:G:A	A	G	0.42234	ENSG00000135736.5	CCDC102A	-0.23022	-6.81685	2.49626e-11	1270	1.78485e-05	FALSE	FALSE
16	chr16:57541900:T:C	C	T	0.42386	ENSG00000135736.5	CCDC102A	-0.229209	-6.81118	2.58849e-11	1270	1.85079e-05	FALSE	FALSE
16	chr16:902552:G:A	A	G	0.21759	ENSG00000260807.6	RP11-161M6.2	-0.271759	-6.80581	2.67907e-11	1386	2.09053e-05	FALSE	FALSE
16	chr16:902107:A:C	C	A	0.21759	ENSG00000260807.6	RP11-161M6.2	-0.271698	-6.80412	2.70814e-11	1386	2.11321e-05	FALSE	FALSE
16	chr16:919030:T:C	C	T	0.24045	ENSG00000260807.6	RP11-161M6.2	-0.265594	-6.79924	2.79393e-11	1386	2.18016e-05	FALSE	FALSE
16	chr16:56683684:G:A	A	G	0.40485	ENSG00000198417.6	MT1F	-0.251381	-6.79854	2.8065e-11	1141	1.80285e-05	TRUE	FALSE
16	chr16:919631:T:C	C	T	0.24046	ENSG00000260807.6	RP11-161M6.2	-0.265569	-6.79839	2.80918e-11	1386	2.19206e-05	FALSE	FALSE
16	chr16:899905:C:G	G	C	0.22149	ENSG00000260807.6	RP11-161M6.2	-0.272017	-6.79585	2.85523e-11	1386	2.22799e-05	FALSE	FALSE
16	chr16:902559:G:T	T	G	0.21743	ENSG00000260807.6	RP11-161M6.2	-0.271103	-6.78884	2.98585e-11	1386	2.32991e-05	FALSE	FALSE
16	chr16:902283:G:A	A	G	0.21742	ENSG00000260807.6	RP11-161M6.2	-0.271085	-6.78884	2.98594e-11	1386	2.32998e-05	FALSE	FALSE
16	chr16:902432:G:A	A	G	0.21746	ENSG00000260807.6	RP11-161M6.2	-0.271041	-6.78815	2.99906e-11	1386	2.34022e-05	FALSE	FALSE
16	chr16:57551196:A:G	G	A	0.4227	ENSG00000135736.5	CCDC102A	-0.229572	-6.78631	3.03457e-11	1270	2.16975e-05	FALSE	FALSE
16	chr16:3077097:G:T	T	G	0.05313	ENSG00000008517.16	IL32	0.411845	6.78433	3.07307e-11	849	1.46889e-05	TRUE	FALSE
16	chr16:2865194:C:T	T	C	0.26823	ENSG00000005001.9	PRSS22	0.428889	6.77824	3.19479e-11	726	1.30583e-05	FALSE	FALSE
16	chr16:57544813:A:G	G	A	0.42394	ENSG00000135736.5	CCDC102A	-0.228285	-6.77737	3.2127e-11	1270	2.29712e-05	FALSE	FALSE
16	chr16:57546334:T:C	C	T	0.42394	ENSG00000135736.5	CCDC102A	-0.228283	-6.77734	3.21331e-11	1270	2.29755e-05	FALSE	FALSE
16	chr16:57546489:G:A	A	G	0.42394	ENSG00000135736.5	CCDC102A	-0.228283	-6.77731	3.2138e-11	1270	2.2979e-05	FALSE	FALSE
16	chr16:57543998:C:G	G	C	0.42172	ENSG00000135736.5	CCDC102A	-0.229453	-6.77445	3.27301e-11	1270	2.34024e-05	FALSE	FALSE
16	chr16:1878062:TC:T	T	TC	0.02026	ENSG00000131634.13	TMEM204	0.822843	6.77426	3.27696e-11	1177	2.17148e-05	FALSE	FALSE
16	chr16:57540394:A:G	G	A	0.4239	ENSG00000135736.5	CCDC102A	-0.228216	-6.7738	3.28652e-11	1270	2.34989e-05	FALSE	FALSE
16	chr16:56660463:G:A	A	G	0.35472	ENSG00000198417.6	MT1F	-0.254463	-6.7689	3.39077e-11	1141	2.17817e-05	TRUE	FALSE
16	chr16:56661339:C:A	A	C	0.3537	ENSG00000198417.6	MT1F	-0.25494	-6.76311	3.51813e-11	1141	2.25998e-05	TRUE	FALSE
16	chr16:56661512:G:A	A	G	0.35372	ENSG00000198417.6	MT1F	-0.25492	-6.7629	3.52286e-11	1141	2.26302e-05	TRUE	FALSE
16	chr16:68414786:G:A	A	G	0.22101	ENSG00000103064.13	SLC7A6	0.196459	6.75706	3.65634e-11	503	1.03544e-05	TRUE	FALSE
16	chr16:3095278:G:A	A	G	0.08333	ENSG00000008517.16	IL32	0.338044	6.7562	3.67638e-11	849	1.75726e-05	TRUE	FALSE
16	chr16:1954717:T:C	C	T	0.25122	ENSG00000140990.14	NDUFB10	0.144974	6.75505	3.70325e-11	901	1.87852e-05	FALSE	FALSE
16	chr16:67564530:G:C	C	G	0.31985	ENSG00000103064.13	SLC7A6	-0.177764	-6.74912	3.84565e-11	503	1.08905e-05	TRUE	FALSE
16	chr16:3096284:T:C	C	T	0.07678	ENSG00000008517.16	IL32	0.33892	6.73886	4.10448e-11	849	1.96189e-05	TRUE	FALSE
16	chr16:56662639:A:G	G	A	0.35472	ENSG00000198417.6	MT1F	-0.252453	-6.71695	4.71596e-11	1141	3.02945e-05	TRUE	FALSE
16	chr16:31159853:C:T	T	C	0.33918	ENSG00000156886.11	ITGAD	-0.339386	-6.70936	4.94805e-11	338	9.41585e-06	FALSE	FALSE
16	chr16:68414971:G:C	C	G	0.21895	ENSG00000103064.13	SLC7A6	0.195304	6.69782	5.32239e-11	503	1.50724e-05	TRUE	FALSE
16	chr16:67816797:C:T	T	C	0.28149	ENSG00000103064.13	SLC7A6	-0.178485	-6.68839	5.64874e-11	503	1.59966e-05	TRUE	FALSE
16	chr16:68406229:C:T	T	C	0.23379	ENSG00000103064.13	SLC7A6	0.189849	6.68018	5.94885e-11	503	1.68465e-05	TRUE	FALSE
16	chr16:56652906:T:C	C	T	0.48451	ENSG00000198417.6	MT1F	0.240304	6.67637	6.09356e-11	1141	3.9144e-05	TRUE	FALSE
16	chr16:56652468:T:C	C	T	0.48449	ENSG00000198417.6	MT1F	0.240304	6.67631	6.09603e-11	1141	3.91599e-05	TRUE	FALSE
16	chr16:56652559:G:T	T	G	0.48448	ENSG00000198417.6	MT1F	0.240298	6.67626	6.09779e-11	1141	3.91712e-05	TRUE	FALSE
16	chr16:56652940:A:G	G	A	0.48449	ENSG00000198417.6	MT1F	0.240298	6.67626	6.09786e-11	1141	3.91716e-05	TRUE	FALSE
16	chr16:56664184:A:G	G	A	0.37214	ENSG00000198417.6	MT1F	-0.251842	-6.66938	6.3678e-11	1141	4.09057e-05	TRUE	FALSE
16	chr16:1707617:A:G	G	A	0.20885	ENSG00000131634.13	TMEM204	0.264673	6.66894	6.38552e-11	1177	4.23137e-05	FALSE	FALSE
16	chr16:56652792:G:A	A	G	0.48349	ENSG00000198417.6	MT1F	0.239503	6.66767	6.43668e-11	1141	4.13481e-05	TRUE	FALSE
16	chr16:67591969:T:G	G	T	0.44809	ENSG00000103064.13	SLC7A6	-0.169328	-6.66359	6.60398e-11	503	1.87017e-05	TRUE	FALSE
16	chr16:3078428:C:T	T	C	0.05979	ENSG00000008517.16	IL32	0.377572	6.65262	7.07535e-11	849	3.38192e-05	TRUE	FALSE
16	chr16:68409003:G:A	A	G	0.24259	ENSG00000103064.13	SLC7A6	0.185394	6.65236	7.08706e-11	503	2.00698e-05	TRUE	FALSE
16	chr16:68399142:T:C	C	T	0.21728	ENSG00000103064.13	SLC7A6	0.193219	6.64649	7.35332e-11	503	2.08238e-05	TRUE	FALSE
16	chr16:56685446:ACT:A	A	ACT	0.4153	ENSG00000198417.6	MT1F	-0.244185	-6.64521	7.41249e-11	1141	4.76165e-05	TRUE	FALSE
16	chr16:56685557:T:A	A	T	0.41583	ENSG00000198417.6	MT1F	-0.244178	-6.64506	7.41956e-11	1141	4.7662e-05	TRUE	FALSE
16	chr16:67769358:C:T	T	C	0.28828	ENSG00000103064.13	SLC7A6	-0.175701	-6.64496	7.42426e-11	503	2.10247e-05	TRUE	FALSE
16	chr16:56685492:C:T	T	C	0.4176	ENSG00000198417.6	MT1F	-0.24231	-6.63029	8.13916e-11	1141	5.22846e-05	TRUE	FALSE
16	chr16:1715212:G:A	A	G	0.17142	ENSG00000131634.13	TMEM204	0.282969	6.61963	8.70111e-11	1177	5.7658e-05	FALSE	FALSE
16	chr16:56652558:C:T	T	C	0.45573	ENSG00000198417.6	MT1F	-0.236979	-6.61947	8.70952e-11	1141	5.59485e-05	TRUE	FALSE
16	chr16:56663179:G:T	T	G	0.35282	ENSG00000198417.6	MT1F	-0.249873	-6.61811	8.78406e-11	1141	5.64273e-05	TRUE	FALSE
16	chr16:3076734:G:A	A	G	0.05928	ENSG00000008517.16	IL32	0.378225	6.61575	8.91481e-11	849	4.26116e-05	TRUE	FALSE
16	chr16:3077939:C:T	T	C	0.05929	ENSG00000008517.16	IL32	0.378312	6.61573	8.91603e-11	849	4.26175e-05	TRUE	FALSE
16	chr16:3076719:G:T	T	G	0.05932	ENSG00000008517.16	IL32	0.378182	6.61515	8.94828e-11	849	4.27716e-05	TRUE	FALSE
16	chr16:56685165:T:G	G	T	0.42382	ENSG00000198417.6	MT1F	-0.243498	-6.61051	9.21171e-11	1141	5.91745e-05	TRUE	FALSE
16	chr16:57549299:C:T	T	C	0.42051	ENSG00000135736.5	CCDC102A	-0.224627	-6.60611	9.46864e-11	1270	6.77017e-05	FALSE	FALSE
16	chr16:56686366:G:A	A	G	0.41468	ENSG00000198417.6	MT1F	-0.242757	-6.60117	9.76474e-11	1141	6.2727e-05	TRUE	FALSE
16	chr16:3076867:T:C	C	T	0.05934	ENSG00000008517.16	IL32	0.377619	6.60071	9.79318e-11	849	4.68101e-05	TRUE	FALSE
16	chr16:57536593:G:A	A	G	0.02914	ENSG00000135736.5	CCDC102A	-0.690056	-6.59931	9.87926e-11	1270	7.06377e-05	FALSE	FALSE
16	chr16:3072404:G:C	C	G	0.05806	ENSG00000008517.16	IL32	0.384569	6.59909	9.8929e-11	849	4.72868e-05	TRUE	FALSE
16	chr16:57532928:G:T	T	G	0.02918	ENSG00000135736.5	CCDC102A	-0.68899	-6.59785	9.96934e-11	1270	7.12817e-05	FALSE	FALSE
16	chr16:57532929:A:C	C	A	0.02918	ENSG00000135736.5	CCDC102A	-0.68899	-6.59785	9.96934e-11	1270	7.12817e-05	FALSE	FALSE
16	chr16:57545814:A:G	G	A	0.4218	ENSG00000135736.5	CCDC102A	-0.22328	-6.59568	1.01052e-10	1270	7.22531e-05	FALSE	FALSE
16	chr16:56649999:G:T	T	G	0.4898	ENSG00000198417.6	MT1F	0.239298	6.5948	1.01611e-10	1141	6.52734e-05	TRUE	FALSE
16	chr16:56649979:C:G	G	C	0.4898	ENSG00000198417.6	MT1F	0.239295	6.59479	1.01614e-10	1141	6.52749e-05	TRUE	FALSE
16	chr16:28268717:C:T	T	C	0.34543	ENSG00000188322.4	SBK1	-0.178987	-6.59183	1.03511e-10	465	2.70987e-05	FALSE	FALSE
16	chr16:1504643:C:T	T	C	0.04587	ENSG00000131634.13	TMEM204	0.584929	6.583	1.09365e-10	1177	7.24706e-05	FALSE	FALSE
16	chr16:3082025:A:C	C	A	0.0582	ENSG00000008517.16	IL32	0.388012	6.58065	1.10975e-10	849	5.30445e-05	TRUE	FALSE
16	chr16:2883279:G:C	C	G	0.34429	ENSG00000005001.9	PRSS22	0.386468	6.57093	1.179e-10	726	4.81901e-05	FALSE	FALSE
16	chr16:2843693:AC:A	A	AC	0.30779	ENSG00000005001.9	PRSS22	0.401143	6.56648	1.21206e-10	726	4.95415e-05	FALSE	FALSE
16	chr16:31498495:T:C	C	T	0.2633	ENSG00000156886.11	ITGAD	-0.336208	-6.56456	1.22658e-10	338	2.33411e-05	FALSE	FALSE
16	chr16:2861915:TCAAGCAATTCTCCTGCCTCAGCCTCC:T	T	TCAAGCAATTCTCCTGCCTCAGCCTCC	0.38261	ENSG00000005001.9	PRSS22	-0.384078	-6.55367	1.31237e-10	726	5.36414e-05	FALSE	FALSE
16	chr16:57549982:AT:A	A	AT	0.41785	ENSG00000135736.5	CCDC102A	-0.223945	-6.55286	1.319e-10	1270	9.43099e-05	FALSE	FALSE
16	chr16:57552323:C:T	T	C	0.43024	ENSG00000135736.5	CCDC102A	-0.220629	-6.54583	1.37785e-10	1270	9.85173e-05	FALSE	FALSE
16	chr16:57553722:T:C	C	T	0.42967	ENSG00000135736.5	CCDC102A	-0.220832	-6.53854	1.44145e-10	1270	0.000103065	FALSE	FALSE
16	chr16:3094204:A:T	T	A	0.07213	ENSG00000008517.16	IL32	0.341922	6.53291	1.49257e-10	849	7.13431e-05	TRUE	FALSE
16	chr16:3096676:C:T	T	C	0.0604	ENSG00000008517.16	IL32	0.363365	6.52971	1.52244e-10	849	7.27708e-05	TRUE	FALSE
16	chr16:31460057:A:G	G	A	0.26299	ENSG00000156886.11	ITGAD	-0.337141	-6.52891	1.53001e-10	338	2.91153e-05	FALSE	FALSE
16	chr16:67604741:T:G	G	T	0.32405	ENSG00000103064.13	SLC7A6	-0.172151	-6.5221	1.59585e-10	503	4.51927e-05	TRUE	FALSE
16	chr16:3096928:CAA:C	C	CAA	0.07052	ENSG00000008517.16	IL32	0.348168	6.51158	1.70295e-10	849	8.13987e-05	TRUE	FALSE
16	chr16:56691813:C:T	T	C	0.41664	ENSG00000198417.6	MT1F	0.245345	6.51132	1.7057e-10	1141	0.000109571	TRUE	FALSE
16	chr16:2888240:G:T	T	G	0.45009	ENSG00000005001.9	PRSS22	-0.360141	-6.50955	1.72445e-10	726	7.04849e-05	FALSE	FALSE
16	chr16:2889565:A:T	T	A	0.45073	ENSG00000005001.9	PRSS22	-0.360014	-6.50743	1.74713e-10	726	7.14119e-05	FALSE	FALSE
16	chr16:2890083:AAAAAAAG:A	A	AAAAAAAG	0.45127	ENSG00000005001.9	PRSS22	-0.359635	-6.50323	1.79306e-10	726	7.3289e-05	FALSE	FALSE
16	chr16:1715170:A:G	G	A	0.17252	ENSG00000131634.13	TMEM204	0.27672	6.50103	1.81755e-10	1177	0.00012044	FALSE	FALSE
16	chr16:67693166:A:G	G	A	0.30163	ENSG00000103064.13	SLC7A6	-0.16958	-6.49924	1.83768e-10	503	5.2041e-05	TRUE	FALSE
16	chr16:68409171:C:A	A	C	0.21644	ENSG00000103064.13	SLC7A6	0.190095	6.49667	1.86698e-10	503	5.28709e-05	TRUE	FALSE
16	chr16:2890575:C:T	T	C	0.45164	ENSG00000005001.9	PRSS22	-0.359229	-6.49489	1.88757e-10	726	7.71524e-05	FALSE	FALSE
16	chr16:2892213:G:A	A	G	0.4519	ENSG00000005001.9	PRSS22	-0.358955	-6.49373	1.90117e-10	726	7.7708e-05	FALSE	FALSE
16	chr16:2893105:C:T	T	C	0.45141	ENSG00000005001.9	PRSS22	-0.358886	-6.49328	1.90639e-10	726	7.79215e-05	FALSE	FALSE
16	chr16:2894856:G:A	A	G	0.45088	ENSG00000005001.9	PRSS22	-0.358899	-6.49309	1.90864e-10	726	7.80135e-05	FALSE	FALSE
16	chr16:2895670:G:A	A	G	0.45144	ENSG00000005001.9	PRSS22	-0.358861	-6.49272	1.91306e-10	726	7.8194e-05	FALSE	FALSE
16	chr16:2894911:A:T	T	A	0.45194	ENSG00000005001.9	PRSS22	-0.358855	-6.49266	1.91373e-10	726	7.82215e-05	FALSE	FALSE
16	chr16:31471428:C:T	T	C	0.26198	ENSG00000156886.11	ITGAD	-0.334007	-6.49213	1.91992e-10	338	3.65349e-05	FALSE	FALSE
16	chr16:2892153:T:C	C	T	0.45143	ENSG00000005001.9	PRSS22	-0.358693	-6.48931	1.95357e-10	726	7.98498e-05	FALSE	FALSE
16	chr16:2894761:T:G	G	T	0.45196	ENSG00000005001.9	PRSS22	-0.358668	-6.48823	1.96668e-10	726	8.03856e-05	FALSE	FALSE
16	chr16:67713403:C:A	A	C	0.2982	ENSG00000103064.13	SLC7A6	-0.170337	-6.48641	1.98872e-10	503	5.63184e-05	TRUE	FALSE
16	chr16:3091365:C:T	T	C	0.07161	ENSG00000008517.16	IL32	0.341276	6.47925	2.07835e-10	849	9.93424e-05	TRUE	FALSE
16	chr16:31298484:C:T	T	C	0.18046	ENSG00000156886.11	ITGAD	-0.406719	-6.47853	2.08751e-10	338	3.9724e-05	FALSE	FALSE
16	chr16:31480661:T:C	C	T	0.26178	ENSG00000156886.11	ITGAD	-0.335474	-6.46052	2.33164e-10	338	4.43698e-05	FALSE	FALSE
16	chr16:31464156:T:TG	TG	T	0.25702	ENSG00000156886.11	ITGAD	-0.341612	-6.45546	2.40518e-10	338	4.57691e-05	FALSE	FALSE
16	chr16:31467390:G:A	A	G	0.25666	ENSG00000156886.11	ITGAD	-0.340331	-6.4543	2.42233e-10	338	4.60954e-05	FALSE	FALSE
16	chr16:1824716:C:T	T	C	0.20699	ENSG00000063854.12	HAGH	0.153456	6.45308	2.44051e-10	1099	0.000151004	FALSE	FALSE
16	chr16:31478420:C:A	A	C	0.25999	ENSG00000156886.11	ITGAD	-0.335779	-6.45137	2.46628e-10	338	4.69318e-05	FALSE	FALSE
16	chr16:1957743:T:C	C	T	0.23111	ENSG00000140990.14	NDUFB10	0.141987	6.45089	2.47355e-10	901	0.000125474	FALSE	FALSE
16	chr16:56691261:A:G	G	A	0.4207	ENSG00000198417.6	MT1F	0.24122	6.45001	2.48687e-10	1141	0.000159752	TRUE	FALSE
16	chr16:1822478:A:G	G	A	0.21712	ENSG00000063854.12	HAGH	-0.153088	-6.44837	2.51189e-10	1099	0.00015542	FALSE	FALSE
16	chr16:56690528:A:T	T	A	0.48208	ENSG00000198417.6	MT1F	0.233705	6.44522	2.5608e-10	1141	0.000164502	TRUE	FALSE
16	chr16:57552725:T:C	C	T	0.42699	ENSG00000135736.5	CCDC102A	-0.218891	-6.44269	2.6008e-10	1270	0.00018596	FALSE	FALSE
16	chr16:68419050:C:G	G	C	0.22041	ENSG00000103064.13	SLC7A6	0.185715	6.43398	2.7432e-10	503	7.76843e-05	TRUE	FALSE
16	chr16:31484552:G:A	A	G	0.26082	ENSG00000156886.11	ITGAD	-0.334907	-6.4322	2.77319e-10	338	5.27721e-05	FALSE	FALSE
16	chr16:2861136:T:C	C	T	0.38806	ENSG00000005001.9	PRSS22	-0.373504	-6.4197	2.99317e-10	726	0.000122342	FALSE	FALSE
16	chr16:31505192:C:T	T	C	0.26094	ENSG00000156886.11	ITGAD	-0.330938	-6.41795	3.02538e-10	338	5.75712e-05	FALSE	FALSE
16	chr16:31505369:C:A	A	C	0.26092	ENSG00000156886.11	ITGAD	-0.330939	-6.41751	3.03351e-10	338	5.77258e-05	FALSE	FALSE
16	chr16:1674692:G:T	T	G	0.20595	ENSG00000131634.13	TMEM204	-0.250526	-6.40782	3.21804e-10	1177	0.000213243	FALSE	FALSE
16	chr16:31477712:C:T	T	C	0.2593	ENSG00000156886.11	ITGAD	-0.334931	-6.40687	3.23676e-10	338	6.15937e-05	FALSE	FALSE
16	chr16:1668923:C:T	T	C	0.01889	ENSG00000131634.13	TMEM204	0.862909	6.39247	3.53329e-10	1177	0.000234134	FALSE	FALSE
16	chr16:68445753:C:G	G	C	0.22136	ENSG00000103064.13	SLC7A6	0.185711	6.39153	3.55344e-10	503	0.00010063	TRUE	FALSE
16	chr16:57545429:A:G	G	A	0.42764	ENSG00000135736.5	CCDC102A	-0.216518	-6.39012	3.58421e-10	1270	0.000256274	FALSE	FALSE
16	chr16:68421728:C:A	A	C	0.22381	ENSG00000103064.13	SLC7A6	0.184251	6.38089	3.79078e-10	503	0.000107351	TRUE	FALSE
16	chr16:900224:T:C	C	T	0.30719	ENSG00000260807.6	RP11-161M6.2	-0.235487	-6.38061	3.79735e-10	1386	0.000296314	FALSE	FALSE
16	chr16:31501765:C:T	T	C	0.25989	ENSG00000156886.11	ITGAD	-0.330883	-6.37872	3.84112e-10	338	7.30942e-05	FALSE	FALSE
16	chr16:68419391:G:A	A	G	0.22573	ENSG00000103064.13	SLC7A6	0.183068	6.36715	4.12035e-10	503	0.000116684	TRUE	FALSE
16	chr16:31506327:A:T	T	A	0.25817	ENSG00000156886.11	ITGAD	-0.331223	-6.36694	4.1257e-10	338	7.85096e-05	FALSE	FALSE
16	chr16:68419416:G:A	A	G	0.22399	ENSG00000103064.13	SLC7A6	0.183919	6.36393	4.20163e-10	503	0.000118986	TRUE	FALSE
16	chr16:1826618:C:T	T	C	0.13409	ENSG00000063854.12	HAGH	0.174308	6.36161	4.2611e-10	1099	0.00026365	FALSE	FALSE
16	chr16:2847371:A:C	C	A	0.31851	ENSG00000005001.9	PRSS22	0.378426	6.36044	4.29139e-10	726	0.000175405	FALSE	FALSE
16	chr16:1827697:C:G	G	C	0.13417	ENSG00000063854.12	HAGH	0.174131	6.36015	4.29885e-10	1099	0.000265986	FALSE	FALSE
16	chr16:1831196:A:G	G	A	0.13416	ENSG00000063854.12	HAGH	0.174061	6.35597	4.40916e-10	1099	0.000272811	FALSE	FALSE
16	chr16:68432123:A:G	G	A	0.22218	ENSG00000103064.13	SLC7A6	0.18372	6.35397	4.46269e-10	503	0.000126378	TRUE	FALSE
16	chr16:68454315:T:C	C	T	0.21	ENSG00000103064.13	SLC7A6	0.189255	6.34865	4.60881e-10	503	0.000130516	TRUE	FALSE
16	chr16:68426312:T:C	C	T	0.22216	ENSG00000103064.13	SLC7A6	0.183444	6.34771	4.63514e-10	503	0.000131262	TRUE	FALSE
16	chr16:2853844:G:T	T	G	0.3098	ENSG00000005001.9	PRSS22	0.390986	6.3469	4.65779e-10	726	0.000190382	FALSE	FALSE
16	chr16:68402003:G:A	A	G	0.27488	ENSG00000103064.13	SLC7A6	0.169554	6.34661	4.66608e-10	503	0.000132138	TRUE	FALSE
16	chr16:1821726:C:T	T	C	0.13498	ENSG00000063854.12	HAGH	0.173321	6.34631	4.6744e-10	1099	0.000289222	FALSE	FALSE
16	chr16:68428496:T:C	C	T	0.22162	ENSG00000103064.13	SLC7A6	0.183415	6.34628	4.67533e-10	503	0.0001324	TRUE	FALSE
16	chr16:68426512:A:C	C	A	0.22151	ENSG00000103064.13	SLC7A6	0.183423	6.34608	4.68093e-10	503	0.000132559	TRUE	FALSE
16	chr16:68422992:T:C	C	T	0.22109	ENSG00000103064.13	SLC7A6	0.183405	6.34564	4.69328e-10	503	0.000132908	TRUE	FALSE
16	chr16:68418997:G:T	T	G	0.22599	ENSG00000103064.13	SLC7A6	0.182008	6.33389	5.03857e-10	503	0.000142687	TRUE	FALSE
16	chr16:68439513:C:T	T	C	0.22168	ENSG00000103064.13	SLC7A6	0.184042	6.33115	5.12265e-10	503	0.000145068	TRUE	FALSE
16	chr16:68440918:C:A	A	C	0.22168	ENSG00000103064.13	SLC7A6	0.184042	6.33115	5.12265e-10	503	0.000145068	TRUE	FALSE
16	chr16:68444524:AT:A	A	AT	0.22242	ENSG00000103064.13	SLC7A6	0.183982	6.32861	5.20177e-10	503	0.000147308	TRUE	FALSE
16	chr16:68446525:C:A	A	C	0.2217	ENSG00000103064.13	SLC7A6	0.183978	6.32858	5.20269e-10	503	0.000147334	TRUE	FALSE
16	chr16:1644598:A:G	G	A	0.02448	ENSG00000131634.13	TMEM204	0.682119	6.32816	5.21578e-10	1177	0.000345624	FALSE	FALSE
16	chr16:31155858:A:G	G	A	0.38067	ENSG00000156886.11	ITGAD	0.321823	6.3275	5.23657e-10	338	9.96488e-05	FALSE	FALSE
16	chr16:68433740:T:C	C	T	0.2228	ENSG00000103064.13	SLC7A6	0.182954	6.32633	5.27361e-10	503	0.000149343	TRUE	FALSE
16	chr16:3075633:A:G	G	A	0.06011	ENSG00000008517.16	IL32	0.377676	6.32456	5.33018e-10	849	0.000254775	TRUE	FALSE
16	chr16:2850435:C:T	T	C	0.22348	ENSG00000005001.9	PRSS22	0.430398	6.32303	5.37972e-10	726	0.00021989	FALSE	FALSE
16	chr16:2919079:G:A	A	G	0.24451	ENSG00000005001.9	PRSS22	0.414414	6.32101	5.44549e-10	726	0.000222578	FALSE	FALSE
16	chr16:68420457:T:C	C	T	0.22265	ENSG00000103064.13	SLC7A6	0.18308	6.31919	5.50564e-10	503	0.000155914	TRUE	FALSE
16	chr16:68430568:T:C	C	T	0.2214	ENSG00000103064.13	SLC7A6	0.182803	6.31725	5.57047e-10	503	0.00015775	TRUE	FALSE
16	chr16:68410135:G:A	A	G	0.22027	ENSG00000103064.13	SLC7A6	0.183886	6.31547	5.63028e-10	503	0.000159443	TRUE	FALSE
16	chr16:932763:T:C	C	T	0.04446	ENSG00000260807.6	RP11-161M6.2	-0.515305	-6.31424	5.67229e-10	1386	0.000442619	FALSE	FALSE
16	chr16:68435395:G:T	T	G	0.22221	ENSG00000103064.13	SLC7A6	0.182553	6.31283	5.7206e-10	503	0.000162001	TRUE	FALSE
16	chr16:68439559:C:T	T	C	0.21832	ENSG00000103064.13	SLC7A6	0.182739	6.31063	5.79694e-10	503	0.000164163	TRUE	FALSE
16	chr16:68440906:C:T	T	C	0.21816	ENSG00000103064.13	SLC7A6	0.183601	6.30818	5.88278e-10	503	0.000166594	TRUE	FALSE
16	chr16:68424967:C:T	T	C	0.22217	ENSG00000103064.13	SLC7A6	0.182404	6.30804	5.88778e-10	503	0.000166736	TRUE	FALSE
16	chr16:68425884:C:T	T	C	0.22269	ENSG00000103064.13	SLC7A6	0.182392	6.30789	5.89323e-10	503	0.00016689	TRUE	FALSE
16	chr16:68427460:C:T	T	C	0.22216	ENSG00000103064.13	SLC7A6	0.18238	6.30746	5.9084e-10	503	0.000167319	TRUE	FALSE
16	chr16:68440954:A:C	C	A	0.22013	ENSG00000103064.13	SLC7A6	0.184258	6.30711	5.92086e-10	503	0.000167672	TRUE	FALSE
16	chr16:68405167:G:A	A	G	0.22397	ENSG00000103064.13	SLC7A6	0.183007	6.30594	5.96291e-10	503	0.000168863	TRUE	FALSE
16	chr16:1500112:G:A	A	G	0.01309	ENSG00000131634.13	TMEM204	0.981872	6.30593	5.96327e-10	1177	0.000395157	FALSE	FALSE
16	chr16:68434755:C:T	T	C	0.22267	ENSG00000103064.13	SLC7A6	0.182383	6.30549	5.97904e-10	503	0.00016932	TRUE	FALSE
16	chr16:68425533:C:T	T	C	0.22243	ENSG00000103064.13	SLC7A6	0.18272	6.30499	5.99699e-10	503	0.000169828	TRUE	FALSE
16	chr16:2842369:C:A	A	C	0.31253	ENSG00000005001.9	PRSS22	0.38248	6.29872	6.22724e-10	726	0.000254531	FALSE	FALSE
16	chr16:68435136:C:CG	CG	C	0.22314	ENSG00000103064.13	SLC7A6	0.182285	6.29833	6.24171e-10	503	0.000176758	TRUE	FALSE
16	chr16:57522757:T:C	C	T	0.04349	ENSG00000135736.5	CCDC102A	-0.53001	-6.2979	6.25793e-10	1270	0.000447448	FALSE	FALSE
16	chr16:56692855:G:A	A	G	0.4901	ENSG00000198417.6	MT1F	0.233341	6.29657	6.30836e-10	1141	0.000405238	TRUE	FALSE
16	chr16:68429718:C:T	T	C	0.21885	ENSG00000103064.13	SLC7A6	0.18128	6.29304	6.44329e-10	503	0.000182467	TRUE	FALSE
16	chr16:56692644:A:G	G	A	0.49034	ENSG00000198417.6	MT1F	0.23297	6.2875	6.6612e-10	1141	0.000427904	TRUE	FALSE
16	chr16:56655994:C:T	T	C	0.39123	ENSG00000198417.6	MT1F	0.233039	6.2865	6.70122e-10	1141	0.000430475	TRUE	FALSE
16	chr16:68425919:G:A	A	G	0.22056	ENSG00000103064.13	SLC7A6	0.181946	6.2851	6.75786e-10	503	0.000191375	TRUE	FALSE
16	chr16:68423617:C:T	T	C	0.22004	ENSG00000103064.13	SLC7A6	0.181926	6.28404	6.80084e-10	503	0.000192592	TRUE	FALSE
16	chr16:2862990:G:A	A	G	0.24228	ENSG00000005001.9	PRSS22	0.418426	6.27792	7.05514e-10	726	0.000288371	FALSE	FALSE
16	chr16:68433804:T:G	G	T	0.22382	ENSG00000103064.13	SLC7A6	0.181381	6.26947	7.42111e-10	503	0.000210158	TRUE	FALSE
16	chr16:31154707:T:C	C	T	0.38221	ENSG00000156886.11	ITGAD	0.317974	6.26235	7.74434e-10	338	0.00014737	FALSE	FALSE
16	chr16:31410096:T:C	C	T	0.3714	ENSG00000156886.11	ITGAD	0.302226	6.26136	7.79005e-10	338	0.00014824	FALSE	FALSE
16	chr16:2884861:C:G	G	C	0.3097	ENSG00000005001.9	PRSS22	0.372916	6.26018	7.84512e-10	726	0.00032066	FALSE	FALSE
16	chr16:2884725:T:C	C	T	0.30971	ENSG00000005001.9	PRSS22	0.372892	6.25973	7.86633e-10	726	0.000321527	FALSE	FALSE
16	chr16:976980:C:T	T	C	0.33349	ENSG00000260807.6	RP11-161M6.2	-0.227461	-6.25464	8.10928e-10	1386	0.000632782	FALSE	FALSE
16	chr16:31416357:C:T	T	C	0.39685	ENSG00000156886.11	ITGAD	0.298643	6.25431	8.12528e-10	338	0.000154619	FALSE	FALSE
16	chr16:68431670:C:T	T	C	0.2233	ENSG00000103064.13	SLC7A6	0.180552	6.25243	8.21727e-10	503	0.000232704	TRUE	FALSE
16	chr16:56655663:C:T	T	C	0.3918	ENSG00000198417.6	MT1F	0.232075	6.25219	8.2288e-10	1141	0.000528604	TRUE	FALSE
16	chr16:31393181:G:A	A	G	0.15148	ENSG00000156886.11	ITGAD	0.431623	6.24583	8.54731e-10	338	0.00016265	FALSE	FALSE
16	chr16:31412499:T:C	C	T	0.37028	ENSG00000156886.11	ITGAD	0.300639	6.2453	8.57419e-10	338	0.000163162	FALSE	FALSE
16	chr16:972326:A:G	G	A	0.34709	ENSG00000260807.6	RP11-161M6.2	-0.226359	-6.24409	8.6363e-10	1386	0.000673906	FALSE	FALSE
16	chr16:31420827:G:C	C	G	0.37241	ENSG00000156886.11	ITGAD	0.302115	6.2439	8.64622e-10	338	0.000164532	FALSE	FALSE
16	chr16:1829422:C:T	T	C	0.13333	ENSG00000063854.12	HAGH	0.171935	6.24378	8.6524e-10	1099	0.000535356	FALSE	FALSE
16	chr16:2852831:C:G	G	C	0.24623	ENSG00000005001.9	PRSS22	0.410427	6.24317	8.68389e-10	726	0.000354943	FALSE	FALSE
16	chr16:68466172:T:C	C	T	0.22361	ENSG00000103064.13	SLC7A6	0.181261	6.24307	8.68929e-10	503	0.000246071	TRUE	FALSE
16	chr16:31408813:G:A	A	G	0.37245	ENSG00000156886.11	ITGAD	0.301351	6.23973	8.86427e-10	338	0.000168682	FALSE	FALSE
16	chr16:31409314:A:C	C	A	0.37206	ENSG00000156886.11	ITGAD	0.302723	6.23947	8.87794e-10	338	0.000168942	FALSE	FALSE
16	chr16:31409109:A:G	G	A	0.37244	ENSG00000156886.11	ITGAD	0.301338	6.23943	8.87969e-10	338	0.000168975	FALSE	FALSE
16	chr16:31410116:T:C	C	T	0.37209	ENSG00000156886.11	ITGAD	0.30137	6.2394	8.88166e-10	338	0.000169013	FALSE	FALSE
16	chr16:1843595:G:A	A	G	0.12946	ENSG00000063854.12	HAGH	0.174862	6.23916	8.89443e-10	1099	0.000550331	FALSE	FALSE
16	chr16:1843311:A:T	T	A	0.12946	ENSG00000063854.12	HAGH	0.174865	6.23896	8.90502e-10	1099	0.000550987	FALSE	FALSE
16	chr16:31152210:T:G	G	T	0.37695	ENSG00000156886.11	ITGAD	-0.316488	-6.23124	9.32419e-10	338	0.000177434	FALSE	FALSE
16	chr16:1851720:T:C	C	T	0.12942	ENSG00000063854.12	HAGH	0.173882	6.22952	9.42006e-10	1099	0.000582854	FALSE	FALSE
16	chr16:31359131:C:T	T	C	0.48823	ENSG00000156886.11	ITGAD	0.30212	6.22855	9.47469e-10	338	0.000180298	FALSE	FALSE
16	chr16:68488494:C:A	A	C	0.24155	ENSG00000103064.13	SLC7A6	0.177907	6.22819	9.4951e-10	503	0.000268891	TRUE	FALSE
16	chr16:1852900:A:T	T	A	0.12937	ENSG00000063854.12	HAGH	0.17391	6.22583	9.62927e-10	1099	0.000595799	FALSE	FALSE
16	chr16:1830430:G:C	C	G	0.1294	ENSG00000063854.12	HAGH	0.173264	6.22558	9.64349e-10	1099	0.000596678	FALSE	FALSE
16	chr16:2847410:G:C	C	G	0.24707	ENSG00000005001.9	PRSS22	0.410318	6.22392	9.73946e-10	726	0.000398089	FALSE	FALSE
16	chr16:1843881:T:C	C	T	0.13031	ENSG00000063854.12	HAGH	0.172768	6.22368	9.75323e-10	1099	0.000603469	FALSE	FALSE
16	chr16:1835631:T:C	C	T	0.12993	ENSG00000063854.12	HAGH	0.172834	6.22319	9.78171e-10	1099	0.000605231	FALSE	FALSE
16	chr16:31409888:T:C	C	T	0.37165	ENSG00000156886.11	ITGAD	0.300734	6.22278	9.80574e-10	338	0.000186597	FALSE	FALSE
16	chr16:1890068:C:T	T	C	0.01479	ENSG00000131634.13	TMEM204	0.985511	6.22238	9.82912e-10	1177	0.000651328	FALSE	FALSE
16	chr16:31356857:T:C	C	T	0.47466	ENSG00000156886.11	ITGAD	0.30081	6.22134	9.88997e-10	338	0.0001882	FALSE	FALSE
16	chr16:68435481:AT:A	A	AT	0.22964	ENSG00000103064.13	SLC7A6	0.178573	6.22097	9.91199e-10	503	0.000280697	TRUE	FALSE
16	chr16:1558176:A:G	G	A	0.27636	ENSG00000131634.13	TMEM204	0.232231	6.21742	1.0123e-09	1177	0.000670803	FALSE	FALSE
16	chr16:2850082:G:A	A	G	0.24305	ENSG00000005001.9	PRSS22	0.416532	6.21605	1.0206e-09	726	0.000417158	FALSE	FALSE
16	chr16:31442175:A:G	G	A	0.26126	ENSG00000156886.11	ITGAD	-0.333661	-6.21154	1.04833e-09	338	0.00019949	FALSE	FALSE
16	chr16:31449616:G:A	A	G	0.26089	ENSG00000156886.11	ITGAD	-0.333657	-6.21042	1.05531e-09	338	0.000200819	FALSE	FALSE
16	chr16:31150982:T:G	G	T	0.37772	ENSG00000156886.11	ITGAD	0.31732	6.21017	1.05685e-09	338	0.000201113	FALSE	FALSE
16	chr16:2898705:C:T	T	C	0.30709	ENSG00000005001.9	PRSS22	0.366826	6.20309	1.10227e-09	726	0.000450541	FALSE	FALSE
16	chr16:1848637:G:A	A	G	0.12881	ENSG00000063854.12	HAGH	0.173293	6.20117	1.11486e-09	1099	0.000689804	FALSE	FALSE
16	chr16:1847200:G:A	A	G	0.12902	ENSG00000063854.12	HAGH	0.173269	6.20114	1.11505e-09	1099	0.00068992	FALSE	FALSE
16	chr16:1849114:G:A	A	G	0.12888	ENSG00000063854.12	HAGH	0.173118	6.19725	1.14112e-09	1099	0.000706054	FALSE	FALSE
16	chr16:911054:C:T	T	C	0.09963	ENSG00000260807.6	RP11-161M6.2	-0.359162	-6.19655	1.14585e-09	1386	0.000894126	FALSE	FALSE
16	chr16:68452919:A:G	G	A	0.22061	ENSG00000103064.13	SLC7A6	0.181137	6.19251	1.1736e-09	503	0.000332351	TRUE	FALSE
16	chr16:1970549:CTG:C	C	CTG	0.14566	ENSG00000140990.14	NDUFB10	0.161088	6.18877	1.19989e-09	901	0.000608658	FALSE	FALSE
16	chr16:906347:G:A	A	G	0.09772	ENSG00000260807.6	RP11-161M6.2	-0.363379	-6.18729	1.21044e-09	1386	0.000944526	FALSE	FALSE
16	chr16:31399627:C:T	T	C	0.15283	ENSG00000156886.11	ITGAD	0.424425	6.18633	1.21734e-09	338	0.000231653	FALSE	FALSE
16	chr16:1524251:A:G	G	A	0.44999	ENSG00000131634.13	TMEM204	0.204569	6.18501	1.22691e-09	1177	0.000813011	FALSE	FALSE
16	chr16:2900322:C:T	T	C	0.30118	ENSG00000005001.9	PRSS22	0.368494	6.17969	1.26617e-09	726	0.00051753	FALSE	FALSE
16	chr16:68484214:A:G	G	A	0.22175	ENSG00000103064.13	SLC7A6	0.180854	6.17907	1.27083e-09	503	0.000359885	TRUE	FALSE
16	chr16:56662606:C:T	T	C	0.27	ENSG00000198417.6	MT1F	0.251928	6.17887	1.27227e-09	1141	0.000817285	TRUE	FALSE
16	chr16:68483765:G:A	A	G	0.22176	ENSG00000103064.13	SLC7A6	0.180858	6.17874	1.27325e-09	503	0.00036057	TRUE	FALSE
16	chr16:56652330:C:T	T	C	0.36528	ENSG00000198417.6	MT1F	-0.232294	-6.17826	1.2769e-09	1141	0.000820257	TRUE	FALSE
16	chr16:68484154:G:A	A	G	0.2223	ENSG00000103064.13	SLC7A6	0.180833	6.17796	1.27918e-09	503	0.000362251	TRUE	FALSE
16	chr16:68450034:A:T	T	A	0.22231	ENSG00000103064.13	SLC7A6	0.18083	6.17783	1.28014e-09	503	0.000362523	TRUE	FALSE
16	chr16:68442853:G:A	A	G	0.22594	ENSG00000103064.13	SLC7A6	0.177671	6.1755	1.29794e-09	503	0.000367563	TRUE	FALSE
16	chr16:57554298:G:C	C	G	0.42107	ENSG00000135736.5	CCDC102A	-0.208638	-6.17434	1.30685e-09	1270	0.000934409	FALSE	FALSE
16	chr16:1827912:C:G	G	C	0.1331	ENSG00000063854.12	HAGH	0.169631	6.17358	1.31276e-09	1099	0.000812252	FALSE	FALSE
16	chr16:56651135:C:G	G	C	0.36422	ENSG00000198417.6	MT1F	-0.232826	-6.17337	1.31439e-09	1141	0.00084434	TRUE	FALSE
16	chr16:68450565:C:A	A	C	0.22133	ENSG00000103064.13	SLC7A6	0.180737	6.17299	1.31733e-09	503	0.000373054	TRUE	FALSE
16	chr16:68465916:G:C	C	G	0.22174	ENSG00000103064.13	SLC7A6	0.18064	6.17138	1.3299e-09	503	0.000376612	TRUE	FALSE
16	chr16:2847737:A:G	G	A	0.24423	ENSG00000005001.9	PRSS22	0.411043	6.16834	1.35398e-09	726	0.000553424	FALSE	FALSE
16	chr16:1826260:G:T	T	G	0.13404	ENSG00000063854.12	HAGH	0.169179	6.16693	1.3653e-09	1099	0.00084476	FALSE	FALSE
16	chr16:68465308:G:T	T	G	0.22177	ENSG00000103064.13	SLC7A6	0.180403	6.16551	1.37682e-09	503	0.0003899	TRUE	FALSE
16	chr16:68462781:A:C	C	A	0.22167	ENSG00000103064.13	SLC7A6	0.180394	6.16499	1.38106e-09	503	0.0003911	TRUE	FALSE
16	chr16:68466022:A:G	G	A	0.22168	ENSG00000103064.13	SLC7A6	0.180365	6.16492	1.38164e-09	503	0.000391266	TRUE	FALSE
16	chr16:68468165:A:G	G	A	0.22168	ENSG00000103064.13	SLC7A6	0.180362	6.16445	1.3855e-09	503	0.000392357	TRUE	FALSE
16	chr16:56656959:C:G	G	C	0.39407	ENSG00000198417.6	MT1F	0.228239	6.16162	1.40881e-09	1141	0.000904996	TRUE	FALSE
16	chr16:68440717:A:G	G	A	0.22541	ENSG00000103064.13	SLC7A6	0.177141	6.16071	1.41635e-09	503	0.000401094	TRUE	FALSE
16	chr16:2887342:G:T	T	G	0.31052	ENSG00000005001.9	PRSS22	0.365161	6.16044	1.41865e-09	726	0.000579856	FALSE	FALSE
16	chr16:31408382:G:A	A	G	0.15204	ENSG00000156886.11	ITGAD	0.424071	6.15583	1.45776e-09	338	0.000277403	FALSE	FALSE
16	chr16:68451810:T:C	C	T	0.2217	ENSG00000103064.13	SLC7A6	0.180084	6.15305	1.48186e-09	503	0.000419646	TRUE	FALSE
16	chr16:68451654:G:T	T	G	0.22169	ENSG00000103064.13	SLC7A6	0.180079	6.15289	1.48322e-09	503	0.000420031	TRUE	FALSE
16	chr16:31437782:T:G	G	T	0.26265	ENSG00000156886.11	ITGAD	-0.330422	-6.14876	1.5198e-09	338	0.00028921	FALSE	FALSE
16	chr16:2889234:G:A	A	G	0.31056	ENSG00000005001.9	PRSS22	0.363868	6.1435	1.56755e-09	726	0.000640719	FALSE	FALSE
16	chr16:68487370:C:G	G	C	0.21849	ENSG00000103064.13	SLC7A6	0.182312	6.14323	1.57004e-09	503	0.000444617	TRUE	FALSE
16	chr16:1960180:G:C	C	G	0.2385	ENSG00000140990.14	NDUFB10	0.134159	6.14314	1.57095e-09	901	0.000796887	FALSE	FALSE
16	chr16:68485583:A:G	G	A	0.21786	ENSG00000103064.13	SLC7A6	0.181874	6.14107	1.59021e-09	503	0.00045033	TRUE	FALSE
16	chr16:1721599:A:G	G	A	0.0248	ENSG00000131634.13	TMEM204	0.685753	6.13815	1.61767e-09	1177	0.00107195	FALSE	FALSE
16	chr16:1806367:G:C	C	G	0.13577	ENSG00000063854.12	HAGH	0.167487	6.13671	1.63146e-09	1099	0.00100945	FALSE	FALSE
16	chr16:2892329:C:T	T	C	0.31075	ENSG00000005001.9	PRSS22	0.363067	6.13547	1.64345e-09	726	0.000671741	FALSE	FALSE
16	chr16:1869101:A:G	G	A	0.1294	ENSG00000063854.12	HAGH	0.172029	6.1326	1.67142e-09	1099	0.00103417	FALSE	FALSE
16	chr16:1868093:T:G	G	T	0.1294	ENSG00000063854.12	HAGH	0.172014	6.13222	1.67514e-09	1099	0.00103647	FALSE	FALSE
16	chr16:1865359:G:C	C	G	0.12887	ENSG00000063854.12	HAGH	0.171996	6.13177	1.67954e-09	1099	0.0010392	FALSE	FALSE
16	chr16:1866335:T:C	C	T	0.12941	ENSG00000063854.12	HAGH	0.171989	6.13177	1.67957e-09	1099	0.00103921	FALSE	FALSE
16	chr16:68452799:C:T	T	C	0.21849	ENSG00000103064.13	SLC7A6	0.179621	6.12993	1.69782e-09	503	0.000480803	TRUE	FALSE
16	chr16:31443796:C:T	T	C	0.26074	ENSG00000156886.11	ITGAD	-0.329356	-6.12785	1.71872e-09	338	0.000327063	FALSE	FALSE
16	chr16:1865885:T:A	A	T	0.12885	ENSG00000063854.12	HAGH	0.171906	6.12756	1.72161e-09	1099	0.00106522	FALSE	FALSE
16	chr16:68459353:ATAT:A	A	ATAT	0.2236	ENSG00000103064.13	SLC7A6	0.179514	6.12635	1.73393e-09	503	0.000491031	TRUE	FALSE
16	chr16:68473032:T:C	C	T	0.2221	ENSG00000103064.13	SLC7A6	0.179271	6.12467	1.75109e-09	503	0.000495889	TRUE	FALSE
16	chr16:68458088:G:A	A	G	0.22225	ENSG00000103064.13	SLC7A6	0.17931	6.12411	1.75682e-09	503	0.000497512	TRUE	FALSE
16	chr16:68460838:T:C	C	T	0.22223	ENSG00000103064.13	SLC7A6	0.179273	6.12393	1.75868e-09	503	0.000498038	TRUE	FALSE
16	chr16:2863142:T:C	C	T	0.2415	ENSG00000005001.9	PRSS22	0.406552	6.1238	1.76008e-09	726	0.000719411	FALSE	FALSE
16	chr16:68461150:C:G	G	C	0.22223	ENSG00000103064.13	SLC7A6	0.179266	6.12374	1.76071e-09	503	0.000498615	TRUE	FALSE
16	chr16:68472849:T:C	C	T	0.22212	ENSG00000103064.13	SLC7A6	0.179254	6.12367	1.76143e-09	503	0.000498819	TRUE	FALSE
16	chr16:68473243:T:C	C	T	0.22212	ENSG00000103064.13	SLC7A6	0.179253	6.12362	1.76191e-09	503	0.000498953	TRUE	FALSE
16	chr16:68461375:AT:A	A	AT	0.22225	ENSG00000103064.13	SLC7A6	0.179269	6.12357	1.76244e-09	503	0.000499104	TRUE	FALSE
16	chr16:68469772:G:A	A	G	0.22225	ENSG00000103064.13	SLC7A6	0.179256	6.12313	1.76697e-09	503	0.000500386	TRUE	FALSE
16	chr16:68476999:T:C	C	T	0.22211	ENSG00000103064.13	SLC7A6	0.179235	6.12309	1.76738e-09	503	0.000500502	TRUE	FALSE
16	chr16:68474325:T:A	A	T	0.22202	ENSG00000103064.13	SLC7A6	0.179246	6.12264	1.77211e-09	503	0.000501841	TRUE	FALSE
16	chr16:68439494:G:A	A	G	0.22652	ENSG00000103064.13	SLC7A6	0.17612	6.12178	1.78101e-09	503	0.000504361	TRUE	FALSE
16	chr16:68470759:A:G	G	A	0.22222	ENSG00000103064.13	SLC7A6	0.179222	6.12165	1.78245e-09	503	0.000504769	TRUE	FALSE
16	chr16:68471884:T:C	C	T	0.22221	ENSG00000103064.13	SLC7A6	0.179219	6.12123	1.78681e-09	503	0.000506006	TRUE	FALSE
16	chr16:2844047:T:C	C	T	0.24573	ENSG00000005001.9	PRSS22	0.408356	6.12063	1.79312e-09	726	0.000732915	FALSE	FALSE
16	chr16:2846187:C:T	T	C	0.24465	ENSG00000005001.9	PRSS22	0.407745	6.11414	1.86274e-09	726	0.000761371	FALSE	FALSE
16	chr16:68465651:A:G	G	A	0.2223	ENSG00000103064.13	SLC7A6	0.178757	6.10948	1.9143e-09	503	0.000542109	TRUE	FALSE
16	chr16:68466548:GATAGTGA:G	G	GATAGTGA	0.22222	ENSG00000103064.13	SLC7A6	0.178727	6.10893	1.92043e-09	503	0.000543843	TRUE	FALSE
16	chr16:68302457:A:G	G	A	0.05455	ENSG00000103064.13	SLC7A6	-0.344519	-6.10298	1.98855e-09	503	0.000563135	TRUE	FALSE
16	chr16:68444022:G:A	A	G	0.22311	ENSG00000103064.13	SLC7A6	0.174818	6.10111	2.01046e-09	503	0.000569339	TRUE	FALSE
16	chr16:31393146:T:G	G	T	0.35071	ENSG00000156886.11	ITGAD	-0.306178	-6.09791	2.04847e-09	338	0.000389812	FALSE	FALSE
16	chr16:31448377:A:AT	AT	A	0.25207	ENSG00000156886.11	ITGAD	-0.337884	-6.0911	2.13164e-09	338	0.000405638	FALSE	FALSE
16	chr16:1862020:T:G	G	T	0.13002	ENSG00000063854.12	HAGH	0.17029	6.08332	2.2308e-09	1099	0.00138028	FALSE	FALSE
16	chr16:68489433:A:C	C	A	0.21646	ENSG00000103064.13	SLC7A6	0.181292	6.07852	2.2942e-09	503	0.000649693	TRUE	FALSE
16	chr16:31395349:C:T	T	C	0.15296	ENSG00000156886.11	ITGAD	0.41777	6.07129	2.39297e-09	338	0.000455367	FALSE	FALSE
16	chr16:68460195:T:C	C	T	0.22276	ENSG00000103064.13	SLC7A6	0.177633	6.06795	2.43999e-09	503	0.000690979	TRUE	FALSE
16	chr16:56631604:T:C	C	T	0.14173	ENSG00000198417.6	MT1F	0.331008	6.06668	2.45817e-09	1141	0.00157908	TRUE	FALSE
16	chr16:31389039:A:G	G	A	0.35418	ENSG00000156886.11	ITGAD	-0.308859	-6.063	2.51148e-09	338	0.00047792	FALSE	FALSE
16	chr16:31450703:A:G	G	A	0.28519	ENSG00000156886.11	ITGAD	-0.320221	-6.05803	2.58513e-09	338	0.000491935	FALSE	FALSE
16	chr16:68486196:AT:A	A	AT	0.2262	ENSG00000103064.13	SLC7A6	0.176802	6.0563	2.61133e-09	503	0.000739499	TRUE	FALSE
16	chr16:31453762:A:T	T	A	0.28363	ENSG00000156886.11	ITGAD	-0.31866	-6.04484	2.79119e-09	338	0.000531147	FALSE	FALSE
16	chr16:68453528:A:AG	AG	A	0.22419	ENSG00000103064.13	SLC7A6	0.17498	6.04419	2.80178e-09	503	0.000793432	TRUE	FALSE
16	chr16:1748041:G:C	C	G	0.19875	ENSG00000131634.13	TMEM204	0.251974	6.04383	2.80766e-09	1177	0.0018605	FALSE	FALSE
16	chr16:1841308:G:A	A	G	0.12847	ENSG00000063854.12	HAGH	0.169357	6.0438	2.8081e-09	1099	0.00173747	FALSE	FALSE
16	chr16:31386621:C:T	T	C	0.35272	ENSG00000156886.11	ITGAD	-0.307168	-6.04234	2.83201e-09	338	0.000538915	FALSE	FALSE
16	chr16:1837200:TTTAA:T	T	TTTAA	0.12838	ENSG00000063854.12	HAGH	0.169227	6.03996	2.87136e-09	1099	0.00177661	FALSE	FALSE
16	chr16:1857557:G:A	A	G	0.12886	ENSG00000063854.12	HAGH	0.168281	6.03879	2.89094e-09	1099	0.00178873	FALSE	FALSE
16	chr16:1856016:C:A	A	C	0.12834	ENSG00000063854.12	HAGH	0.169163	6.03873	2.89206e-09	1099	0.00178942	FALSE	FALSE
16	chr16:2903340:C:G	G	C	0.31607	ENSG00000005001.9	PRSS22	0.358569	6.03793	2.90553e-09	726	0.0011876	FALSE	FALSE
16	chr16:68490943:T:C	C	T	0.217	ENSG00000103064.13	SLC7A6	0.180187	6.03702	2.92083e-09	503	0.000827148	TRUE	FALSE
16	chr16:2905310:G:A	A	G	0.31607	ENSG00000005001.9	PRSS22	0.358373	6.03492	2.95669e-09	726	0.00120851	FALSE	FALSE
16	chr16:2906175:T:C	C	T	0.31611	ENSG00000005001.9	PRSS22	0.358331	6.03458	2.96252e-09	726	0.0012109	FALSE	FALSE
16	chr16:2905269:T:G	G	T	0.31633	ENSG00000005001.9	PRSS22	0.35833	6.03414	2.97009e-09	726	0.00121399	FALSE	FALSE
16	chr16:1860014:C:G	G	C	0.1283	ENSG00000063854.12	HAGH	0.169039	6.02843	3.07e-09	1099	0.00189952	FALSE	FALSE
16	chr16:1859970:T:C	C	T	0.12834	ENSG00000063854.12	HAGH	0.16897	6.02769	3.08313e-09	1099	0.00190764	FALSE	FALSE
16	chr16:1861133:G:A	A	G	0.1287	ENSG00000063854.12	HAGH	0.168968	6.02725	3.09105e-09	1099	0.00191255	FALSE	FALSE
16	chr16:1862204:T:C	C	T	0.12878	ENSG00000063854.12	HAGH	0.16896	6.02704	3.09491e-09	1099	0.00191493	FALSE	FALSE
16	chr16:28282995:T:C	C	T	0.41296	ENSG00000188322.4	SBK1	0.164478	6.02617	3.1105e-09	465	0.000814314	FALSE	FALSE
16	chr16:28283014:A:T	T	A	0.41288	ENSG00000188322.4	SBK1	0.16448	6.02545	3.12353e-09	465	0.000817724	FALSE	FALSE
16	chr16:31402684:A:C	C	A	0.34754	ENSG00000156886.11	ITGAD	-0.302808	-6.02488	3.13379e-09	338	0.000596342	FALSE	FALSE
16	chr16:31400932:T:C	C	T	0.34701	ENSG00000156886.11	ITGAD	-0.302746	-6.02386	3.15235e-09	338	0.000599874	FALSE	FALSE
16	chr16:68474250:C:T	T	C	0.22373	ENSG00000103064.13	SLC7A6	0.176106	6.02122	3.20096e-09	503	0.000906478	TRUE	FALSE
16	chr16:1800988:T:C	C	T	0.03244	ENSG00000131634.13	TMEM204	0.663089	6.02109	3.20336e-09	1177	0.00212271	FALSE	FALSE
16	chr16:31389031:C:T	T	C	0.35255	ENSG00000156886.11	ITGAD	-0.307492	-6.01977	3.22789e-09	338	0.000614248	FALSE	FALSE
16	chr16:2860735:G:A	A	G	0.30883	ENSG00000005001.9	PRSS22	0.374116	6.01696	3.28088e-09	726	0.00134102	FALSE	FALSE
16	chr16:68483055:A:G	G	A	0.22636	ENSG00000103064.13	SLC7A6	0.174026	6.01198	3.37679e-09	503	0.000956269	TRUE	FALSE
16	chr16:28282927:A:G	G	A	0.41488	ENSG00000188322.4	SBK1	0.164773	6.01121	3.39184e-09	465	0.000887966	FALSE	FALSE
16	chr16:2859373:G:T	T	G	0.30869	ENSG00000005001.9	PRSS22	0.373761	6.00919	3.43171e-09	726	0.00140267	FALSE	FALSE
16	chr16:31216587:C:T	T	C	0.47341	ENSG00000156886.11	ITGAD	0.297698	6.00572	3.50117e-09	338	0.000666252	FALSE	FALSE
16	chr16:31398790:A:G	G	A	0.34825	ENSG00000156886.11	ITGAD	-0.301759	-6.00431	3.52984e-09	338	0.000671707	FALSE	FALSE
16	chr16:2866701:T:C	C	T	0.3806	ENSG00000005001.9	PRSS22	-0.345641	-6.00363	3.54372e-09	726	0.00144845	FALSE	FALSE
16	chr16:31183958:C:T	T	C	0.47099	ENSG00000156886.11	ITGAD	0.295517	6.00212	3.57483e-09	338	0.000680269	FALSE	FALSE
16	chr16:31402936:A:G	G	A	0.34598	ENSG00000156886.11	ITGAD	-0.302621	-6.00106	3.59665e-09	338	0.000684421	FALSE	FALSE
16	chr16:2882968:G:C	C	G	0.32061	ENSG00000005001.9	PRSS22	0.355128	6.00026	3.61328e-09	726	0.00147689	FALSE	FALSE
16	chr16:28283178:A:G	G	A	0.41083	ENSG00000188322.4	SBK1	0.164575	5.9997	3.62507e-09	465	0.000949025	FALSE	FALSE
16	chr16:28283174:A:G	G	A	0.41084	ENSG00000188322.4	SBK1	0.164567	5.99926	3.63425e-09	465	0.000951429	FALSE	FALSE
16	chr16:1802750:T:C	C	T	0.13488	ENSG00000063854.12	HAGH	0.165874	5.9939	3.7485e-09	1099	0.00231934	FALSE	FALSE
16	chr16:68395991:G:A	A	G	0.49947	ENSG00000103064.13	SLC7A6	0.147115	5.99223	3.78465e-09	503	0.00107177	TRUE	FALSE
16	chr16:1960137:G:A	A	G	0.21325	ENSG00000140990.14	NDUFB10	0.133347	5.99158	3.79897e-09	901	0.00192708	FALSE	FALSE
16	chr16:2921523:C:T	T	C	0.03089	ENSG00000005001.9	PRSS22	0.931077	5.9899	3.83591e-09	726	0.00156788	FALSE	FALSE
16	chr16:57539454:C:T	T	C	0.33058	ENSG00000159618.15	ADGRG5	-0.236558	-5.98725	3.895e-09	1336	0.00292969	FALSE	FALSE
16	chr16:57542646:GAAGCTAC:G	G	GAAGCTAC	0.33073	ENSG00000159618.15	ADGRG5	-0.2364	-5.98715	3.89707e-09	1336	0.00293125	FALSE	FALSE
16	chr16:57545054:G:A	A	G	0.33077	ENSG00000159618.15	ADGRG5	-0.236373	-5.98668	3.90764e-09	1336	0.0029392	FALSE	FALSE
16	chr16:57534036:G:T	T	G	0.33086	ENSG00000159618.15	ADGRG5	-0.236295	-5.98657	3.91012e-09	1336	0.00294107	FALSE	FALSE
16	chr16:57545812:GC:G	G	GC	0.33076	ENSG00000159618.15	ADGRG5	-0.236368	-5.98649	3.91204e-09	1336	0.00294251	FALSE	FALSE
16	chr16:57536792:A:G	G	A	0.33086	ENSG00000159618.15	ADGRG5	-0.23629	-5.98647	3.91237e-09	1336	0.00294276	FALSE	FALSE
16	chr16:57546566:T:G	G	T	0.33131	ENSG00000159618.15	ADGRG5	-0.236335	-5.98612	3.92048e-09	1336	0.00294886	FALSE	FALSE
16	chr16:3061202:T:C	C	T	0.27753	ENSG00000008517.16	IL32	0.191397	5.98548	3.93486e-09	849	0.00188081	TRUE	FALSE
16	chr16:57539817:C:A	A	C	0.33072	ENSG00000159618.15	ADGRG5	-0.236382	-5.98525	3.94008e-09	1336	0.0029636	FALSE	FALSE
16	chr16:57533494:C:G	G	C	0.31757	ENSG00000135736.5	CCDC102A	-0.218098	-5.98023	4.05565e-09	1270	0.00289983	FALSE	FALSE
16	chr16:68784806:CT:C	C	CT	0.30424	ENSG00000103064.13	SLC7A6	-0.154062	-5.97815	4.10443e-09	503	0.00116233	TRUE	FALSE
16	chr16:57535535:A:G	G	A	0.33223	ENSG00000159618.15	ADGRG5	-0.234975	-5.97508	4.17775e-09	1336	0.00314237	FALSE	FALSE
16	chr16:68456239:CA:C	C	CA	0.22655	ENSG00000103064.13	SLC7A6	0.173018	5.97336	4.21918e-09	503	0.00119483	TRUE	FALSE
16	chr16:902569:G:A	A	G	0.09817	ENSG00000260807.6	RP11-161M6.2	-0.346447	-5.97216	4.24834e-09	1386	0.00331506	FALSE	FALSE
16	chr16:68483134:G:A	A	G	0.22711	ENSG00000103064.13	SLC7A6	0.17289	5.97074	4.28335e-09	503	0.001213	TRUE	FALSE
16	chr16:31383401:C:T	T	C	0.3541	ENSG00000156886.11	ITGAD	-0.300956	-5.96542	4.41616e-09	338	0.000840369	FALSE	FALSE
16	chr16:31405205:C:T	T	C	0.36811	ENSG00000156886.11	ITGAD	-0.299645	-5.95824	4.60206e-09	338	0.000875745	FALSE	FALSE
16	chr16:57551250:C:G	G	C	0.33049	ENSG00000159618.15	ADGRG5	-0.236196	-5.95359	4.72652e-09	1336	0.00355514	FALSE	FALSE
16	chr16:57551020:C:T	T	C	0.33047	ENSG00000159618.15	ADGRG5	-0.236184	-5.95312	4.73923e-09	1336	0.00356469	FALSE	FALSE
16	chr16:1958542:CA:C	C	CA	0.21708	ENSG00000140990.14	NDUFB10	0.133283	5.95271	4.75065e-09	901	0.00240983	FALSE	FALSE
16	chr16:31384257:T:C	C	T	0.35379	ENSG00000156886.11	ITGAD	-0.302088	-5.94758	4.89239e-09	338	0.000930993	FALSE	FALSE
16	chr16:2901054:C:G	G	C	0.31651	ENSG00000005001.9	PRSS22	0.352617	5.94499	4.96547e-09	726	0.00202958	FALSE	FALSE
16	chr16:1961125:A:G	G	A	0.21775	ENSG00000140990.14	NDUFB10	0.133139	5.94411	4.9905e-09	901	0.00253149	FALSE	FALSE
16	chr16:31394142:A:G	G	A	0.34461	ENSG00000156886.11	ITGAD	-0.301106	-5.94391	4.99624e-09	338	0.000950755	FALSE	FALSE
16	chr16:1862615:G:A	A	G	0.12778	ENSG00000063854.12	HAGH	0.167283	5.94243	5.0387e-09	1099	0.00311763	FALSE	FALSE
16	chr16:1862694:G:A	A	G	0.12778	ENSG00000063854.12	HAGH	0.16728	5.9423	5.04256e-09	1099	0.00312002	FALSE	FALSE
16	chr16:2911283:G:A	A	G	0.30577	ENSG00000005001.9	PRSS22	0.356528	5.94113	5.07654e-09	726	0.00207497	FALSE	FALSE
16	chr16:2858702:C:T	T	C	0.30183	ENSG00000005001.9	PRSS22	0.371228	5.93713	5.19403e-09	726	0.002123	FALSE	FALSE
16	chr16:28264921:G:A	A	G	0.29879	ENSG00000188322.4	SBK1	-0.163078	-5.93676	5.20518e-09	465	0.00136269	FALSE	FALSE
16	chr16:68463415:T:C	C	T	0.22365	ENSG00000103064.13	SLC7A6	0.171124	5.93649	5.21312e-09	503	0.0014763	TRUE	FALSE
16	chr16:57546317:G:A	A	G	0.33024	ENSG00000159618.15	ADGRG5	-0.23525	-5.93589	5.23109e-09	1336	0.00393466	FALSE	FALSE
16	chr16:57539079:T:C	C	T	0.33023	ENSG00000159618.15	ADGRG5	-0.23525	-5.93588	5.23133e-09	1336	0.00393484	FALSE	FALSE
16	chr16:57536649:G:T	T	G	0.33028	ENSG00000159618.15	ADGRG5	-0.235219	-5.93502	5.2571e-09	1336	0.00395422	FALSE	FALSE
16	chr16:57536650:C:T	T	C	0.33028	ENSG00000159618.15	ADGRG5	-0.235219	-5.93501	5.25755e-09	1336	0.00395456	FALSE	FALSE
16	chr16:68400980:A:G	G	A	0.40202	ENSG00000103064.13	SLC7A6	0.14932	5.93176	5.35598e-09	503	0.00151675	TRUE	FALSE
16	chr16:31393896:C:T	T	C	0.3473	ENSG00000156886.11	ITGAD	-0.300492	-5.9293	5.43186e-09	338	0.00103365	FALSE	FALSE
16	chr16:56693118:A:G	G	A	0.38503	ENSG00000198417.6	MT1F	0.226324	5.92418	5.59321e-09	1141	0.00359298	TRUE	FALSE
16	chr16:2880343:G:A	A	G	0.32808	ENSG00000005001.9	PRSS22	0.349605	5.92397	5.6e-09	726	0.00228893	FALSE	FALSE
16	chr16:56692962:T:A	A	T	0.385	ENSG00000198417.6	MT1F	0.226312	5.92396	5.6004e-09	1141	0.0035976	TRUE	FALSE
16	chr16:56693564:T:G	G	T	0.38501	ENSG00000198417.6	MT1F	0.226312	5.92388	5.60297e-09	1141	0.00359925	TRUE	FALSE
16	chr16:68481525:C:G	G	C	0.22743	ENSG00000103064.13	SLC7A6	0.171468	5.92026	5.72001e-09	503	0.00161984	TRUE	FALSE
16	chr16:2868291:A:G	G	A	0.38183	ENSG00000005001.9	PRSS22	-0.340434	-5.91803	5.79308e-09	726	0.00236785	FALSE	FALSE
16	chr16:2911031:C:T	T	C	0.308	ENSG00000005001.9	PRSS22	0.35308	5.91792	5.79676e-09	726	0.00236936	FALSE	FALSE
16	chr16:68482167:T:C	C	T	0.22744	ENSG00000103064.13	SLC7A6	0.171387	5.91777	5.80189e-09	503	0.00164303	TRUE	FALSE
16	chr16:2875922:A:G	G	A	0.45459	ENSG00000005001.9	PRSS22	-0.32946	-5.91725	5.81895e-09	726	0.00237843	FALSE	FALSE
16	chr16:68470986:G:A	A	G	0.22756	ENSG00000103064.13	SLC7A6	0.171361	5.91616	5.85543e-09	503	0.00165819	TRUE	FALSE
16	chr16:1965551:TGGC:T	T	TGGC	0.21923	ENSG00000140990.14	NDUFB10	0.132935	5.90731	6.15855e-09	901	0.003124	FALSE	FALSE
16	chr16:31388580:C:G	G	C	0.35518	ENSG00000156886.11	ITGAD	-0.300474	-5.90675	6.17816e-09	338	0.00117567	FALSE	FALSE
16	chr16:57560268:C:T	T	C	0.36577	ENSG00000135736.5	CCDC102A	-0.209556	-5.89969	6.43174e-09	1270	0.00459876	FALSE	FALSE
16	chr16:57533712:C:T	T	C	0.33012	ENSG00000159618.15	ADGRG5	-0.23393	-5.89313	6.67628e-09	1336	0.00502168	FALSE	FALSE
16	chr16:57536649:G:T	T	G	0.33028	ENSG00000135736.5	CCDC102A	-0.212355	-5.88995	6.79804e-09	1270	0.00486067	FALSE	FALSE
16	chr16:57536650:C:T	T	C	0.33028	ENSG00000135736.5	CCDC102A	-0.212352	-5.88988	6.80068e-09	1270	0.00486256	FALSE	FALSE
16	chr16:1930267:G:A	A	G	0.13644	ENSG00000131634.13	TMEM204	0.289849	5.88917	6.82832e-09	1177	0.00452479	FALSE	FALSE
16	chr16:57560769:A:G	G	A	0.36742	ENSG00000135736.5	CCDC102A	-0.208033	-5.88563	6.96719e-09	1270	0.00498161	FALSE	FALSE
16	chr16:57539079:T:C	C	T	0.33023	ENSG00000135736.5	CCDC102A	-0.212197	-5.88534	6.97849e-09	1270	0.00498969	FALSE	FALSE
16	chr16:57546317:G:A	A	G	0.33024	ENSG00000135736.5	CCDC102A	-0.212195	-5.88529	6.98034e-09	1270	0.00499101	FALSE	FALSE
16	chr16:1964282:A:G	G	A	0.21888	ENSG00000140990.14	NDUFB10	0.132276	5.88255	7.09005e-09	901	0.00359652	FALSE	FALSE
16	chr16:31382858:A:G	G	A	0.35507	ENSG00000156886.11	ITGAD	-0.296649	-5.88092	7.15604e-09	338	0.00136175	FALSE	FALSE
16	chr16:2904265:A:C	C	A	0.31961	ENSG00000005001.9	PRSS22	0.346259	5.87796	7.27703e-09	726	0.0029744	FALSE	FALSE
16	chr16:57533712:C:T	T	C	0.33012	ENSG00000135736.5	CCDC102A	-0.212177	-5.87749	7.29661e-09	1270	0.00521715	FALSE	FALSE
16	chr16:56696449:C:G	G	C	0.38466	ENSG00000198417.6	MT1F	0.225804	5.87261	7.50169e-09	1141	0.00481896	TRUE	FALSE
16	chr16:2871073:T:C	C	T	0.38512	ENSG00000005001.9	PRSS22	-0.336956	-5.87175	7.53797e-09	726	0.00308105	FALSE	FALSE
16	chr16:31405711:C:T	T	C	0.3577	ENSG00000156886.11	ITGAD	-0.294163	-5.87142	7.55213e-09	338	0.00143713	FALSE	FALSE
16	chr16:68778398:A:T	T	A	0.30747	ENSG00000103064.13	SLC7A6	-0.148694	-5.86616	7.78098e-09	503	0.00220349	TRUE	FALSE
16	chr16:31395435:C:T	T	C	0.34487	ENSG00000156886.11	ITGAD	-0.296149	-5.86147	7.99015e-09	338	0.00152048	FALSE	FALSE
16	chr16:1800193:C:T	T	C	0.13176	ENSG00000063854.12	HAGH	0.162589	5.85791	8.15303e-09	1099	0.00504458	FALSE	FALSE
16	chr16:56659349:G:T	T	G	0.26252	ENSG00000198417.6	MT1F	0.243212	5.85242	8.4101e-09	1141	0.00540251	TRUE	FALSE
16	chr16:31387145:T:C	C	T	0.16938	ENSG00000156886.11	ITGAD	0.381678	5.8458	8.73081e-09	338	0.00166142	FALSE	FALSE
16	chr16:57551020:C:T	T	C	0.33047	ENSG00000135736.5	CCDC102A	-0.210922	-5.84001	9.0211e-09	1270	0.00645018	FALSE	FALSE
16	chr16:57551250:C:G	G	C	0.33049	ENSG00000135736.5	CCDC102A	-0.210908	-5.83975	9.0345e-09	1270	0.00645976	FALSE	FALSE
16	chr16:31212555:G:A	A	G	0.47424	ENSG00000156886.11	ITGAD	0.291065	5.8374	9.1551e-09	338	0.00174216	FALSE	FALSE
16	chr16:57559178:A:G	G	A	0.36688	ENSG00000135736.5	CCDC102A	-0.206136	-5.83717	9.16669e-09	1270	0.00655427	FALSE	FALSE
16	chr16:31425557:T:G	G	T	0.30684	ENSG00000156886.11	ITGAD	-0.298794	-5.83637	9.20827e-09	338	0.00175228	FALSE	FALSE
16	chr16:31217701:G:A	A	G	0.47379	ENSG00000156886.11	ITGAD	0.290752	5.83603	9.22582e-09	338	0.00175562	FALSE	FALSE
16	chr16:57554022:A:G	G	A	0.42172	ENSG00000135736.5	CCDC102A	-0.199058	-5.83445	9.30877e-09	1270	0.00665586	FALSE	FALSE
16	chr16:68783536:C:T	T	C	0.30511	ENSG00000103064.13	SLC7A6	-0.147731	-5.8204	1.00758e-08	503	0.00285335	TRUE	FALSE
16	chr16:68785304:C:G	G	C	0.30479	ENSG00000103064.13	SLC7A6	-0.147966	-5.81396	1.04474e-08	503	0.0029586	TRUE	FALSE
16	chr16:68786815:A:G	G	A	0.30588	ENSG00000103064.13	SLC7A6	-0.14795	-5.81367	1.04645e-08	503	0.00296344	TRUE	FALSE
16	chr16:68784342:T:G	G	T	0.30535	ENSG00000103064.13	SLC7A6	-0.147943	-5.81355	1.04714e-08	503	0.00296538	TRUE	FALSE
16	chr16:68785000:T:C	C	T	0.30481	ENSG00000103064.13	SLC7A6	-0.147943	-5.81355	1.04714e-08	503	0.00296538	TRUE	FALSE
16	chr16:68787043:G:A	A	G	0.30535	ENSG00000103064.13	SLC7A6	-0.147939	-5.81312	1.04968e-08	503	0.00297258	TRUE	FALSE
16	chr16:57533494:C:G	G	C	0.31757	ENSG00000159618.15	ADGRG5	-0.233534	-5.81256	1.05303e-08	1336	0.00792053	FALSE	FALSE
16	chr16:68785541:G:A	A	G	0.30508	ENSG00000103064.13	SLC7A6	-0.14783	-5.80469	1.10063e-08	503	0.00311686	TRUE	FALSE
16	chr16:28268265:T:TA	TA	T	0.29171	ENSG00000188322.4	SBK1	0.162618	5.7994	1.13383e-08	465	0.00296831	FALSE	FALSE
16	chr16:68463552:A:G	G	A	0.25455	ENSG00000103064.13	SLC7A6	0.163807	5.79753	1.14577e-08	503	0.0032447	TRUE	FALSE
16	chr16:1551330:C:A	A	C	0.25589	ENSG00000131634.13	TMEM204	0.218436	5.79662	1.15165e-08	1177	0.00763145	FALSE	FALSE
16	chr16:57536792:A:G	G	A	0.33086	ENSG00000135736.5	CCDC102A	-0.208386	-5.79485	1.1631e-08	1270	0.00831625	FALSE	FALSE
16	chr16:57534036:G:T	T	G	0.33086	ENSG00000135736.5	CCDC102A	-0.208384	-5.79476	1.1637e-08	1270	0.00832056	FALSE	FALSE
16	chr16:57542646:GAAGCTAC:G	G	GAAGCTAC	0.33073	ENSG00000135736.5	CCDC102A	-0.20833	-5.791	1.18853e-08	1270	0.00849808	FALSE	FALSE
16	chr16:57545812:GC:G	G	GC	0.33076	ENSG00000135736.5	CCDC102A	-0.20832	-5.79091	1.18913e-08	1270	0.00850241	FALSE	FALSE
16	chr16:57545054:G:A	A	G	0.33077	ENSG00000135736.5	CCDC102A	-0.208318	-5.7909	1.18917e-08	1270	0.00850265	FALSE	FALSE
16	chr16:57546566:T:G	G	T	0.33131	ENSG00000135736.5	CCDC102A	-0.20827	-5.78994	1.1956e-08	1270	0.00854867	FALSE	FALSE
16	chr16:68047343:C:T	T	C	0.15731	ENSG00000103064.13	SLC7A6	-0.19873	-5.78908	1.20138e-08	503	0.00340216	TRUE	FALSE
16	chr16:57539454:C:T	T	C	0.33058	ENSG00000135736.5	CCDC102A	-0.208358	-5.78781	1.20994e-08	1270	0.00865117	FALSE	FALSE
16	chr16:57539817:C:A	A	C	0.33072	ENSG00000135736.5	CCDC102A	-0.208244	-5.78711	1.21471e-08	1270	0.00868533	FALSE	FALSE
16	chr16:1709780:G:A	A	G	0.02711	ENSG00000131634.13	TMEM204	0.58067	5.78618	1.22102e-08	1177	0.00809111	FALSE	FALSE
16	chr16:31424046:A:G	G	A	0.30735	ENSG00000156886.11	ITGAD	-0.295171	-5.78424	1.23437e-08	338	0.00234893	FALSE	FALSE
16	chr16:31424045:G:A	A	G	0.30736	ENSG00000156886.11	ITGAD	-0.295163	-5.78414	1.23511e-08	338	0.00235034	FALSE	FALSE
16	chr16:67979443:G:A	A	G	0.3275	ENSG00000103064.13	SLC7A6	0.143683	5.78305	1.24263e-08	503	0.00351898	TRUE	FALSE
16	chr16:3066255:T:G	G	T	0.32242	ENSG00000008517.16	IL32	0.188153	5.78197	1.25018e-08	849	0.00597571	TRUE	FALSE
16	chr16:57535535:A:G	G	A	0.33223	ENSG00000135736.5	CCDC102A	-0.207133	-5.7811	1.2563e-08	1270	0.00898264	FALSE	FALSE
16	chr16:1941512:G:C	C	G	0.17899	ENSG00000131634.13	TMEM204	0.261617	5.78065	1.25942e-08	1177	0.00834556	FALSE	FALSE
16	chr16:31425720:T:C	C	T	0.30732	ENSG00000156886.11	ITGAD	-0.294983	-5.77928	1.26915e-08	338	0.00241512	FALSE	FALSE
16	chr16:68396660:TA:T	T	TA	0.49879	ENSG00000103064.13	SLC7A6	0.143497	5.77809	1.27761e-08	503	0.00361805	TRUE	FALSE
16	chr16:56615874:G:A	A	G	0.16692	ENSG00000198417.6	MT1F	0.284454	5.77742	1.28239e-08	1141	0.00823784	TRUE	FALSE
16	chr16:56615072:C:A	A	C	0.1669	ENSG00000198417.6	MT1F	0.284411	5.77659	1.28839e-08	1141	0.00827642	TRUE	FALSE
16	chr16:68777020:T:C	C	T	0.30778	ENSG00000103064.13	SLC7A6	-0.146741	-5.7762	1.29123e-08	503	0.00365663	TRUE	FALSE
16	chr16:31384819:A:G	G	A	0.17215	ENSG00000156886.11	ITGAD	0.376441	5.77545	1.29666e-08	338	0.00246746	FALSE	FALSE
16	chr16:68769823:T:G	G	T	0.30719	ENSG00000103064.13	SLC7A6	-0.147017	-5.76993	1.33727e-08	503	0.00378701	TRUE	FALSE
16	chr16:68763990:C:T	T	C	0.30656	ENSG00000103064.13	SLC7A6	-0.146977	-5.76979	1.33829e-08	503	0.00378989	TRUE	FALSE
16	chr16:68773184:T:C	C	T	0.30696	ENSG00000103064.13	SLC7A6	-0.146972	-5.76969	1.33909e-08	503	0.00379217	TRUE	FALSE
16	chr16:68772875:C:T	T	C	0.30713	ENSG00000103064.13	SLC7A6	-0.146958	-5.7693	1.34203e-08	503	0.00380048	TRUE	FALSE
16	chr16:68775737:T:A	A	T	0.30695	ENSG00000103064.13	SLC7A6	-0.146949	-5.76927	1.34222e-08	503	0.00380101	TRUE	FALSE
16	chr16:68766946:C:T	T	C	0.3066	ENSG00000103064.13	SLC7A6	-0.146957	-5.76916	1.34302e-08	503	0.00380327	TRUE	FALSE
16	chr16:68766132:G:C	C	G	0.3066	ENSG00000103064.13	SLC7A6	-0.146954	-5.76903	1.34403e-08	503	0.00380614	TRUE	FALSE
16	chr16:68779726:A:G	G	A	0.30693	ENSG00000103064.13	SLC7A6	-0.146947	-5.76888	1.34516e-08	503	0.00380934	TRUE	FALSE
16	chr16:68764779:A:G	G	A	0.30659	ENSG00000103064.13	SLC7A6	-0.146945	-5.76829	1.34962e-08	503	0.00382197	TRUE	FALSE
16	chr16:31429873:A:G	G	A	0.30853	ENSG00000156886.11	ITGAD	-0.294845	-5.76792	1.35236e-08	338	0.00257346	FALSE	FALSE
16	chr16:68781935:T:A	A	T	0.30593	ENSG00000103064.13	SLC7A6	-0.146883	-5.76752	1.35544e-08	503	0.00383847	TRUE	FALSE
16	chr16:31429111:G:C	C	G	0.30842	ENSG00000156886.11	ITGAD	-0.294939	-5.76652	1.36297e-08	338	0.00259365	FALSE	FALSE
16	chr16:31428648:TAA:T	T	TAA	0.3084	ENSG00000156886.11	ITGAD	-0.294891	-5.7649	1.37535e-08	338	0.00261721	FALSE	FALSE
16	chr16:2825817:T:G	G	T	0.05795	ENSG00000005001.9	PRSS22	0.693176	5.76245	1.39435e-08	726	0.00569923	FALSE	FALSE
16	chr16:28267181:C:G	G	C	0.29118	ENSG00000188322.4	SBK1	0.160812	5.75983	1.41488e-08	465	0.00370408	FALSE	FALSE
16	chr16:68787987:C:G	G	C	0.30443	ENSG00000103064.13	SLC7A6	-0.148958	-5.75844	1.42587e-08	503	0.00403791	TRUE	FALSE
16	chr16:68770165:G:A	A	G	0.30775	ENSG00000103064.13	SLC7A6	-0.146131	-5.75524	1.4516e-08	503	0.00411077	TRUE	FALSE
16	chr16:68767977:T:C	C	T	0.30673	ENSG00000103064.13	SLC7A6	-0.146135	-5.75522	1.45173e-08	503	0.00411114	TRUE	FALSE
16	chr16:68770414:A:G	G	A	0.30766	ENSG00000103064.13	SLC7A6	-0.146129	-5.7552	1.4519e-08	503	0.00411161	TRUE	FALSE
16	chr16:68768379:G:A	A	G	0.30713	ENSG00000103064.13	SLC7A6	-0.146127	-5.75511	1.45267e-08	503	0.00411379	TRUE	FALSE
16	chr16:68770439:T:C	C	T	0.30766	ENSG00000103064.13	SLC7A6	-0.146124	-5.75509	1.45279e-08	503	0.00411413	TRUE	FALSE
16	chr16:68768193:G:A	A	G	0.30713	ENSG00000103064.13	SLC7A6	-0.146124	-5.75502	1.45334e-08	503	0.00411569	TRUE	FALSE
16	chr16:68768135:A:G	G	A	0.30713	ENSG00000103064.13	SLC7A6	-0.146123	-5.75502	1.45336e-08	503	0.00411574	TRUE	FALSE
16	chr16:68766041:T:C	C	T	0.30713	ENSG00000103064.13	SLC7A6	-0.146121	-5.75493	1.45408e-08	503	0.00411778	TRUE	FALSE
16	chr16:68768165:C:T	T	C	0.30713	ENSG00000103064.13	SLC7A6	-0.146122	-5.75493	1.45408e-08	503	0.0041178	TRUE	FALSE
16	chr16:68766935:T:C	C	T	0.30713	ENSG00000103064.13	SLC7A6	-0.146121	-5.7549	1.4543e-08	503	0.00411843	TRUE	FALSE
16	chr16:68768169:G:C	C	G	0.30713	ENSG00000103064.13	SLC7A6	-0.146121	-5.75488	1.45446e-08	503	0.00411886	TRUE	FALSE
16	chr16:68772605:C:A	A	C	0.30766	ENSG00000103064.13	SLC7A6	-0.146121	-5.7548	1.45512e-08	503	0.00412074	TRUE	FALSE
16	chr16:68768613:T:G	G	T	0.30712	ENSG00000103064.13	SLC7A6	-0.146118	-5.75469	1.45604e-08	503	0.00412334	TRUE	FALSE
16	chr16:57528511:T:C	C	T	0.38115	ENSG00000135736.5	CCDC102A	-0.201799	-5.7536	1.46493e-08	1270	0.0104744	FALSE	FALSE
16	chr16:2824996:C:T	T	C	0.05749	ENSG00000005001.9	PRSS22	0.691994	5.75268	1.47247e-08	726	0.00601856	FALSE	FALSE
16	chr16:57528308:T:C	C	T	0.38179	ENSG00000135736.5	CCDC102A	-0.201202	-5.75248	1.47407e-08	1270	0.0105397	FALSE	FALSE
16	chr16:68766549:T:C	C	T	0.30728	ENSG00000103064.13	SLC7A6	-0.146081	-5.75238	1.47493e-08	503	0.00417685	TRUE	FALSE
16	chr16:57527173:A:AG	AG	A	0.3802	ENSG00000135736.5	CCDC102A	-0.202038	-5.75112	1.48534e-08	1270	0.0106203	FALSE	FALSE
16	chr16:56663777:C:T	T	C	0.2744	ENSG00000198417.6	MT1F	0.233883	5.75005	1.49421e-08	1141	0.00959854	TRUE	FALSE
16	chr16:68395174:A:C	C	A	0.39803	ENSG00000103064.13	SLC7A6	0.143611	5.74657	1.52346e-08	503	0.00431428	TRUE	FALSE
16	chr16:1749568:GGA:G	G	GGA	0.19532	ENSG00000131634.13	TMEM204	0.240405	5.74612	1.52726e-08	1177	0.0101204	FALSE	FALSE
16	chr16:1749667:G:C	C	G	0.19556	ENSG00000131634.13	TMEM204	0.240295	5.74237	1.55949e-08	1177	0.0103339	FALSE	FALSE
16	chr16:1551766:T:C	C	T	0.25825	ENSG00000131634.13	TMEM204	0.21531	5.74053	1.57556e-08	1177	0.0104405	FALSE	FALSE
16	chr16:57529199:A:G	G	A	0.38103	ENSG00000135736.5	CCDC102A	-0.201602	-5.74053	1.57559e-08	1270	0.0112656	FALSE	FALSE
16	chr16:68772636:G:T	T	G	0.30738	ENSG00000103064.13	SLC7A6	-0.145801	-5.74052	1.57563e-08	503	0.00446201	TRUE	FALSE
16	chr16:2866790:G:C	C	G	0.39153	ENSG00000005001.9	PRSS22	-0.325508	-5.73809	1.59708e-08	726	0.00652785	FALSE	FALSE
16	chr16:56615919:G:T	T	G	0.16664	ENSG00000198417.6	MT1F	0.28294	5.73529	1.62219e-08	1141	0.0104207	TRUE	FALSE
16	chr16:56626929:C:T	T	C	0.14482	ENSG00000198417.6	MT1F	0.311096	5.73467	1.62776e-08	1141	0.0104565	TRUE	FALSE
16	chr16:1964030:C:G	G	C	0.21741	ENSG00000140990.14	NDUFB10	0.129323	5.72899	1.67998e-08	901	0.00852191	FALSE	FALSE
16	chr16:31378633:C:T	T	C	0.3505	ENSG00000156886.11	ITGAD	-0.292426	-5.72877	1.68198e-08	338	0.00320072	FALSE	FALSE
16	chr16:68782357:G:C	C	G	0.30349	ENSG00000103064.13	SLC7A6	-0.146637	-5.72749	1.69405e-08	503	0.00479737	TRUE	FALSE
16	chr16:1757722:G:T	T	G	0.18163	ENSG00000131634.13	TMEM204	0.247268	5.7209	1.7572e-08	1177	0.0116441	FALSE	FALSE
16	chr16:56615725:C:T	T	C	0.16758	ENSG00000198417.6	MT1F	0.280865	5.72086	1.7575e-08	1141	0.0112899	TRUE	FALSE
16	chr16:68497039:T:A	A	T	0.20539	ENSG00000103064.13	SLC7A6	0.173312	5.71732	1.7924e-08	503	0.00507587	TRUE	FALSE
16	chr16:57541974:AG:A	A	AG	0.2855	ENSG00000159618.15	ADGRG5	-0.234067	-5.71443	1.82136e-08	1336	0.0136997	FALSE	FALSE
16	chr16:3052656:C:T	T	C	0.29753	ENSG00000008517.16	IL32	0.17367	5.71196	1.84645e-08	849	0.00882578	TRUE	FALSE
16	chr16:57514832:T:C	C	T	0.38498	ENSG00000135736.5	CCDC102A	-0.200402	-5.7088	1.87909e-08	1270	0.0134357	FALSE	FALSE
16	chr16:57548947:C:G	G	C	0.28534	ENSG00000159618.15	ADGRG5	-0.233878	-5.70764	1.89125e-08	1336	0.0142253	FALSE	FALSE
16	chr16:57551237:T:C	C	T	0.28534	ENSG00000159618.15	ADGRG5	-0.233888	-5.70759	1.89174e-08	1336	0.0142291	FALSE	FALSE
16	chr16:2919855:A:C	C	A	0.45188	ENSG00000005001.9	PRSS22	0.316516	5.70157	1.95584e-08	726	0.00799425	FALSE	FALSE
16	chr16:1800445:G:A	A	G	0.24426	ENSG00000063854.12	HAGH	0.127091	5.68659	2.12471e-08	1099	0.0131464	FALSE	FALSE
16	chr16:68390196:C:T	T	C	0.43438	ENSG00000103064.13	SLC7A6	0.141429	5.6588	2.47622e-08	503	0.00701238	TRUE	FALSE
16	chr16:68775304:C:T	T	C	0.30642	ENSG00000103064.13	SLC7A6	-0.144802	-5.65367	2.54705e-08	503	0.00721297	TRUE	FALSE
16	chr16:68775375:A:C	C	A	0.30643	ENSG00000103064.13	SLC7A6	-0.144786	-5.6535	2.5495e-08	503	0.00721991	TRUE	FALSE
16	chr16:68777834:C:T	T	C	0.30579	ENSG00000103064.13	SLC7A6	-0.144818	-5.65335	2.55153e-08	503	0.00722565	TRUE	FALSE
16	chr16:68775370:T:C	C	T	0.30642	ENSG00000103064.13	SLC7A6	-0.144773	-5.65283	2.55886e-08	503	0.00724642	TRUE	FALSE
16	chr16:56625125:T:G	G	T	0.10521	ENSG00000198417.6	MT1F	0.347253	5.65104	2.58413e-08	1141	0.0166	TRUE	FALSE
16	chr16:2945999:AAAAT:A	A	AAAAT	0.05489	ENSG00000005001.9	PRSS22	0.711291	5.64266	2.70588e-08	726	0.01106	FALSE	FALSE
16	chr16:68699743:G:C	C	G	0.2907	ENSG00000103064.13	SLC7A6	-0.146219	-5.64014	2.74346e-08	503	0.00776919	TRUE	FALSE
16	chr16:914456:C:T	T	C	0.04083	ENSG00000260807.6	RP11-161M6.2	-0.487402	-5.63455	2.8289e-08	1386	0.0220744	FALSE	FALSE
16	chr16:56622046:T:C	C	T	0.10538	ENSG00000198417.6	MT1F	0.345022	5.63156	2.87566e-08	1141	0.0184728	TRUE	FALSE
16	chr16:56650494:A:C	C	A	0.32393	ENSG00000198417.6	MT1F	-0.216029	-5.6305	2.89226e-08	1141	0.0185794	TRUE	FALSE
16	chr16:987916:T:C	C	T	0.2223	ENSG00000260807.6	RP11-161M6.2	-0.247648	-5.61669	3.1193e-08	1386	0.0243404	FALSE	FALSE
16	chr16:68800253:C:G	G	C	0.31338	ENSG00000103064.13	SLC7A6	-0.144881	-5.61385	3.16805e-08	503	0.00897156	TRUE	FALSE
16	chr16:1728514:C:A	A	C	0.01796	ENSG00000131634.13	TMEM204	0.800922	5.60926	3.24854e-08	1177	0.0215265	FALSE	FALSE
16	chr16:68800204:C:T	T	C	0.31283	ENSG00000103064.13	SLC7A6	-0.144695	-5.60818	3.26778e-08	503	0.00925399	TRUE	FALSE
16	chr16:1936979:C:G	G	C	0.18529	ENSG00000131634.13	TMEM204	0.24491	5.60321	3.35751e-08	1177	0.0222486	FALSE	FALSE
16	chr16:1942929:C:G	G	C	0.18211	ENSG00000131634.13	TMEM204	0.2488	5.59936	3.42881e-08	1177	0.022721	FALSE	FALSE
16	chr16:1865584:G:T	T	G	0.14466	ENSG00000063854.12	HAGH	0.153897	5.59919	3.4319e-08	1099	0.0212345	FALSE	FALSE
16	chr16:1873999:A:G	G	A	0.48934	ENSG00000131634.13	TMEM204	-0.193238	-5.59884	3.43852e-08	1177	0.0227854	FALSE	FALSE
16	chr16:1604945:G:A	A	G	0.26525	ENSG00000131634.13	TMEM204	0.213469	5.59754	3.46297e-08	1177	0.0229474	FALSE	FALSE
16	chr16:1749406:A:G	G	A	0.19808	ENSG00000131634.13	TMEM204	0.23219	5.5957	3.49785e-08	1177	0.0231785	FALSE	FALSE
16	chr16:1511445:A:G	G	A	0.24316	ENSG00000131634.13	TMEM204	0.211263	5.59259	3.55751e-08	1177	0.0235739	FALSE	FALSE
16	chr16:31338255:T:C	C	T	0.46979	ENSG00000156886.11	ITGAD	0.266736	5.59143	3.58016e-08	338	0.00681284	FALSE	FALSE
16	chr16:68781097:C:T	T	C	0.30009	ENSG00000103064.13	SLC7A6	-0.143479	-5.58987	3.6106e-08	503	0.0102248	TRUE	FALSE
16	chr16:3050094:C:T	T	C	0.34019	ENSG00000008517.16	IL32	0.161587	5.58768	3.65398e-08	849	0.0174655	TRUE	FALSE
16	chr16:1740396:G:T	T	G	0.18744	ENSG00000131634.13	TMEM204	0.235679	5.58637	3.68002e-08	1177	0.0243857	FALSE	FALSE
16	chr16:68780687:T:C	C	T	0.30641	ENSG00000103064.13	SLC7A6	-0.142443	-5.58388	3.73032e-08	503	0.0105639	TRUE	FALSE
16	chr16:56675491:C:T	T	C	0.28146	ENSG00000198417.6	MT1F	0.224703	5.58328	3.74242e-08	1141	0.0240407	TRUE	FALSE
16	chr16:1931300:T:C	C	T	0.01768	ENSG00000131634.13	TMEM204	0.838212	5.58218	3.76498e-08	1177	0.0249486	FALSE	FALSE
16	chr16:1753453:A:T	T	A	0.1984	ENSG00000131634.13	TMEM204	0.234395	5.58189	3.77092e-08	1177	0.024988	FALSE	FALSE
16	chr16:56633330:T:A	A	T	0.14109	ENSG00000198417.6	MT1F	0.30013	5.57218	3.9751e-08	1141	0.0255354	TRUE	FALSE
16	chr16:1769834:T:C	C	T	0.07408	ENSG00000131634.13	TMEM204	-0.376538	-5.57165	3.98668e-08	1177	0.0264178	FALSE	FALSE
16	chr16:68646999:A:ACT	ACT	A	0.23559	ENSG00000103064.13	SLC7A6	0.162163	5.57099	4.001e-08	503	0.0113304	TRUE	FALSE
16	chr16:2841539:C:G	G	C	0.28489	ENSG00000005001.9	PRSS22	0.354161	5.57083	4.00433e-08	726	0.0163672	FALSE	FALSE
16	chr16:1752231:T:C	C	T	0.19915	ENSG00000131634.13	TMEM204	0.230922	5.56662	4.09691e-08	1177	0.0271482	FALSE	FALSE
16	chr16:31373233:T:C	C	T	0.35711	ENSG00000156886.11	ITGAD	-0.288645	-5.56378	4.1605e-08	338	0.00791718	FALSE	FALSE
16	chr16:1750644:A:G	G	A	0.1993	ENSG00000131634.13	TMEM204	0.230957	5.55395	4.38804e-08	1177	0.0290774	FALSE	FALSE
16	chr16:31375541:C:A	A	C	0.3478	ENSG00000156886.11	ITGAD	-0.285758	-5.55114	4.45539e-08	338	0.00847834	FALSE	FALSE
16	chr16:1797775:C:T	T	C	0.22765	ENSG00000063854.12	HAGH	0.127037	5.54665	4.56484e-08	1099	0.0282444	FALSE	FALSE
16	chr16:1656434:C:T	T	C	0.20387	ENSG00000131634.13	TMEM204	-0.249339	-5.54633	4.57273e-08	1177	0.0303012	FALSE	FALSE
16	chr16:56637805:C:A	A	C	0.1439	ENSG00000198417.6	MT1F	0.290763	5.54482	4.61034e-08	1141	0.0296161	TRUE	FALSE
16	chr16:57553918:C:G	G	C	0.40569	ENSG00000159618.15	ADGRG5	-0.210787	-5.54363	4.64005e-08	1336	0.034901	FALSE	FALSE
16	chr16:1745600:A:G	G	A	0.20339	ENSG00000131634.13	TMEM204	0.230458	5.54313	4.65272e-08	1177	0.0308313	FALSE	FALSE
16	chr16:1765718:C:A	A	C	0.02663	ENSG00000131634.13	TMEM204	0.600376	5.54132	4.69846e-08	1177	0.0311344	FALSE	FALSE
16	chr16:68788438:C:G	G	C	0.31094	ENSG00000103064.13	SLC7A6	-0.142547	-5.53529	4.85398e-08	503	0.0137459	TRUE	FALSE
16	chr16:1768152:T:C	C	T	0.07775	ENSG00000131634.13	TMEM204	-0.375674	-5.53235	4.93158e-08	1177	0.0326792	FALSE	FALSE
16	chr16:68757328:A:G	G	A	0.29585	ENSG00000103064.13	SLC7A6	-0.143284	-5.53228	4.93347e-08	503	0.0139711	TRUE	FALSE
16	chr16:3048639:G:T	T	G	0.35096	ENSG00000008517.16	IL32	0.157449	5.5319	4.94339e-08	849	0.0236287	TRUE	FALSE
16	chr16:1767396:T:G	G	T	0.0777	ENSG00000131634.13	TMEM204	-0.375429	-5.52887	5.02506e-08	1177	0.0332986	FALSE	FALSE
16	chr16:68746166:G:A	A	G	0.29643	ENSG00000103064.13	SLC7A6	-0.141878	-5.52721	5.0703e-08	503	0.0143585	TRUE	FALSE
16	chr16:1740664:G:A	A	G	0.18788	ENSG00000131634.13	TMEM204	0.233247	5.52489	5.13409e-08	1177	0.0340211	FALSE	FALSE
16	chr16:68757403:C:G	G	C	0.29893	ENSG00000103064.13	SLC7A6	-0.142801	-5.52145	5.22992e-08	503	0.0148106	TRUE	FALSE
16	chr16:2919896:C:A	A	C	0.07188	ENSG00000005001.9	PRSS22	-0.605646	-5.51703	5.3559e-08	726	0.0218916	FALSE	FALSE
16	chr16:56674031:G:A	A	G	0.27615	ENSG00000198417.6	MT1F	0.224365	5.51479	5.42112e-08	1141	0.0348243	TRUE	FALSE
16	chr16:2903545:T:A	A	T	0.45527	ENSG00000005001.9	PRSS22	-0.309089	-5.5099	5.56561e-08	726	0.0227487	FALSE	FALSE
16	chr16:1795629:G:A	A	G	0.11759	ENSG00000063854.12	HAGH	0.163285	5.50938	5.58104e-08	1099	0.0345319	FALSE	FALSE
16	chr16:68664983:C:T	T	C	0.24309	ENSG00000103064.13	SLC7A6	-0.1564	-5.50938	5.58123e-08	503	0.0158054	TRUE	FALSE
16	chr16:1604947:G:A	A	G	0.26474	ENSG00000131634.13	TMEM204	0.210115	5.5087	5.60169e-08	1177	0.0371197	FALSE	FALSE
16	chr16:68785104:C:T	T	C	0.30322	ENSG00000103064.13	SLC7A6	-0.14052	-5.50824	5.61549e-08	503	0.0159025	TRUE	FALSE
16	chr16:68787223:C:T	T	C	0.30373	ENSG00000103064.13	SLC7A6	-0.140498	-5.50708	5.65042e-08	503	0.0160014	TRUE	FALSE
16	chr16:68787368:G:C	C	G	0.3043	ENSG00000103064.13	SLC7A6	-0.140472	-5.50694	5.65468e-08	503	0.0160134	TRUE	FALSE
16	chr16:3051222:G:T	T	G	0.35176	ENSG00000008517.16	IL32	0.157888	5.50578	5.69018e-08	849	0.0271983	TRUE	FALSE
16	chr16:68724925:G:C	C	G	0.29624	ENSG00000103064.13	SLC7A6	-0.141383	-5.50431	5.73527e-08	503	0.0162417	TRUE	FALSE
16	chr16:68769941:A:G	G	A	0.30455	ENSG00000103064.13	SLC7A6	-0.14048	-5.5038	5.75115e-08	503	0.0162866	TRUE	FALSE
16	chr16:1765486:T:G	G	T	0.07474	ENSG00000131634.13	TMEM204	0.371427	5.49807	5.93064e-08	1177	0.0392995	FALSE	FALSE
16	chr16:1944979:G:T	T	G	0.254	ENSG00000131634.13	TMEM204	0.212784	5.49704	5.96381e-08	1177	0.0395192	FALSE	FALSE
16	chr16:68798847:A:G	G	A	0.31365	ENSG00000103064.13	SLC7A6	-0.142742	-5.49691	5.96771e-08	503	0.0168999	TRUE	FALSE
16	chr16:31393250:T:C	C	T	0.4373	ENSG00000156886.11	ITGAD	-0.277575	-5.49434	6.05068e-08	338	0.0115141	FALSE	FALSE
16	chr16:68654774:A:G	G	A	0.24871	ENSG00000103064.13	SLC7A6	0.156348	5.49324	6.08668e-08	503	0.0172368	TRUE	FALSE
16	chr16:28263453:C:G	G	C	0.31596	ENSG00000188322.4	SBK1	-0.156158	-5.49279	6.10135e-08	465	0.015973	FALSE	FALSE
16	chr16:68734009:C:T	T	C	0.29599	ENSG00000103064.13	SLC7A6	-0.140948	-5.49082	6.166e-08	503	0.0174614	TRUE	FALSE
16	chr16:1971892:A:G	G	A	0.16126	ENSG00000140990.14	NDUFB10	0.138056	5.49072	6.16939e-08	901	0.031295	FALSE	FALSE
16	chr16:3047567:C:A	A	C	0.24052	ENSG00000008517.16	IL32	-0.176156	-5.49033	6.18227e-08	849	0.0295505	TRUE	FALSE
16	chr16:68744554:C:T	T	C	0.29603	ENSG00000103064.13	SLC7A6	-0.140921	-5.49032	6.18263e-08	503	0.0175085	TRUE	FALSE
16	chr16:68742343:G:A	A	G	0.29599	ENSG00000103064.13	SLC7A6	-0.140915	-5.48948	6.21038e-08	503	0.0175871	TRUE	FALSE
16	chr16:68740380:T:C	C	T	0.29593	ENSG00000103064.13	SLC7A6	-0.14092	-5.48897	6.22767e-08	503	0.0176361	TRUE	FALSE
16	chr16:68789068:A:G	G	A	0.31361	ENSG00000103064.13	SLC7A6	-0.1415	-5.48895	6.22817e-08	503	0.0176375	TRUE	FALSE
16	chr16:68788696:G:A	A	G	0.3136	ENSG00000103064.13	SLC7A6	-0.141498	-5.48877	6.23433e-08	503	0.0176549	TRUE	FALSE
16	chr16:68788951:T:G	G	T	0.31361	ENSG00000103064.13	SLC7A6	-0.141495	-5.48873	6.23557e-08	503	0.0176585	TRUE	FALSE
16	chr16:68737131:C:A	A	C	0.296	ENSG00000103064.13	SLC7A6	-0.140899	-5.48751	6.27636e-08	503	0.017774	TRUE	FALSE
16	chr16:1512025:T:C	C	T	0.24384	ENSG00000131634.13	TMEM204	0.207428	5.48739	6.28033e-08	1177	0.0416167	FALSE	FALSE
16	chr16:1801435:C:T	T	C	0.23979	ENSG00000063854.12	HAGH	0.125188	5.4852	6.35475e-08	1099	0.0393192	FALSE	FALSE
16	chr16:56609605:A:G	G	A	0.17245	ENSG00000198417.6	MT1F	0.268128	5.48497	6.36258e-08	1141	0.0408722	TRUE	FALSE
16	chr16:56675127:A:T	T	A	0.27557	ENSG00000198417.6	MT1F	0.223175	5.48384	6.40118e-08	1141	0.0411201	TRUE	FALSE
16	chr16:68655516:G:A	A	G	0.24849	ENSG00000103064.13	SLC7A6	0.155822	5.48382	6.40185e-08	503	0.0181293	TRUE	FALSE
16	chr16:68799040:C:T	T	C	0.31763	ENSG00000103064.13	SLC7A6	-0.142188	-5.48324	6.42177e-08	503	0.0181857	TRUE	FALSE
16	chr16:68723669:G:A	A	G	0.29533	ENSG00000103064.13	SLC7A6	-0.140663	-5.47906	6.5672e-08	503	0.0185976	TRUE	FALSE
16	chr16:1510885:A:G	G	A	0.24388	ENSG00000131634.13	TMEM204	0.205988	5.47776	6.61301e-08	1177	0.0438212	FALSE	FALSE
16	chr16:3047939:A:C	C	A	0.24248	ENSG00000008517.16	IL32	-0.174906	-5.47656	6.65541e-08	849	0.031812	TRUE	FALSE
16	chr16:68721262:C:T	T	C	0.2955	ENSG00000103064.13	SLC7A6	-0.140606	-5.47605	6.67355e-08	503	0.0188988	TRUE	FALSE
16	chr16:68406720:T:C	C	T	0.41999	ENSG00000103064.13	SLC7A6	0.139493	5.47495	6.71304e-08	503	0.0190106	TRUE	FALSE
16	chr16:68728617:A:G	G	A	0.29545	ENSG00000103064.13	SLC7A6	-0.140482	-5.47348	6.766e-08	503	0.0191606	TRUE	FALSE
16	chr16:68730058:C:A	A	C	0.29545	ENSG00000103064.13	SLC7A6	-0.140472	-5.47302	6.78279e-08	503	0.0192081	TRUE	FALSE
16	chr16:68736385:C:A	A	C	0.30023	ENSG00000103064.13	SLC7A6	-0.140255	-5.47141	6.84149e-08	503	0.0193743	TRUE	FALSE
16	chr16:1759638:C:G	G	C	0.07512	ENSG00000131634.13	TMEM204	0.369238	5.46643	7.02604e-08	1177	0.0465582	FALSE	FALSE
16	chr16:68773185:G:A	A	G	0.30536	ENSG00000103064.13	SLC7A6	-0.139509	-5.46387	7.12259e-08	503	0.0201704	TRUE	FALSE
16	chr16:68766853:G:A	A	G	0.30499	ENSG00000103064.13	SLC7A6	-0.13949	-5.46311	7.15176e-08	503	0.020253	TRUE	FALSE
16	chr16:68780599:A:G	G	A	0.30536	ENSG00000103064.13	SLC7A6	-0.139466	-5.46276	7.16508e-08	503	0.0202907	TRUE	FALSE
16	chr16:68798078:CA:C	C	CA	0.31137	ENSG00000103064.13	SLC7A6	-0.142567	-5.46203	7.19288e-08	503	0.0203694	TRUE	FALSE
16	chr16:68780301:T:C	C	T	0.30537	ENSG00000103064.13	SLC7A6	-0.139452	-5.4617	7.20558e-08	503	0.0204054	TRUE	FALSE
16	chr16:68720827:C:T	T	C	0.30014	ENSG00000103064.13	SLC7A6	-0.139974	-5.46045	7.25386e-08	503	0.0205421	TRUE	FALSE
16	chr16:68720409:T:C	C	T	0.30014	ENSG00000103064.13	SLC7A6	-0.139971	-5.46028	7.26067e-08	503	0.0205614	TRUE	FALSE
16	chr16:68721732:T:A	A	T	0.30016	ENSG00000103064.13	SLC7A6	-0.139947	-5.45946	7.29237e-08	503	0.0206512	TRUE	FALSE
16	chr16:68781045:T:A	A	T	0.3054	ENSG00000103064.13	SLC7A6	-0.139419	-5.45921	7.30192e-08	503	0.0206782	TRUE	FALSE
16	chr16:68773925:A:G	G	A	0.30481	ENSG00000103064.13	SLC7A6	-0.139355	-5.45893	7.31315e-08	503	0.02071	TRUE	FALSE
16	chr16:31331894:CAT:C	C	CAT	0.47063	ENSG00000156886.11	ITGAD	0.261953	5.45524	7.45842e-08	338	0.0141929	FALSE	FALSE
16	chr16:68802588:C:G	G	C	0.31955	ENSG00000103064.13	SLC7A6	-0.141553	-5.45397	7.50893e-08	503	0.0212645	TRUE	FALSE
16	chr16:68790589:C:T	T	C	0.31201	ENSG00000103064.13	SLC7A6	-0.140264	-5.45293	7.55087e-08	503	0.0213832	TRUE	FALSE
16	chr16:68769033:C:T	T	C	0.30553	ENSG00000103064.13	SLC7A6	-0.138658	-5.4493	7.69814e-08	503	0.0218003	TRUE	FALSE
16	chr16:1960050:A:T	T	A	0.02055	ENSG00000140990.14	NDUFB10	0.349218	5.44397	7.92021e-08	901	0.0401763	FALSE	FALSE
16	chr16:1959571:G:T	T	G	0.02051	ENSG00000140990.14	NDUFB10	0.349549	5.43397	8.35275e-08	901	0.0423704	FALSE	FALSE
16	chr16:31351932:C:T	T	C	0.47369	ENSG00000156886.11	ITGAD	0.258515	5.43301	8.39558e-08	338	0.0159763	FALSE	FALSE
16	chr16:2841417:C:G	G	C	0.28306	ENSG00000005001.9	PRSS22	0.345246	5.43212	8.43536e-08	726	0.0344785	FALSE	FALSE
16	chr16:31336427:A:G	G	A	0.46858	ENSG00000156886.11	ITGAD	0.258851	5.43142	8.46689e-08	338	0.016112	FALSE	FALSE
16	chr16:68712296:T:TA	TA	T	0.28812	ENSG00000103064.13	SLC7A6	-0.141367	-5.42819	8.61331e-08	503	0.024392	TRUE	FALSE
16	chr16:31328895:C:T	T	C	0.46824	ENSG00000156886.11	ITGAD	0.261046	5.42713	8.66178e-08	338	0.0164829	FALSE	FALSE
16	chr16:68705222:G:A	A	G	0.29405	ENSG00000103064.13	SLC7A6	-0.140282	-5.42546	8.73909e-08	503	0.0247482	TRUE	FALSE
16	chr16:31334431:T:C	C	T	0.47032	ENSG00000156886.11	ITGAD	0.259391	5.42187	8.90737e-08	338	0.0169502	FALSE	FALSE
16	chr16:31349623:T:C	C	T	0.4707	ENSG00000156886.11	ITGAD	0.259361	5.42003	8.99458e-08	338	0.0171162	FALSE	FALSE
16	chr16:31336327:T:C	C	T	0.4703	ENSG00000156886.11	ITGAD	0.259242	5.41966	9.0121e-08	338	0.0171495	FALSE	FALSE
16	chr16:31329047:G:A	A	G	0.46922	ENSG00000156886.11	ITGAD	0.260164	5.41938	9.02542e-08	338	0.0171748	FALSE	FALSE
16	chr16:31335023:T:C	C	T	0.47029	ENSG00000156886.11	ITGAD	0.259221	5.41918	9.03526e-08	338	0.0171936	FALSE	FALSE
16	chr16:31338712:G:A	A	G	0.47031	ENSG00000156886.11	ITGAD	0.259184	5.41885	9.05119e-08	338	0.0172239	FALSE	FALSE
16	chr16:31336124:C:T	T	C	0.4703	ENSG00000156886.11	ITGAD	0.259174	5.41857	9.06454e-08	338	0.0172493	FALSE	FALSE
16	chr16:31342558:A:G	G	A	0.47031	ENSG00000156886.11	ITGAD	0.259184	5.41857	9.0647e-08	338	0.0172496	FALSE	FALSE
16	chr16:31338155:C:T	T	C	0.47028	ENSG00000156886.11	ITGAD	0.259167	5.41845	9.07035e-08	338	0.0172603	FALSE	FALSE
16	chr16:31336029:T:G	G	T	0.47028	ENSG00000156886.11	ITGAD	0.259163	5.41842	9.07158e-08	338	0.0172627	FALSE	FALSE
16	chr16:31336486:G:A	A	G	0.47029	ENSG00000156886.11	ITGAD	0.259164	5.41842	9.07188e-08	338	0.0172632	FALSE	FALSE
16	chr16:31338180:A:G	G	A	0.4703	ENSG00000156886.11	ITGAD	0.259169	5.4184	9.07266e-08	338	0.0172647	FALSE	FALSE
16	chr16:31342327:A:G	G	A	0.47029	ENSG00000156886.11	ITGAD	0.259165	5.4184	9.07283e-08	338	0.017265	FALSE	FALSE
16	chr16:31338984:A:G	G	A	0.47028	ENSG00000156886.11	ITGAD	0.259161	5.41836	9.07463e-08	338	0.0172685	FALSE	FALSE
16	chr16:31342952:G:T	T	G	0.47029	ENSG00000156886.11	ITGAD	0.259162	5.41831	9.07706e-08	338	0.0172731	FALSE	FALSE
16	chr16:31336271:A:T	T	A	0.47029	ENSG00000156886.11	ITGAD	0.259153	5.41816	9.08409e-08	338	0.0172865	FALSE	FALSE
16	chr16:31349738:C:T	T	C	0.47063	ENSG00000156886.11	ITGAD	0.259171	5.41815	9.08472e-08	338	0.0172877	FALSE	FALSE
16	chr16:31333702:C:T	T	C	0.47029	ENSG00000156886.11	ITGAD	0.259155	5.41806	9.08921e-08	338	0.0172962	FALSE	FALSE
16	chr16:31336278:A:C	C	A	0.47028	ENSG00000156886.11	ITGAD	0.259146	5.41805	9.08961e-08	338	0.017297	FALSE	FALSE
16	chr16:31336220:C:A	A	C	0.4703	ENSG00000156886.11	ITGAD	0.259146	5.41792	9.09564e-08	338	0.0173085	FALSE	FALSE
16	chr16:31338083:C:T	T	C	0.47026	ENSG00000156886.11	ITGAD	0.25913	5.41745	9.11825e-08	338	0.0173515	FALSE	FALSE
16	chr16:31336944:ATTC:A	A	ATTC	0.47047	ENSG00000156886.11	ITGAD	0.259196	5.4173	9.12582e-08	338	0.0173659	FALSE	FALSE
16	chr16:31342153:AG:A	A	AG	0.47027	ENSG00000156886.11	ITGAD	0.259111	5.41702	9.13931e-08	338	0.0173916	FALSE	FALSE
16	chr16:1996943:C:T	T	C	0.02233	ENSG00000140990.14	NDUFB10	0.337996	5.41111	9.43002e-08	901	0.047835	FALSE	FALSE
16	chr16:68794347:T:G	G	T	0.3125	ENSG00000103064.13	SLC7A6	-0.139245	-5.41054	9.45835e-08	503	0.026785	TRUE	FALSE
16	chr16:31341105:A:G	G	A	0.47287	ENSG00000156886.11	ITGAD	0.260081	5.41032	9.46973e-08	338	0.0180203	FALSE	FALSE
16	chr16:31343816:G:A	A	G	0.47106	ENSG00000156886.11	ITGAD	0.259021	5.40911	9.53066e-08	338	0.0181363	FALSE	FALSE
16	chr16:68790245:T:G	G	T	0.31252	ENSG00000103064.13	SLC7A6	-0.139189	-5.40854	9.55932e-08	503	0.027071	TRUE	FALSE
16	chr16:68789296:T:C	C	T	0.31228	ENSG00000103064.13	SLC7A6	-0.139185	-5.40849	9.56173e-08	503	0.0270778	TRUE	FALSE
16	chr16:68796608:A:T	T	A	0.31253	ENSG00000103064.13	SLC7A6	-0.139181	-5.40835	9.56899e-08	503	0.0270983	TRUE	FALSE
16	chr16:68789221:C:G	G	C	0.31253	ENSG00000103064.13	SLC7A6	-0.139178	-5.40801	9.58608e-08	503	0.0271467	TRUE	FALSE
16	chr16:68790317:A:C	C	A	0.31263	ENSG00000103064.13	SLC7A6	-0.139305	-5.40795	9.5891e-08	503	0.0271553	TRUE	FALSE
16	chr16:3047294:C:T	T	C	0.35151	ENSG00000008517.16	IL32	0.154713	5.40404	9.78953e-08	849	0.0467927	TRUE	FALSE
16	chr16:68716287:G:A	A	G	0.28435	ENSG00000103064.13	SLC7A6	-0.140136	-5.40088	9.95471e-08	503	0.0281906	TRUE	FALSE
16	chr16:31318840:A:G	G	A	0.43247	ENSG00000156886.11	ITGAD	0.26169	5.39553	1.02403e-07	338	0.0194867	FALSE	FALSE
16	chr16:68785711:C:T	T	C	0.3027	ENSG00000103064.13	SLC7A6	-0.138339	-5.39284	1.03871e-07	503	0.0294151	TRUE	FALSE
16	chr16:68700688:A:C	C	A	0.2833	ENSG00000103064.13	SLC7A6	-0.140291	-5.39123	1.04758e-07	503	0.0296662	TRUE	FALSE
16	chr16:68716615:C:T	T	C	0.28355	ENSG00000103064.13	SLC7A6	-0.140341	-5.39041	1.05213e-07	503	0.0297953	TRUE	FALSE
16	chr16:68697462:T:C	C	T	0.28384	ENSG00000103064.13	SLC7A6	-0.14026	-5.39014	1.05363e-07	503	0.0298377	TRUE	FALSE
16	chr16:68699074:G:A	A	G	0.28328	ENSG00000103064.13	SLC7A6	-0.140263	-5.38996	1.05463e-07	503	0.0298661	TRUE	FALSE
16	chr16:68715152:GC:G	G	GC	0.28358	ENSG00000103064.13	SLC7A6	-0.140254	-5.38961	1.05657e-07	503	0.0299209	TRUE	FALSE
16	chr16:68716428:C:T	T	C	0.28412	ENSG00000103064.13	SLC7A6	-0.140244	-5.38932	1.05815e-07	503	0.0299657	TRUE	FALSE
16	chr16:68718001:A:G	G	A	0.28359	ENSG00000103064.13	SLC7A6	-0.14024	-5.389	1.05996e-07	503	0.0300168	TRUE	FALSE
16	chr16:68784487:C:T	T	C	0.30215	ENSG00000103064.13	SLC7A6	-0.138228	-5.38893	1.06035e-07	503	0.0300279	TRUE	FALSE
16	chr16:68706194:T:C	C	T	0.28401	ENSG00000103064.13	SLC7A6	-0.140238	-5.38879	1.06112e-07	503	0.0300497	TRUE	FALSE
16	chr16:28261052:C:T	T	C	0.29002	ENSG00000188322.4	SBK1	0.157682	5.38453	1.08526e-07	465	0.0284116	FALSE	FALSE
16	chr16:31333134:A:G	G	A	0.47078	ENSG00000156886.11	ITGAD	0.257907	5.38374	1.08978e-07	338	0.0207379	FALSE	FALSE
16	chr16:31332988:T:C	C	T	0.4708	ENSG00000156886.11	ITGAD	0.257896	5.38349	1.09123e-07	338	0.0207654	FALSE	FALSE
16	chr16:28261776:G:A	A	G	0.28494	ENSG00000188322.4	SBK1	0.158002	5.38291	1.09457e-07	465	0.0286554	FALSE	FALSE
16	chr16:2903216:G:A	A	G	0.46374	ENSG00000005001.9	PRSS22	-0.305106	-5.37869	1.11922e-07	726	0.0457467	FALSE	FALSE
16	chr16:68699762:A:G	G	A	0.2891	ENSG00000103064.13	SLC7A6	-0.139562	-5.37391	1.14777e-07	503	0.0325035	TRUE	FALSE
16	chr16:68705948:C:G	G	C	0.2829	ENSG00000103064.13	SLC7A6	-0.140407	-5.37045	1.16887e-07	503	0.033101	TRUE	FALSE
16	chr16:68704303:G:A	A	G	0.28765	ENSG00000103064.13	SLC7A6	-0.139962	-5.36881	1.179e-07	503	0.033388	TRUE	FALSE
16	chr16:68715626:G:A	A	G	0.28837	ENSG00000103064.13	SLC7A6	-0.139411	-5.36821	1.18273e-07	503	0.0334936	TRUE	FALSE
16	chr16:68718975:C:A	A	C	0.28836	ENSG00000103064.13	SLC7A6	-0.139388	-5.36705	1.18993e-07	503	0.0336974	TRUE	FALSE
16	chr16:31270216:C:T	T	C	0.43552	ENSG00000156886.11	ITGAD	0.259482	5.36698	1.19041e-07	338	0.0226527	FALSE	FALSE
16	chr16:68698146:A:C	C	A	0.28474	ENSG00000103064.13	SLC7A6	-0.139805	-5.36482	1.20399e-07	503	0.0340958	TRUE	FALSE
16	chr16:31348505:C:T	T	C	0.47191	ENSG00000156886.11	ITGAD	0.255843	5.36169	1.22396e-07	338	0.0232913	FALSE	FALSE
16	chr16:68412908:T:C	C	T	0.40319	ENSG00000103064.13	SLC7A6	0.136049	5.3608	1.2297e-07	503	0.0348238	TRUE	FALSE
16	chr16:68701932:G:A	A	G	0.28262	ENSG00000103064.13	SLC7A6	-0.140018	-5.35481	1.26904e-07	503	0.0359378	TRUE	FALSE
16	chr16:68780413:C:T	T	C	0.30479	ENSG00000103064.13	SLC7A6	-0.137401	-5.3518	1.28926e-07	503	0.0365103	TRUE	FALSE
16	chr16:68707866:C:T	T	C	0.28341	ENSG00000103064.13	SLC7A6	-0.139811	-5.34754	1.31838e-07	503	0.0373352	TRUE	FALSE
16	chr16:68774380:C:T	T	C	0.30483	ENSG00000103064.13	SLC7A6	-0.137259	-5.34738	1.31949e-07	503	0.0373664	TRUE	FALSE
16	chr16:31348009:G:A	A	G	0.47219	ENSG00000156886.11	ITGAD	0.255014	5.34539	1.33331e-07	338	0.025372	FALSE	FALSE
16	chr16:68711372:AAG:A	A	AAG	0.28355	ENSG00000103064.13	SLC7A6	-0.139603	-5.34131	1.36215e-07	503	0.0385746	TRUE	FALSE
16	chr16:68714124:G:A	A	G	0.28308	ENSG00000103064.13	SLC7A6	-0.139594	-5.34111	1.36358e-07	503	0.0386151	TRUE	FALSE
16	chr16:28261303:T:C	C	T	0.2948	ENSG00000188322.4	SBK1	0.155865	5.33861	1.38154e-07	465	0.036168	FALSE	FALSE
16	chr16:68702389:C:T	T	C	0.28273	ENSG00000103064.13	SLC7A6	-0.139575	-5.33851	1.38227e-07	503	0.0391443	TRUE	FALSE
16	chr16:68802518:T:C	C	T	0.3197	ENSG00000103064.13	SLC7A6	-0.138709	-5.33774	1.38788e-07	503	0.0393033	TRUE	FALSE
16	chr16:68633124:T:C	C	T	0.2676	ENSG00000103064.13	SLC7A6	0.149202	5.33377	1.41701e-07	503	0.0401283	TRUE	FALSE
16	chr16:68703609:C:T	T	C	0.28817	ENSG00000103064.13	SLC7A6	-0.139021	-5.33058	1.44089e-07	503	0.0408045	TRUE	FALSE
16	chr16:68713098:G:A	A	G	0.28835	ENSG00000103064.13	SLC7A6	-0.138898	-5.32481	1.48497e-07	503	0.0420526	TRUE	FALSE
16	chr16:68710629:A:G	G	A	0.28837	ENSG00000103064.13	SLC7A6	-0.138823	-5.32328	1.49692e-07	503	0.0423913	TRUE	FALSE
16	chr16:68700952:G:A	A	G	0.28809	ENSG00000103064.13	SLC7A6	-0.138814	-5.32312	1.49818e-07	503	0.0424267	TRUE	FALSE
16	chr16:68714320:A:G	G	A	0.28836	ENSG00000103064.13	SLC7A6	-0.138808	-5.3226	1.50227e-07	503	0.0425427	TRUE	FALSE
16	chr16:31269826:A:G	G	A	0.43349	ENSG00000156886.11	ITGAD	0.256752	5.31216	1.58635e-07	338	0.0301873	FALSE	FALSE
16	chr16:68497355:A:G	G	A	0.20671	ENSG00000103064.13	SLC7A6	0.161515	5.30123	1.67935e-07	503	0.0475575	TRUE	FALSE
16	chr16:67916710:C:T	T	C	0.35623	ENSG00000103064.13	SLC7A6	0.134449	5.30082	1.68299e-07	503	0.0476603	TRUE	FALSE
16	chr16:68795118:C:T	T	C	0.31281	ENSG00000103064.13	SLC7A6	-0.136606	-5.29383	1.74527e-07	503	0.0494243	TRUE	FALSE
16	chr16:68794270:G:A	A	G	0.31197	ENSG00000103064.13	SLC7A6	-0.136975	-5.29363	1.74714e-07	503	0.049477	TRUE	FALSE
16	chr16:68793717:C:T	T	C	0.31202	ENSG00000103064.13	SLC7A6	-0.136936	-5.29248	1.75759e-07	503	0.049773	TRUE	FALSE
16	chr16:68793882:G:A	A	G	0.31201	ENSG00000103064.13	SLC7A6	-0.136945	-5.29246	1.75775e-07	503	0.0497775	TRUE	FALSE
16	chr16:31270777:C:T	T	C	0.34647	ENSG00000156886.11	ITGAD	0.279545	5.27448	1.92982e-07	338	0.0367234	FALSE	FALSE
17	chr17:40096407:G:A	A	G	0.12784	ENSG00000126351.12	THRA	0.790952	15.8757	7.37103e-47	753	3.12487e-41	TRUE	FALSE
17	chr17:40096959:C:T	T	C	0.1276	ENSG00000126351.12	THRA	0.789327	15.7174	4.10248e-46	753	1.7392e-40	TRUE	FALSE
17	chr17:40096407:G:A	A	G	0.12784	ENSG00000126368.5	NR1D1	0.627047	13.1894	1.24199e-34	749	5.23731e-29	FALSE	FALSE
17	chr17:40090033:A:G	G	A	0.11271	ENSG00000126351.12	THRA	0.731483	13.1564	1.7281e-34	753	7.3261e-29	TRUE	FALSE
17	chr17:40087509:C:T	T	C	0.11222	ENSG00000126351.12	THRA	0.73302	13.1427	1.98295e-34	753	8.40649e-29	TRUE	FALSE
17	chr17:40092101:C:T	T	C	0.11171	ENSG00000126351.12	THRA	0.721527	12.9614	1.21067e-33	753	5.1325e-28	TRUE	FALSE
17	chr17:40096959:C:T	T	C	0.1276	ENSG00000126368.5	NR1D1	0.620152	12.9172	1.87898e-33	749	7.92341e-28	FALSE	FALSE
17	chr17:40090033:A:G	G	A	0.11271	ENSG00000126368.5	NR1D1	0.587908	11.2922	1.08073e-26	749	4.55729e-21	FALSE	FALSE
17	chr17:40087509:C:T	T	C	0.11222	ENSG00000126368.5	NR1D1	0.588413	11.2639	1.40207e-26	749	5.91234e-21	FALSE	FALSE
17	chr17:40092101:C:T	T	C	0.11171	ENSG00000126368.5	NR1D1	0.584871	11.2529	1.55151e-26	749	6.54252e-21	FALSE	FALSE
17	chr17:40075123:A:G	G	A	0.26944	ENSG00000126351.12	THRA	-0.418065	-10.4311	2.47884e-23	753	1.05088e-17	TRUE	FALSE
17	chr17:40075600:T:C	C	T	0.27217	ENSG00000126351.12	THRA	-0.418881	-10.3001	7.77386e-23	753	3.29564e-17	TRUE	FALSE
17	chr17:39771806:C:T	T	C	0.49172	ENSG00000161405.16	IKZF3	-0.210552	-9.80662	5.28484e-21	677	2.01432e-15	FALSE	FALSE
17	chr17:39773563:T:C	C	T	0.49173	ENSG00000161405.16	IKZF3	-0.210365	-9.79007	6.07339e-21	677	2.31488e-15	FALSE	FALSE
17	chr17:39754115:C:T	T	C	0.49607	ENSG00000161405.16	IKZF3	-0.210797	-9.76315	7.61235e-21	677	2.90146e-15	FALSE	FALSE
17	chr17:39803764:C:T	T	C	0.49251	ENSG00000161405.16	IKZF3	-0.209856	-9.75107	8.42362e-21	677	3.21067e-15	FALSE	FALSE
17	chr17:39765489:C:T	T	C	0.48935	ENSG00000161405.16	IKZF3	-0.207837	-9.72279	1.06723e-20	677	4.06776e-15	FALSE	FALSE
17	chr17:39783586:C:T	T	C	0.45104	ENSG00000161405.16	IKZF3	0.205184	9.69235	1.37613e-20	677	5.24514e-15	FALSE	FALSE
17	chr17:39781794:C:T	T	C	0.45314	ENSG00000161405.16	IKZF3	0.204307	9.69211	1.37889e-20	677	5.25566e-15	FALSE	FALSE
17	chr17:39748854:C:T	T	C	0.49553	ENSG00000161405.16	IKZF3	-0.210128	-9.66084	1.78937e-20	677	6.82021e-15	FALSE	FALSE
17	chr17:39820216:C:T	T	C	0.49148	ENSG00000161405.16	IKZF3	0.206355	9.62147	2.4819e-20	677	9.45977e-15	FALSE	FALSE
17	chr17:39784555:C:T	T	C	0.44998	ENSG00000161405.16	IKZF3	0.204744	9.61012	2.72702e-20	677	1.0394e-14	FALSE	FALSE
17	chr17:39806734:T:A	A	T	0.45232	ENSG00000161405.16	IKZF3	0.202786	9.58464	3.36816e-20	677	1.28378e-14	FALSE	FALSE
17	chr17:39813896:A:G	G	A	0.45212	ENSG00000161405.16	IKZF3	0.202695	9.57138	3.75861e-20	677	1.4326e-14	FALSE	FALSE
17	chr17:39766006:G:A	A	G	0.44856	ENSG00000161405.16	IKZF3	0.203231	9.53057	5.26489e-20	677	2.00672e-14	FALSE	FALSE
17	chr17:39868373:C:T	T	C	0.447	ENSG00000161405.16	IKZF3	0.200981	9.48499	7.66213e-20	677	2.92043e-14	FALSE	FALSE
17	chr17:39849342:T:C	C	T	0.48924	ENSG00000161405.16	IKZF3	0.205189	9.47557	8.27861e-20	677	3.1554e-14	FALSE	FALSE
17	chr17:39850080:C:T	T	C	0.48858	ENSG00000161405.16	IKZF3	0.204861	9.45627	9.69939e-20	677	3.69693e-14	FALSE	FALSE
17	chr17:39864166:T:C	C	T	0.48888	ENSG00000161405.16	IKZF3	0.204156	9.44525	1.06168e-19	677	4.04662e-14	FALSE	FALSE
17	chr17:39869782:G:A	A	G	0.44754	ENSG00000161405.16	IKZF3	0.199602	9.44511	1.06288e-19	677	4.0512e-14	FALSE	FALSE
17	chr17:39848676:GATTT:G	G	GATTT	0.45251	ENSG00000161405.16	IKZF3	0.199672	9.41935	1.31247e-19	677	5.0025e-14	FALSE	FALSE
17	chr17:39875935:T:C	C	T	0.44806	ENSG00000161405.16	IKZF3	0.198881	9.41678	1.34028e-19	677	5.1085e-14	FALSE	FALSE
17	chr17:39879513:GAGA:G	G	GAGA	0.44805	ENSG00000161405.16	IKZF3	0.19882	9.41566	1.35266e-19	677	5.15567e-14	FALSE	FALSE
17	chr17:39875604:T:G	G	T	0.44671	ENSG00000161405.16	IKZF3	0.199113	9.41553	1.35405e-19	677	5.16096e-14	FALSE	FALSE
17	chr17:39884110:T:C	C	T	0.44819	ENSG00000161405.16	IKZF3	0.19879	9.41403	1.3708e-19	677	5.2248e-14	FALSE	FALSE
17	chr17:39871330:A:G	G	A	0.44807	ENSG00000161405.16	IKZF3	0.198796	9.41394	1.37181e-19	677	5.22866e-14	FALSE	FALSE
17	chr17:39868955:T:C	C	T	0.44807	ENSG00000161405.16	IKZF3	0.198796	9.41386	1.37267e-19	677	5.23193e-14	FALSE	FALSE
17	chr17:39879371:C:T	T	C	0.44807	ENSG00000161405.16	IKZF3	0.198807	9.41366	1.3749e-19	677	5.24044e-14	FALSE	FALSE
17	chr17:39879395:A:G	G	A	0.44809	ENSG00000161405.16	IKZF3	0.198776	9.41336	1.37836e-19	677	5.25362e-14	FALSE	FALSE
17	chr17:39879117:G:T	T	G	0.4481	ENSG00000161405.16	IKZF3	0.198769	9.41321	1.37998e-19	677	5.25982e-14	FALSE	FALSE
17	chr17:39876207:C:T	T	C	0.4481	ENSG00000161405.16	IKZF3	0.198768	9.41307	1.38155e-19	677	5.26578e-14	FALSE	FALSE
17	chr17:39873952:T:A	A	T	0.44812	ENSG00000161405.16	IKZF3	0.198774	9.41307	1.38159e-19	677	5.26596e-14	FALSE	FALSE
17	chr17:39874885:A:G	G	A	0.44809	ENSG00000161405.16	IKZF3	0.198769	9.41303	1.382e-19	677	5.26751e-14	FALSE	FALSE
17	chr17:39876427:T:C	C	T	0.44807	ENSG00000161405.16	IKZF3	0.198767	9.413	1.38238e-19	677	5.26895e-14	FALSE	FALSE
17	chr17:39877024:A:C	C	A	0.44807	ENSG00000161405.16	IKZF3	0.198773	9.41293	1.38319e-19	677	5.27203e-14	FALSE	FALSE
17	chr17:39878863:G:A	A	G	0.4481	ENSG00000161405.16	IKZF3	0.198763	9.41286	1.38398e-19	677	5.27504e-14	FALSE	FALSE
17	chr17:39875421:C:T	T	C	0.44805	ENSG00000161405.16	IKZF3	0.198767	9.41285	1.38411e-19	677	5.27556e-14	FALSE	FALSE
17	chr17:39871147:A:G	G	A	0.44805	ENSG00000161405.16	IKZF3	0.198772	9.41234	1.38987e-19	677	5.29749e-14	FALSE	FALSE
17	chr17:39881926:C:T	T	C	0.44816	ENSG00000161405.16	IKZF3	0.198717	9.41191	1.39471e-19	677	5.31595e-14	FALSE	FALSE
17	chr17:39883866:T:C	C	T	0.44816	ENSG00000161405.16	IKZF3	0.198716	9.41188	1.39514e-19	677	5.31757e-14	FALSE	FALSE
17	chr17:39880333:A:G	G	A	0.44817	ENSG00000161405.16	IKZF3	0.198714	9.41163	1.39797e-19	677	5.32837e-14	FALSE	FALSE
17	chr17:39884281:C:T	T	C	0.44816	ENSG00000161405.16	IKZF3	0.198712	9.41147	1.39977e-19	677	5.33525e-14	FALSE	FALSE
17	chr17:39875461:C:T	T	C	0.44941	ENSG00000161405.16	IKZF3	0.19815	9.41051	1.41084e-19	677	5.37742e-14	FALSE	FALSE
17	chr17:39887396:C:T	T	C	0.44816	ENSG00000161405.16	IKZF3	0.198697	9.41049	1.41104e-19	677	5.37818e-14	FALSE	FALSE
17	chr17:39884510:G:A	A	G	0.44942	ENSG00000161405.16	IKZF3	0.198152	9.41032	1.41299e-19	677	5.38563e-14	FALSE	FALSE
17	chr17:39882138:A:T	T	A	0.44859	ENSG00000161405.16	IKZF3	0.198751	9.39462	1.60635e-19	677	6.12261e-14	FALSE	FALSE
17	chr17:39882137:A:T	T	A	0.4486	ENSG00000161405.16	IKZF3	0.198749	9.39453	1.60754e-19	677	6.12717e-14	FALSE	FALSE
17	chr17:39863805:A:AC	AC	A	0.48693	ENSG00000161405.16	IKZF3	0.203508	9.39073	1.65814e-19	677	6.32002e-14	FALSE	FALSE
17	chr17:39851068:T:G	G	T	0.47157	ENSG00000161405.16	IKZF3	0.204277	9.37327	1.9119e-19	677	7.28721e-14	FALSE	FALSE
17	chr17:39872867:C:G	G	C	0.48961	ENSG00000161405.16	IKZF3	0.201583	9.36776	1.99986e-19	677	7.62248e-14	FALSE	FALSE
17	chr17:39872381:G:T	T	G	0.4869	ENSG00000161405.16	IKZF3	0.200918	9.32949	2.73026e-19	677	1.04064e-13	FALSE	FALSE
17	chr17:39886524:T:A	A	T	0.48781	ENSG00000161405.16	IKZF3	0.20156	9.32597	2.80954e-19	677	1.07086e-13	FALSE	FALSE
17	chr17:39875549:T:A	A	T	0.446	ENSG00000161405.16	IKZF3	0.198265	9.32137	2.91647e-19	677	1.11161e-13	FALSE	FALSE
17	chr17:39875612:T:G	G	T	0.43984	ENSG00000161405.16	IKZF3	0.198738	9.31208	3.14483e-19	677	1.19866e-13	FALSE	FALSE
17	chr17:39867492:A:G	G	A	0.45194	ENSG00000161405.16	IKZF3	0.198435	9.31115	3.16855e-19	677	1.20769e-13	FALSE	FALSE
17	chr17:39895095:A:G	G	A	0.49201	ENSG00000161405.16	IKZF3	0.200831	9.3095	3.21133e-19	677	1.224e-13	FALSE	FALSE
17	chr17:39829548:A:G	G	A	0.49109	ENSG00000161405.16	IKZF3	0.20342	9.3069	3.27978e-19	677	1.25009e-13	FALSE	FALSE
17	chr17:39827239:T:C	C	T	0.4909	ENSG00000161405.16	IKZF3	0.2038	9.30177	3.41908e-19	677	1.30318e-13	FALSE	FALSE
17	chr17:39874777:G:A	A	G	0.48691	ENSG00000161405.16	IKZF3	0.200395	9.27142	4.37159e-19	677	1.66624e-13	FALSE	FALSE
17	chr17:39870033:A:T	T	A	0.48694	ENSG00000161405.16	IKZF3	0.200372	9.27048	4.40518e-19	677	1.67904e-13	FALSE	FALSE
17	chr17:39870108:C:G	G	C	0.48691	ENSG00000161405.16	IKZF3	0.200356	9.2704	4.40809e-19	677	1.68015e-13	FALSE	FALSE
17	chr17:39869916:C:T	T	C	0.48691	ENSG00000161405.16	IKZF3	0.200357	9.2703	4.41156e-19	677	1.68147e-13	FALSE	FALSE
17	chr17:39892980:T:C	C	T	0.48935	ENSG00000161405.16	IKZF3	0.200093	9.26994	4.42449e-19	677	1.6864e-13	FALSE	FALSE
17	chr17:39874911:T:C	C	T	0.48747	ENSG00000161405.16	IKZF3	0.200317	9.26913	4.45336e-19	677	1.6974e-13	FALSE	FALSE
17	chr17:39883308:TAACA:T	T	TAACA	0.48752	ENSG00000161405.16	IKZF3	0.200297	9.26859	4.47288e-19	677	1.70484e-13	FALSE	FALSE
17	chr17:39887090:G:A	A	G	0.48754	ENSG00000161405.16	IKZF3	0.200247	9.26749	4.51277e-19	677	1.72005e-13	FALSE	FALSE
17	chr17:39899863:T:C	C	T	0.44311	ENSG00000161405.16	IKZF3	0.195319	9.26171	4.7287e-19	677	1.80235e-13	FALSE	FALSE
17	chr17:39756124:C:T	T	C	0.44699	ENSG00000161405.16	IKZF3	0.201185	9.25782	4.88004e-19	677	1.86003e-13	FALSE	FALSE
17	chr17:39882136:A:T	T	A	0.48748	ENSG00000161405.16	IKZF3	0.200434	9.25463	5.0072e-19	677	1.9085e-13	FALSE	FALSE
17	chr17:39910767:C:T	T	C	0.44596	ENSG00000161405.16	IKZF3	0.194804	9.24815	5.27647e-19	677	2.01113e-13	FALSE	FALSE
17	chr17:39889472:C:T	T	C	0.48812	ENSG00000161405.16	IKZF3	0.199953	9.22653	6.28174e-19	677	2.39429e-13	FALSE	FALSE
17	chr17:39891991:T:C	C	T	0.48864	ENSG00000161405.16	IKZF3	0.200123	9.21427	6.93425e-19	677	2.643e-13	FALSE	FALSE
17	chr17:39910119:T:C	C	T	0.48742	ENSG00000161405.16	IKZF3	0.198171	9.2137	6.96578e-19	677	2.65501e-13	FALSE	FALSE
17	chr17:39892849:T:C	C	T	0.48865	ENSG00000161405.16	IKZF3	0.200102	9.21353	6.97553e-19	677	2.65873e-13	FALSE	FALSE
17	chr17:39851070:T:G	G	T	0.48477	ENSG00000161405.16	IKZF3	0.20091	9.17503	9.50657e-19	677	3.62344e-13	FALSE	FALSE
17	chr17:39900944:G:A	A	G	0.44344	ENSG00000161405.16	IKZF3	0.193886	9.1749	9.51685e-19	677	3.62736e-13	FALSE	FALSE
17	chr17:39905186:T:C	C	T	0.44292	ENSG00000161405.16	IKZF3	0.193872	9.17368	9.60998e-19	677	3.66285e-13	FALSE	FALSE
17	chr17:39906691:A:C	C	A	0.44292	ENSG00000161405.16	IKZF3	0.193842	9.17321	9.64696e-19	677	3.67695e-13	FALSE	FALSE
17	chr17:39906723:G:A	A	G	0.44293	ENSG00000161405.16	IKZF3	0.193839	9.17311	9.65426e-19	677	3.67973e-13	FALSE	FALSE
17	chr17:39905943:G:A	A	G	0.44409	ENSG00000161405.16	IKZF3	0.192968	9.15234	1.14043e-18	677	4.34677e-13	FALSE	FALSE
17	chr17:39909987:T:C	C	T	0.48933	ENSG00000161405.16	IKZF3	0.195997	9.14597	1.20024e-18	677	4.57471e-13	FALSE	FALSE
17	chr17:39911280:A:G	G	A	0.48533	ENSG00000161405.16	IKZF3	0.197364	9.14122	1.24679e-18	677	4.75214e-13	FALSE	FALSE
17	chr17:39893336:C:T	T	C	0.48629	ENSG00000161405.16	IKZF3	0.197711	9.11305	1.56182e-18	677	5.95291e-13	FALSE	FALSE
17	chr17:39900936:G:A	A	G	0.44238	ENSG00000161405.16	IKZF3	0.192497	9.07943	2.04258e-18	677	7.78531e-13	FALSE	FALSE
17	chr17:39910014:G:T	T	G	0.48592	ENSG00000161405.16	IKZF3	0.195684	9.07128	2.17948e-18	677	8.3071e-13	FALSE	FALSE
17	chr17:39908216:T:C	C	T	0.44411	ENSG00000161405.16	IKZF3	0.191818	9.05467	2.48769e-18	677	9.48187e-13	FALSE	FALSE
17	chr17:39908623:G:A	A	G	0.44411	ENSG00000161405.16	IKZF3	0.191762	9.05236	2.53378e-18	677	9.65755e-13	FALSE	FALSE
17	chr17:39908152:C:T	T	C	0.44411	ENSG00000161405.16	IKZF3	0.191753	9.05217	2.53752e-18	677	9.67177e-13	FALSE	FALSE
17	chr17:39896954:C:G	G	C	0.48055	ENSG00000161405.16	IKZF3	0.194388	9.01068	3.52755e-18	677	1.34453e-12	FALSE	FALSE
17	chr17:39907128:C:T	T	C	0.48179	ENSG00000161405.16	IKZF3	0.194357	9.00448	3.70529e-18	677	1.41228e-12	FALSE	FALSE
17	chr17:39907485:C:T	T	C	0.48178	ENSG00000161405.16	IKZF3	0.194338	9.00385	3.72393e-18	677	1.41938e-12	FALSE	FALSE
17	chr17:39907727:CA:C	C	CA	0.48155	ENSG00000161405.16	IKZF3	0.194355	9.00299	3.74948e-18	677	1.42912e-12	FALSE	FALSE
17	chr17:39907676:T:C	C	T	0.48174	ENSG00000161405.16	IKZF3	0.19431	9.00048	3.82466e-18	677	1.45777e-12	FALSE	FALSE
17	chr17:39905964:C:T	T	C	0.4835	ENSG00000161405.16	IKZF3	0.191131	8.87134	1.05809e-17	677	4.03291e-12	FALSE	FALSE
17	chr17:39913818:C:T	T	C	0.49996	ENSG00000161405.16	IKZF3	-0.192494	-8.85391	1.21281e-17	677	4.62264e-12	FALSE	FALSE
17	chr17:39917793:G:A	A	G	0.49996	ENSG00000161405.16	IKZF3	-0.192476	-8.85336	1.21806e-17	677	4.64263e-12	FALSE	FALSE
17	chr17:39918265:C:T	T	C	0.4984	ENSG00000161405.16	IKZF3	-0.191833	-8.85158	1.23515e-17	677	4.7078e-12	FALSE	FALSE
17	chr17:39919173:G:A	A	G	0.4984	ENSG00000161405.16	IKZF3	-0.191834	-8.85157	1.2353e-17	677	4.70834e-12	FALSE	FALSE
17	chr17:39919884:T:G	G	T	0.49931	ENSG00000161405.16	IKZF3	-0.192797	-8.84532	1.29721e-17	677	4.94431e-12	FALSE	FALSE
17	chr17:39924659:G:A	A	G	0.45598	ENSG00000161405.16	IKZF3	-0.188479	-8.82037	1.57642e-17	677	6.00855e-12	FALSE	FALSE
17	chr17:39917715:G:C	C	G	0.45769	ENSG00000161405.16	IKZF3	-0.188495	-8.80641	1.75784e-17	677	6.70003e-12	FALSE	FALSE
17	chr17:39913111:TCAAAA:T	T	TCAAAA	0.46231	ENSG00000161405.16	IKZF3	-0.188549	-8.78802	2.02864e-17	677	7.73218e-12	FALSE	FALSE
17	chr17:39913021:C:T	T	C	0.49782	ENSG00000161405.16	IKZF3	-0.191107	-8.75497	2.62292e-17	677	9.9973e-12	FALSE	FALSE
17	chr17:39913556:C:T	T	C	0.49782	ENSG00000161405.16	IKZF3	-0.191103	-8.7548	2.62632e-17	677	1.00102e-11	FALSE	FALSE
17	chr17:39912823:G:A	A	G	0.49783	ENSG00000161405.16	IKZF3	-0.191101	-8.75468	2.62878e-17	677	1.00196e-11	FALSE	FALSE
17	chr17:39912261:T:C	C	T	0.49778	ENSG00000161405.16	IKZF3	-0.191096	-8.75426	2.6374e-17	677	1.00525e-11	FALSE	FALSE
17	chr17:39911790:T:C	C	T	0.49777	ENSG00000161405.16	IKZF3	-0.191067	-8.75342	2.65459e-17	677	1.0118e-11	FALSE	FALSE
17	chr17:39913696:C:T	T	C	0.49627	ENSG00000161405.16	IKZF3	-0.190459	-8.75279	2.66762e-17	677	1.01677e-11	FALSE	FALSE
17	chr17:39916474:C:T	T	C	0.44202	ENSG00000161405.16	IKZF3	-0.186256	-8.61047	7.99957e-17	677	3.04904e-11	FALSE	FALSE
17	chr17:39932164:T:C	C	T	0.44194	ENSG00000161405.16	IKZF3	-0.182402	-8.49894	1.87431e-16	677	7.14396e-11	FALSE	FALSE
17	chr17:39924612:A:G	G	A	0.48042	ENSG00000161405.16	IKZF3	-0.185652	-8.46842	2.36269e-16	677	9.00543e-11	FALSE	FALSE
17	chr17:35244527:G:A	A	G	0.47212	ENSG00000205045.8	SLFN12L	-0.252768	-8.464	2.44297e-16	859	1.18146e-10	FALSE	FALSE
17	chr17:39747478:G:A	A	G	0.46426	ENSG00000161405.16	IKZF3	-0.189168	-8.45363	2.64251e-16	677	1.0072e-10	FALSE	FALSE
17	chr17:39926554:T:C	C	T	0.4821	ENSG00000161405.16	IKZF3	-0.184988	-8.43593	3.02096e-16	677	1.15144e-10	FALSE	FALSE
17	chr17:39915920:G:T	T	G	0.48161	ENSG00000161405.16	IKZF3	-0.185882	-8.42517	3.27678e-16	677	1.24895e-10	FALSE	FALSE
17	chr17:39914536:C:T	T	C	0.48146	ENSG00000161405.16	IKZF3	-0.185874	-8.42292	3.33284e-16	677	1.27031e-10	FALSE	FALSE
17	chr17:39917778:T:C	C	T	0.48163	ENSG00000161405.16	IKZF3	-0.185813	-8.42193	3.35787e-16	677	1.27986e-10	FALSE	FALSE
17	chr17:39916149:C:T	T	C	0.48121	ENSG00000161405.16	IKZF3	-0.185309	-8.37382	4.82372e-16	677	1.83857e-10	FALSE	FALSE
17	chr17:39933091:A:G	G	A	0.43971	ENSG00000161405.16	IKZF3	-0.179158	-8.36026	5.34099e-16	677	2.03572e-10	FALSE	FALSE
17	chr17:39915994:T:G	G	T	0.47987	ENSG00000161405.16	IKZF3	-0.183096	-8.27864	9.8325e-16	677	3.74767e-10	FALSE	FALSE
17	chr17:75503616:T:C	C	T	0.11383	ENSG00000182173.12	TSEN54	-0.284644	-8.27568	1.00515e-15	750	4.24425e-10	FALSE	FALSE
17	chr17:39933464:A:G	G	A	0.43476	ENSG00000161405.16	IKZF3	-0.178412	-8.24968	1.21971e-15	677	4.64893e-10	FALSE	FALSE
17	chr17:35243422:C:A	A	C	0.46369	ENSG00000205045.8	SLFN12L	-0.244304	-8.23393	1.37105e-15	859	6.63063e-10	FALSE	FALSE
17	chr17:75498882:G:A	A	G	0.11182	ENSG00000182173.12	TSEN54	-0.272988	-8.08026	4.25357e-15	750	1.79607e-09	FALSE	FALSE
17	chr17:75486583:T:C	C	T	0.11182	ENSG00000182173.12	TSEN54	-0.272979	-8.08004	4.26045e-15	750	1.79898e-09	FALSE	FALSE
17	chr17:75495813:G:A	A	G	0.11182	ENSG00000182173.12	TSEN54	-0.272976	-8.08001	4.2615e-15	750	1.79942e-09	FALSE	FALSE
17	chr17:75487233:A:C	C	A	0.11647	ENSG00000182173.12	TSEN54	-0.273871	-8.04953	5.32412e-15	750	2.24811e-09	FALSE	FALSE
17	chr17:75490545:G:A	A	G	0.11641	ENSG00000182173.12	TSEN54	-0.273812	-8.0492	5.33687e-15	750	2.25349e-09	FALSE	FALSE
17	chr17:75507408:G:C	C	G	0.11545	ENSG00000182173.12	TSEN54	-0.275342	-8.00569	7.32583e-15	750	3.09333e-09	FALSE	FALSE
17	chr17:75479746:T:C	C	T	0.11597	ENSG00000182173.12	TSEN54	-0.272849	-7.99246	8.06424e-15	750	3.40512e-09	FALSE	FALSE
17	chr17:75514222:G:A	A	G	0.1171	ENSG00000182173.12	TSEN54	-0.274946	-7.99105	8.14708e-15	750	3.4401e-09	FALSE	FALSE
17	chr17:75481283:T:C	C	T	0.11593	ENSG00000182173.12	TSEN54	-0.272636	-7.98714	8.38132e-15	750	3.53901e-09	FALSE	FALSE
17	chr17:75488672:C:G	G	C	0.11593	ENSG00000182173.12	TSEN54	-0.272635	-7.98707	8.38591e-15	750	3.54095e-09	FALSE	FALSE
17	chr17:75488952:T:C	C	T	0.11593	ENSG00000182173.12	TSEN54	-0.272635	-7.98707	8.38591e-15	750	3.54095e-09	FALSE	FALSE
17	chr17:75484502:A:G	G	A	0.11591	ENSG00000182173.12	TSEN54	-0.27268	-7.98648	8.42188e-15	750	3.55614e-09	FALSE	FALSE
17	chr17:75513460:C:T	T	C	0.11663	ENSG00000182173.12	TSEN54	-0.273901	-7.9837	8.59299e-15	750	3.62839e-09	FALSE	FALSE
17	chr17:75511785:A:C	C	A	0.11665	ENSG00000182173.12	TSEN54	-0.273816	-7.98288	8.64421e-15	750	3.65002e-09	FALSE	FALSE
17	chr17:75508335:T:C	C	T	0.11652	ENSG00000182173.12	TSEN54	-0.273809	-7.98224	8.68467e-15	750	3.6671e-09	FALSE	FALSE
17	chr17:40075123:A:G	G	A	0.26944	ENSG00000126368.5	NR1D1	-0.299595	-7.95627	1.04805e-14	749	4.41949e-09	FALSE	FALSE
17	chr17:75422952:G:A	A	G	0.10523	ENSG00000182173.12	TSEN54	0.2754	7.95383	1.06678e-14	750	4.50446e-09	FALSE	FALSE
17	chr17:75423443:G:T	T	G	0.10523	ENSG00000182173.12	TSEN54	0.2754	7.95383	1.06678e-14	750	4.50446e-09	FALSE	FALSE
17	chr17:75418559:G:A	A	G	0.10408	ENSG00000182173.12	TSEN54	0.277289	7.95288	1.07406e-14	750	4.53522e-09	FALSE	FALSE
17	chr17:75494530:A:G	G	A	0.11538	ENSG00000182173.12	TSEN54	-0.274228	-7.94528	1.13472e-14	750	4.79134e-09	FALSE	FALSE
17	chr17:75416030:C:T	T	C	0.10441	ENSG00000182173.12	TSEN54	0.275678	7.92829	1.28269e-14	750	5.41618e-09	FALSE	FALSE
17	chr17:49203553:T:C	C	T	0.33609	ENSG00000167083.6	GNGT2	-0.250933	-7.92393	1.32367e-14	772	5.75315e-09	TRUE	FALSE
17	chr17:49202939:T:C	C	T	0.33632	ENSG00000167083.6	GNGT2	-0.250905	-7.92093	1.35262e-14	772	5.87897e-09	TRUE	FALSE
17	chr17:75509090:G:A	A	G	0.1176	ENSG00000182173.12	TSEN54	-0.271156	-7.9156	1.40559e-14	750	5.9351e-09	FALSE	FALSE
17	chr17:75512335:C:T	T	C	0.11771	ENSG00000182173.12	TSEN54	-0.271108	-7.91417	1.42016e-14	750	5.99665e-09	FALSE	FALSE
17	chr17:35242095:T:C	C	T	0.47763	ENSG00000205045.8	SLFN12L	-0.233329	-7.91202	1.44227e-14	859	6.97504e-09	FALSE	FALSE
17	chr17:75438707:G:T	T	G	0.11588	ENSG00000182173.12	TSEN54	-0.269937	-7.90606	1.50554e-14	750	6.35715e-09	FALSE	FALSE
17	chr17:35241252:T:C	C	T	0.47565	ENSG00000205045.8	SLFN12L	-0.23387	-7.90141	1.55673e-14	859	7.52861e-09	FALSE	FALSE
17	chr17:35239732:T:C	C	T	0.47508	ENSG00000205045.8	SLFN12L	-0.23392	-7.88363	1.76886e-14	859	8.55452e-09	FALSE	FALSE
17	chr17:75435696:A:G	G	A	0.11644	ENSG00000182173.12	TSEN54	-0.271966	-7.88263	1.78168e-14	750	7.52316e-09	FALSE	FALSE
17	chr17:75425733:T:C	C	T	0.10642	ENSG00000182173.12	TSEN54	0.272263	7.87997	1.81599e-14	750	7.668e-09	FALSE	FALSE
17	chr17:35237390:C:T	T	C	0.47469	ENSG00000205045.8	SLFN12L	-0.233996	-7.87739	1.84989e-14	859	8.94639e-09	FALSE	FALSE
17	chr17:35234146:C:CT	CT	C	0.47464	ENSG00000205045.8	SLFN12L	-0.23438	-7.87397	1.89586e-14	859	9.16871e-09	FALSE	FALSE
17	chr17:75433434:T:C	C	T	0.1152	ENSG00000182173.12	TSEN54	-0.272313	-7.87242	1.91703e-14	750	8.09464e-09	FALSE	FALSE
17	chr17:75432975:A:G	G	A	0.1152	ENSG00000182173.12	TSEN54	-0.27224	-7.87106	1.93585e-14	750	8.17411e-09	FALSE	FALSE
17	chr17:75520853:T:C	C	T	0.11149	ENSG00000182173.12	TSEN54	-0.273425	-7.85578	2.15982e-14	750	9.11984e-09	FALSE	FALSE
17	chr17:75522203:G:C	C	G	0.11148	ENSG00000182173.12	TSEN54	-0.273365	-7.85293	2.20443e-14	750	9.3082e-09	FALSE	FALSE
17	chr17:35235090:A:G	G	A	0.47633	ENSG00000205045.8	SLFN12L	-0.232127	-7.85185	2.22141e-14	859	1.07431e-08	FALSE	FALSE
17	chr17:75440913:T:C	C	T	0.11531	ENSG00000182173.12	TSEN54	-0.268724	-7.84389	2.35163e-14	750	9.92976e-09	FALSE	FALSE
17	chr17:75455115:A:G	G	A	0.11588	ENSG00000182173.12	TSEN54	-0.268638	-7.84196	2.38444e-14	750	1.00683e-08	FALSE	FALSE
17	chr17:75455265:C:G	G	C	0.11588	ENSG00000182173.12	TSEN54	-0.268634	-7.84178	2.38743e-14	750	1.00809e-08	FALSE	FALSE
17	chr17:75460907:T:C	C	T	0.11592	ENSG00000182173.12	TSEN54	-0.268666	-7.8416	2.39042e-14	750	1.00936e-08	FALSE	FALSE
17	chr17:75477378:G:C	C	G	0.11597	ENSG00000182173.12	TSEN54	-0.268557	-7.83761	2.45959e-14	750	1.03856e-08	FALSE	FALSE
17	chr17:75475292:G:C	C	G	0.11597	ENSG00000182173.12	TSEN54	-0.268549	-7.83756	2.46054e-14	750	1.03896e-08	FALSE	FALSE
17	chr17:75477175:G:A	A	G	0.11597	ENSG00000182173.12	TSEN54	-0.268547	-7.83748	2.462e-14	750	1.03958e-08	FALSE	FALSE
17	chr17:75470920:AAAT:A	A	AAAT	0.11606	ENSG00000182173.12	TSEN54	-0.268815	-7.83743	2.46283e-14	750	1.03993e-08	FALSE	FALSE
17	chr17:75475818:G:T	T	G	0.11597	ENSG00000182173.12	TSEN54	-0.268544	-7.83742	2.46306e-14	750	1.04003e-08	FALSE	FALSE
17	chr17:75431857:G:T	T	G	0.11311	ENSG00000182173.12	TSEN54	-0.272625	-7.83551	2.49683e-14	750	1.05429e-08	FALSE	FALSE
17	chr17:75444356:T:C	C	T	0.1161	ENSG00000182173.12	TSEN54	-0.267579	-7.80826	3.03294e-14	750	1.28066e-08	FALSE	FALSE
17	chr17:75459847:C:A	A	C	0.11235	ENSG00000182173.12	TSEN54	-0.264881	-7.79186	3.40868e-14	750	1.43932e-08	FALSE	FALSE
17	chr17:75438769:A:G	G	A	0.1164	ENSG00000182173.12	TSEN54	-0.266031	-7.77639	3.80488e-14	750	1.60661e-08	FALSE	FALSE
17	chr17:75438665:T:C	C	T	0.1164	ENSG00000182173.12	TSEN54	-0.266022	-7.77591	3.81782e-14	750	1.61208e-08	FALSE	FALSE
17	chr17:75442792:T:A	A	T	0.11639	ENSG00000182173.12	TSEN54	-0.26601	-7.77583	3.82011e-14	750	1.61304e-08	FALSE	FALSE
17	chr17:75443265:C:G	G	C	0.11639	ENSG00000182173.12	TSEN54	-0.26601	-7.77583	3.82011e-14	750	1.61304e-08	FALSE	FALSE
17	chr17:75438074:T:A	A	T	0.11639	ENSG00000182173.12	TSEN54	-0.266012	-7.77581	3.82058e-14	750	1.61324e-08	FALSE	FALSE
17	chr17:75458885:A:C	C	A	0.11699	ENSG00000182173.12	TSEN54	-0.266061	-7.77492	3.84477e-14	750	1.62345e-08	FALSE	FALSE
17	chr17:75458884:C:T	T	C	0.11701	ENSG00000182173.12	TSEN54	-0.266088	-7.7749	3.84544e-14	750	1.62374e-08	FALSE	FALSE
17	chr17:75431800:A:G	G	A	0.11413	ENSG00000182173.12	TSEN54	-0.269935	-7.76956	3.99402e-14	750	1.68647e-08	FALSE	FALSE
17	chr17:75445165:T:C	C	T	0.11533	ENSG00000182173.12	TSEN54	-0.266108	-7.7406	4.90454e-14	750	2.07094e-08	FALSE	FALSE
17	chr17:49206453:C:T	T	C	0.3293	ENSG00000167083.6	GNGT2	0.244767	7.73391	5.14242e-14	772	2.23508e-08	TRUE	FALSE
17	chr17:40070602:T:C	C	T	0.46364	ENSG00000126351.12	THRA	-0.300747	-7.72761	5.37647e-14	753	2.27929e-08	TRUE	FALSE
17	chr17:40075600:T:C	C	T	0.27217	ENSG00000126368.5	NR1D1	-0.29513	-7.71621	5.82764e-14	749	2.45744e-08	FALSE	FALSE
17	chr17:75530398:T:C	C	T	0.11164	ENSG00000182173.12	TSEN54	-0.270353	-7.67984	7.53092e-14	750	3.17993e-08	FALSE	FALSE
17	chr17:39933720:A:G	G	A	0.39735	ENSG00000161405.16	IKZF3	-0.17116	-7.67221	7.94586e-14	677	3.02857e-08	FALSE	FALSE
17	chr17:75501358:G:A	A	G	0.11781	ENSG00000182173.12	TSEN54	-0.260899	-7.66762	8.2067e-14	750	3.46528e-08	FALSE	FALSE
17	chr17:75502402:T:C	C	T	0.10121	ENSG00000182173.12	TSEN54	-0.284833	-7.64952	9.31865e-14	750	3.9348e-08	FALSE	FALSE
17	chr17:75501336:T:C	C	T	0.11779	ENSG00000182173.12	TSEN54	-0.260058	-7.63977	9.97861e-14	750	4.21347e-08	FALSE	FALSE
17	chr17:35510884:A:C	C	A	0.18995	ENSG00000205045.8	SLFN12L	0.289459	7.62703	1.09094e-13	859	5.27598e-08	FALSE	FALSE
17	chr17:75501334:T:C	C	T	0.11726	ENSG00000182173.12	TSEN54	-0.259564	-7.60434	1.27851e-13	750	5.3985e-08	FALSE	FALSE
17	chr17:75501713:T:C	C	T	0.11672	ENSG00000182173.12	TSEN54	-0.25958	-7.60432	1.27873e-13	750	5.39942e-08	FALSE	FALSE
17	chr17:40122783:C:G	G	C	0.13348	ENSG00000188895.11	MSL1	-0.201742	-7.56951	1.62989e-13	817	7.49704e-08	FALSE	FALSE
17	chr17:49182768:A:G	G	A	0.33779	ENSG00000167083.6	GNGT2	-0.239232	-7.5227	2.25566e-13	772	9.80392e-08	TRUE	FALSE
17	chr17:35501014:C:T	T	C	0.18866	ENSG00000205045.8	SLFN12L	0.284821	7.4772	3.08889e-13	859	1.49384e-07	FALSE	FALSE
17	chr17:35505346:G:A	A	G	0.18854	ENSG00000205045.8	SLFN12L	0.284311	7.45601	3.57406e-13	859	1.72848e-07	FALSE	FALSE
17	chr17:40098239:C:T	T	C	0.27618	ENSG00000126351.12	THRA	0.324933	7.3854	5.7977e-13	753	2.45787e-07	TRUE	FALSE
17	chr17:75536492:C:G	G	C	0.10301	ENSG00000182173.12	TSEN54	-0.270371	-7.36689	6.57802e-13	750	2.77757e-07	FALSE	FALSE
17	chr17:75536493:C:G	G	C	0.10301	ENSG00000182173.12	TSEN54	-0.270371	-7.36689	6.57802e-13	750	2.77757e-07	FALSE	FALSE
17	chr17:49222427:A:G	G	A	0.32219	ENSG00000167083.6	GNGT2	0.238051	7.35508	7.12887e-13	772	3.09846e-07	TRUE	FALSE
17	chr17:75532127:T:C	C	T	0.10475	ENSG00000182173.12	TSEN54	-0.264841	-7.28181	1.17134e-12	750	4.94599e-07	FALSE	FALSE
17	chr17:35497884:A:G	G	A	0.20115	ENSG00000205045.8	SLFN12L	0.27218	7.26546	1.30786e-12	859	6.32506e-07	FALSE	FALSE
17	chr17:35179902:TA:T	T	TA	0.4501	ENSG00000205045.8	SLFN12L	-0.217626	-7.18147	2.29753e-12	859	1.11112e-06	FALSE	FALSE
17	chr17:35513741:G:A	A	G	0.18669	ENSG00000205045.8	SLFN12L	0.275753	7.16191	2.61773e-12	859	1.26598e-06	FALSE	FALSE
17	chr17:75465679:A:T	T	A	0.10986	ENSG00000182173.12	TSEN54	0.25564	7.15434	2.75324e-12	750	1.16256e-06	FALSE	FALSE
17	chr17:75519384:G:A	A	G	0.0788	ENSG00000182173.12	TSEN54	0.289917	7.14181	2.99248e-12	750	1.26358e-06	FALSE	FALSE
17	chr17:28285970:C:T	T	C	0.46763	ENSG00000004142.11	POLDIP2	-0.143946	-7.1274	3.29322e-12	496	9.19626e-07	FALSE	FALSE
17	chr17:75443826:A:G	G	A	0.08406	ENSG00000182173.12	TSEN54	0.281842	7.11719	3.52382e-12	750	1.48793e-06	FALSE	FALSE
17	chr17:65560172:G:A	A	G	0.26462	ENSG00000168646.12	AXIN2	0.253628	7.11631	3.54466e-12	818	1.63244e-06	TRUE	TRUE
17	chr17:28304310:C:A	A	C	0.46088	ENSG00000004142.11	POLDIP2	-0.143098	-7.0841	4.38668e-12	496	1.22497e-06	FALSE	FALSE
17	chr17:28297880:GA:G	G	GA	0.46496	ENSG00000004142.11	POLDIP2	-0.142568	-7.07526	4.65018e-12	496	1.29855e-06	FALSE	FALSE
17	chr17:28368811:A:G	G	A	0.39245	ENSG00000004142.11	POLDIP2	0.137622	7.07205	4.75e-12	496	1.32643e-06	FALSE	FALSE
17	chr17:39934555:C:T	T	C	0.4357	ENSG00000161405.16	IKZF3	-0.153319	-7.0582	5.20395e-12	677	1.98349e-06	FALSE	FALSE
17	chr17:40098436:T:C	C	T	0.24016	ENSG00000126351.12	THRA	0.332104	7.05801	5.21036e-12	753	2.20888e-06	TRUE	FALSE
17	chr17:28366210:G:C	C	G	0.3977	ENSG00000004142.11	POLDIP2	0.138222	7.0488	5.53623e-12	496	1.54598e-06	FALSE	FALSE
17	chr17:28366237:C:T	T	C	0.39766	ENSG00000004142.11	POLDIP2	0.138161	7.0453	5.66507e-12	496	1.58196e-06	FALSE	FALSE
17	chr17:28317282:C:T	T	C	0.3973	ENSG00000004142.11	POLDIP2	-0.138398	-7.00814	7.22958e-12	496	2.01885e-06	FALSE	FALSE
17	chr17:28338622:A:G	G	A	0.39724	ENSG00000004142.11	POLDIP2	0.137116	6.99641	7.80669e-12	496	2.18e-06	FALSE	FALSE
17	chr17:28317642:C:T	T	C	0.46379	ENSG00000004142.11	POLDIP2	-0.139235	-6.99617	7.81911e-12	496	2.18347e-06	FALSE	FALSE
17	chr17:35927153:C:T	T	C	0.05883	ENSG00000270379.5	HEATR9	0.457578	6.99173	8.04948e-12	729	3.30372e-06	FALSE	FALSE
17	chr17:40349572:C:G	G	C	0.24957	ENSG00000188895.11	MSL1	-0.148109	-6.98987	8.14792e-12	817	3.74781e-06	FALSE	FALSE
17	chr17:28337780:T:C	C	T	0.39866	ENSG00000004142.11	POLDIP2	0.137325	6.98674	8.31611e-12	496	2.32226e-06	FALSE	FALSE
17	chr17:39946957:G:A	A	G	0.43128	ENSG00000161405.16	IKZF3	-0.152017	-6.98131	8.61603e-12	677	3.28401e-06	FALSE	FALSE
17	chr17:35923208:G:A	A	G	0.05894	ENSG00000270379.5	HEATR9	0.456002	6.97498	8.9798e-12	729	3.68555e-06	FALSE	FALSE
17	chr17:35920983:G:A	A	G	0.05841	ENSG00000270379.5	HEATR9	0.455978	6.97472	8.9952e-12	729	3.69187e-06	FALSE	FALSE
17	chr17:65559491:C:T	T	C	0.27014	ENSG00000168646.12	AXIN2	0.249128	6.96949	9.30697e-12	818	4.28618e-06	TRUE	TRUE
17	chr17:39946989:G:A	A	G	0.43092	ENSG00000161405.16	IKZF3	-0.151407	-6.96288	9.71668e-12	677	3.70352e-06	FALSE	FALSE
17	chr17:39937062:A:G	G	A	0.42747	ENSG00000161405.16	IKZF3	-0.151947	-6.94675	1.07926e-11	677	4.1136e-06	FALSE	FALSE
17	chr17:28301721:G:A	A	G	0.40028	ENSG00000004142.11	POLDIP2	-0.138805	-6.94578	1.08606e-11	496	3.03281e-06	FALSE	FALSE
17	chr17:39747477:C:T	T	C	0.32616	ENSG00000161405.16	IKZF3	-0.166305	-6.93004	1.203e-11	677	4.58525e-06	FALSE	FALSE
17	chr17:35912174:T:C	C	T	0.06055	ENSG00000270379.5	HEATR9	0.450458	6.9036	1.42788e-11	729	5.86042e-06	FALSE	FALSE
17	chr17:35914290:T:C	C	T	0.06055	ENSG00000270379.5	HEATR9	0.450458	6.9036	1.42788e-11	729	5.86042e-06	FALSE	FALSE
17	chr17:75543550:A:G	G	A	0.09534	ENSG00000182173.12	TSEN54	-0.255424	-6.89971	1.46435e-11	750	6.1832e-06	FALSE	FALSE
17	chr17:35915752:T:C	C	T	0.06054	ENSG00000270379.5	HEATR9	0.449968	6.88893	1.56996e-11	729	6.44352e-06	FALSE	FALSE
17	chr17:39945679:G:C	C	G	0.42721	ENSG00000161405.16	IKZF3	-0.150046	-6.88813	1.57809e-11	677	6.0149e-06	FALSE	FALSE
17	chr17:35908404:C:T	T	C	0.05789	ENSG00000270379.5	HEATR9	0.452768	6.87921	1.67166e-11	729	6.86094e-06	FALSE	FALSE
17	chr17:35895608:G:A	A	G	0.05842	ENSG00000270379.5	HEATR9	0.452679	6.87884	1.6757e-11	729	6.87754e-06	FALSE	FALSE
17	chr17:35897356:C:T	T	C	0.05842	ENSG00000270379.5	HEATR9	0.452678	6.87877	1.67643e-11	729	6.88051e-06	FALSE	FALSE
17	chr17:35894157:C:G	G	C	0.05789	ENSG00000270379.5	HEATR9	0.452683	6.8787	1.67715e-11	729	6.88347e-06	FALSE	FALSE
17	chr17:35886607:C:G	G	C	0.05789	ENSG00000270379.5	HEATR9	0.452627	6.87853	1.67901e-11	729	6.89109e-06	FALSE	FALSE
17	chr17:35888843:G:A	A	G	0.05842	ENSG00000270379.5	HEATR9	0.452515	6.87806	1.68412e-11	729	6.91208e-06	FALSE	FALSE
17	chr17:35884425:A:T	T	A	0.05842	ENSG00000270379.5	HEATR9	0.452554	6.87793	1.68549e-11	729	6.91769e-06	FALSE	FALSE
17	chr17:28388929:G:C	C	G	0.39575	ENSG00000004142.11	POLDIP2	0.134947	6.87377	1.73139e-11	496	4.83487e-06	FALSE	FALSE
17	chr17:39947032:G:A	A	G	0.42657	ENSG00000161405.16	IKZF3	-0.149729	-6.86268	1.85966e-11	677	7.08811e-06	FALSE	FALSE
17	chr17:39946763:T:C	C	T	0.42599	ENSG00000161405.16	IKZF3	-0.149708	-6.86228	1.86445e-11	677	7.10636e-06	FALSE	FALSE
17	chr17:35856901:A:G	G	A	0.05932	ENSG00000270379.5	HEATR9	0.450878	6.85492	1.95497e-11	729	8.02372e-06	FALSE	FALSE
17	chr17:28318965:G:A	A	G	0.39989	ENSG00000004142.11	POLDIP2	0.135579	6.84601	2.07027e-11	496	5.78119e-06	FALSE	FALSE
17	chr17:35826746:T:A	A	T	0.05869	ENSG00000270379.5	HEATR9	0.450428	6.83706	2.1928e-11	729	8.99984e-06	FALSE	FALSE
17	chr17:35881963:G:T	T	G	0.05894	ENSG00000270379.5	HEATR9	0.448374	6.83635	2.2027e-11	729	9.04048e-06	FALSE	FALSE
17	chr17:35868024:G:A	A	G	0.05844	ENSG00000270379.5	HEATR9	0.44812	6.83564	2.21278e-11	729	9.08186e-06	FALSE	FALSE
17	chr17:35851210:C:T	T	C	0.05989	ENSG00000270379.5	HEATR9	0.448236	6.83545	2.21556e-11	729	9.09327e-06	FALSE	FALSE
17	chr17:35869874:T:C	C	T	0.05857	ENSG00000270379.5	HEATR9	0.447066	6.83438	2.23078e-11	729	9.15573e-06	FALSE	FALSE
17	chr17:35871589:T:C	C	T	0.05964	ENSG00000270379.5	HEATR9	0.447066	6.83438	2.23078e-11	729	9.15573e-06	FALSE	FALSE
17	chr17:35877803:A:G	G	A	0.05911	ENSG00000270379.5	HEATR9	0.447066	6.83438	2.23078e-11	729	9.15573e-06	FALSE	FALSE
17	chr17:35870269:C:T	T	C	0.05949	ENSG00000270379.5	HEATR9	0.447975	6.83398	2.23652e-11	729	9.17929e-06	FALSE	FALSE
17	chr17:35872634:C:T	T	C	0.05844	ENSG00000270379.5	HEATR9	0.447972	6.83382	2.23878e-11	729	9.18855e-06	FALSE	FALSE
17	chr17:35841336:G:A	A	G	0.05948	ENSG00000270379.5	HEATR9	0.447962	6.83321	2.24765e-11	729	9.22495e-06	FALSE	FALSE
17	chr17:35841647:C:T	T	C	0.05948	ENSG00000270379.5	HEATR9	0.447962	6.83321	2.24765e-11	729	9.22495e-06	FALSE	FALSE
17	chr17:35843549:T:A	A	T	0.05948	ENSG00000270379.5	HEATR9	0.447953	6.83314	2.24866e-11	729	9.22911e-06	FALSE	FALSE
17	chr17:35847503:G:A	A	G	0.05896	ENSG00000270379.5	HEATR9	0.447953	6.83314	2.24866e-11	729	9.22911e-06	FALSE	FALSE
17	chr17:35861045:CA:C	C	CA	0.05841	ENSG00000270379.5	HEATR9	0.44807	6.83242	2.25905e-11	729	9.27175e-06	FALSE	FALSE
17	chr17:35829487:C:A	A	C	0.05839	ENSG00000270379.5	HEATR9	0.447984	6.83134	2.27471e-11	729	9.33604e-06	FALSE	FALSE
17	chr17:35875664:A:C	C	A	0.0584	ENSG00000270379.5	HEATR9	0.447968	6.83055	2.28629e-11	729	9.38355e-06	FALSE	FALSE
17	chr17:35829557:AGGAGGC:A	A	AGGAGGC	0.05916	ENSG00000270379.5	HEATR9	0.449467	6.81995	2.4472e-11	729	1.0044e-05	FALSE	FALSE
17	chr17:39987976:G:A	A	G	0.46306	ENSG00000108344.14	PSMD3	-0.145244	-6.80245	2.7373e-11	738	1.13733e-05	FALSE	FALSE
17	chr17:28396647:C:A	A	C	0.4024	ENSG00000004142.11	POLDIP2	-0.133282	-6.80154	2.75318e-11	496	7.6882e-06	FALSE	FALSE
17	chr17:39986424:A:C	C	A	0.46072	ENSG00000108344.14	PSMD3	-0.144356	-6.79342	2.8999e-11	738	1.20489e-05	FALSE	FALSE
17	chr17:35827193:G:A	A	G	0.05811	ENSG00000270379.5	HEATR9	0.447044	6.79248	2.91732e-11	729	1.19735e-05	FALSE	FALSE
17	chr17:35825687:G:T	T	G	0.05919	ENSG00000270379.5	HEATR9	0.446876	6.79153	2.93514e-11	729	1.20466e-05	FALSE	FALSE
17	chr17:35822498:A:G	G	A	0.05921	ENSG00000270379.5	HEATR9	0.446848	6.79104	2.94433e-11	729	1.20843e-05	FALSE	FALSE
17	chr17:39987295:C:T	T	C	0.46006	ENSG00000108344.14	PSMD3	-0.143779	-6.78439	3.07192e-11	738	1.27636e-05	FALSE	FALSE
17	chr17:39990676:T:C	C	T	0.46006	ENSG00000108344.14	PSMD3	-0.143779	-6.78439	3.07192e-11	738	1.27636e-05	FALSE	FALSE
17	chr17:39988115:TA:T	T	TA	0.46202	ENSG00000108344.14	PSMD3	-0.144334	-6.78435	3.07268e-11	738	1.27668e-05	FALSE	FALSE
17	chr17:35817456:A:G	G	A	0.05811	ENSG00000270379.5	HEATR9	0.446615	6.7841	3.07774e-11	729	1.26319e-05	FALSE	FALSE
17	chr17:39987279:C:T	T	C	0.462	ENSG00000108344.14	PSMD3	-0.144318	-6.7835	3.08954e-11	738	1.28368e-05	FALSE	FALSE
17	chr17:39987863:C:T	T	C	0.46201	ENSG00000108344.14	PSMD3	-0.144327	-6.78349	3.08966e-11	738	1.28374e-05	FALSE	FALSE
17	chr17:39987515:C:T	T	C	0.462	ENSG00000108344.14	PSMD3	-0.144322	-6.78348	3.08982e-11	738	1.2838e-05	FALSE	FALSE
17	chr17:39987988:A:C	C	A	0.462	ENSG00000108344.14	PSMD3	-0.144319	-6.78348	3.08985e-11	738	1.28381e-05	FALSE	FALSE
17	chr17:39987934:T:C	C	T	0.462	ENSG00000108344.14	PSMD3	-0.144319	-6.78344	3.09061e-11	738	1.28413e-05	FALSE	FALSE
17	chr17:39988835:C:G	G	C	0.46196	ENSG00000108344.14	PSMD3	-0.144311	-6.78262	3.10683e-11	738	1.29087e-05	FALSE	FALSE
17	chr17:75543714:G:C	C	G	0.10041	ENSG00000182173.12	TSEN54	-0.252495	-6.77438	3.27442e-11	750	1.38262e-05	FALSE	FALSE
17	chr17:28394772:C:A	A	C	0.43504	ENSG00000004142.11	POLDIP2	0.133944	6.76698	3.43255e-11	496	9.58533e-06	FALSE	FALSE
17	chr17:28398249:G:A	A	G	0.43663	ENSG00000004142.11	POLDIP2	0.134135	6.7645	3.48722e-11	496	9.738e-06	FALSE	FALSE
17	chr17:35809260:TC:T	T	TC	0.05903	ENSG00000270379.5	HEATR9	0.445768	6.75992	3.59027e-11	729	1.47354e-05	FALSE	FALSE
17	chr17:28349109:C:T	T	C	0.4739	ENSG00000004142.11	POLDIP2	0.13434	6.75865	3.61945e-11	496	1.01072e-05	FALSE	FALSE
17	chr17:35813741:G:C	C	G	0.05848	ENSG00000270379.5	HEATR9	0.445483	6.7553	3.69745e-11	729	1.51753e-05	FALSE	FALSE
17	chr17:28394876:G:A	A	G	0.43639	ENSG00000004142.11	POLDIP2	0.133861	6.743	3.99791e-11	496	1.11641e-05	FALSE	FALSE
17	chr17:28393545:G:A	A	G	0.43638	ENSG00000004142.11	POLDIP2	0.133861	6.74298	3.99863e-11	496	1.11661e-05	FALSE	FALSE
17	chr17:28395709:C:T	T	C	0.43693	ENSG00000004142.11	POLDIP2	0.133859	6.74291	4.00042e-11	496	1.11711e-05	FALSE	FALSE
17	chr17:28396594:G:T	T	G	0.438	ENSG00000004142.11	POLDIP2	0.134019	6.73837	4.11731e-11	496	1.14975e-05	FALSE	FALSE
17	chr17:28395626:G:A	A	G	0.4365	ENSG00000004142.11	POLDIP2	0.133743	6.73538	4.19602e-11	496	1.17173e-05	FALSE	FALSE
17	chr17:35805401:C:CT	CT	C	0.05827	ENSG00000270379.5	HEATR9	0.447807	6.72095	4.59815e-11	729	1.88721e-05	FALSE	FALSE
17	chr17:35804994:A:G	G	A	0.05847	ENSG00000270379.5	HEATR9	0.44642	6.72078	4.60295e-11	729	1.88917e-05	FALSE	FALSE
17	chr17:35805145:G:A	A	G	0.05847	ENSG00000270379.5	HEATR9	0.446417	6.72074	4.60429e-11	729	1.88972e-05	FALSE	FALSE
17	chr17:35802911:A:G	G	A	0.05742	ENSG00000270379.5	HEATR9	0.446403	6.72046	4.61247e-11	729	1.89308e-05	FALSE	FALSE
17	chr17:28361641:G:A	A	G	0.47072	ENSG00000004142.11	POLDIP2	0.133449	6.71764	4.69545e-11	496	1.3112e-05	FALSE	FALSE
17	chr17:35834644:G:GT	GT	G	0.06081	ENSG00000270379.5	HEATR9	0.43876	6.71173	4.87427e-11	729	2.00053e-05	FALSE	FALSE
17	chr17:39963001:G:T	T	G	0.42751	ENSG00000161405.16	IKZF3	-0.145957	-6.70405	5.11696e-11	677	1.95033e-05	FALSE	FALSE
17	chr17:75544752:T:C	C	T	0.10093	ENSG00000182173.12	TSEN54	-0.249263	-6.70284	5.15612e-11	750	2.17717e-05	FALSE	FALSE
17	chr17:35806821:T:C	C	T	0.05951	ENSG00000270379.5	HEATR9	0.445158	6.69977	5.25714e-11	729	2.15767e-05	FALSE	FALSE
17	chr17:28398728:T:C	C	T	0.4345	ENSG00000004142.11	POLDIP2	0.132672	6.69935	5.27114e-11	496	1.47196e-05	FALSE	FALSE
17	chr17:39963385:C:T	T	C	0.42944	ENSG00000161405.16	IKZF3	-0.146372	-6.69748	5.33398e-11	677	2.03305e-05	FALSE	FALSE
17	chr17:39732988:C:CT	CT	C	0.32569	ENSG00000161405.16	IKZF3	-0.163187	-6.695	5.4182e-11	677	2.06515e-05	FALSE	FALSE
17	chr17:39994360:C:A	A	C	0.46092	ENSG00000108344.14	PSMD3	-0.142457	-6.68843	5.64729e-11	738	2.34641e-05	FALSE	FALSE
17	chr17:39993474:C:T	T	C	0.46093	ENSG00000108344.14	PSMD3	-0.142445	-6.68823	5.65476e-11	738	2.34952e-05	FALSE	FALSE
17	chr17:39993471:T:C	C	T	0.46093	ENSG00000108344.14	PSMD3	-0.142444	-6.68813	5.65809e-11	738	2.3509e-05	FALSE	FALSE
17	chr17:39993097:C:G	G	C	0.46092	ENSG00000108344.14	PSMD3	-0.142437	-6.68774	5.67214e-11	738	2.35674e-05	FALSE	FALSE
17	chr17:39997301:G:C	C	G	0.46144	ENSG00000108344.14	PSMD3	-0.142448	-6.68745	5.68232e-11	738	2.36097e-05	FALSE	FALSE
17	chr17:39996051:A:T	T	A	0.46091	ENSG00000108344.14	PSMD3	-0.142436	-6.68743	5.68316e-11	738	2.36132e-05	FALSE	FALSE
17	chr17:39995707:A:G	G	A	0.46091	ENSG00000108344.14	PSMD3	-0.142435	-6.68732	5.68727e-11	738	2.36303e-05	FALSE	FALSE
17	chr17:39992983:T:C	C	T	0.46092	ENSG00000108344.14	PSMD3	-0.142421	-6.68708	5.69568e-11	738	2.36652e-05	FALSE	FALSE
17	chr17:39936460:T:C	C	T	0.46956	ENSG00000161405.16	IKZF3	-0.150417	-6.68649	5.71715e-11	677	2.1791e-05	FALSE	FALSE
17	chr17:39994761:C:T	T	C	0.46093	ENSG00000108344.14	PSMD3	-0.142414	-6.68632	5.72322e-11	738	2.37796e-05	FALSE	FALSE
17	chr17:40277750:G:A	A	G	0.23694	ENSG00000188895.11	MSL1	-0.141771	-6.68352	5.82524e-11	817	2.67944e-05	FALSE	FALSE
17	chr17:28394285:A:G	G	A	0.43583	ENSG00000004142.11	POLDIP2	0.132386	6.67755	6.04852e-11	496	1.68904e-05	FALSE	FALSE
17	chr17:39936677:A:G	G	A	0.46802	ENSG00000161405.16	IKZF3	-0.150582	-6.67371	6.19646e-11	677	2.36179e-05	FALSE	FALSE
17	chr17:28367840:G:A	A	G	0.48579	ENSG00000004142.11	POLDIP2	0.132838	6.67368	6.19758e-11	496	1.73066e-05	FALSE	FALSE
17	chr17:39720582:A:G	G	A	0.32645	ENSG00000161405.16	IKZF3	0.160741	6.67016	6.33654e-11	677	2.41518e-05	FALSE	FALSE
17	chr17:39722777:A:G	G	A	0.32589	ENSG00000161405.16	IKZF3	0.160717	6.66982	6.35007e-11	677	2.42034e-05	FALSE	FALSE
17	chr17:39721159:G:A	A	G	0.32639	ENSG00000161405.16	IKZF3	0.160739	6.66981	6.3505e-11	677	2.4205e-05	FALSE	FALSE
17	chr17:39951374:G:A	A	G	0.46587	ENSG00000161405.16	IKZF3	-0.15006	-6.66684	6.47043e-11	677	2.46621e-05	FALSE	FALSE
17	chr17:39937086:G:A	A	G	0.46788	ENSG00000161405.16	IKZF3	-0.150323	-6.66185	6.67653e-11	677	2.54477e-05	FALSE	FALSE
17	chr17:39938921:G:C	C	G	0.46797	ENSG00000161405.16	IKZF3	-0.149834	-6.65135	7.13219e-11	677	2.71844e-05	FALSE	FALSE
17	chr17:28344170:C:G	G	C	0.47295	ENSG00000004142.11	POLDIP2	0.132938	6.64981	7.20161e-11	496	2.01104e-05	FALSE	FALSE
17	chr17:35181612:A:G	G	A	0.485	ENSG00000205045.8	SLFN12L	-0.191107	-6.64882	7.24653e-11	859	3.50455e-05	FALSE	FALSE
17	chr17:28386951:C:T	T	C	0.47311	ENSG00000004142.11	POLDIP2	0.132976	6.64874	7.24984e-11	496	2.0245e-05	FALSE	FALSE
17	chr17:28389898:G:T	T	G	0.47124	ENSG00000004142.11	POLDIP2	0.132424	6.64162	7.58116e-11	496	2.11702e-05	FALSE	FALSE
17	chr17:28376663:T:A	A	T	0.47199	ENSG00000004142.11	POLDIP2	0.132523	6.6268	8.31902e-11	496	2.32307e-05	FALSE	FALSE
17	chr17:28306590:C:T	T	C	0.47044	ENSG00000004142.11	POLDIP2	-0.134226	-6.62351	8.49249e-11	496	2.37151e-05	FALSE	FALSE
17	chr17:28390249:G:A	A	G	0.4722	ENSG00000004142.11	POLDIP2	0.132446	6.62286	8.52688e-11	496	2.38111e-05	FALSE	FALSE
17	chr17:28389802:C:T	T	C	0.47251	ENSG00000004142.11	POLDIP2	0.132441	6.62261	8.54035e-11	496	2.38488e-05	FALSE	FALSE
17	chr17:28391158:T:A	A	T	0.47263	ENSG00000004142.11	POLDIP2	0.132476	6.62229	8.55764e-11	496	2.3897e-05	FALSE	FALSE
17	chr17:28391573:C:T	T	C	0.47244	ENSG00000004142.11	POLDIP2	0.132443	6.61989	8.68678e-11	496	2.42577e-05	FALSE	FALSE
17	chr17:35531530:A:G	G	A	0.17743	ENSG00000205045.8	SLFN12L	0.265225	6.61023	9.22787e-11	859	4.46276e-05	FALSE	FALSE
17	chr17:28406680:T:C	C	T	0.43725	ENSG00000004142.11	POLDIP2	0.131443	6.60609	9.46937e-11	496	2.6443e-05	FALSE	FALSE
17	chr17:39943881:G:C	C	G	0.46751	ENSG00000161405.16	IKZF3	-0.148625	-6.60499	9.53475e-11	677	3.63418e-05	FALSE	FALSE
17	chr17:39940919:T:A	A	T	0.46696	ENSG00000161405.16	IKZF3	-0.1486	-6.60375	9.60906e-11	677	3.6625e-05	FALSE	FALSE
17	chr17:39727784:C:G	G	C	0.34552	ENSG00000161405.16	IKZF3	0.15587	6.60105	9.77238e-11	677	3.72475e-05	FALSE	FALSE
17	chr17:39966427:G:T	T	G	0.48769	ENSG00000161405.16	IKZF3	0.147067	6.59979	9.84918e-11	677	3.75403e-05	FALSE	FALSE
17	chr17:35171623:A:C	C	A	0.11213	ENSG00000205045.8	SLFN12L	-0.298152	-6.59876	9.91272e-11	859	4.79396e-05	FALSE	FALSE
17	chr17:39723509:G:A	A	G	0.3458	ENSG00000161405.16	IKZF3	0.155672	6.59798	9.96157e-11	677	3.79686e-05	FALSE	FALSE
17	chr17:39982742:G:C	C	G	0.45328	ENSG00000108344.14	PSMD3	-0.143904	-6.58811	1.05938e-10	738	4.40165e-05	FALSE	FALSE
17	chr17:39981845:CA:C	C	CA	0.45327	ENSG00000108344.14	PSMD3	-0.143892	-6.58749	1.06347e-10	738	4.41866e-05	FALSE	FALSE
17	chr17:39981111:G:A	A	G	0.4533	ENSG00000108344.14	PSMD3	-0.143844	-6.5851	1.07946e-10	738	4.48509e-05	FALSE	FALSE
17	chr17:39981370:C:T	T	C	0.4533	ENSG00000108344.14	PSMD3	-0.143839	-6.58506	1.07973e-10	738	4.4862e-05	FALSE	FALSE
17	chr17:39980780:A:G	G	A	0.45326	ENSG00000108344.14	PSMD3	-0.143852	-6.58504	1.07987e-10	738	4.48678e-05	FALSE	FALSE
17	chr17:35762483:A:T	T	A	0.05646	ENSG00000270379.5	HEATR9	0.442481	6.5767	1.13741e-10	729	4.66825e-05	FALSE	FALSE
17	chr17:28343601:G:A	A	G	0.47403	ENSG00000004142.11	POLDIP2	0.131084	6.57181	1.17256e-10	496	3.27435e-05	FALSE	FALSE
17	chr17:39942528:A:AG	AG	A	0.46524	ENSG00000161405.16	IKZF3	-0.148668	-6.5718	1.17261e-10	677	4.46941e-05	FALSE	FALSE
17	chr17:39946388:G:A	A	G	0.46816	ENSG00000161405.16	IKZF3	-0.147811	-6.56839	1.19772e-10	677	4.56513e-05	FALSE	FALSE
17	chr17:35180909:G:A	A	G	0.48851	ENSG00000205045.8	SLFN12L	-0.189028	-6.56274	1.24057e-10	859	5.99959e-05	FALSE	FALSE
17	chr17:35790780:G:C	C	G	0.05589	ENSG00000270379.5	HEATR9	0.440839	6.56132	1.25154e-10	729	5.13667e-05	FALSE	FALSE
17	chr17:28322698:A:C	C	A	0.47241	ENSG00000004142.11	POLDIP2	0.131873	6.56059	1.25722e-10	496	3.51076e-05	FALSE	FALSE
17	chr17:35790097:C:T	T	C	0.05585	ENSG00000270379.5	HEATR9	0.440847	6.55664	1.2884e-10	729	5.28796e-05	FALSE	FALSE
17	chr17:35785659:G:T	T	G	0.05643	ENSG00000270379.5	HEATR9	0.440289	6.55337	1.31484e-10	729	5.39646e-05	FALSE	FALSE
17	chr17:40332918:A:G	G	A	0.13845	ENSG00000188895.11	MSL1	-0.171664	-6.5488	1.35269e-10	817	6.222e-05	FALSE	FALSE
17	chr17:35786794:C:T	T	C	0.05643	ENSG00000270379.5	HEATR9	0.439843	6.54691	1.36862e-10	729	5.61718e-05	FALSE	FALSE
17	chr17:35788584:A:G	G	A	0.05644	ENSG00000270379.5	HEATR9	0.439798	6.546	1.37637e-10	729	5.64898e-05	FALSE	FALSE
17	chr17:40252829:T:C	C	T	0.23738	ENSG00000188895.11	MSL1	-0.139256	-6.54405	1.39312e-10	817	6.40793e-05	FALSE	FALSE
17	chr17:75542143:T:C	C	T	0.09406	ENSG00000182173.12	TSEN54	-0.251069	-6.5408	1.42142e-10	750	6.00194e-05	FALSE	FALSE
17	chr17:28351934:G:C	C	G	0.47372	ENSG00000004142.11	POLDIP2	0.130674	6.5386	1.44094e-10	496	4.02379e-05	FALSE	FALSE
17	chr17:39714125:G:A	A	G	0.32506	ENSG00000161405.16	IKZF3	0.158097	6.52536	1.56402e-10	677	5.96126e-05	FALSE	FALSE
17	chr17:35232968:C:T	T	C	0.11682	ENSG00000205045.8	SLFN12L	-0.290653	-6.51762	1.6406e-10	859	7.93423e-05	FALSE	FALSE
17	chr17:39709752:C:T	T	C	0.32532	ENSG00000161405.16	IKZF3	0.157861	6.51327	1.68528e-10	677	6.42347e-05	FALSE	FALSE
17	chr17:39702425:A:G	G	A	0.3257	ENSG00000161405.16	IKZF3	0.158041	6.51326	1.68541e-10	677	6.42395e-05	FALSE	FALSE
17	chr17:39984674:A:C	C	A	0.45875	ENSG00000108344.14	PSMD3	-0.139613	-6.51234	1.69502e-10	738	7.04273e-05	FALSE	FALSE
17	chr17:39698254:G:T	T	G	0.32576	ENSG00000161405.16	IKZF3	0.157962	6.51059	1.71346e-10	677	6.53087e-05	FALSE	FALSE
17	chr17:39696795:C:T	T	C	0.32571	ENSG00000161405.16	IKZF3	0.157974	6.51025	1.71704e-10	677	6.54451e-05	FALSE	FALSE
17	chr17:35798119:C:A	A	C	0.05706	ENSG00000270379.5	HEATR9	0.434767	6.50627	1.75966e-10	729	7.22214e-05	FALSE	FALSE
17	chr17:39696865:A:G	G	A	0.3269	ENSG00000161405.16	IKZF3	0.157849	6.49689	1.86454e-10	677	7.1067e-05	FALSE	FALSE
17	chr17:35794606:A:G	G	A	0.05763	ENSG00000270379.5	HEATR9	0.433804	6.48998	1.94556e-10	729	7.98512e-05	FALSE	FALSE
17	chr17:39721194:C:G	G	C	0.34683	ENSG00000161405.16	IKZF3	0.153464	6.48376	2.02147e-10	677	7.70486e-05	FALSE	FALSE
17	chr17:39696844:C:T	T	C	0.34441	ENSG00000161405.16	IKZF3	0.153945	6.48246	2.03776e-10	677	7.76696e-05	FALSE	FALSE
17	chr17:35179761:G:C	C	G	0.1054	ENSG00000205045.8	SLFN12L	-0.306985	-6.47856	2.08714e-10	859	0.000100938	FALSE	FALSE
17	chr17:35759362:C:T	T	C	0.05804	ENSG00000270379.5	HEATR9	0.431066	6.46269	2.30089e-10	729	9.44347e-05	FALSE	FALSE
17	chr17:35170696:C:T	T	C	0.11099	ENSG00000205045.8	SLFN12L	-0.293939	-6.46123	2.32152e-10	859	0.000112273	FALSE	FALSE
17	chr17:39963578:G:T	T	G	0.46736	ENSG00000161405.16	IKZF3	-0.146157	-6.45513	2.41007e-10	677	9.18599e-05	FALSE	FALSE
17	chr17:39958345:C:T	T	C	0.46685	ENSG00000161405.16	IKZF3	-0.146149	-6.45478	2.41525e-10	677	9.20574e-05	FALSE	FALSE
17	chr17:35499325:T:C	C	T	0.15576	ENSG00000205045.8	SLFN12L	0.266512	6.44893	2.50335e-10	859	0.000121066	FALSE	FALSE
17	chr17:35166052:A:G	G	A	0.11143	ENSG00000205045.8	SLFN12L	-0.293162	-6.44823	2.51413e-10	859	0.000121587	FALSE	FALSE
17	chr17:35166878:C:T	T	C	0.11141	ENSG00000205045.8	SLFN12L	-0.293152	-6.44819	2.51479e-10	859	0.00012162	FALSE	FALSE
17	chr17:40003082:T:C	C	T	0.42522	ENSG00000108344.14	PSMD3	-0.140855	-6.4455	2.55646e-10	738	0.000106219	FALSE	FALSE
17	chr17:35163484:A:C	C	A	0.11146	ENSG00000205045.8	SLFN12L	-0.292891	-6.44446	2.57278e-10	859	0.000124424	FALSE	FALSE
17	chr17:35163489:G:A	A	G	0.11146	ENSG00000205045.8	SLFN12L	-0.292891	-6.44446	2.57278e-10	859	0.000124424	FALSE	FALSE
17	chr17:35788333:T:G	G	T	0.05534	ENSG00000270379.5	HEATR9	0.437564	6.44369	2.58503e-10	729	0.000106097	FALSE	FALSE
17	chr17:35154268:A:T	T	A	0.11096	ENSG00000205045.8	SLFN12L	-0.292693	-6.44221	2.60853e-10	859	0.000126153	FALSE	FALSE
17	chr17:35176620:C:A	A	C	0.10496	ENSG00000205045.8	SLFN12L	-0.305285	-6.44038	2.63789e-10	859	0.000127573	FALSE	FALSE
17	chr17:35177175:T:C	C	T	0.10521	ENSG00000205045.8	SLFN12L	-0.305285	-6.44038	2.63789e-10	859	0.000127573	FALSE	FALSE
17	chr17:35173960:C:T	T	C	0.10522	ENSG00000205045.8	SLFN12L	-0.305283	-6.44037	2.63808e-10	859	0.000127582	FALSE	FALSE
17	chr17:35177842:CT:C	C	CT	0.10521	ENSG00000205045.8	SLFN12L	-0.305297	-6.44004	2.64338e-10	859	0.000127838	FALSE	FALSE
17	chr17:35177697:T:C	C	T	0.10523	ENSG00000205045.8	SLFN12L	-0.305245	-6.43889	2.66206e-10	859	0.000128742	FALSE	FALSE
17	chr17:35157072:AC:A	A	AC	0.11094	ENSG00000205045.8	SLFN12L	-0.292666	-6.43876	2.66414e-10	859	0.000128842	FALSE	FALSE
17	chr17:35536143:T:A	A	T	0.19031	ENSG00000205045.8	SLFN12L	0.251618	6.43419	2.73972e-10	859	0.000132498	FALSE	FALSE
17	chr17:39737231:C:T	T	C	0.38994	ENSG00000161405.16	IKZF3	0.145426	6.4173	3.03742e-10	677	0.000115772	FALSE	FALSE
17	chr17:35776857:C:G	G	C	0.05743	ENSG00000270379.5	HEATR9	0.427529	6.39836	3.40883e-10	729	0.000139908	FALSE	FALSE
17	chr17:74480951:A:G	G	A	0.4245	ENSG00000196169.14	KIF19	-0.247291	-6.38636	3.66696e-10	1204	0.000248566	TRUE	FALSE
17	chr17:35242749:G:C	C	G	0.1067	ENSG00000205045.8	SLFN12L	-0.294349	-6.38171	3.77213e-10	859	0.000182427	FALSE	FALSE
17	chr17:35242795:T:G	G	T	0.1067	ENSG00000205045.8	SLFN12L	-0.294349	-6.38171	3.77213e-10	859	0.000182427	FALSE	FALSE
17	chr17:35769046:A:G	G	A	0.05797	ENSG00000270379.5	HEATR9	0.42624	6.38124	3.78285e-10	729	0.000155258	FALSE	FALSE
17	chr17:35181589:G:A	A	G	0.10487	ENSG00000205045.8	SLFN12L	-0.302772	-6.37403	3.95196e-10	859	0.000191123	FALSE	FALSE
17	chr17:35182030:A:T	T	A	0.10486	ENSG00000205045.8	SLFN12L	-0.302774	-6.37403	3.95211e-10	859	0.000191131	FALSE	FALSE
17	chr17:35182052:G:C	C	G	0.10485	ENSG00000205045.8	SLFN12L	-0.302793	-6.37367	3.96071e-10	859	0.000191547	FALSE	FALSE
17	chr17:40232788:G:A	A	G	0.02802	ENSG00000188895.11	MSL1	-0.348059	-6.37204	3.99991e-10	817	0.000183984	FALSE	FALSE
17	chr17:39979773:G:T	T	G	0.44889	ENSG00000108344.14	PSMD3	-0.138488	-6.37167	4.00893e-10	738	0.000166569	FALSE	FALSE
17	chr17:35231959:C:T	T	C	0.10623	ENSG00000205045.8	SLFN12L	-0.29413	-6.36408	4.1979e-10	859	0.000203017	FALSE	FALSE
17	chr17:35241233:G:A	A	G	0.10622	ENSG00000205045.8	SLFN12L	-0.294063	-6.36257	4.23643e-10	859	0.000204881	FALSE	FALSE
17	chr17:35233663:T:C	C	T	0.1063	ENSG00000205045.8	SLFN12L	-0.293849	-6.3624	4.2407e-10	859	0.000205087	FALSE	FALSE
17	chr17:35238993:C:G	G	C	0.1063	ENSG00000205045.8	SLFN12L	-0.293811	-6.36184	4.25523e-10	859	0.00020579	FALSE	FALSE
17	chr17:39965740:G:A	A	G	0.46323	ENSG00000161405.16	IKZF3	-0.145293	-6.35995	4.30412e-10	677	0.000164052	FALSE	FALSE
17	chr17:74479881:G:A	A	G	0.45886	ENSG00000196169.14	KIF19	-0.241164	-6.35903	4.32823e-10	1204	0.00029339	TRUE	FALSE
17	chr17:40270137:G:A	A	G	0.02797	ENSG00000188895.11	MSL1	-0.347878	-6.35881	4.33405e-10	817	0.000199354	FALSE	FALSE
17	chr17:35234052:C:T	T	C	0.1064	ENSG00000205045.8	SLFN12L	-0.293742	-6.35868	4.33737e-10	859	0.000209763	FALSE	FALSE
17	chr17:39964483:C:T	T	C	0.46995	ENSG00000161405.16	IKZF3	-0.143937	-6.35232	4.50758e-10	677	0.000171807	FALSE	FALSE
17	chr17:39955937:G:C	C	G	0.46962	ENSG00000161405.16	IKZF3	-0.143802	-6.3515	4.53003e-10	677	0.000172663	FALSE	FALSE
17	chr17:39963504:G:T	T	G	0.46959	ENSG00000161405.16	IKZF3	-0.143711	-6.34736	4.64476e-10	677	0.000177035	FALSE	FALSE
17	chr17:35157333:G:A	A	G	0.14553	ENSG00000205045.8	SLFN12L	-0.257072	-6.34317	4.76406e-10	859	0.000230398	FALSE	FALSE
17	chr17:40205427:C:A	A	C	0.14192	ENSG00000188895.11	MSL1	-0.168042	-6.3405	4.84137e-10	817	0.000222689	FALSE	FALSE
17	chr17:28379927:G:T	T	G	0.46965	ENSG00000004142.11	POLDIP2	0.126905	6.33577	4.98185e-10	496	0.000139117	FALSE	FALSE
17	chr17:39712462:C:T	T	C	0.34521	ENSG00000161405.16	IKZF3	0.150671	6.33333	5.05557e-10	677	0.000192694	FALSE	FALSE
17	chr17:40204617:C:A	A	C	0.14148	ENSG00000188895.11	MSL1	-0.167244	-6.3299	5.16148e-10	817	0.000237413	FALSE	FALSE
17	chr17:39690259:A:T	T	A	0.34369	ENSG00000161405.16	IKZF3	0.150617	6.32891	5.19231e-10	677	0.000197905	FALSE	FALSE
17	chr17:39687297:T:C	C	T	0.34423	ENSG00000161405.16	IKZF3	0.150602	6.3289	5.19276e-10	677	0.000197923	FALSE	FALSE
17	chr17:40195989:G:A	A	G	0.14273	ENSG00000188895.11	MSL1	-0.16532	-6.32577	5.29153e-10	817	0.000243395	FALSE	FALSE
17	chr17:40208512:C:T	T	C	0.14091	ENSG00000188895.11	MSL1	-0.16742	-6.32521	5.30933e-10	817	0.000244214	FALSE	FALSE
17	chr17:40207605:C:T	T	C	0.142	ENSG00000188895.11	MSL1	-0.1674	-6.32353	5.36344e-10	817	0.000246703	FALSE	FALSE
17	chr17:40200287:AC:A	A	AC	0.14124	ENSG00000188895.11	MSL1	-0.167253	-6.3219	5.41663e-10	817	0.000249149	FALSE	FALSE
17	chr17:75548268:T:C	C	T	0.10029	ENSG00000182173.12	TSEN54	-0.237228	-6.32163	5.42514e-10	750	0.000229077	FALSE	FALSE
17	chr17:40192364:G:A	A	G	0.1416	ENSG00000188895.11	MSL1	-0.167077	-6.32042	5.46487e-10	817	0.000251368	FALSE	FALSE
17	chr17:40190550:C:G	G	C	0.14214	ENSG00000188895.11	MSL1	-0.167005	-6.31855	5.52681e-10	817	0.000254217	FALSE	FALSE
17	chr17:35758549:G:A	A	G	0.05699	ENSG00000270379.5	HEATR9	0.418695	6.31755	5.56033e-10	729	0.000228211	FALSE	FALSE
17	chr17:40420625:C:CA	CA	C	0.02859	ENSG00000188895.11	MSL1	-0.333303	-6.31331	5.70415e-10	817	0.000262374	FALSE	FALSE
17	chr17:75548267:A:G	G	A	0.10008	ENSG00000182173.12	TSEN54	-0.236817	-6.31224	5.74096e-10	750	0.000242412	FALSE	FALSE
17	chr17:75468213:G:T	T	G	0.15762	ENSG00000182173.12	TSEN54	-0.190052	-6.30947	5.8375e-10	750	0.000246488	FALSE	FALSE
17	chr17:39687606:G:A	A	G	0.34292	ENSG00000161405.16	IKZF3	0.14979	6.30635	5.94798e-10	677	0.000226708	FALSE	FALSE
17	chr17:35759105:G:A	A	G	0.05858	ENSG00000270379.5	HEATR9	0.417831	6.30572	5.97078e-10	729	0.000245057	FALSE	FALSE
17	chr17:35749662:G:A	A	G	0.05596	ENSG00000270379.5	HEATR9	0.42884	6.29792	6.25739e-10	729	0.00025682	FALSE	FALSE
17	chr17:39994239:T:C	C	T	0.39379	ENSG00000108344.14	PSMD3	-0.140936	-6.29484	6.37418e-10	738	0.000264843	FALSE	FALSE
17	chr17:40194478:C:G	G	C	0.14167	ENSG00000188895.11	MSL1	-0.164814	-6.29261	6.4599e-10	817	0.000297137	FALSE	FALSE
17	chr17:75472353:G:A	A	G	0.16213	ENSG00000182173.12	TSEN54	-0.190974	-6.29217	6.47694e-10	750	0.000273489	FALSE	FALSE
17	chr17:75475731:TCA:T	T	TCA	0.16219	ENSG00000182173.12	TSEN54	-0.190673	-6.28897	6.60287e-10	750	0.000278806	FALSE	FALSE
17	chr17:75466492:A:G	G	A	0.16218	ENSG00000182173.12	TSEN54	-0.190644	-6.28759	6.65763e-10	750	0.000281119	FALSE	FALSE
17	chr17:28412109:A:G	G	A	0.37331	ENSG00000004142.11	POLDIP2	-0.127813	-6.28645	6.70313e-10	496	0.000187184	FALSE	FALSE
17	chr17:40130817:G:C	C	G	0.02964	ENSG00000188895.11	MSL1	-0.339239	-6.28438	6.78689e-10	817	0.000312177	FALSE	FALSE
17	chr17:40168535:A:G	G	A	0.0294	ENSG00000188895.11	MSL1	-0.338908	-6.27904	7.00783e-10	817	0.00032234	FALSE	FALSE
17	chr17:35159172:G:A	A	G	0.14164	ENSG00000205045.8	SLFN12L	-0.257172	-6.27108	7.34982e-10	859	0.00035545	FALSE	FALSE
17	chr17:39965947:G:A	A	G	0.4629	ENSG00000161405.16	IKZF3	-0.143861	-6.26814	7.48074e-10	677	0.000285129	FALSE	FALSE
17	chr17:40388941:C:T	T	C	0.25272	ENSG00000188895.11	MSL1	-0.127669	-6.2627	7.72818e-10	817	0.000355474	FALSE	FALSE
17	chr17:75471193:C:T	T	C	0.16194	ENSG00000182173.12	TSEN54	-0.190158	-6.26162	7.77812e-10	750	0.000328431	FALSE	FALSE
17	chr17:35751018:C:G	G	C	0.05772	ENSG00000270379.5	HEATR9	0.421525	6.25986	7.86025e-10	729	0.000322606	FALSE	FALSE
17	chr17:28410870:C:T	T	C	0.40035	ENSG00000004142.11	POLDIP2	0.127565	6.24356	8.66376e-10	496	0.000241934	FALSE	FALSE
17	chr17:40098436:T:C	C	T	0.24016	ENSG00000126368.5	NR1D1	0.268334	6.23593	9.06698e-10	749	0.000382343	FALSE	FALSE
17	chr17:74477414:T:C	C	T	0.45946	ENSG00000196169.14	KIF19	-0.236876	-6.2309	9.34271e-10	1204	0.000633297	TRUE	FALSE
17	chr17:35537613:A:G	G	A	0.21072	ENSG00000205045.8	SLFN12L	0.232971	6.23044	9.36886e-10	859	0.000453094	FALSE	FALSE
17	chr17:35244475:G:C	C	G	0.10604	ENSG00000205045.8	SLFN12L	-0.289028	-6.22509	9.67161e-10	859	0.000467736	FALSE	FALSE
17	chr17:39687428:C:T	T	C	0.36283	ENSG00000161405.16	IKZF3	0.145239	6.22484	9.68643e-10	677	0.000369199	FALSE	FALSE
17	chr17:35179178:A:T	T	A	0.43457	ENSG00000205045.8	SLFN12L	-0.184535	-6.2248	9.68832e-10	859	0.000468544	FALSE	FALSE
17	chr17:40196003:G:A	A	G	0.139	ENSG00000188895.11	MSL1	-0.166181	-6.22242	9.82661e-10	817	0.000451996	FALSE	FALSE
17	chr17:39684958:G:C	C	G	0.36264	ENSG00000161405.16	IKZF3	0.145192	6.22203	9.8497e-10	677	0.000375422	FALSE	FALSE
17	chr17:39690268:T:C	C	T	0.36232	ENSG00000161405.16	IKZF3	0.14517	6.22191	9.85643e-10	677	0.000375679	FALSE	FALSE
17	chr17:75431143:C:T	T	C	0.1868	ENSG00000182173.12	TSEN54	-0.188	-6.21915	1.00194e-09	750	0.00042307	FALSE	FALSE
17	chr17:74461204:A:G	G	A	0.45224	ENSG00000196169.14	KIF19	-0.239632	-6.21647	1.01806e-09	1204	0.000690097	TRUE	FALSE
17	chr17:35243449:T:C	C	T	0.10605	ENSG00000205045.8	SLFN12L	-0.287999	-6.21366	1.03518e-09	859	0.000500632	FALSE	FALSE
17	chr17:75447782:A:T	T	A	0.16204	ENSG00000182173.12	TSEN54	-0.187143	-6.20578	1.08479e-09	750	0.000458053	FALSE	FALSE
17	chr17:40002840:AT:A	A	AT	0.37611	ENSG00000108344.14	PSMD3	0.141632	6.20536	1.08748e-09	738	0.00045184	FALSE	FALSE
17	chr17:35217204:A:G	G	A	0.10529	ENSG00000205045.8	SLFN12L	-0.288356	-6.20522	1.08838e-09	859	0.000526357	FALSE	FALSE
17	chr17:75492713:C:T	T	C	0.15869	ENSG00000182173.12	TSEN54	-0.185285	-6.20468	1.09189e-09	750	0.000461051	FALSE	FALSE
17	chr17:40001742:C:T	T	C	0.37645	ENSG00000108344.14	PSMD3	0.141472	6.2042	1.09501e-09	738	0.000454972	FALSE	FALSE
17	chr17:35754915:A:C	C	A	0.06002	ENSG00000270379.5	HEATR9	0.402797	6.20412	1.09555e-09	729	0.000449644	FALSE	FALSE
17	chr17:40001880:C:T	T	C	0.37645	ENSG00000108344.14	PSMD3	0.141464	6.20397	1.09648e-09	738	0.000455583	FALSE	FALSE
17	chr17:40003755:C:T	T	C	0.37645	ENSG00000108344.14	PSMD3	0.141433	6.20282	1.104e-09	738	0.000458706	FALSE	FALSE
17	chr17:40000768:C:G	G	C	0.37645	ENSG00000108344.14	PSMD3	0.14143	6.20267	1.105e-09	738	0.000459122	FALSE	FALSE
17	chr17:40001667:G:T	T	G	0.37645	ENSG00000108344.14	PSMD3	0.141433	6.20264	1.10522e-09	738	0.000459214	FALSE	FALSE
17	chr17:40005570:T:C	C	T	0.37642	ENSG00000108344.14	PSMD3	0.141436	6.20262	1.10534e-09	738	0.000459263	FALSE	FALSE
17	chr17:40007042:T:C	C	T	0.37649	ENSG00000108344.14	PSMD3	0.141386	6.19918	1.12813e-09	738	0.000468733	FALSE	FALSE
17	chr17:40007314:G:A	A	G	0.37649	ENSG00000108344.14	PSMD3	0.141385	6.19908	1.12876e-09	738	0.000468991	FALSE	FALSE
17	chr17:35780794:A:C	C	A	0.06042	ENSG00000270379.5	HEATR9	0.411314	6.19506	1.15601e-09	729	0.000474459	FALSE	FALSE
17	chr17:35240322:C:A	A	C	0.10568	ENSG00000205045.8	SLFN12L	-0.287668	-6.19318	1.16894e-09	859	0.000565319	FALSE	FALSE
17	chr17:35238633:T:C	C	T	0.10576	ENSG00000205045.8	SLFN12L	-0.28743	-6.19274	1.17198e-09	859	0.00056679	FALSE	FALSE
17	chr17:35236775:T:C	C	T	0.10576	ENSG00000205045.8	SLFN12L	-0.287426	-6.19264	1.17269e-09	859	0.000567133	FALSE	FALSE
17	chr17:35236821:A:G	G	A	0.10576	ENSG00000205045.8	SLFN12L	-0.287426	-6.19264	1.17269e-09	859	0.000567133	FALSE	FALSE
17	chr17:35234504:CA:C	C	CA	0.10524	ENSG00000205045.8	SLFN12L	-0.287447	-6.19238	1.17452e-09	859	0.000568018	FALSE	FALSE
17	chr17:35237602:ATTAT:A	A	ATTAT	0.10575	ENSG00000205045.8	SLFN12L	-0.287414	-6.19206	1.17678e-09	859	0.000569108	FALSE	FALSE
17	chr17:40090622:G:GT	GT	G	0.37009	ENSG00000126351.12	THRA	-0.255809	-6.18654	1.21589e-09	753	0.000515461	TRUE	FALSE
17	chr17:35237460:A:G	G	A	0.10604	ENSG00000205045.8	SLFN12L	-0.286601	-6.18564	1.22236e-09	859	0.000591152	FALSE	FALSE
17	chr17:39752614:C:A	A	C	0.32348	ENSG00000161405.16	IKZF3	0.149691	6.1775	1.28262e-09	677	0.000488873	FALSE	FALSE
17	chr17:35755379:G:C	C	G	0.06103	ENSG00000270379.5	HEATR9	0.399841	6.17699	1.28655e-09	729	0.000528036	FALSE	FALSE
17	chr17:75456448:C:T	T	C	0.15921	ENSG00000182173.12	TSEN54	-0.184922	-6.17497	1.30197e-09	750	0.000549759	FALSE	FALSE
17	chr17:40009750:G:A	A	G	0.37747	ENSG00000108344.14	PSMD3	0.140597	6.1749	1.30254e-09	738	0.000541197	FALSE	FALSE
17	chr17:75454781:G:A	A	G	0.15921	ENSG00000182173.12	TSEN54	-0.184918	-6.17486	1.30281e-09	750	0.00055011	FALSE	FALSE
17	chr17:40010012:A:T	T	A	0.37747	ENSG00000108344.14	PSMD3	0.140594	6.17479	1.3034e-09	738	0.000541556	FALSE	FALSE
17	chr17:40008598:T:C	C	T	0.37747	ENSG00000108344.14	PSMD3	0.140602	6.17468	1.30422e-09	738	0.000541897	FALSE	FALSE
17	chr17:40008217:G:A	A	G	0.37747	ENSG00000108344.14	PSMD3	0.140588	6.17441	1.30633e-09	738	0.000542772	FALSE	FALSE
17	chr17:75451577:T:C	C	T	0.16305	ENSG00000182173.12	TSEN54	-0.186077	-6.17117	1.33157e-09	750	0.000562255	FALSE	FALSE
17	chr17:40000459:C:T	T	C	0.37683	ENSG00000108344.14	PSMD3	0.140858	6.16791	1.35742e-09	738	0.000564002	FALSE	FALSE
17	chr17:75436073:C:G	G	C	0.15967	ENSG00000182173.12	TSEN54	-0.187784	-6.16623	1.37096e-09	750	0.000578889	FALSE	FALSE
17	chr17:75436997:T:C	C	T	0.15967	ENSG00000182173.12	TSEN54	-0.187782	-6.16618	1.37136e-09	750	0.000579058	FALSE	FALSE
17	chr17:40009044:C:A	A	C	0.37737	ENSG00000108344.14	PSMD3	0.140496	6.16476	1.38294e-09	738	0.000574603	FALSE	FALSE
17	chr17:40009045:C:A	A	C	0.37737	ENSG00000108344.14	PSMD3	0.140494	6.16465	1.38383e-09	738	0.000574974	FALSE	FALSE
17	chr17:35170312:A:G	G	A	0.49683	ENSG00000205045.8	SLFN12L	-0.178296	-6.16281	1.39897e-09	859	0.000676564	FALSE	FALSE
17	chr17:35208770:G:A	A	G	0.10425	ENSG00000205045.8	SLFN12L	-0.287882	-6.16271	1.39981e-09	859	0.00067697	FALSE	FALSE
17	chr17:40000250:TTC:T	T	TTC	0.37685	ENSG00000108344.14	PSMD3	0.140747	6.16141	1.41051e-09	738	0.00058606	FALSE	FALSE
17	chr17:75456398:G:A	A	G	0.16369	ENSG00000182173.12	TSEN54	-0.185664	-6.15998	1.42249e-09	750	0.000600648	FALSE	FALSE
17	chr17:75449497:T:C	C	T	0.16311	ENSG00000182173.12	TSEN54	-0.185654	-6.15963	1.42547e-09	750	0.000601905	FALSE	FALSE
17	chr17:75453934:T:A	A	T	0.16368	ENSG00000182173.12	TSEN54	-0.185671	-6.15945	1.42697e-09	750	0.000602536	FALSE	FALSE
17	chr17:75450810:A:T	T	A	0.16312	ENSG00000182173.12	TSEN54	-0.185628	-6.15929	1.42831e-09	750	0.000603104	FALSE	FALSE
17	chr17:75454144:C:T	T	C	0.1637	ENSG00000182173.12	TSEN54	-0.185629	-6.15877	1.43271e-09	750	0.000604962	FALSE	FALSE
17	chr17:75455521:GAACC:G	G	GAACC	0.16372	ENSG00000182173.12	TSEN54	-0.185629	-6.15863	1.43387e-09	750	0.000605452	FALSE	FALSE
17	chr17:75437405:A:G	G	A	0.16007	ENSG00000182173.12	TSEN54	-0.18808	-6.15734	1.44478e-09	750	0.00061006	FALSE	FALSE
17	chr17:35206421:TTC:T	T	TTC	0.11438	ENSG00000205045.8	SLFN12L	-0.278452	-6.15232	1.48823e-09	859	0.000719732	FALSE	FALSE
17	chr17:40004501:C:T	T	C	0.38126	ENSG00000108344.14	PSMD3	0.138261	6.15065	1.5029e-09	738	0.000624447	FALSE	FALSE
17	chr17:75439962:C:T	T	C	0.16138	ENSG00000182173.12	TSEN54	-0.185609	-6.13947	1.60517e-09	750	0.000677784	FALSE	FALSE
17	chr17:75440810:A:G	G	A	0.16139	ENSG00000182173.12	TSEN54	-0.185546	-6.13783	1.62076e-09	750	0.000684364	FALSE	FALSE
17	chr17:75441029:A:G	G	A	0.1614	ENSG00000182173.12	TSEN54	-0.185485	-6.13621	1.63626e-09	750	0.00069091	FALSE	FALSE
17	chr17:35754891:G:A	A	G	0.0595	ENSG00000270379.5	HEATR9	0.401041	6.13598	1.6385e-09	729	0.000672486	FALSE	FALSE
17	chr17:75444628:T:C	C	T	0.16299	ENSG00000182173.12	TSEN54	-0.185259	-6.1315	1.6822e-09	750	0.000710311	FALSE	FALSE
17	chr17:39990010:GA:G	G	GA	0.38006	ENSG00000108344.14	PSMD3	0.138634	6.12479	1.74988e-09	738	0.000727066	FALSE	FALSE
17	chr17:39998342:A:G	G	A	0.37973	ENSG00000108344.14	PSMD3	0.138579	6.12295	1.76883e-09	738	0.00073494	FALSE	FALSE
17	chr17:39997622:T:A	A	T	0.38004	ENSG00000108344.14	PSMD3	0.138541	6.12205	1.77826e-09	738	0.000738854	FALSE	FALSE
17	chr17:39989575:A:G	G	A	0.38005	ENSG00000108344.14	PSMD3	0.13849	6.12007	1.79899e-09	738	0.00074747	FALSE	FALSE
17	chr17:35174413:C:T	T	C	0.43851	ENSG00000205045.8	SLFN12L	-0.181389	-6.11981	1.80174e-09	859	0.000871352	FALSE	FALSE
17	chr17:35155503:G:A	A	G	0.13898	ENSG00000205045.8	SLFN12L	-0.252913	-6.11956	1.80444e-09	859	0.000872656	FALSE	FALSE
17	chr17:74478295:C:T	T	C	0.44116	ENSG00000196169.14	KIF19	-0.233181	-6.11949	1.80514e-09	1204	0.00122362	TRUE	FALSE
17	chr17:40010626:T:C	C	T	0.38232	ENSG00000108344.14	PSMD3	0.137298	6.11515	1.85171e-09	738	0.000769373	FALSE	FALSE
17	chr17:74473819:A:G	G	A	0.45957	ENSG00000196169.14	KIF19	-0.234347	-6.11199	1.88628e-09	1204	0.00127862	TRUE	FALSE
17	chr17:40012462:C:T	T	C	0.37692	ENSG00000108344.14	PSMD3	0.138995	6.10642	1.94886e-09	738	0.000809739	FALSE	FALSE
17	chr17:40012842:T:C	C	T	0.37689	ENSG00000108344.14	PSMD3	0.138997	6.10641	1.94907e-09	738	0.000809828	FALSE	FALSE
17	chr17:40013020:C:G	G	C	0.37702	ENSG00000108344.14	PSMD3	0.138999	6.10638	1.94932e-09	738	0.000809933	FALSE	FALSE
17	chr17:40012656:A:C	C	A	0.37653	ENSG00000108344.14	PSMD3	0.138993	6.10633	1.94992e-09	738	0.000810182	FALSE	FALSE
17	chr17:40011260:A:G	G	A	0.377	ENSG00000108344.14	PSMD3	0.139009	6.1059	1.95481e-09	738	0.000812211	FALSE	FALSE
17	chr17:40011974:C:T	T	C	0.377	ENSG00000108344.14	PSMD3	0.13899	6.10551	1.95931e-09	738	0.000814082	FALSE	FALSE
17	chr17:40011374:A:G	G	A	0.377	ENSG00000108344.14	PSMD3	0.138994	6.10547	1.95975e-09	738	0.000814266	FALSE	FALSE
17	chr17:40015415:C:G	G	C	0.37708	ENSG00000108344.14	PSMD3	0.13897	6.10524	1.96239e-09	738	0.000815362	FALSE	FALSE
17	chr17:40018602:T:G	G	T	0.3771	ENSG00000108344.14	PSMD3	0.13892	6.10346	1.98304e-09	738	0.000823941	FALSE	FALSE
17	chr17:40017649:C:T	T	C	0.37709	ENSG00000108344.14	PSMD3	0.138917	6.10337	1.98406e-09	738	0.000824365	FALSE	FALSE
17	chr17:35176322:C:T	T	C	0.43655	ENSG00000205045.8	SLFN12L	-0.18054	-6.10301	1.98819e-09	859	0.000961523	FALSE	FALSE
17	chr17:40019308:T:A	A	T	0.3771	ENSG00000108344.14	PSMD3	0.138876	6.10164	2.00421e-09	738	0.000832739	FALSE	FALSE
17	chr17:35175373:A:G	G	A	0.43828	ENSG00000205045.8	SLFN12L	-0.180852	-6.0979	2.04853e-09	859	0.000990704	FALSE	FALSE
17	chr17:35177790:C:T	T	C	0.43829	ENSG00000205045.8	SLFN12L	-0.180844	-6.09772	2.0507e-09	859	0.000991753	FALSE	FALSE
17	chr17:35179396:G:A	A	G	0.43835	ENSG00000205045.8	SLFN12L	-0.180838	-6.09749	2.05349e-09	859	0.000993104	FALSE	FALSE
17	chr17:35199276:G:A	A	G	0.10516	ENSG00000205045.8	SLFN12L	-0.284272	-6.08768	2.17466e-09	859	0.0010517	FALSE	FALSE
17	chr17:35196151:C:T	T	C	0.1052	ENSG00000205045.8	SLFN12L	-0.2834	-6.07369	2.35972e-09	859	0.0011412	FALSE	FALSE
17	chr17:35196611:C:T	T	C	0.10523	ENSG00000205045.8	SLFN12L	-0.283267	-6.07249	2.37632e-09	859	0.00114923	FALSE	FALSE
17	chr17:39994351:C:T	T	C	0.3801	ENSG00000108344.14	PSMD3	0.137658	6.07173	2.38693e-09	738	0.000991753	FALSE	FALSE
17	chr17:40021029:T:C	C	T	0.37878	ENSG00000108344.14	PSMD3	0.138666	6.06909	2.42386e-09	738	0.0010071	FALSE	FALSE
17	chr17:35195267:G:A	A	G	0.10478	ENSG00000205045.8	SLFN12L	-0.283792	-6.06819	2.43659e-09	859	0.00117838	FALSE	FALSE
17	chr17:35205331:A:G	G	A	0.10477	ENSG00000205045.8	SLFN12L	-0.28283	-6.06615	2.46573e-09	859	0.00119247	FALSE	FALSE
17	chr17:40377046:C:T	T	C	0.26394	ENSG00000188895.11	MSL1	-0.123362	-6.06613	2.46606e-09	817	0.00113432	FALSE	FALSE
17	chr17:75486029:TC:T	T	TC	0.16357	ENSG00000182173.12	TSEN54	-0.181657	-6.06528	2.47827e-09	750	0.00104645	FALSE	FALSE
17	chr17:35214213:T:C	C	T	0.10477	ENSG00000205045.8	SLFN12L	-0.28276	-6.06501	2.48219e-09	859	0.00120043	FALSE	FALSE
17	chr17:40019300:C:T	T	C	0.38179	ENSG00000108344.14	PSMD3	0.135868	6.05303	2.66144e-09	738	0.00110581	FALSE	FALSE
17	chr17:35500648:G:A	A	G	0.27941	ENSG00000205045.8	SLFN12L	0.208262	6.03878	2.89113e-09	859	0.0013982	FALSE	FALSE
17	chr17:40013461:G:A	A	G	0.38132	ENSG00000108344.14	PSMD3	0.135973	6.03847	2.89642e-09	738	0.00120345	FALSE	FALSE
17	chr17:39674647:A:G	G	A	0.31949	ENSG00000161405.16	IKZF3	0.1482	6.0366	2.92802e-09	677	0.00111602	FALSE	FALSE
17	chr17:75365800:A:C	C	A	0.05879	ENSG00000182173.12	TSEN54	0.28884	6.0251	3.12992e-09	750	0.00132161	FALSE	FALSE
17	chr17:14190704:C:A	A	C	0.42086	ENSG00000125430.8	HS3ST3B1	0.206787	6.01379	3.34168e-09	1136	0.00213723	FALSE	FALSE
17	chr17:35184646:C:T	T	C	0.10432	ENSG00000205045.8	SLFN12L	-0.284302	-6.01291	3.35865e-09	859	0.0016243	FALSE	FALSE
17	chr17:14197712:G:A	A	G	0.41419	ENSG00000125430.8	HS3ST3B1	0.204325	6.01181	3.38016e-09	1136	0.00216184	FALSE	FALSE
17	chr17:35753046:C:A	A	C	0.06263	ENSG00000270379.5	HEATR9	0.392828	6.0108	3.3998e-09	729	0.00139537	FALSE	FALSE
17	chr17:14191992:A:G	G	A	0.42037	ENSG00000125430.8	HS3ST3B1	0.206498	6.00897	3.43601e-09	1136	0.00219756	FALSE	FALSE
17	chr17:14192365:T:C	C	T	0.42041	ENSG00000125430.8	HS3ST3B1	0.206485	6.00882	3.43896e-09	1136	0.00219945	FALSE	FALSE
17	chr17:65560284:C:G	G	C	0.14906	ENSG00000168646.12	AXIN2	0.264796	6.00859	3.44365e-09	818	0.00158592	TRUE	TRUE
17	chr17:14191445:T:A	A	T	0.42045	ENSG00000125430.8	HS3ST3B1	0.206477	6.00857	3.44395e-09	1136	0.00220264	FALSE	FALSE
17	chr17:40022374:A:G	G	A	0.37644	ENSG00000108344.14	PSMD3	0.136931	6.00503	3.51514e-09	738	0.00146052	FALSE	FALSE
17	chr17:39674782:A:G	G	A	0.32055	ENSG00000161405.16	IKZF3	0.147516	6.00418	3.53254e-09	677	0.00134643	FALSE	FALSE
17	chr17:14196751:C:T	T	C	0.42055	ENSG00000125430.8	HS3ST3B1	0.20631	6.00313	3.55392e-09	1136	0.00227297	FALSE	FALSE
17	chr17:28413121:G:A	A	G	0.40631	ENSG00000004142.11	POLDIP2	0.12333	5.99938	3.63167e-09	496	0.00101414	FALSE	FALSE
17	chr17:40023037:G:A	A	G	0.37544	ENSG00000108344.14	PSMD3	0.136776	5.99822	3.65616e-09	738	0.00151911	FALSE	FALSE
17	chr17:35500057:C:T	T	C	0.28224	ENSG00000205045.8	SLFN12L	0.204915	5.99462	3.73278e-09	859	0.00180524	FALSE	FALSE
17	chr17:35163546:C:G	G	C	0.49419	ENSG00000205045.8	SLFN12L	-0.173568	-5.99076	3.81683e-09	859	0.00184588	FALSE	FALSE
17	chr17:75430029:G:A	A	G	0.18743	ENSG00000182173.12	TSEN54	-0.181867	-5.98355	3.97892e-09	750	0.0016801	FALSE	FALSE
17	chr17:74481246:A:G	G	A	0.41223	ENSG00000196169.14	KIF19	-0.234279	-5.97384	4.20758e-09	1204	0.00285212	TRUE	FALSE
17	chr17:39674194:T:A	A	T	0.3385	ENSG00000161405.16	IKZF3	0.142673	5.96115	4.52587e-09	677	0.00172504	FALSE	FALSE
17	chr17:39676062:T:A	A	T	0.31874	ENSG00000161405.16	IKZF3	0.146224	5.94951	4.83862e-09	677	0.00184424	FALSE	FALSE
17	chr17:39675850:C:A	A	C	0.31874	ENSG00000161405.16	IKZF3	0.146226	5.9492	4.84709e-09	677	0.00184747	FALSE	FALSE
17	chr17:39675840:T:C	C	T	0.31874	ENSG00000161405.16	IKZF3	0.146219	5.94905	4.85125e-09	677	0.00184906	FALSE	FALSE
17	chr17:14187710:T:A	A	T	0.4199	ENSG00000125430.8	HS3ST3B1	0.204235	5.9457	4.94532e-09	1136	0.00316287	FALSE	FALSE
17	chr17:74463155:A:G	G	A	0.43776	ENSG00000196169.14	KIF19	-0.229096	-5.93793	5.17028e-09	1204	0.00350468	TRUE	FALSE
17	chr17:39682048:A:G	G	A	0.31754	ENSG00000161405.16	IKZF3	0.145952	5.93422	5.28128e-09	677	0.00201297	FALSE	FALSE
17	chr17:74474214:T:C	C	T	0.4562	ENSG00000196169.14	KIF19	-0.228924	-5.93407	5.28571e-09	1204	0.00358293	TRUE	FALSE
17	chr17:39676113:G:A	A	G	0.31736	ENSG00000161405.16	IKZF3	0.145414	5.9277	5.48196e-09	677	0.00208945	FALSE	FALSE
17	chr17:39677589:T:C	C	T	0.35275	ENSG00000161405.16	IKZF3	0.13893	5.9194	5.7479e-09	677	0.00219082	FALSE	FALSE
17	chr17:75338083:C:T	T	C	0.17114	ENSG00000182173.12	TSEN54	0.18299	5.90899	6.09969e-09	750	0.00257559	FALSE	FALSE
17	chr17:39672876:A:G	G	A	0.31993	ENSG00000161405.16	IKZF3	0.145385	5.90495	6.24188e-09	677	0.0023791	FALSE	FALSE
17	chr17:66286976:G:A	A	G	0.35072	ENSG00000154229.11	PRKCA	0.168849	5.9049	6.24352e-09	1521	0.00534647	TRUE	TRUE
17	chr17:66287391:A:C	C	A	0.35071	ENSG00000154229.11	PRKCA	0.16885	5.90487	6.24457e-09	1521	0.00534737	TRUE	TRUE
17	chr17:74466327:C:T	T	C	0.45375	ENSG00000196169.14	KIF19	-0.227848	-5.89896	6.45842e-09	1204	0.00437785	TRUE	FALSE
17	chr17:74471401:T:G	G	T	0.45564	ENSG00000196169.14	KIF19	-0.227627	-5.89765	6.50672e-09	1204	0.0044106	TRUE	FALSE
17	chr17:66287350:G:A	A	G	0.35125	ENSG00000154229.11	PRKCA	0.167959	5.88777	6.88265e-09	1521	0.00589378	TRUE	TRUE
17	chr17:39869164:G:A	A	G	0.31321	ENSG00000161405.16	IKZF3	0.143221	5.88193	7.11507e-09	677	0.00271192	FALSE	FALSE
17	chr17:39672534:G:A	A	G	0.31736	ENSG00000161405.16	IKZF3	0.144393	5.87651	7.33738e-09	677	0.00279665	FALSE	FALSE
17	chr17:39672243:T:C	C	T	0.32091	ENSG00000161405.16	IKZF3	0.144727	5.8733	7.47206e-09	677	0.00284798	FALSE	FALSE
17	chr17:39671819:C:T	T	C	0.32094	ENSG00000161405.16	IKZF3	0.144717	5.8732	7.47663e-09	677	0.00284972	FALSE	FALSE
17	chr17:39683240:T:C	C	T	0.33521	ENSG00000161405.16	IKZF3	0.141694	5.87139	7.55351e-09	677	0.00287903	FALSE	FALSE
17	chr17:39675051:C:G	G	C	0.33821	ENSG00000161405.16	IKZF3	0.141262	5.86649	7.76642e-09	677	0.00296018	FALSE	FALSE
17	chr17:35844586:A:G	G	A	0.1275	ENSG00000270379.5	HEATR9	0.282279	5.86459	7.85047e-09	729	0.00322205	FALSE	FALSE
17	chr17:14186954:C:T	T	C	0.42182	ENSG00000125430.8	HS3ST3B1	0.202179	5.85078	8.48841e-09	1136	0.00542892	FALSE	FALSE
17	chr17:40388372:G:A	A	G	0.13101	ENSG00000188895.11	MSL1	-0.156973	-5.84653	8.69518e-09	817	0.00399953	FALSE	FALSE
17	chr17:39675044:CCCCA:C	C	CCCCA	0.33887	ENSG00000161405.16	IKZF3	0.140221	5.84596	8.723e-09	677	0.00332478	FALSE	FALSE
17	chr17:39672492:A:G	G	A	0.31949	ENSG00000161405.16	IKZF3	0.143704	5.84414	8.81295e-09	677	0.00335906	FALSE	FALSE
17	chr17:39676482:T:C	C	T	0.33633	ENSG00000161405.16	IKZF3	0.139703	5.84235	8.90291e-09	677	0.00339335	FALSE	FALSE
17	chr17:39676451:A:G	G	A	0.33576	ENSG00000161405.16	IKZF3	0.139661	5.84102	8.96967e-09	677	0.0034188	FALSE	FALSE
17	chr17:39676782:A:G	G	A	0.33575	ENSG00000161405.16	IKZF3	0.139661	5.841	8.9707e-09	677	0.00341919	FALSE	FALSE
17	chr17:39677075:A:G	G	A	0.33576	ENSG00000161405.16	IKZF3	0.139659	5.84094	8.97375e-09	677	0.00342035	FALSE	FALSE
17	chr17:39651445:A:C	C	A	0.2705	ENSG00000161405.16	IKZF3	0.143559	5.82979	9.55654e-09	677	0.00364249	FALSE	FALSE
17	chr17:39836028:C:T	T	C	0.3148	ENSG00000161405.16	IKZF3	0.14281	5.82572	9.77846e-09	677	0.00372707	FALSE	FALSE
17	chr17:14197726:G:A	A	G	0.41807	ENSG00000125430.8	HS3ST3B1	0.200168	5.82509	9.81298e-09	1136	0.00627607	FALSE	FALSE
17	chr17:40090622:G:GT	GT	G	0.37009	ENSG00000126368.5	NR1D1	-0.218926	-5.82177	9.99824e-09	749	0.00421613	FALSE	FALSE
17	chr17:39677314:G:C	C	G	0.35206	ENSG00000161405.16	IKZF3	0.137102	5.817	1.02703e-08	677	0.00391455	FALSE	FALSE
17	chr17:39675360:G:A	A	G	0.33736	ENSG00000161405.16	IKZF3	0.139076	5.81158	1.05881e-08	677	0.00403565	FALSE	FALSE
17	chr17:65565474:G:T	T	G	0.16518	ENSG00000168646.12	AXIN2	0.256051	5.81096	1.06254e-08	818	0.00489336	TRUE	TRUE
17	chr17:39676026:C:T	T	C	0.33736	ENSG00000161405.16	IKZF3	0.139056	5.8105	1.06525e-08	677	0.0040602	FALSE	FALSE
17	chr17:39673317:C:G	G	C	0.33742	ENSG00000161405.16	IKZF3	0.138993	5.80024	1.12844e-08	677	0.00430105	FALSE	FALSE
17	chr17:39673318:C:A	A	C	0.33743	ENSG00000161405.16	IKZF3	0.138988	5.79995	1.13032e-08	677	0.00430823	FALSE	FALSE
17	chr17:39678987:C:T	T	C	0.35229	ENSG00000161405.16	IKZF3	0.136534	5.79076	1.19008e-08	677	0.00453599	FALSE	FALSE
17	chr17:39678288:T:C	C	T	0.35224	ENSG00000161405.16	IKZF3	0.136499	5.79072	1.19038e-08	677	0.00453716	FALSE	FALSE
17	chr17:39678724:G:T	T	G	0.35226	ENSG00000161405.16	IKZF3	0.136495	5.79063	1.191e-08	677	0.00453951	FALSE	FALSE
17	chr17:39677347:G:A	A	G	0.35224	ENSG00000161405.16	IKZF3	0.136482	5.7899	1.19583e-08	677	0.00455791	FALSE	FALSE
17	chr17:39677379:T:C	C	T	0.35224	ENSG00000161405.16	IKZF3	0.136482	5.7899	1.19583e-08	677	0.00455791	FALSE	FALSE
17	chr17:39678745:C:T	T	C	0.35225	ENSG00000161405.16	IKZF3	0.136476	5.78966	1.19745e-08	677	0.00456411	FALSE	FALSE
17	chr17:39677552:T:C	C	T	0.35221	ENSG00000161405.16	IKZF3	0.136478	5.78959	1.19793e-08	677	0.0045659	FALSE	FALSE
17	chr17:39678104:A:C	C	A	0.35236	ENSG00000161405.16	IKZF3	0.136381	5.78781	1.20992e-08	677	0.00461161	FALSE	FALSE
17	chr17:40028327:C:T	T	C	0.37755	ENSG00000108344.14	PSMD3	-0.132019	-5.78383	1.23725e-08	738	0.00514071	FALSE	FALSE
17	chr17:74461996:G:A	A	G	0.44618	ENSG00000196169.14	KIF19	-0.221189	-5.77782	1.27956e-08	1204	0.00867352	TRUE	FALSE
17	chr17:39673351:C:T	T	C	0.336	ENSG00000161405.16	IKZF3	0.138087	5.77346	1.31116e-08	677	0.00499751	FALSE	FALSE
17	chr17:39679502:T:C	C	T	0.35091	ENSG00000161405.16	IKZF3	0.135782	5.77119	1.32788e-08	677	0.00506123	FALSE	FALSE
17	chr17:39682498:G:A	A	G	0.35382	ENSG00000161405.16	IKZF3	0.135917	5.76055	1.40924e-08	677	0.00537133	FALSE	FALSE
17	chr17:39679990:C:T	T	C	0.3533	ENSG00000161405.16	IKZF3	0.135918	5.76048	1.40979e-08	677	0.00537341	FALSE	FALSE
17	chr17:39680328:G:A	A	G	0.35384	ENSG00000161405.16	IKZF3	0.135918	5.76047	1.40986e-08	677	0.00537371	FALSE	FALSE
17	chr17:40070602:T:C	C	T	0.46364	ENSG00000126368.5	NR1D1	-0.207296	-5.74682	1.52135e-08	749	0.00641533	FALSE	FALSE
17	chr17:74478091:G:A	A	G	0.41506	ENSG00000196169.14	KIF19	-0.22296	-5.7448	1.53857e-08	1204	0.0104292	TRUE	FALSE
17	chr17:39678462:G:A	A	G	0.3525	ENSG00000161405.16	IKZF3	0.135235	5.74221	1.56084e-08	677	0.00594917	FALSE	FALSE
17	chr17:39680100:T:C	C	T	0.35197	ENSG00000161405.16	IKZF3	0.135235	5.74221	1.56084e-08	677	0.00594917	FALSE	FALSE
17	chr17:39682463:G:A	A	G	0.3525	ENSG00000161405.16	IKZF3	0.135235	5.74221	1.56084e-08	677	0.00594917	FALSE	FALSE
17	chr17:35251311:T:C	C	T	0.10141	ENSG00000205045.8	SLFN12L	-0.27303	-5.74136	1.56825e-08	859	0.00758433	FALSE	FALSE
17	chr17:74462964:C:T	T	C	0.44825	ENSG00000196169.14	KIF19	-0.223048	-5.73868	1.59181e-08	1204	0.0107901	TRUE	FALSE
17	chr17:74463133:A:G	G	A	0.44823	ENSG00000196169.14	KIF19	-0.223073	-5.73842	1.59418e-08	1204	0.0108062	TRUE	FALSE
17	chr17:40078446:A:G	G	A	0.02177	ENSG00000126351.12	THRA	0.800312	5.7162	1.80353e-08	753	0.00764587	TRUE	FALSE
17	chr17:74469596:G:A	A	G	0.43649	ENSG00000196169.14	KIF19	-0.220097	-5.7022	1.94907e-08	1204	0.0132118	TRUE	FALSE
17	chr17:74470080:G:A	A	G	0.43651	ENSG00000196169.14	KIF19	-0.220022	-5.70027	1.96997e-08	1204	0.0133535	TRUE	FALSE
17	chr17:39670910:A:G	G	A	0.34116	ENSG00000161405.16	IKZF3	0.136928	5.6952	2.02594e-08	677	0.00772188	FALSE	FALSE
17	chr17:28629975:C:T	T	C	0.232	ENSG00000109107.13	ALDOC	-0.206928	-5.67559	2.25758e-08	469	0.00596106	TRUE	FALSE
17	chr17:14188012:C:T	T	C	0.40372	ENSG00000125430.8	HS3ST3B1	-0.195047	-5.6744	2.2725e-08	1136	0.0145342	FALSE	FALSE
17	chr17:40082472:C:T	T	C	0.32951	ENSG00000126351.12	THRA	-0.241486	-5.67199	2.30285e-08	753	0.00976268	TRUE	FALSE
17	chr17:39661229:T:C	C	T	0.28861	ENSG00000161405.16	IKZF3	0.136714	5.6605	2.4533e-08	677	0.00935077	FALSE	FALSE
17	chr17:35504021:G:A	A	G	0.31438	ENSG00000205045.8	SLFN12L	0.187093	5.65002	2.5987e-08	859	0.0125678	FALSE	FALSE
17	chr17:39678114:G:A	A	G	0.35493	ENSG00000161405.16	IKZF3	0.133587	5.64194	2.71659e-08	677	0.0103543	FALSE	FALSE
17	chr17:74477173:C:G	G	C	0.40661	ENSG00000196169.14	KIF19	-0.221118	-5.64168	2.72047e-08	1204	0.0184408	TRUE	FALSE
17	chr17:74477224:G:A	A	G	0.40665	ENSG00000196169.14	KIF19	-0.221105	-5.64137	2.72507e-08	1204	0.0184719	TRUE	FALSE
17	chr17:39901588:G:C	C	G	0.30997	ENSG00000161405.16	IKZF3	0.138298	5.63917	2.75819e-08	677	0.0105129	FALSE	FALSE
17	chr17:28554712:G:A	A	G	0.23329	ENSG00000109107.13	ALDOC	-0.204369	-5.63279	2.85631e-08	469	0.00754201	TRUE	FALSE
17	chr17:39666058:A:C	C	A	0.28754	ENSG00000161405.16	IKZF3	0.135498	5.6193	3.07519e-08	677	0.0117211	FALSE	FALSE
17	chr17:28283487:T:C	C	T	0.45442	ENSG00000004142.11	POLDIP2	-0.116615	-5.61523	3.14435e-08	496	0.00878052	FALSE	FALSE
17	chr17:14186985:GT:G	G	GT	0.42575	ENSG00000125430.8	HS3ST3B1	0.197047	5.61518	3.14524e-08	1136	0.0201159	FALSE	FALSE
17	chr17:66270584:T:TA	TA	T	0.37024	ENSG00000154229.11	PRKCA	-0.159401	-5.61087	3.22007e-08	1521	0.0275742	TRUE	TRUE
17	chr17:74475963:AT:A	A	AT	0.40487	ENSG00000196169.14	KIF19	-0.219097	-5.61006	3.23429e-08	1204	0.0219237	TRUE	FALSE
17	chr17:39991404:C:T	T	C	0.36528	ENSG00000108344.14	PSMD3	-0.127518	-5.59955	3.42528e-08	738	0.0142318	FALSE	FALSE
17	chr17:39990289:C:G	G	C	0.36581	ENSG00000108344.14	PSMD3	-0.127505	-5.59782	3.45771e-08	738	0.0143666	FALSE	FALSE
17	chr17:74474284:T:G	G	T	0.42728	ENSG00000196169.14	KIF19	-0.218756	-5.5977	3.45999e-08	1204	0.0234536	TRUE	FALSE
17	chr17:28578909:A:G	G	A	0.23162	ENSG00000109107.13	ALDOC	-0.20368	-5.59154	3.57792e-08	469	0.00944739	TRUE	FALSE
17	chr17:40127120:C:T	T	C	0.06813	ENSG00000188895.11	MSL1	-0.213568	-5.58599	3.68765e-08	817	0.0169621	FALSE	FALSE
17	chr17:39987226:TC:T	T	TC	0.36565	ENSG00000108344.14	PSMD3	-0.127237	-5.57863	3.83827e-08	738	0.0159478	FALSE	FALSE
17	chr17:40032591:A:G	G	A	0.38123	ENSG00000108344.14	PSMD3	-0.124368	-5.57431	3.92953e-08	738	0.016327	FALSE	FALSE
17	chr17:39991041:C:T	T	C	0.36745	ENSG00000108344.14	PSMD3	-0.125885	-5.56656	4.09818e-08	738	0.0170277	FALSE	FALSE
17	chr17:35250625:A:G	G	A	0.11081	ENSG00000205045.8	SLFN12L	-0.258818	-5.5585	4.28128e-08	859	0.020705	FALSE	FALSE
17	chr17:40032802:A:G	G	A	0.38779	ENSG00000108344.14	PSMD3	-0.125572	-5.55494	4.36454e-08	738	0.0181344	FALSE	FALSE
17	chr17:39614228:A:T	T	A	0.30597	ENSG00000161405.16	IKZF3	0.132572	5.55254	4.42178e-08	677	0.0168537	FALSE	FALSE
17	chr17:40033540:T:C	C	T	0.38675	ENSG00000108344.14	PSMD3	-0.125181	-5.55013	4.47974e-08	738	0.018613	FALSE	FALSE
17	chr17:39966455:T:C	C	T	0.31931	ENSG00000161405.16	IKZF3	0.128062	5.54378	4.63634e-08	677	0.0176715	FALSE	FALSE
17	chr17:28677685:C:A	A	C	0.30297	ENSG00000109107.13	ALDOC	0.187407	5.54283	4.66025e-08	469	0.0123052	TRUE	FALSE
17	chr17:74468368:C:T	T	C	0.42609	ENSG00000196169.14	KIF19	-0.216637	-5.54237	4.67163e-08	1204	0.0316667	TRUE	FALSE
17	chr17:28665349:T:C	C	T	0.23251	ENSG00000109107.13	ALDOC	0.202433	5.54141	4.69603e-08	469	0.0123997	TRUE	FALSE
17	chr17:28675384:A:G	G	A	0.23247	ENSG00000109107.13	ALDOC	0.202398	5.54116	4.70247e-08	469	0.0124167	TRUE	FALSE
17	chr17:66267467:A:G	G	A	0.37098	ENSG00000154229.11	PRKCA	-0.157498	-5.53743	4.79803e-08	1521	0.0410867	TRUE	TRUE
17	chr17:66267313:G:A	A	G	0.37098	ENSG00000154229.11	PRKCA	-0.157491	-5.53721	4.80391e-08	1521	0.041137	TRUE	TRUE
17	chr17:74467365:A:G	G	A	0.42505	ENSG00000196169.14	KIF19	-0.216798	-5.53276	4.92058e-08	1204	0.0333542	TRUE	FALSE
17	chr17:28620634:G:A	A	G	0.23074	ENSG00000109107.13	ALDOC	-0.20194	-5.53196	4.94193e-08	469	0.013049	TRUE	FALSE
17	chr17:74467076:G:A	A	G	0.42504	ENSG00000196169.14	KIF19	-0.21676	-5.53161	4.95125e-08	1204	0.0335622	TRUE	FALSE
17	chr17:28577499:C:A	A	C	0.23055	ENSG00000109107.13	ALDOC	-0.201564	-5.52903	5.02059e-08	469	0.0132567	TRUE	FALSE
17	chr17:28673373:A:G	G	A	0.2311	ENSG00000109107.13	ALDOC	0.201515	5.52788	5.05182e-08	469	0.0133392	TRUE	FALSE
17	chr17:28648556:A:C	C	A	0.2311	ENSG00000109107.13	ALDOC	-0.201515	-5.52788	5.05182e-08	469	0.0133392	TRUE	FALSE
17	chr17:39966433:G:A	A	G	0.32057	ENSG00000161405.16	IKZF3	0.128634	5.52172	5.22257e-08	677	0.0199059	FALSE	FALSE
17	chr17:39966991:AC:A	A	AC	0.47083	ENSG00000161405.16	IKZF3	-0.124679	-5.52081	5.24807e-08	677	0.0200031	FALSE	FALSE
17	chr17:40113506:A:G	G	A	0.20464	ENSG00000188895.11	MSL1	-0.130994	-5.51861	5.31077e-08	817	0.024428	FALSE	FALSE
17	chr17:28265920:T:C	C	T	0.46641	ENSG00000004142.11	POLDIP2	-0.115074	-5.51535	5.40459e-08	496	0.0150922	FALSE	FALSE
17	chr17:39997220:C:T	T	C	0.36635	ENSG00000108344.14	PSMD3	-0.124348	-5.50228	5.79806e-08	738	0.0240906	FALSE	FALSE
17	chr17:40087900:A:G	G	A	0.33053	ENSG00000126368.5	NR1D1	-0.212404	-5.4945	6.04547e-08	749	0.025493	FALSE	FALSE
17	chr17:39969603:T:A	A	T	0.47683	ENSG00000161405.16	IKZF3	-0.124704	-5.48716	6.28809e-08	677	0.0239671	FALSE	FALSE
17	chr17:39993158:G:A	A	G	0.36694	ENSG00000108344.14	PSMD3	-0.124629	-5.48471	6.3713e-08	738	0.0264724	FALSE	FALSE
17	chr17:40095132:A:AT	AT	A	0.33449	ENSG00000126351.12	THRA	-0.230598	-5.47258	6.79882e-08	753	0.0288228	TRUE	FALSE
17	chr17:39969093:C:G	G	C	0.47651	ENSG00000161405.16	IKZF3	-0.123361	-5.45881	7.31757e-08	677	0.027891	FALSE	FALSE
17	chr17:40087900:A:G	G	A	0.33053	ENSG00000126351.12	THRA	-0.232492	-5.44623	7.82547e-08	753	0.0331752	TRUE	FALSE
17	chr17:75506037:G:A	A	G	0.21323	ENSG00000182173.12	TSEN54	-0.150751	-5.43722	8.20962e-08	750	0.0346651	FALSE	FALSE
17	chr17:40099312:G:A	A	G	0.21793	ENSG00000126368.5	NR1D1	0.23998	5.43617	8.25554e-08	749	0.0348125	FALSE	FALSE
17	chr17:39624043:A:T	T	A	0.30509	ENSG00000161405.16	IKZF3	0.129638	5.43433	8.33661e-08	677	0.0317751	FALSE	FALSE
17	chr17:36108598:T:C	C	T	0.24388	ENSG00000275302.1	CCL4	0.19266	5.43209	8.43647e-08	550	0.0261235	FALSE	FALSE
17	chr17:36107859:T:C	C	T	0.24387	ENSG00000275302.1	CCL4	0.192646	5.43209	8.43684e-08	550	0.0261247	FALSE	FALSE
17	chr17:36107252:C:T	T	C	0.24379	ENSG00000275302.1	CCL4	0.192597	5.43098	8.48638e-08	550	0.0262781	FALSE	FALSE
17	chr17:39985702:C:T	T	C	0.36795	ENSG00000108344.14	PSMD3	-0.122889	-5.42868	8.59103e-08	738	0.0356952	FALSE	FALSE
17	chr17:28561273:A:T	T	A	0.33466	ENSG00000109107.13	ALDOC	-0.182067	-5.42839	8.60428e-08	469	0.0227193	TRUE	FALSE
17	chr17:28560970:T:A	A	T	0.33509	ENSG00000109107.13	ALDOC	-0.182132	-5.42784	8.62919e-08	469	0.0227851	TRUE	FALSE
17	chr17:36106441:G:A	A	G	0.24299	ENSG00000275302.1	CCL4	0.192933	5.42692	8.67176e-08	550	0.0268521	FALSE	FALSE
17	chr17:36108119:C:T	T	C	0.24397	ENSG00000275302.1	CCL4	0.192387	5.42313	8.84779e-08	550	0.0273972	FALSE	FALSE
17	chr17:35875293:G:T	T	G	0.13479	ENSG00000270379.5	HEATR9	-0.250895	-5.42301	8.8535e-08	729	0.0363372	FALSE	FALSE
17	chr17:35870979:C:T	T	C	0.13426	ENSG00000270379.5	HEATR9	-0.250828	-5.42228	8.88773e-08	729	0.0364777	FALSE	FALSE
17	chr17:35861492:G:A	A	G	0.13426	ENSG00000270379.5	HEATR9	-0.250778	-5.4208	8.95776e-08	729	0.0367651	FALSE	FALSE
17	chr17:35505289:G:A	A	G	0.3619	ENSG00000205045.8	SLFN12L	0.172619	5.42073	8.96103e-08	859	0.043337	FALSE	FALSE
17	chr17:28556295:A:G	G	A	0.33548	ENSG00000109107.13	ALDOC	-0.181791	-5.41799	9.0923e-08	469	0.0240079	TRUE	FALSE
17	chr17:39968377:T:G	G	T	0.47312	ENSG00000161405.16	IKZF3	-0.122223	-5.41767	9.10761e-08	677	0.0347138	FALSE	FALSE
17	chr17:39915992:C:G	G	C	0.33906	ENSG00000161405.16	IKZF3	-0.129869	-5.41341	9.31561e-08	677	0.0355066	FALSE	FALSE
17	chr17:40095132:A:AT	AT	A	0.33449	ENSG00000126368.5	NR1D1	-0.206674	-5.41056	9.45755e-08	749	0.0398813	FALSE	FALSE
17	chr17:40099341:G:A	A	G	0.25151	ENSG00000126368.5	NR1D1	0.227908	5.40406	9.78851e-08	749	0.0412769	FALSE	FALSE
17	chr17:35879999:A:G	G	A	0.13513	ENSG00000270379.5	HEATR9	-0.250492	-5.4032	9.83344e-08	729	0.0403591	FALSE	FALSE
17	chr17:35764321:G:C	C	G	0.02871	ENSG00000270379.5	HEATR9	0.526763	5.4009	9.95347e-08	729	0.0408517	FALSE	FALSE
17	chr17:39912129:A:C	C	A	0.39472	ENSG00000161405.16	IKZF3	-0.128306	-5.40058	9.97054e-08	677	0.0380028	FALSE	FALSE
17	chr17:36108820:C:T	T	C	0.24361	ENSG00000275302.1	CCL4	0.191642	5.39595	1.02178e-07	550	0.0316393	FALSE	FALSE
17	chr17:36108829:A:C	C	A	0.24356	ENSG00000275302.1	CCL4	0.191665	5.39561	1.02363e-07	550	0.0316966	FALSE	FALSE
17	chr17:39901527:CTTG:C	C	CTTG	0.28988	ENSG00000161405.16	IKZF3	0.135056	5.39357	1.03471e-07	677	0.0394381	FALSE	FALSE
17	chr17:75493486:C:G	G	C	0.19764	ENSG00000182173.12	TSEN54	-0.156063	-5.38673	1.07277e-07	750	0.0452977	FALSE	FALSE
17	chr17:36105836:A:T	T	A	0.23102	ENSG00000275302.1	CCL4	0.198227	5.38493	1.08301e-07	550	0.0335353	FALSE	FALSE
17	chr17:36109315:A:C	C	A	0.24498	ENSG00000275302.1	CCL4	0.188295	5.38091	1.1062e-07	550	0.0342536	FALSE	FALSE
17	chr17:36103057:G:T	T	G	0.23302	ENSG00000275302.1	CCL4	0.19653	5.3786	1.11976e-07	550	0.0346734	FALSE	FALSE
17	chr17:36103525:T:A	A	T	0.23304	ENSG00000275302.1	CCL4	0.196516	5.37831	1.12148e-07	550	0.0347267	FALSE	FALSE
17	chr17:36103149:C:G	G	C	0.2331	ENSG00000275302.1	CCL4	0.196509	5.37811	1.12263e-07	550	0.0347623	FALSE	FALSE
17	chr17:40095404:C:A	A	C	0.33317	ENSG00000126351.12	THRA	-0.226791	-5.37744	1.12663e-07	753	0.0477622	TRUE	FALSE
17	chr17:36105271:T:A	A	T	0.23306	ENSG00000275302.1	CCL4	0.196471	5.37703	1.12905e-07	550	0.0349609	FALSE	FALSE
17	chr17:36105188:T:C	C	T	0.23309	ENSG00000275302.1	CCL4	0.196445	5.37691	1.12974e-07	550	0.0349823	FALSE	FALSE
17	chr17:36105193:A:G	G	A	0.2331	ENSG00000275302.1	CCL4	0.196426	5.37649	1.13227e-07	550	0.0350607	FALSE	FALSE
17	chr17:40096975:T:C	C	T	0.31806	ENSG00000126368.5	NR1D1	0.202856	5.37593	1.13561e-07	749	0.0478871	FALSE	FALSE
17	chr17:36104849:G:C	C	G	0.23317	ENSG00000275302.1	CCL4	0.196264	5.36868	1.17979e-07	550	0.0365323	FALSE	FALSE
17	chr17:35819814:C:A	A	C	0.13578	ENSG00000270379.5	HEATR9	-0.247285	-5.36826	1.1824e-07	729	0.0485289	FALSE	FALSE
17	chr17:35855337:G:A	A	G	0.13499	ENSG00000270379.5	HEATR9	-0.247285	-5.36826	1.1824e-07	729	0.0485289	FALSE	FALSE
17	chr17:35812214:A:G	G	A	0.13578	ENSG00000270379.5	HEATR9	-0.247285	-5.36824	1.18253e-07	729	0.0485342	FALSE	FALSE
17	chr17:35555046:TGG:T	T	TGG	0.02042	ENSG00000270379.5	HEATR9	0.61376	5.3654	1.20031e-07	729	0.049264	FALSE	FALSE
17	chr17:36109217:A:G	G	A	0.24157	ENSG00000275302.1	CCL4	0.190376	5.35734	1.25225e-07	550	0.0387759	FALSE	FALSE
17	chr17:36107282:A:G	G	A	0.24157	ENSG00000275302.1	CCL4	0.190342	5.35607	1.26065e-07	550	0.039036	FALSE	FALSE
17	chr17:36106546:C:G	G	C	0.24075	ENSG00000275302.1	CCL4	0.190652	5.35172	1.28977e-07	550	0.0399376	FALSE	FALSE
17	chr17:28731678:A:G	G	A	0.28708	ENSG00000109107.13	ALDOC	0.186479	5.34576	1.33072e-07	469	0.0351372	TRUE	FALSE
17	chr17:36106571:C:T	T	C	0.24093	ENSG00000275302.1	CCL4	0.190048	5.33201	1.43013e-07	550	0.0442841	FALSE	FALSE
17	chr17:28669546:G:A	A	G	0.32245	ENSG00000109107.13	ALDOC	0.182095	5.33067	1.44021e-07	469	0.0380282	TRUE	FALSE
17	chr17:28726550:G:A	A	G	0.32295	ENSG00000109107.13	ALDOC	0.18198	5.32641	1.47265e-07	469	0.0388848	TRUE	FALSE
17	chr17:28731697:A:G	G	A	0.32321	ENSG00000109107.13	ALDOC	0.182082	5.32635	1.47309e-07	469	0.0388965	TRUE	FALSE
17	chr17:36107499:T:G	G	T	0.24521	ENSG00000275302.1	CCL4	0.189135	5.32605	1.47539e-07	550	0.0456855	FALSE	FALSE
17	chr17:28731278:G:A	A	G	0.32331	ENSG00000109107.13	ALDOC	0.181894	5.32469	1.48593e-07	469	0.0392356	TRUE	FALSE
17	chr17:36105636:A:G	G	A	0.23036	ENSG00000275302.1	CCL4	0.196033	5.31919	1.52925e-07	550	0.0473532	FALSE	FALSE
17	chr17:28572484:T:C	C	T	0.32145	ENSG00000109107.13	ALDOC	-0.181451	-5.3191	1.52994e-07	469	0.0403975	TRUE	FALSE
17	chr17:28654853:A:G	G	A	0.32081	ENSG00000109107.13	ALDOC	-0.180942	-5.30081	1.68305e-07	469	0.0444405	TRUE	FALSE
17	chr17:28626854:A:G	G	A	0.32084	ENSG00000109107.13	ALDOC	-0.180811	-5.29377	1.74588e-07	469	0.0460994	TRUE	FALSE
17	chr17:28629519:T:C	C	T	0.32091	ENSG00000109107.13	ALDOC	-0.180453	-5.28359	1.84066e-07	469	0.0486021	TRUE	FALSE
18	chr18:24001970:C:T	T	C	0.26486	ENSG00000264745.1	RP11-403A21.2	0.790082	15.2636	5.43838e-44	669	2.04835e-38	FALSE	FALSE
18	chr18:24001745:T:C	C	T	0.26363	ENSG00000264745.1	RP11-403A21.2	0.785484	15.2147	9.17273e-44	669	3.45488e-38	FALSE	FALSE
18	chr18:24002731:G:A	A	G	0.26341	ENSG00000264745.1	RP11-403A21.2	0.789984	15.2079	9.86832e-44	669	3.71687e-38	FALSE	FALSE
18	chr18:24003193:C:T	T	C	0.26288	ENSG00000264745.1	RP11-403A21.2	0.787054	15.1311	2.24203e-43	669	8.44453e-38	FALSE	FALSE
18	chr18:24001734:G:C	C	G	0.25037	ENSG00000264745.1	RP11-403A21.2	-0.77765	-14.9521	1.50771e-42	669	5.67874e-37	FALSE	FALSE
18	chr18:23999608:CT:C	C	CT	0.26546	ENSG00000264745.1	RP11-403A21.2	0.774449	14.9249	2.0121e-42	669	7.5785e-37	FALSE	FALSE
18	chr18:24003691:CT:C	C	CT	0.24927	ENSG00000264745.1	RP11-403A21.2	-0.780729	-14.8843	3.09388e-42	669	1.1653e-36	FALSE	FALSE
18	chr18:24005109:A:G	G	A	0.24982	ENSG00000264745.1	RP11-403A21.2	-0.779109	-14.8652	3.78848e-42	669	1.42692e-36	FALSE	FALSE
18	chr18:24010362:A:G	G	A	0.24737	ENSG00000264745.1	RP11-403A21.2	0.780456	14.5914	6.81477e-41	669	2.56676e-35	FALSE	FALSE
18	chr18:24008371:G:C	C	G	0.24681	ENSG00000264745.1	RP11-403A21.2	0.777449	14.5205	1.43508e-40	669	5.4052e-35	FALSE	FALSE
18	chr18:24011442:A:G	G	A	0.24629	ENSG00000264745.1	RP11-403A21.2	0.777542	14.5205	1.43584e-40	669	5.40805e-35	FALSE	FALSE
18	chr18:24012605:G:T	T	G	0.24629	ENSG00000264745.1	RP11-403A21.2	0.777539	14.5201	1.4423e-40	669	5.43239e-35	FALSE	FALSE
18	chr18:24012036:A:C	C	A	0.24627	ENSG00000264745.1	RP11-403A21.2	0.777544	14.52	1.44266e-40	669	5.43372e-35	FALSE	FALSE
18	chr18:24013999:T:C	C	T	0.24693	ENSG00000264745.1	RP11-403A21.2	0.777681	14.5109	1.58719e-40	669	5.9781e-35	FALSE	FALSE
18	chr18:24010272:G:A	A	G	0.24121	ENSG00000264745.1	RP11-403A21.2	0.770778	14.4845	2.09488e-40	669	7.89029e-35	FALSE	FALSE
18	chr18:24007383:CTTTA:C	C	CTTTA	0.2476	ENSG00000264745.1	RP11-403A21.2	0.770214	14.4766	2.27522e-40	669	8.56955e-35	FALSE	FALSE
18	chr18:24007516:T:G	G	T	0.23976	ENSG00000264745.1	RP11-403A21.2	-0.77088	-14.476	2.29014e-40	669	8.62575e-35	FALSE	FALSE
18	chr18:24007358:T:C	C	T	0.2412	ENSG00000264745.1	RP11-403A21.2	-0.765462	-14.4547	2.8616e-40	669	1.07781e-34	FALSE	FALSE
18	chr18:24015358:T:C	C	T	0.24431	ENSG00000264745.1	RP11-403A21.2	0.768374	14.2335	2.87932e-39	669	1.08449e-33	FALSE	FALSE
18	chr18:24012169:C:CCCATTTTGAA	CCCATTTTGAA	C	0.26084	ENSG00000264745.1	RP11-403A21.2	0.753529	13.943	5.82635e-38	669	2.19448e-32	FALSE	FALSE
18	chr18:23993422:A:C	C	A	0.26983	ENSG00000264745.1	RP11-403A21.2	0.712806	13.585	2.27902e-36	669	8.58387e-31	FALSE	FALSE
18	chr18:24018072:T:C	C	T	0.23676	ENSG00000264745.1	RP11-403A21.2	0.748976	13.4385	1.00859e-35	669	3.79881e-30	FALSE	FALSE
18	chr18:24017391:G:A	A	G	0.22868	ENSG00000264745.1	RP11-403A21.2	-0.745255	-13.4064	1.39601e-35	669	5.25803e-30	FALSE	FALSE
18	chr18:24017478:A:G	G	A	0.22866	ENSG00000264745.1	RP11-403A21.2	-0.745341	-13.4062	1.39853e-35	669	5.26752e-30	FALSE	FALSE
18	chr18:24011058:C:T	T	C	0.21599	ENSG00000264745.1	RP11-403A21.2	-0.732716	-12.8123	5.30967e-33	669	1.99987e-27	FALSE	FALSE
18	chr18:24014009:C:A	A	C	0.21609	ENSG00000264745.1	RP11-403A21.2	-0.732335	-12.7961	6.23166e-33	669	2.34713e-27	FALSE	FALSE
18	chr18:24014607:A:C	C	A	0.21658	ENSG00000264745.1	RP11-403A21.2	-0.730992	-12.7832	7.07789e-33	669	2.66587e-27	FALSE	FALSE
18	chr18:23987856:A:G	G	A	0.30306	ENSG00000264745.1	RP11-403A21.2	0.648736	12.6707	2.1435e-32	669	8.07342e-27	FALSE	FALSE
18	chr18:23981536:C:T	T	C	0.32767	ENSG00000264745.1	RP11-403A21.2	0.613214	12.0899	6.01292e-30	669	2.26475e-24	FALSE	FALSE
18	chr18:23980875:G:A	A	G	0.3282	ENSG00000264745.1	RP11-403A21.2	0.610745	12.0218	1.15259e-29	669	4.34121e-24	FALSE	FALSE
18	chr18:23976626:C:T	T	C	0.32834	ENSG00000264745.1	RP11-403A21.2	0.608862	11.9887	1.58074e-29	669	5.95382e-24	FALSE	FALSE
18	chr18:24018383:C:CCA	CCA	C	0.25451	ENSG00000264745.1	RP11-403A21.2	0.699387	11.9802	1.71433e-29	669	6.45697e-24	FALSE	FALSE
18	chr18:23960708:G:A	A	G	0.33005	ENSG00000264745.1	RP11-403A21.2	0.603176	11.9331	2.68473e-29	669	1.01119e-23	FALSE	FALSE
18	chr18:23959096:G:A	A	G	0.32641	ENSG00000264745.1	RP11-403A21.2	0.601622	11.9283	2.81012e-29	669	1.05842e-23	FALSE	FALSE
18	chr18:23957510:T:C	C	T	0.32733	ENSG00000264745.1	RP11-403A21.2	0.602896	11.8387	6.57211e-29	669	2.47537e-23	FALSE	FALSE
18	chr18:23965115:G:A	A	G	0.3262	ENSG00000264745.1	RP11-403A21.2	0.59737	11.8019	9.30636e-29	669	3.50521e-23	FALSE	FALSE
18	chr18:23967901:T:C	C	T	0.32524	ENSG00000264745.1	RP11-403A21.2	0.597317	11.778	1.16634e-28	669	4.39299e-23	FALSE	FALSE
18	chr18:23967999:C:T	T	C	0.32523	ENSG00000264745.1	RP11-403A21.2	0.597258	11.7763	1.18489e-28	669	4.46287e-23	FALSE	FALSE
18	chr18:23962874:A:G	G	A	0.32579	ENSG00000264745.1	RP11-403A21.2	0.596582	11.7682	1.27886e-28	669	4.81679e-23	FALSE	FALSE
18	chr18:23962644:G:A	A	G	0.32595	ENSG00000264745.1	RP11-403A21.2	0.596581	11.7682	1.27918e-28	669	4.81799e-23	FALSE	FALSE
18	chr18:23962924:AAAGT:A	A	AAAGT	0.32581	ENSG00000264745.1	RP11-403A21.2	0.596555	11.7678	1.28459e-28	669	4.83838e-23	FALSE	FALSE
18	chr18:23962925:A:G	G	A	0.31958	ENSG00000264745.1	RP11-403A21.2	-0.596128	-11.7623	1.3531e-28	669	5.0964e-23	FALSE	FALSE
18	chr18:23969940:T:C	C	T	0.32438	ENSG00000264745.1	RP11-403A21.2	0.597791	11.7414	1.64702e-28	669	6.20347e-23	FALSE	FALSE
18	chr18:23962963:C:T	T	C	0.32109	ENSG00000264745.1	RP11-403A21.2	0.591668	11.7315	1.80887e-28	669	6.81306e-23	FALSE	FALSE
18	chr18:23954737:C:A	A	C	0.32961	ENSG00000264745.1	RP11-403A21.2	0.592852	11.6189	5.20578e-28	669	1.96074e-22	FALSE	FALSE
18	chr18:23951942:C:T	T	C	0.3296	ENSG00000264745.1	RP11-403A21.2	0.592847	11.6188	5.20716e-28	669	1.96126e-22	FALSE	FALSE
18	chr18:23954739:C:T	T	C	0.3296	ENSG00000264745.1	RP11-403A21.2	0.592858	11.6185	5.22225e-28	669	1.96694e-22	FALSE	FALSE
18	chr18:23933031:G:A	A	G	0.33119	ENSG00000264745.1	RP11-403A21.2	0.588066	11.5618	8.87904e-28	669	3.34426e-22	FALSE	FALSE
18	chr18:24018301:C:T	T	C	0.19811	ENSG00000264745.1	RP11-403A21.2	-0.702841	-11.5457	1.03195e-27	669	3.88681e-22	FALSE	FALSE
18	chr18:23949758:G:A	A	G	0.32588	ENSG00000264745.1	RP11-403A21.2	0.582682	11.5171	1.34698e-27	669	5.07334e-22	FALSE	FALSE
18	chr18:23929704:A:C	C	A	0.33214	ENSG00000264745.1	RP11-403A21.2	0.585397	11.4739	2.0133e-27	669	7.58303e-22	FALSE	FALSE
18	chr18:23944796:G:A	A	G	0.33171	ENSG00000264745.1	RP11-403A21.2	0.584393	11.4575	2.3432e-27	669	8.8256e-22	FALSE	FALSE
18	chr18:23946123:C:T	T	C	0.32695	ENSG00000264745.1	RP11-403A21.2	0.578897	11.4095	3.65977e-27	669	1.37844e-21	FALSE	FALSE
18	chr18:23927465:G:A	A	G	0.33225	ENSG00000264745.1	RP11-403A21.2	0.582709	11.406	3.77932e-27	669	1.42347e-21	FALSE	FALSE
18	chr18:23926339:G:T	T	G	0.33225	ENSG00000264745.1	RP11-403A21.2	0.582695	11.4058	3.78675e-27	669	1.42627e-21	FALSE	FALSE
18	chr18:23969713:T:G	G	T	0.31626	ENSG00000264745.1	RP11-403A21.2	0.583749	11.3842	4.62396e-27	669	1.7416e-21	FALSE	FALSE
18	chr18:23997048:A:G	G	A	0.24771	ENSG00000264745.1	RP11-403A21.2	0.645766	11.1767	3.11925e-26	669	1.17486e-20	FALSE	FALSE
18	chr18:24023841:C:G	G	C	0.22997	ENSG00000264745.1	RP11-403A21.2	0.670903	11.1667	3.41882e-26	669	1.28769e-20	FALSE	FALSE
18	chr18:23970609:T:G	G	T	0.33113	ENSG00000264745.1	RP11-403A21.2	0.562626	11.088	7.00685e-26	669	2.63911e-20	FALSE	FALSE
18	chr18:24019123:T:C	C	T	0.2078	ENSG00000264745.1	RP11-403A21.2	-0.667901	-11.0608	8.97596e-26	669	3.38077e-20	FALSE	FALSE
18	chr18:24023166:G:A	A	G	0.22384	ENSG00000264745.1	RP11-403A21.2	0.664235	10.9832	1.81385e-25	669	6.8318e-20	FALSE	FALSE
18	chr18:24025823:C:G	G	C	0.22646	ENSG00000264745.1	RP11-403A21.2	0.661872	10.9717	2.01276e-25	669	7.58101e-20	FALSE	FALSE
18	chr18:24022139:T:C	C	T	0.20721	ENSG00000264745.1	RP11-403A21.2	-0.658438	-10.8802	4.59717e-25	669	1.73151e-19	FALSE	FALSE
18	chr18:23923207:A:G	G	A	0.32055	ENSG00000264745.1	RP11-403A21.2	0.556596	10.7846	1.0836e-24	669	4.08136e-19	FALSE	FALSE
18	chr18:23923151:C:T	T	C	0.32586	ENSG00000264745.1	RP11-403A21.2	0.557888	10.7228	1.88276e-24	669	7.09137e-19	FALSE	FALSE
18	chr18:23922095:C:T	T	C	0.32591	ENSG00000264745.1	RP11-403A21.2	0.557617	10.7173	1.9766e-24	669	7.44482e-19	FALSE	FALSE
18	chr18:24020848:C:A	A	C	0.20969	ENSG00000264745.1	RP11-403A21.2	-0.648973	-10.7075	2.15812e-24	669	8.1285e-19	FALSE	FALSE
18	chr18:24020655:G:C	C	G	0.21022	ENSG00000264745.1	RP11-403A21.2	-0.648899	-10.7056	2.19439e-24	669	8.26512e-19	FALSE	FALSE
18	chr18:24021240:A:G	G	A	0.20645	ENSG00000264745.1	RP11-403A21.2	-0.643492	-10.5709	7.25033e-24	669	2.73082e-18	FALSE	FALSE
18	chr18:24021149:G:A	A	G	0.20646	ENSG00000264745.1	RP11-403A21.2	-0.643473	-10.5706	7.26594e-24	669	2.73669e-18	FALSE	FALSE
18	chr18:24021040:T:C	C	T	0.20645	ENSG00000264745.1	RP11-403A21.2	-0.643489	-10.5705	7.27507e-24	669	2.74014e-18	FALSE	FALSE
18	chr18:24021269:C:T	T	C	0.20646	ENSG00000264745.1	RP11-403A21.2	-0.64344	-10.5698	7.31922e-24	669	2.75676e-18	FALSE	FALSE
18	chr18:24021283:C:T	T	C	0.20646	ENSG00000264745.1	RP11-403A21.2	-0.643434	-10.5696	7.33237e-24	669	2.76172e-18	FALSE	FALSE
18	chr18:23995280:T:C	C	T	0.19502	ENSG00000264745.1	RP11-403A21.2	-0.652614	-10.4875	1.51177e-23	669	5.69403e-18	FALSE	FALSE
18	chr18:24021424:G:A	A	G	0.20746	ENSG00000264745.1	RP11-403A21.2	-0.637199	-10.4394	2.30495e-23	669	8.68154e-18	FALSE	FALSE
18	chr18:23994495:A:G	G	A	0.19865	ENSG00000264745.1	RP11-403A21.2	-0.64484	-10.3462	5.20581e-23	669	1.96075e-17	FALSE	FALSE
18	chr18:23992100:T:A	A	T	0.21696	ENSG00000264745.1	RP11-403A21.2	-0.609737	-10.1255	3.51472e-22	669	1.32381e-16	FALSE	FALSE
18	chr18:24024169:C:T	T	C	0.19223	ENSG00000264745.1	RP11-403A21.2	-0.644987	-10.0549	6.43436e-22	669	2.42348e-16	FALSE	FALSE
18	chr18:24024143:G:T	T	G	0.19001	ENSG00000264745.1	RP11-403A21.2	-0.644291	-10.008	9.60154e-22	669	3.61639e-16	FALSE	FALSE
18	chr18:24023275:A:G	G	A	0.19053	ENSG00000264745.1	RP11-403A21.2	-0.642433	-9.97191	1.30603e-21	669	4.91914e-16	FALSE	FALSE
18	chr18:24031267:A:C	C	A	0.19514	ENSG00000264745.1	RP11-403A21.2	-0.622855	-9.72026	1.09008e-20	669	4.10576e-15	FALSE	FALSE
18	chr18:24034758:C:G	G	C	0.23941	ENSG00000264745.1	RP11-403A21.2	0.587911	9.71773	1.11331e-20	669	4.19325e-15	FALSE	FALSE
18	chr18:24029799:C:T	T	C	0.1892	ENSG00000264745.1	RP11-403A21.2	-0.622623	-9.66453	1.73524e-20	669	6.53571e-15	FALSE	FALSE
18	chr18:24000528:G:A	A	G	0.16152	ENSG00000264745.1	RP11-403A21.2	-0.658212	-9.63285	2.25821e-20	669	8.50549e-15	FALSE	FALSE
18	chr18:23998959:TG:T	T	TG	0.16036	ENSG00000264745.1	RP11-403A21.2	-0.66116	-9.60165	2.92551e-20	669	1.10189e-14	FALSE	FALSE
18	chr18:24007475:C:T	T	C	0.15988	ENSG00000264745.1	RP11-403A21.2	-0.654889	-9.60109	2.93904e-20	669	1.10698e-14	FALSE	FALSE
18	chr18:24036415:A:G	G	A	0.23978	ENSG00000264745.1	RP11-403A21.2	0.584316	9.60007	2.96392e-20	669	1.11635e-14	FALSE	FALSE
18	chr18:24003728:G:C	C	G	0.16015	ENSG00000264745.1	RP11-403A21.2	-0.655236	-9.57963	3.51065e-20	669	1.32228e-14	FALSE	FALSE
18	chr18:24036433:C:T	T	C	0.24093	ENSG00000264745.1	RP11-403A21.2	0.580382	9.572	3.73936e-20	669	1.40842e-14	FALSE	FALSE
18	chr18:23910400:G:A	A	G	0.39159	ENSG00000264745.1	RP11-403A21.2	0.488296	9.57016	3.79682e-20	669	1.43006e-14	FALSE	FALSE
18	chr18:23952495:C:T	T	C	0.29145	ENSG00000264745.1	RP11-403A21.2	0.52444	9.54915	4.51675e-20	669	1.70122e-14	FALSE	FALSE
18	chr18:24029783:T:G	G	T	0.19677	ENSG00000264745.1	RP11-403A21.2	-0.608662	-9.51841	5.81999e-20	669	2.19208e-14	FALSE	FALSE
18	chr18:23907089:T:G	G	T	0.39094	ENSG00000264745.1	RP11-403A21.2	0.481826	9.40501	1.47568e-19	669	5.55812e-14	FALSE	FALSE
18	chr18:23893999:G:A	A	G	0.39139	ENSG00000264745.1	RP11-403A21.2	0.48051	9.36407	2.06078e-19	669	7.76188e-14	FALSE	FALSE
18	chr18:23906049:G:A	A	G	0.39149	ENSG00000264745.1	RP11-403A21.2	0.480482	9.36197	2.09638e-19	669	7.89595e-14	FALSE	FALSE
18	chr18:23989032:A:C	C	A	0.23154	ENSG00000264745.1	RP11-403A21.2	-0.550749	-9.33911	2.52505e-19	669	9.51052e-14	FALSE	FALSE
18	chr18:24014494:G:A	A	G	0.15341	ENSG00000264745.1	RP11-403A21.2	-0.647853	-9.26915	4.45277e-19	669	1.67712e-13	FALSE	FALSE
18	chr18:23989838:G:A	A	G	0.22753	ENSG00000264745.1	RP11-403A21.2	-0.549712	-9.26363	4.65613e-19	669	1.75372e-13	FALSE	FALSE
18	chr18:23913711:A:G	G	A	0.38521	ENSG00000264745.1	RP11-403A21.2	0.458297	8.8621	1.13755e-17	669	4.28455e-12	FALSE	FALSE
18	chr18:23856448:G:T	T	G	0.39159	ENSG00000264745.1	RP11-403A21.2	0.467443	8.84792	1.27108e-17	669	4.78748e-12	FALSE	FALSE
18	chr18:23812603:A:G	G	A	0.35778	ENSG00000264745.1	RP11-403A21.2	0.470989	8.84138	1.33772e-17	669	5.03849e-12	FALSE	FALSE
18	chr18:23982046:AAG:A	A	AAG	0.26133	ENSG00000264745.1	RP11-403A21.2	0.505774	8.83148	1.44539e-17	669	5.44402e-12	FALSE	FALSE
18	chr18:23882709:C:T	T	C	0.38287	ENSG00000264745.1	RP11-403A21.2	0.461743	8.82801	1.48515e-17	669	5.59378e-12	FALSE	FALSE
18	chr18:23820041:A:C	C	A	0.38355	ENSG00000264745.1	RP11-403A21.2	0.467931	8.81762	1.61057e-17	669	6.06617e-12	FALSE	FALSE
18	chr18:23822920:G:A	A	G	0.38353	ENSG00000264745.1	RP11-403A21.2	0.467963	8.81732	1.61434e-17	669	6.08035e-12	FALSE	FALSE
18	chr18:23826485:A:C	C	A	0.38329	ENSG00000264745.1	RP11-403A21.2	0.468	8.81539	1.63883e-17	669	6.1726e-12	FALSE	FALSE
18	chr18:23823416:G:A	A	G	0.38352	ENSG00000264745.1	RP11-403A21.2	0.467888	8.81492	1.64494e-17	669	6.19561e-12	FALSE	FALSE
18	chr18:23821960:T:G	G	T	0.38376	ENSG00000264745.1	RP11-403A21.2	0.467808	8.81485	1.64581e-17	669	6.1989e-12	FALSE	FALSE
18	chr18:23908142:A:G	G	A	0.3862	ENSG00000264745.1	RP11-403A21.2	0.456697	8.81335	1.66517e-17	669	6.27181e-12	FALSE	FALSE
18	chr18:24036698:A:G	G	A	0.22127	ENSG00000264745.1	RP11-403A21.2	0.555264	8.80106	1.83262e-17	669	6.9025e-12	FALSE	FALSE
18	chr18:24034645:TC:T	T	TC	0.22165	ENSG00000264745.1	RP11-403A21.2	0.551502	8.77846	2.18533e-17	669	8.23099e-12	FALSE	FALSE
18	chr18:24035380:G:C	C	G	0.22245	ENSG00000264745.1	RP11-403A21.2	0.551501	8.77818	2.18997e-17	669	8.24846e-12	FALSE	FALSE
18	chr18:23831262:A:T	T	A	0.37935	ENSG00000264745.1	RP11-403A21.2	0.463114	8.75035	2.71873e-17	669	1.024e-11	FALSE	FALSE
18	chr18:23832275:G:A	A	G	0.37937	ENSG00000264745.1	RP11-403A21.2	0.463015	8.74912	2.74481e-17	669	1.03383e-11	FALSE	FALSE
18	chr18:23845972:G:A	A	G	0.38156	ENSG00000264745.1	RP11-403A21.2	0.459215	8.74871	2.75348e-17	669	1.03709e-11	FALSE	FALSE
18	chr18:23886351:T:G	G	T	0.38306	ENSG00000264745.1	RP11-403A21.2	0.458406	8.74661	2.79877e-17	669	1.05415e-11	FALSE	FALSE
18	chr18:23834136:G:A	A	G	0.37945	ENSG00000264745.1	RP11-403A21.2	0.462779	8.74475	2.83949e-17	669	1.06949e-11	FALSE	FALSE
18	chr18:23878760:A:G	G	A	0.38323	ENSG00000264745.1	RP11-403A21.2	0.455967	8.72912	3.20521e-17	669	1.20723e-11	FALSE	FALSE
18	chr18:23853232:T:A	A	T	0.38242	ENSG00000264745.1	RP11-403A21.2	0.456265	8.72407	3.33312e-17	669	1.25541e-11	FALSE	FALSE
18	chr18:23853002:T:A	A	T	0.38242	ENSG00000264745.1	RP11-403A21.2	0.456254	8.72406	3.33336e-17	669	1.2555e-11	FALSE	FALSE
18	chr18:23857967:G:C	C	G	0.38241	ENSG00000264745.1	RP11-403A21.2	0.456232	8.72356	3.34624e-17	669	1.26035e-11	FALSE	FALSE
18	chr18:23853074:G:T	T	G	0.38244	ENSG00000264745.1	RP11-403A21.2	0.45628	8.72349	3.34793e-17	669	1.26099e-11	FALSE	FALSE
18	chr18:23854811:G:A	A	G	0.38248	ENSG00000264745.1	RP11-403A21.2	0.456159	8.72054	3.42551e-17	669	1.29021e-11	FALSE	FALSE
18	chr18:23850198:C:T	T	C	0.38184	ENSG00000264745.1	RP11-403A21.2	0.457172	8.71604	3.54677e-17	669	1.33588e-11	FALSE	FALSE
18	chr18:23857757:A:G	G	A	0.38258	ENSG00000264745.1	RP11-403A21.2	0.456099	8.7145	3.58926e-17	669	1.35188e-11	FALSE	FALSE
18	chr18:23887729:A:G	G	A	0.38236	ENSG00000264745.1	RP11-403A21.2	0.455029	8.70943	3.73301e-17	669	1.40603e-11	FALSE	FALSE
18	chr18:23870461:A:G	G	A	0.37902	ENSG00000264745.1	RP11-403A21.2	0.452026	8.6954	4.16049e-17	669	1.56704e-11	FALSE	FALSE
18	chr18:23861753:C:T	T	C	0.37913	ENSG00000264745.1	RP11-403A21.2	0.452028	8.69535	4.16228e-17	669	1.56771e-11	FALSE	FALSE
18	chr18:23855000:AAAAT:A	A	AAAAT	0.38478	ENSG00000264745.1	RP11-403A21.2	0.455824	8.69329	4.22897e-17	669	1.59283e-11	FALSE	FALSE
18	chr18:24033022:T:A	A	T	0.21945	ENSG00000264745.1	RP11-403A21.2	0.549543	8.68222	4.60615e-17	669	1.73489e-11	FALSE	FALSE
18	chr18:24035710:TC:T	T	TC	0.21964	ENSG00000264745.1	RP11-403A21.2	0.539473	8.42796	3.20849e-16	669	1.20847e-10	FALSE	FALSE
18	chr18:23890360:T:A	A	T	0.37727	ENSG00000264745.1	RP11-403A21.2	0.438516	8.39975	3.96896e-16	669	1.4949e-10	FALSE	FALSE
18	chr18:23997131:T:C	C	T	0.17504	ENSG00000264745.1	RP11-403A21.2	-0.56343	-8.39436	4.13326e-16	669	1.55678e-10	FALSE	FALSE
18	chr18:23973667:A:G	G	A	0.2457	ENSG00000264745.1	RP11-403A21.2	-0.482024	-8.32969	6.71591e-16	669	2.52953e-10	FALSE	FALSE
18	chr18:23981826:G:A	A	G	0.2399	ENSG00000264745.1	RP11-403A21.2	-0.473217	-8.0473	5.41142e-15	669	2.0382e-09	FALSE	FALSE
18	chr18:23975852:T:G	G	T	0.24081	ENSG00000264745.1	RP11-403A21.2	-0.468105	-7.97481	9.16464e-15	669	3.45183e-09	FALSE	FALSE
18	chr18:23744594:G:A	A	G	0.38649	ENSG00000264745.1	RP11-403A21.2	0.426602	7.84072	2.40554e-14	669	9.06038e-09	FALSE	FALSE
18	chr18:23744102:A:G	G	A	0.38269	ENSG00000264745.1	RP11-403A21.2	0.424489	7.83062	2.58559e-14	669	9.73854e-09	FALSE	FALSE
18	chr18:23938731:G:A	A	G	0.11892	ENSG00000264745.1	RP11-403A21.2	0.616918	7.82453	2.70056e-14	669	1.01716e-08	FALSE	FALSE
18	chr18:23938672:C:T	T	C	0.11888	ENSG00000264745.1	RP11-403A21.2	0.616967	7.82406	2.70961e-14	669	1.02057e-08	FALSE	FALSE
18	chr18:23743203:T:C	C	T	0.38574	ENSG00000264745.1	RP11-403A21.2	0.424277	7.79449	3.34542e-14	669	1.26004e-08	FALSE	FALSE
18	chr18:23926255:G:T	T	G	0.11289	ENSG00000264745.1	RP11-403A21.2	0.610195	7.78101	3.68206e-14	669	1.38684e-08	FALSE	FALSE
18	chr18:23884153:A:G	G	A	0.35868	ENSG00000264745.1	RP11-403A21.2	0.418563	7.76512	4.12196e-14	669	1.55252e-08	FALSE	FALSE
18	chr18:23748748:CTG:C	C	CTG	0.38441	ENSG00000264745.1	RP11-403A21.2	0.421053	7.75311	4.48841e-14	669	1.69055e-08	FALSE	FALSE
18	chr18:23745274:G:A	A	G	0.38479	ENSG00000264745.1	RP11-403A21.2	0.420658	7.75018	4.58263e-14	669	1.72604e-08	FALSE	FALSE
18	chr18:23741751:G:A	A	G	0.38509	ENSG00000264745.1	RP11-403A21.2	0.423407	7.73521	5.09507e-14	669	1.91904e-08	FALSE	FALSE
18	chr18:24039967:A:G	G	A	0.20863	ENSG00000264745.1	RP11-403A21.2	0.490454	7.69927	6.56764e-14	669	2.47368e-08	FALSE	FALSE
18	chr18:23784372:A:T	T	A	0.3855	ENSG00000264745.1	RP11-403A21.2	0.418215	7.69042	6.99009e-14	669	2.6328e-08	FALSE	FALSE
18	chr18:23785889:A:G	G	A	0.38553	ENSG00000264745.1	RP11-403A21.2	0.418115	7.68928	7.04657e-14	669	2.65407e-08	FALSE	FALSE
18	chr18:23772629:A:C	C	A	0.38212	ENSG00000264745.1	RP11-403A21.2	0.415296	7.66562	8.32275e-14	669	3.13474e-08	FALSE	FALSE
18	chr18:23902252:C:T	T	C	0.35242	ENSG00000264745.1	RP11-403A21.2	-0.410113	-7.62755	1.08697e-13	669	4.09403e-08	FALSE	FALSE
18	chr18:23992176:G:A	A	G	0.18599	ENSG00000264745.1	RP11-403A21.2	-0.503746	-7.62741	1.08806e-13	669	4.09814e-08	FALSE	FALSE
18	chr18:23993061:G:A	A	G	0.16266	ENSG00000264745.1	RP11-403A21.2	-0.526823	-7.59147	1.39869e-13	669	5.26811e-08	FALSE	FALSE
18	chr18:23717719:AATTTTTTTTTTTTTTTTT:A	A	AATTTTTTTTTTTTTTTTT	0.39092	ENSG00000264745.1	RP11-403A21.2	0.41973	7.5832	1.48162e-13	669	5.58047e-08	FALSE	FALSE
18	chr18:23848886:TGG:T	T	TGG	0.36349	ENSG00000264745.1	RP11-403A21.2	0.411819	7.57743	1.54241e-13	669	5.80943e-08	FALSE	FALSE
18	chr18:23992873:C:G	G	C	0.16259	ENSG00000264745.1	RP11-403A21.2	-0.526064	-7.57486	1.57028e-13	669	5.91443e-08	FALSE	FALSE
18	chr18:23696569:C:T	T	C	0.38534	ENSG00000264745.1	RP11-403A21.2	0.418037	7.56904	1.63518e-13	669	6.15884e-08	FALSE	FALSE
18	chr18:23696084:T:C	C	T	0.38483	ENSG00000264745.1	RP11-403A21.2	0.418026	7.56896	1.63608e-13	669	6.16223e-08	FALSE	FALSE
18	chr18:23715912:C:T	T	C	0.38539	ENSG00000264745.1	RP11-403A21.2	0.417406	7.56815	1.64539e-13	669	6.19731e-08	FALSE	FALSE
18	chr18:23692874:A:C	C	A	0.38473	ENSG00000264745.1	RP11-403A21.2	0.417998	7.56769	1.65064e-13	669	6.21708e-08	FALSE	FALSE
18	chr18:23699115:T:C	C	T	0.38295	ENSG00000264745.1	RP11-403A21.2	0.41555	7.55543	1.79757e-13	669	6.77049e-08	FALSE	FALSE
18	chr18:23701097:C:T	T	C	0.38545	ENSG00000264745.1	RP11-403A21.2	0.416929	7.55435	1.81102e-13	669	6.82116e-08	FALSE	FALSE
18	chr18:23700711:T:C	C	T	0.38501	ENSG00000264745.1	RP11-403A21.2	0.41636	7.54654	1.91201e-13	669	7.20152e-08	FALSE	FALSE
18	chr18:23901376:A:G	G	A	0.35517	ENSG00000264745.1	RP11-403A21.2	-0.403004	-7.53593	2.05804e-13	669	7.75156e-08	FALSE	FALSE
18	chr18:23845888:T:C	C	T	0.35575	ENSG00000264745.1	RP11-403A21.2	0.410568	7.52904	2.15868e-13	669	8.1306e-08	FALSE	FALSE
18	chr18:23727468:G:A	A	G	0.38611	ENSG00000264745.1	RP11-403A21.2	0.413279	7.51184	2.4317e-13	669	9.15892e-08	FALSE	FALSE
18	chr18:23710723:G:A	A	G	0.38536	ENSG00000264745.1	RP11-403A21.2	0.412724	7.50188	2.60516e-13	669	9.81226e-08	FALSE	FALSE
18	chr18:23710362:A:G	G	A	0.3843	ENSG00000264745.1	RP11-403A21.2	0.412704	7.50158	2.61059e-13	669	9.8327e-08	FALSE	FALSE
18	chr18:23710383:GC:G	G	GC	0.38538	ENSG00000264745.1	RP11-403A21.2	0.412689	7.50142	2.61342e-13	669	9.84338e-08	FALSE	FALSE
18	chr18:23717906:C:T	T	C	0.38634	ENSG00000264745.1	RP11-403A21.2	0.412711	7.50046	2.63078e-13	669	9.90875e-08	FALSE	FALSE
18	chr18:23716161:C:A	A	C	0.3859	ENSG00000264745.1	RP11-403A21.2	0.412643	7.49976	2.64344e-13	669	9.95645e-08	FALSE	FALSE
18	chr18:23716812:T:A	A	T	0.38587	ENSG00000264745.1	RP11-403A21.2	0.412638	7.49968	2.64491e-13	669	9.96197e-08	FALSE	FALSE
18	chr18:23725402:C:T	T	C	0.38559	ENSG00000264745.1	RP11-403A21.2	0.413696	7.49895	2.65838e-13	669	1.00127e-07	FALSE	FALSE
18	chr18:23877974:G:A	A	G	0.35708	ENSG00000264745.1	RP11-403A21.2	0.406793	7.49462	2.73915e-13	669	1.03169e-07	FALSE	FALSE
18	chr18:23722127:A:G	G	A	0.38462	ENSG00000264745.1	RP11-403A21.2	0.413381	7.49395	2.75172e-13	669	1.03643e-07	FALSE	FALSE
18	chr18:23722343:C:T	T	C	0.38569	ENSG00000264745.1	RP11-403A21.2	0.41334	7.49266	2.77642e-13	669	1.04573e-07	FALSE	FALSE
18	chr18:23733308:G:C	C	G	0.38497	ENSG00000264745.1	RP11-403A21.2	0.412657	7.49215	2.78609e-13	669	1.04937e-07	FALSE	FALSE
18	chr18:23734541:C:T	T	C	0.3857	ENSG00000264745.1	RP11-403A21.2	0.41245	7.49202	2.78869e-13	669	1.05035e-07	FALSE	FALSE
18	chr18:23723728:G:T	T	G	0.38566	ENSG00000264745.1	RP11-403A21.2	0.413315	7.49201	2.78888e-13	669	1.05042e-07	FALSE	FALSE
18	chr18:23706984:A:T	T	A	0.38578	ENSG00000264745.1	RP11-403A21.2	0.413235	7.49153	2.79817e-13	669	1.05392e-07	FALSE	FALSE
18	chr18:23707144:T:G	G	T	0.38472	ENSG00000264745.1	RP11-403A21.2	0.413192	7.49103	2.80773e-13	669	1.05752e-07	FALSE	FALSE
18	chr18:23708402:T:C	C	T	0.38573	ENSG00000264745.1	RP11-403A21.2	0.412962	7.4879	2.86918e-13	669	1.08067e-07	FALSE	FALSE
18	chr18:23707799:C:T	T	C	0.38573	ENSG00000264745.1	RP11-403A21.2	0.412928	7.48743	2.87845e-13	669	1.08416e-07	FALSE	FALSE
18	chr18:23728393:G:T	T	G	0.38539	ENSG00000264745.1	RP11-403A21.2	0.413456	7.48696	2.88784e-13	669	1.0877e-07	FALSE	FALSE
18	chr18:23852485:A:C	C	A	0.35639	ENSG00000264745.1	RP11-403A21.2	0.406886	7.48589	2.90913e-13	669	1.09572e-07	FALSE	FALSE
18	chr18:23852486:G:C	C	G	0.35639	ENSG00000264745.1	RP11-403A21.2	0.406886	7.48589	2.90913e-13	669	1.09572e-07	FALSE	FALSE
18	chr18:23865299:G:T	T	G	0.35714	ENSG00000264745.1	RP11-403A21.2	0.40635	7.48509	2.92531e-13	669	1.10181e-07	FALSE	FALSE
18	chr18:23735733:A:G	G	A	0.3815	ENSG00000264745.1	RP11-403A21.2	0.414847	7.47893	3.05214e-13	669	1.14958e-07	FALSE	FALSE
18	chr18:23718286:T:C	C	T	0.38364	ENSG00000264745.1	RP11-403A21.2	0.411244	7.44585	3.83248e-13	669	1.44349e-07	FALSE	FALSE
18	chr18:23697706:C:G	G	C	0.38836	ENSG00000264745.1	RP11-403A21.2	0.414565	7.43062	4.25474e-13	669	1.60254e-07	FALSE	FALSE
18	chr18:23732782:C:T	T	C	0.38232	ENSG00000264745.1	RP11-403A21.2	0.408137	7.42292	4.48539e-13	669	1.68941e-07	FALSE	FALSE
18	chr18:23735988:G:C	C	G	0.22431	ENSG00000264745.1	RP11-403A21.2	-0.474646	-7.32048	9.01684e-13	669	3.39617e-07	FALSE	FALSE
18	chr18:24040101:G:A	A	G	0.22947	ENSG00000264745.1	RP11-403A21.2	0.467359	7.31899	9.10893e-13	669	3.43085e-07	FALSE	FALSE
18	chr18:23732544:G:A	A	G	0.38523	ENSG00000264745.1	RP11-403A21.2	0.404992	7.31491	9.36377e-13	669	3.52684e-07	FALSE	FALSE
18	chr18:23716401:C:T	T	C	0.37957	ENSG00000264745.1	RP11-403A21.2	0.406026	7.30596	9.94928e-13	669	3.74737e-07	FALSE	FALSE
18	chr18:24042262:T:C	C	T	0.19803	ENSG00000264745.1	RP11-403A21.2	0.476706	7.16263	2.6052e-12	669	9.8124e-07	FALSE	FALSE
18	chr18:24043452:A:G	G	A	0.19815	ENSG00000264745.1	RP11-403A21.2	0.475811	7.14762	2.87903e-12	669	1.08438e-06	FALSE	FALSE
18	chr18:24042431:G:C	C	G	0.19867	ENSG00000264745.1	RP11-403A21.2	0.475784	7.14718	2.88763e-12	669	1.08762e-06	FALSE	FALSE
18	chr18:24042086:G:A	A	G	0.19871	ENSG00000264745.1	RP11-403A21.2	0.47547	7.14461	2.93736e-12	669	1.10635e-06	FALSE	FALSE
18	chr18:23927361:T:G	G	T	0.11357	ENSG00000264745.1	RP11-403A21.2	0.574992	7.13371	3.15804e-12	669	1.18947e-06	FALSE	FALSE
18	chr18:24042635:G:A	A	G	0.19885	ENSG00000264745.1	RP11-403A21.2	0.47394	7.11707	3.52665e-12	669	1.3283e-06	FALSE	FALSE
18	chr18:24041397:T:C	C	T	0.1968	ENSG00000264745.1	RP11-403A21.2	0.472097	7.08879	4.25272e-12	669	1.60177e-06	FALSE	FALSE
18	chr18:24041341:A:G	G	A	0.19805	ENSG00000264745.1	RP11-403A21.2	0.471103	7.07444	4.67554e-12	669	1.76103e-06	FALSE	FALSE
18	chr18:24043030:A:G	G	A	0.19104	ENSG00000264745.1	RP11-403A21.2	0.477316	7.07403	4.68813e-12	669	1.76577e-06	FALSE	FALSE
18	chr18:23992080:G:A	A	G	0.17807	ENSG00000264745.1	RP11-403A21.2	-0.477099	-7.04589	5.64307e-12	669	2.12544e-06	FALSE	FALSE
18	chr18:24041526:T:C	C	T	0.19096	ENSG00000264745.1	RP11-403A21.2	0.474238	7.02618	6.42347e-12	669	2.41938e-06	FALSE	FALSE
18	chr18:24042668:G:A	A	G	0.18296	ENSG00000264745.1	RP11-403A21.2	0.468689	6.99265	8.00081e-12	669	3.01348e-06	FALSE	FALSE
18	chr18:23994560:C:T	T	C	0.15481	ENSG00000264745.1	RP11-403A21.2	-0.497044	-6.97794	8.80777e-12	669	3.31742e-06	FALSE	FALSE
18	chr18:24042287:T:C	C	T	0.18934	ENSG00000264745.1	RP11-403A21.2	0.471378	6.96757	9.42412e-12	669	3.54957e-06	FALSE	FALSE
18	chr18:23922100:G:A	A	G	0.11311	ENSG00000264745.1	RP11-403A21.2	0.562845	6.93175	1.18974e-11	669	4.4811e-06	FALSE	FALSE
18	chr18:23915519:T:C	C	T	0.11416	ENSG00000264745.1	RP11-403A21.2	0.552358	6.82492	2.37041e-11	669	8.92809e-06	FALSE	FALSE
18	chr18:23914254:A:G	G	A	0.11415	ENSG00000264745.1	RP11-403A21.2	0.552344	6.82471	2.3736e-11	669	8.94008e-06	FALSE	FALSE
18	chr18:23989811:A:G	G	A	0.19628	ENSG00000264745.1	RP11-403A21.2	-0.439048	-6.80857	2.63218e-11	669	9.91403e-06	FALSE	FALSE
18	chr18:23990095:TGCTCATA:T	T	TGCTCATA	0.19621	ENSG00000264745.1	RP11-403A21.2	-0.439432	-6.80649	2.66733e-11	669	1.00464e-05	FALSE	FALSE
18	chr18:23988403:C:T	T	C	0.19721	ENSG00000264745.1	RP11-403A21.2	-0.436551	-6.80641	2.66881e-11	669	1.0052e-05	FALSE	FALSE
18	chr18:23984452:A:C	C	A	0.19607	ENSG00000264745.1	RP11-403A21.2	-0.436682	-6.72843	4.38525e-11	669	1.65169e-05	FALSE	FALSE
18	chr18:23711441:C:G	G	C	0.36514	ENSG00000264745.1	RP11-403A21.2	0.375531	6.66442	6.56979e-11	669	2.47449e-05	FALSE	FALSE
18	chr18:23731793:G:A	A	G	0.36684	ENSG00000264745.1	RP11-403A21.2	0.37539	6.65428	7.00213e-11	669	2.63733e-05	FALSE	FALSE
18	chr18:23731779:AG:A	A	AG	0.3671	ENSG00000264745.1	RP11-403A21.2	0.375515	6.65386	7.02062e-11	669	2.6443e-05	FALSE	FALSE
18	chr18:23712058:G:A	A	G	0.36262	ENSG00000264745.1	RP11-403A21.2	0.373395	6.64906	7.23566e-11	669	2.72529e-05	FALSE	FALSE
18	chr18:23699494:C:A	A	C	0.3567	ENSG00000264745.1	RP11-403A21.2	0.375851	6.58659	1.06949e-10	669	4.0282e-05	FALSE	FALSE
18	chr18:24002865:C:T	T	C	0.06874	ENSG00000264745.1	RP11-403A21.2	-0.653037	-6.58121	1.10588e-10	669	4.16528e-05	FALSE	FALSE
18	chr18:23677624:T:C	C	T	0.37201	ENSG00000264745.1	RP11-403A21.2	0.365574	6.55281	1.3194e-10	669	4.96948e-05	FALSE	FALSE
18	chr18:23677671:T:C	C	T	0.37148	ENSG00000264745.1	RP11-403A21.2	0.365481	6.55158	1.32956e-10	669	5.00774e-05	FALSE	FALSE
18	chr18:23692607:C:T	T	C	0.35961	ENSG00000264745.1	RP11-403A21.2	0.373229	6.53986	1.42976e-10	669	5.38515e-05	FALSE	FALSE
18	chr18:23923530:C:T	T	C	0.09811	ENSG00000264745.1	RP11-403A21.2	-0.546928	-6.53898	1.43756e-10	669	5.41452e-05	FALSE	FALSE
18	chr18:23922843:T:C	C	T	0.09851	ENSG00000264745.1	RP11-403A21.2	-0.539896	-6.49162	1.92597e-10	669	7.25412e-05	FALSE	FALSE
18	chr18:23699926:T:C	C	T	0.35724	ENSG00000264745.1	RP11-403A21.2	0.370989	6.48776	1.97231e-10	669	7.42863e-05	FALSE	FALSE
18	chr18:23697390:G:C	C	G	0.35767	ENSG00000264745.1	RP11-403A21.2	0.371234	6.48545	2.00056e-10	669	7.53504e-05	FALSE	FALSE
18	chr18:23696510:G:T	T	G	0.3577	ENSG00000264745.1	RP11-403A21.2	0.371221	6.48434	2.0143e-10	669	7.5868e-05	FALSE	FALSE
18	chr18:23695207:T:C	C	T	0.35666	ENSG00000264745.1	RP11-403A21.2	0.371181	6.48392	2.01954e-10	669	7.60653e-05	FALSE	FALSE
18	chr18:23694775:A:T	T	A	0.35666	ENSG00000264745.1	RP11-403A21.2	0.371171	6.48372	2.02193e-10	669	7.61554e-05	FALSE	FALSE
18	chr18:23701204:T:C	C	T	0.35735	ENSG00000264745.1	RP11-403A21.2	0.369497	6.46235	2.30572e-10	669	8.68441e-05	FALSE	FALSE
18	chr18:23702718:C:CTG	CTG	C	0.35928	ENSG00000264745.1	RP11-403A21.2	0.369755	6.45943	2.34731e-10	669	8.84108e-05	FALSE	FALSE
18	chr18:23673187:A:C	C	A	0.37202	ENSG00000264745.1	RP11-403A21.2	0.361779	6.45346	2.43484e-10	669	9.17076e-05	FALSE	FALSE
18	chr18:23999002:C:T	T	C	0.06615	ENSG00000264745.1	RP11-403A21.2	-0.658514	-6.42601	2.88001e-10	669	0.000108475	FALSE	FALSE
18	chr18:23709315:T:C	C	T	0.35755	ENSG00000264745.1	RP11-403A21.2	0.36598	6.40481	3.27754e-10	669	0.000123448	FALSE	FALSE
18	chr18:23727306:TTTGA:T	T	TTTGA	0.35978	ENSG00000264745.1	RP11-403A21.2	0.364668	6.3962	3.45395e-10	669	0.000130092	FALSE	FALSE
18	chr18:23910070:C:T	T	C	0.09855	ENSG00000264745.1	RP11-403A21.2	-0.53522	-6.39553	3.4681e-10	669	0.000130625	FALSE	FALSE
18	chr18:23726168:A:G	G	A	0.35794	ENSG00000264745.1	RP11-403A21.2	0.364767	6.36805	4.09787e-10	669	0.000154345	FALSE	FALSE
18	chr18:23714153:TA:T	T	TA	0.35909	ENSG00000264745.1	RP11-403A21.2	0.364321	6.36475	4.18076e-10	669	0.000157467	FALSE	FALSE
18	chr18:23732088:G:A	A	G	0.3557	ENSG00000264745.1	RP11-403A21.2	0.361489	6.34585	4.68734e-10	669	0.000176547	FALSE	FALSE
18	chr18:23816802:T:A	A	T	0.09793	ENSG00000264745.1	RP11-403A21.2	-0.527982	-6.30237	6.09193e-10	669	0.000229451	FALSE	FALSE
18	chr18:23935225:G:A	A	G	0.21229	ENSG00000264745.1	RP11-403A21.2	-0.396305	-6.29212	6.47919e-10	669	0.000244037	FALSE	FALSE
18	chr18:23961842:C:CT	CT	C	0.21152	ENSG00000264745.1	RP11-403A21.2	-0.39438	-6.25412	8.13458e-10	669	0.000306387	FALSE	FALSE
18	chr18:23958122:A:T	T	A	0.21058	ENSG00000264745.1	RP11-403A21.2	-0.394044	-6.24955	8.35962e-10	669	0.000314863	FALSE	FALSE
18	chr18:23959755:G:C	C	G	0.2118	ENSG00000264745.1	RP11-403A21.2	-0.393989	-6.24938	8.36839e-10	669	0.000315193	FALSE	FALSE
18	chr18:23959998:T:C	C	T	0.21178	ENSG00000264745.1	RP11-403A21.2	-0.393915	-6.24817	8.42864e-10	669	0.000317462	FALSE	FALSE
18	chr18:23908925:G:A	A	G	0.31116	ENSG00000264745.1	RP11-403A21.2	0.358914	6.24719	8.47831e-10	669	0.000319333	FALSE	FALSE
18	chr18:23944675:G:A	A	G	0.21179	ENSG00000264745.1	RP11-403A21.2	-0.393524	-6.24536	8.57116e-10	669	0.00032283	FALSE	FALSE
18	chr18:23940216:G:A	A	G	0.21174	ENSG00000264745.1	RP11-403A21.2	-0.393636	-6.24536	8.57134e-10	669	0.000322837	FALSE	FALSE
18	chr18:23948377:G:A	A	G	0.21079	ENSG00000264745.1	RP11-403A21.2	-0.393538	-6.2453	8.57442e-10	669	0.000322953	FALSE	FALSE
18	chr18:23991782:C:T	T	C	0.1883	ENSG00000264745.1	RP11-403A21.2	-0.411715	-6.24416	8.63313e-10	669	0.000325164	FALSE	FALSE
18	chr18:23947898:G:A	A	G	0.21073	ENSG00000264745.1	RP11-403A21.2	-0.393177	-6.23855	8.92638e-10	669	0.00033621	FALSE	FALSE
18	chr18:23989446:T:G	G	T	0.18836	ENSG00000264745.1	RP11-403A21.2	-0.411058	-6.23699	9.01003e-10	669	0.00033936	FALSE	FALSE
18	chr18:23933804:C:T	T	C	0.21299	ENSG00000264745.1	RP11-403A21.2	-0.390422	-6.23411	9.16595e-10	669	0.000345233	FALSE	FALSE
18	chr18:23931070:C:A	A	C	0.213	ENSG00000264745.1	RP11-403A21.2	-0.390378	-6.23317	9.21733e-10	669	0.000347168	FALSE	FALSE
18	chr18:23939672:A:C	C	A	0.21493	ENSG00000264745.1	RP11-403A21.2	-0.392622	-6.23057	9.36154e-10	669	0.0003526	FALSE	FALSE
18	chr18:23963824:A:G	G	A	0.21283	ENSG00000264745.1	RP11-403A21.2	-0.392247	-6.22459	9.70082e-10	669	0.000365378	FALSE	FALSE
18	chr18:23964052:G:A	A	G	0.21284	ENSG00000264745.1	RP11-403A21.2	-0.392126	-6.22205	9.84814e-10	669	0.000370927	FALSE	FALSE
18	chr18:23964250:G:A	A	G	0.21281	ENSG00000264745.1	RP11-403A21.2	-0.392112	-6.22168	9.87012e-10	669	0.000371755	FALSE	FALSE
18	chr18:23977202:C:T	T	C	0.21295	ENSG00000264745.1	RP11-403A21.2	-0.38972	-6.15112	1.49878e-09	669	0.000564513	FALSE	FALSE
18	chr18:23955801:A:G	G	A	0.21123	ENSG00000264745.1	RP11-403A21.2	-0.387334	-6.1374	1.6249e-09	669	0.000612014	FALSE	FALSE
18	chr18:23672628:A:G	G	A	0.39589	ENSG00000264745.1	RP11-403A21.2	0.337211	6.11818	1.81912e-09	669	0.000685168	FALSE	FALSE
18	chr18:23690207:A:C	C	A	0.38121	ENSG00000264745.1	RP11-403A21.2	0.341891	6.10269	1.99191e-09	669	0.000750246	FALSE	FALSE
18	chr18:23955853:C:T	T	C	0.22012	ENSG00000264745.1	RP11-403A21.2	0.384246	6.09036	2.14089e-09	669	0.000806358	FALSE	FALSE
18	chr18:23690470:C:A	A	C	0.38282	ENSG00000264745.1	RP11-403A21.2	0.339699	6.05597	2.61626e-09	669	0.000985405	FALSE	FALSE
18	chr18:23980147:C:T	T	C	0.21244	ENSG00000264745.1	RP11-403A21.2	-0.383245	-6.03857	2.89466e-09	669	0.00109027	FALSE	FALSE
18	chr18:23922412:G:T	T	G	0.06259	ENSG00000264745.1	RP11-403A21.2	-0.613593	-6.00287	3.55925e-09	669	0.00134058	FALSE	FALSE
18	chr18:23984242:G:C	C	G	0.18868	ENSG00000264745.1	RP11-403A21.2	-0.395856	-5.95957	4.56716e-09	669	0.00172021	FALSE	FALSE
18	chr18:23955167:C:G	G	C	0.07428	ENSG00000264745.1	RP11-403A21.2	-0.566119	-5.90416	6.27005e-09	669	0.0023616	FALSE	FALSE
18	chr18:23951548:T:C	C	T	0.07402	ENSG00000264745.1	RP11-403A21.2	-0.565117	-5.89986	6.42546e-09	669	0.00242013	FALSE	FALSE
18	chr18:24008230:C:T	T	C	0.05662	ENSG00000264745.1	RP11-403A21.2	-0.624585	-5.897	6.53089e-09	669	0.00245984	FALSE	FALSE
18	chr18:24007703:T:C	C	T	0.05662	ENSG00000264745.1	RP11-403A21.2	-0.62457	-5.89687	6.53563e-09	669	0.00246163	FALSE	FALSE
18	chr18:23990285:AG:A	A	AG	0.0636	ENSG00000264745.1	RP11-403A21.2	-0.597258	-5.79993	1.13043e-08	669	0.00425775	FALSE	FALSE
18	chr18:23986997:G:A	A	G	0.06419	ENSG00000264745.1	RP11-403A21.2	-0.596934	-5.79392	1.1692e-08	669	0.00440374	FALSE	FALSE
18	chr18:23687281:T:C	C	T	0.35953	ENSG00000264745.1	RP11-403A21.2	0.333669	5.76505	1.37424e-08	669	0.00517602	FALSE	FALSE
18	chr18:23687614:C:T	T	C	0.35844	ENSG00000264745.1	RP11-403A21.2	0.333664	5.76501	1.37455e-08	669	0.00517719	FALSE	FALSE
18	chr18:23688093:A:G	G	A	0.35847	ENSG00000264745.1	RP11-403A21.2	0.333665	5.765	1.37459e-08	669	0.00517736	FALSE	FALSE
18	chr18:23688236:C:T	T	C	0.35899	ENSG00000264745.1	RP11-403A21.2	0.333664	5.76499	1.37467e-08	669	0.00517764	FALSE	FALSE
18	chr18:23687416:A:T	T	A	0.35954	ENSG00000264745.1	RP11-403A21.2	0.333642	5.76435	1.37964e-08	669	0.00519638	FALSE	FALSE
18	chr18:23925630:C:T	T	C	0.07923	ENSG00000264745.1	RP11-403A21.2	-0.520753	-5.60792	3.27243e-08	669	0.0123255	FALSE	FALSE
18	chr18:23829100:A:G	G	A	0.29548	ENSG00000264745.1	RP11-403A21.2	0.329692	5.59766	3.46064e-08	669	0.0130344	FALSE	FALSE
18	chr18:23833905:T:C	C	T	0.29924	ENSG00000264745.1	RP11-403A21.2	0.330743	5.59465	3.51786e-08	669	0.0132499	FALSE	FALSE
18	chr18:23828815:T:C	C	T	0.29923	ENSG00000264745.1	RP11-403A21.2	0.33072	5.59441	3.5226e-08	669	0.0132678	FALSE	FALSE
18	chr18:23831440:T:G	G	T	0.29923	ENSG00000264745.1	RP11-403A21.2	0.33076	5.59412	3.52802e-08	669	0.0132882	FALSE	FALSE
18	chr18:23678335:T:C	C	T	0.3469	ENSG00000264745.1	RP11-403A21.2	0.321876	5.58212	3.76626e-08	669	0.0141855	FALSE	FALSE
18	chr18:23674776:A:C	C	A	0.34559	ENSG00000264745.1	RP11-403A21.2	0.322631	5.57941	3.82214e-08	669	0.014396	FALSE	FALSE
18	chr18:23680046:T:C	C	T	0.34558	ENSG00000264745.1	RP11-403A21.2	0.322575	5.57896	3.8314e-08	669	0.0144308	FALSE	FALSE
18	chr18:23680219:T:C	C	T	0.34561	ENSG00000264745.1	RP11-403A21.2	0.322567	5.57839	3.84328e-08	669	0.0144756	FALSE	FALSE
18	chr18:23982300:C:T	T	C	0.06858	ENSG00000264745.1	RP11-403A21.2	-0.557548	-5.57084	4.0042e-08	669	0.0150817	FALSE	FALSE
18	chr18:23677531:C:A	A	C	0.34643	ENSG00000264745.1	RP11-403A21.2	0.32121	5.56282	4.18221e-08	669	0.0157522	FALSE	FALSE
18	chr18:23916202:C:T	T	C	0.07987	ENSG00000264745.1	RP11-403A21.2	-0.513553	-5.56217	4.19695e-08	669	0.0158077	FALSE	FALSE
18	chr18:23685001:G:T	T	G	0.37341	ENSG00000264745.1	RP11-403A21.2	0.312004	5.53295	4.91552e-08	669	0.0185142	FALSE	FALSE
18	chr18:23673901:T:C	C	T	0.34489	ENSG00000264745.1	RP11-403A21.2	0.31956	5.50519	5.70813e-08	669	0.0214995	FALSE	FALSE
18	chr18:23926875:C:A	A	C	0.0753	ENSG00000264745.1	RP11-403A21.2	-0.522449	-5.49972	5.87842e-08	669	0.0221409	FALSE	FALSE
18	chr18:23944586:A:T	T	A	0.07532	ENSG00000264745.1	RP11-403A21.2	-0.522368	-5.49912	5.8975e-08	669	0.0222128	FALSE	FALSE
18	chr18:23948639:G:A	A	G	0.0753	ENSG00000264745.1	RP11-403A21.2	-0.522325	-5.49885	5.90603e-08	669	0.0222449	FALSE	FALSE
18	chr18:23947721:C:T	T	C	0.07531	ENSG00000264745.1	RP11-403A21.2	-0.522343	-5.49863	5.91313e-08	669	0.0222716	FALSE	FALSE
18	chr18:23943099:C:A	A	C	0.0753	ENSG00000264745.1	RP11-403A21.2	-0.522313	-5.49851	5.91693e-08	669	0.0222859	FALSE	FALSE
18	chr18:23950702:T:A	A	T	0.07527	ENSG00000264745.1	RP11-403A21.2	-0.522281	-5.4964	5.98424e-08	669	0.0225395	FALSE	FALSE
18	chr18:23983795:C:A	A	C	0.02872	ENSG00000264745.1	RP11-403A21.2	-0.86642	-5.49084	6.16534e-08	669	0.0232216	FALSE	FALSE
18	chr18:23685075:G:A	A	G	0.37614	ENSG00000264745.1	RP11-403A21.2	0.309647	5.48701	6.29327e-08	669	0.0237034	FALSE	FALSE
18	chr18:23848072:C:G	G	C	0.07984	ENSG00000264745.1	RP11-403A21.2	-0.511553	-5.47451	6.72885e-08	669	0.025344	FALSE	FALSE
18	chr18:23648683:G:T	T	G	0.39354	ENSG00000264745.1	RP11-403A21.2	0.297697	5.45233	7.57508e-08	669	0.0285313	FALSE	FALSE
18	chr18:23904280:G:A	A	G	0.08002	ENSG00000264745.1	RP11-403A21.2	-0.504118	-5.43435	8.33588e-08	669	0.0313968	FALSE	FALSE
18	chr18:23984009:C:T	T	C	0.02872	ENSG00000264745.1	RP11-403A21.2	-0.835193	-5.4236	8.82576e-08	669	0.033242	FALSE	FALSE
18	chr18:23964167:G:T	T	G	0.03398	ENSG00000264745.1	RP11-403A21.2	-0.818633	-5.41648	9.16545e-08	669	0.0345214	FALSE	FALSE
18	chr18:23961882:G:A	A	G	0.03409	ENSG00000264745.1	RP11-403A21.2	-0.81397	-5.4134	9.31654e-08	669	0.0350905	FALSE	FALSE
18	chr18:23835810:C:T	T	C	0.08013	ENSG00000264745.1	RP11-403A21.2	-0.499857	-5.40056	9.97162e-08	669	0.0375578	FALSE	FALSE
18	chr18:23833176:G:T	T	G	0.08014	ENSG00000264745.1	RP11-403A21.2	-0.499845	-5.4004	9.98014e-08	669	0.0375899	FALSE	FALSE
18	chr18:23828784:A:G	G	A	0.08022	ENSG00000264745.1	RP11-403A21.2	-0.498296	-5.38957	1.05677e-07	669	0.0398029	FALSE	FALSE
18	chr18:23822998:G:A	A	G	0.08007	ENSG00000264745.1	RP11-403A21.2	-0.498718	-5.3831	1.09348e-07	669	0.0411855	FALSE	FALSE
18	chr18:23843018:C:G	G	C	0.07964	ENSG00000264745.1	RP11-403A21.2	-0.498095	-5.37849	1.12038e-07	669	0.042199	FALSE	FALSE
18	chr18:23853360:G:A	A	G	0.08015	ENSG00000264745.1	RP11-403A21.2	-0.497891	-5.37809	1.12275e-07	669	0.0422881	FALSE	FALSE
18	chr18:23826062:C:T	T	C	0.0804	ENSG00000264745.1	RP11-403A21.2	-0.494527	-5.36562	1.19896e-07	669	0.0451586	FALSE	FALSE
18	chr18:23816593:C:T	T	C	0.08035	ENSG00000264745.1	RP11-403A21.2	-0.494506	-5.36534	1.20074e-07	669	0.0452255	FALSE	FALSE
18	chr18:23664575:C:A	A	C	0.39463	ENSG00000264745.1	RP11-403A21.2	0.292267	5.36205	1.22167e-07	669	0.0460137	FALSE	FALSE
18	chr18:23665516:C:T	T	C	0.39298	ENSG00000264745.1	RP11-403A21.2	0.290853	5.35135	1.29231e-07	669	0.0486744	FALSE	FALSE
18	chr18:23983637:C:T	T	C	0.02786	ENSG00000264745.1	RP11-403A21.2	-0.849133	-5.34784	1.31634e-07	669	0.0495796	FALSE	FALSE
19	chr19:6502591:G:A	A	G	0.09975	ENSG00000104833.11	TUBB4A	-0.951921	-12.4768	1.42966e-31	1508	1.21379e-25	TRUE	FALSE
19	chr19:18495456:A:G	G	A	0.36458	ENSG00000130511.15	SSBP4	-0.233435	-10.9316	2.89211e-25	854	1.39053e-19	TRUE	FALSE
19	chr19:18448847:G:C	C	G	0.35586	ENSG00000130511.15	SSBP4	-0.233496	-10.9284	2.97823e-25	854	1.43194e-19	TRUE	FALSE
19	chr19:18508057:G:A	A	G	0.36443	ENSG00000130511.15	SSBP4	-0.233835	-10.9052	3.67119e-25	854	1.76511e-19	TRUE	FALSE
19	chr19:18501447:G:A	A	G	0.35308	ENSG00000130511.15	SSBP4	-0.233486	-10.9011	3.80813e-25	854	1.83096e-19	TRUE	FALSE
19	chr19:18432244:C:T	T	C	0.35673	ENSG00000130511.15	SSBP4	-0.232535	-10.8801	4.60008e-25	854	2.21173e-19	TRUE	FALSE
19	chr19:18434730:A:G	G	A	0.357	ENSG00000130511.15	SSBP4	-0.232463	-10.8801	4.60203e-25	854	2.21266e-19	TRUE	FALSE
19	chr19:18431891:C:T	T	C	0.35673	ENSG00000130511.15	SSBP4	-0.232531	-10.88	4.60635e-25	854	2.21474e-19	TRUE	FALSE
19	chr19:18512388:G:A	A	G	0.36391	ENSG00000130511.15	SSBP4	-0.233931	-10.876	4.7718e-25	854	2.29429e-19	TRUE	FALSE
19	chr19:18441398:C:T	T	C	0.3569	ENSG00000130511.15	SSBP4	-0.232118	-10.8703	5.02549e-25	854	2.41626e-19	TRUE	FALSE
19	chr19:18506341:G:T	T	G	0.36303	ENSG00000130511.15	SSBP4	-0.232875	-10.8636	5.33421e-25	854	2.5647e-19	TRUE	FALSE
19	chr19:18460331:A:G	G	A	0.35639	ENSG00000130511.15	SSBP4	-0.231585	-10.8581	5.60558e-25	854	2.69517e-19	TRUE	FALSE
19	chr19:18464490:TACA:T	T	TACA	0.35636	ENSG00000130511.15	SSBP4	-0.231585	-10.8575	5.6371e-25	854	2.71033e-19	TRUE	FALSE
19	chr19:18459225:G:A	A	G	0.3564	ENSG00000130511.15	SSBP4	-0.231569	-10.8574	5.64102e-25	854	2.71221e-19	TRUE	FALSE
19	chr19:18453895:A:G	G	A	0.3564	ENSG00000130511.15	SSBP4	-0.231568	-10.8574	5.64126e-25	854	2.71233e-19	TRUE	FALSE
19	chr19:18462024:C:T	T	C	0.35639	ENSG00000130511.15	SSBP4	-0.231576	-10.8574	5.64174e-25	854	2.71256e-19	TRUE	FALSE
19	chr19:18459023:G:A	A	G	0.35639	ENSG00000130511.15	SSBP4	-0.231568	-10.8573	5.64779e-25	854	2.71547e-19	TRUE	FALSE
19	chr19:18453070:G:A	A	G	0.3564	ENSG00000130511.15	SSBP4	-0.231566	-10.8572	5.65139e-25	854	2.7172e-19	TRUE	FALSE
19	chr19:18456745:C:A	A	C	0.35638	ENSG00000130511.15	SSBP4	-0.23158	-10.8571	5.65907e-25	854	2.72089e-19	TRUE	FALSE
19	chr19:18451814:C:T	T	C	0.35641	ENSG00000130511.15	SSBP4	-0.231556	-10.8567	5.67713e-25	854	2.72958e-19	TRUE	FALSE
19	chr19:18482743:T:C	C	T	0.35728	ENSG00000130511.15	SSBP4	-0.231584	-10.8553	5.74827e-25	854	2.76378e-19	TRUE	FALSE
19	chr19:18497473:C:T	T	C	0.36508	ENSG00000130511.15	SSBP4	-0.232223	-10.8537	5.83382e-25	854	2.80491e-19	TRUE	FALSE
19	chr19:18445939:T:C	C	T	0.35704	ENSG00000130511.15	SSBP4	-0.23268	-10.8534	5.84708e-25	854	2.81129e-19	TRUE	FALSE
19	chr19:18497337:A:G	G	A	0.36512	ENSG00000130511.15	SSBP4	-0.232198	-10.8525	5.89399e-25	854	2.83384e-19	TRUE	FALSE
19	chr19:18497708:C:A	A	C	0.36512	ENSG00000130511.15	SSBP4	-0.232196	-10.8525	5.89772e-25	854	2.83564e-19	TRUE	FALSE
19	chr19:18513523:A:G	G	A	0.36724	ENSG00000130511.15	SSBP4	-0.233034	-10.8496	6.05002e-25	854	2.90886e-19	TRUE	FALSE
19	chr19:18501948:G:A	A	G	0.36313	ENSG00000130511.15	SSBP4	-0.232579	-10.8471	6.18984e-25	854	2.97609e-19	TRUE	FALSE
19	chr19:18501938:G:A	A	G	0.36314	ENSG00000130511.15	SSBP4	-0.23256	-10.847	6.19417e-25	854	2.97817e-19	TRUE	FALSE
19	chr19:18501541:G:C	C	G	0.36267	ENSG00000130511.15	SSBP4	-0.232622	-10.846	6.25211e-25	854	3.00603e-19	TRUE	FALSE
19	chr19:18462865:A:G	G	A	0.36784	ENSG00000130511.15	SSBP4	-0.231633	-10.8448	6.32e-25	854	3.03867e-19	TRUE	FALSE
19	chr19:18479413:C:G	G	C	0.36829	ENSG00000130511.15	SSBP4	-0.231679	-10.8436	6.38413e-25	854	3.0695e-19	TRUE	FALSE
19	chr19:18479441:C:G	G	C	0.3683	ENSG00000130511.15	SSBP4	-0.231669	-10.8433	6.40478e-25	854	3.07943e-19	TRUE	FALSE
19	chr19:18475709:T:A	A	T	0.36822	ENSG00000130511.15	SSBP4	-0.231525	-10.8414	6.5154e-25	854	3.13262e-19	TRUE	FALSE
19	chr19:18493275:C:G	G	C	0.36827	ENSG00000130511.15	SSBP4	-0.231495	-10.8412	6.52372e-25	854	3.13662e-19	TRUE	FALSE
19	chr19:18494132:T:C	C	T	0.36826	ENSG00000130511.15	SSBP4	-0.231493	-10.841	6.53662e-25	854	3.14282e-19	TRUE	FALSE
19	chr19:18436495:T:A	A	T	0.36715	ENSG00000130511.15	SSBP4	-0.2316	-10.8348	6.91332e-25	854	3.32394e-19	TRUE	FALSE
19	chr19:18435868:T:C	C	T	0.36941	ENSG00000130511.15	SSBP4	-0.230547	-10.8331	7.01725e-25	854	3.37391e-19	TRUE	FALSE
19	chr19:18432460:G:T	T	G	0.36728	ENSG00000130511.15	SSBP4	-0.231657	-10.8272	7.40027e-25	854	3.55806e-19	TRUE	FALSE
19	chr19:18497769:G:A	A	G	0.36491	ENSG00000130511.15	SSBP4	-0.232054	-10.8255	7.51019e-25	854	3.61092e-19	TRUE	FALSE
19	chr19:18435219:AG:A	A	AG	0.36662	ENSG00000130511.15	SSBP4	-0.231657	-10.8208	7.8389e-25	854	3.76896e-19	TRUE	FALSE
19	chr19:18475489:C:CT	CT	C	0.37812	ENSG00000130511.15	SSBP4	-0.230328	-10.8178	8.04676e-25	854	3.8689e-19	TRUE	FALSE
19	chr19:18474515:A:G	G	A	0.37813	ENSG00000130511.15	SSBP4	-0.230317	-10.8172	8.09128e-25	854	3.8903e-19	TRUE	FALSE
19	chr19:18511873:A:T	T	A	0.36181	ENSG00000130511.15	SSBP4	-0.232789	-10.8167	8.12999e-25	854	3.90891e-19	TRUE	FALSE
19	chr19:18520522:C:A	A	C	0.36562	ENSG00000130511.15	SSBP4	-0.23218	-10.8129	8.41235e-25	854	4.04467e-19	TRUE	FALSE
19	chr19:18495662:G:A	A	G	0.36372	ENSG00000130511.15	SSBP4	-0.231258	-10.8125	8.43846e-25	854	4.05723e-19	TRUE	FALSE
19	chr19:18448066:A:G	G	A	0.36105	ENSG00000130511.15	SSBP4	-0.229861	-10.812	8.47676e-25	854	4.07564e-19	TRUE	FALSE
19	chr19:18439624:C:A	A	C	0.36585	ENSG00000130511.15	SSBP4	-0.231178	-10.8113	8.5338e-25	854	4.10307e-19	TRUE	FALSE
19	chr19:18439466:C:A	A	C	0.36792	ENSG00000130511.15	SSBP4	-0.229708	-10.8111	8.54744e-25	854	4.10963e-19	TRUE	FALSE
19	chr19:18454229:A:G	G	A	0.36641	ENSG00000130511.15	SSBP4	-0.230662	-10.8037	9.13431e-25	854	4.3918e-19	TRUE	FALSE
19	chr19:18458682:C:T	T	C	0.36645	ENSG00000130511.15	SSBP4	-0.230661	-10.8037	9.13566e-25	854	4.39244e-19	TRUE	FALSE
19	chr19:18442770:CAGAT:C	C	CAGAT	0.36613	ENSG00000130511.15	SSBP4	-0.230691	-10.803	9.19085e-25	854	4.41898e-19	TRUE	FALSE
19	chr19:18478278:T:C	C	T	0.36691	ENSG00000130511.15	SSBP4	-0.23071	-10.8025	9.22928e-25	854	4.43746e-19	TRUE	FALSE
19	chr19:18475981:C:T	T	C	0.36682	ENSG00000130511.15	SSBP4	-0.230582	-10.8011	9.34591e-25	854	4.49353e-19	TRUE	FALSE
19	chr19:18465674:T:C	C	T	0.36688	ENSG00000130511.15	SSBP4	-0.230621	-10.8003	9.41682e-25	854	4.52762e-19	TRUE	FALSE
19	chr19:18480935:G:A	A	G	0.36704	ENSG00000130511.15	SSBP4	-0.230543	-10.7998	9.4553e-25	854	4.54613e-19	TRUE	FALSE
19	chr19:18444162:A:G	G	A	0.36623	ENSG00000130511.15	SSBP4	-0.231248	-10.7946	9.91075e-25	854	4.76511e-19	TRUE	FALSE
19	chr19:18516257:T:C	C	T	0.36934	ENSG00000130511.15	SSBP4	-0.232148	-10.7926	1.00879e-24	854	4.85028e-19	TRUE	FALSE
19	chr19:18431190:GGTCCTGGTGACCACTGGTGCCTGA:G	G	GGTCCTGGTGACCACTGGTGCCTGA	0.35799	ENSG00000130511.15	SSBP4	-0.23119	-10.7922	1.0127e-24	854	4.86909e-19	TRUE	FALSE
19	chr19:18448600:G:A	A	G	0.366	ENSG00000130511.15	SSBP4	-0.230811	-10.792	1.01433e-24	854	4.8769e-19	TRUE	FALSE
19	chr19:18449472:T:C	C	T	0.37662	ENSG00000130511.15	SSBP4	-0.229516	-10.7823	1.10588e-24	854	5.31708e-19	TRUE	FALSE
19	chr19:49378203:T:C	C	T	0.48141	ENSG00000074219.13	TEAD2	-0.487888	-10.7748	1.18301e-24	899	5.98764e-19	TRUE	FALSE
19	chr19:18434531:A:C	C	A	0.36809	ENSG00000130511.15	SSBP4	-0.230713	-10.7616	1.33089e-24	854	6.39894e-19	TRUE	FALSE
19	chr19:18437439:A:C	C	A	0.36833	ENSG00000130511.15	SSBP4	-0.230335	-10.7384	1.63838e-24	854	7.87735e-19	TRUE	FALSE
19	chr19:18500337:A:G	G	A	0.36928	ENSG00000130511.15	SSBP4	-0.229157	-10.7361	1.67174e-24	854	8.03774e-19	TRUE	FALSE
19	chr19:49382204:A:G	G	A	0.48183	ENSG00000074219.13	TEAD2	-0.487085	-10.7131	2.05229e-24	899	1.03874e-18	TRUE	FALSE
19	chr19:18428934:C:T	T	C	0.35568	ENSG00000130511.15	SSBP4	-0.231177	-10.7127	2.06023e-24	854	9.90565e-19	TRUE	FALSE
19	chr19:18422832:T:C	C	T	0.35933	ENSG00000130511.15	SSBP4	-0.229189	-10.7104	2.10155e-24	854	1.01043e-18	TRUE	FALSE
19	chr19:49367813:C:A	A	C	0.48257	ENSG00000074219.13	TEAD2	-0.486156	-10.7104	2.10263e-24	899	1.06422e-18	TRUE	FALSE
19	chr19:49363230:G:T	T	G	0.48269	ENSG00000074219.13	TEAD2	-0.486397	-10.7098	2.11392e-24	899	1.06993e-18	TRUE	FALSE
19	chr19:49366076:T:C	C	T	0.48255	ENSG00000074219.13	TEAD2	-0.486073	-10.7081	2.14627e-24	899	1.08631e-18	TRUE	FALSE
19	chr19:49363662:T:G	G	T	0.48261	ENSG00000074219.13	TEAD2	-0.486019	-10.7073	2.16095e-24	899	1.09374e-18	TRUE	FALSE
19	chr19:49373170:C:G	G	C	0.482	ENSG00000074219.13	TEAD2	-0.486958	-10.707	2.16683e-24	899	1.09671e-18	TRUE	FALSE
19	chr19:49363752:G:C	C	G	0.48259	ENSG00000074219.13	TEAD2	-0.486004	-10.7068	2.17003e-24	899	1.09833e-18	TRUE	FALSE
19	chr19:49370022:A:G	G	A	0.48266	ENSG00000074219.13	TEAD2	-0.486932	-10.7052	2.20145e-24	899	1.11423e-18	TRUE	FALSE
19	chr19:49366675:G:T	T	G	0.48261	ENSG00000074219.13	TEAD2	-0.485899	-10.7036	2.23352e-24	899	1.13047e-18	TRUE	FALSE
19	chr19:49366283:T:C	C	T	0.48403	ENSG00000074219.13	TEAD2	-0.484139	-10.697	2.36781e-24	899	1.19844e-18	TRUE	FALSE
19	chr19:49358895:A:C	C	A	0.48243	ENSG00000074219.13	TEAD2	-0.487261	-10.6932	2.45049e-24	899	1.24028e-18	TRUE	FALSE
19	chr19:49360452:T:C	C	T	0.48383	ENSG00000074219.13	TEAD2	-0.485531	-10.6858	2.61715e-24	899	1.32464e-18	TRUE	FALSE
19	chr19:18518137:A:G	G	A	0.36877	ENSG00000130511.15	SSBP4	-0.229699	-10.6745	2.89446e-24	854	1.39166e-18	TRUE	FALSE
19	chr19:18519020:T:C	C	T	0.36874	ENSG00000130511.15	SSBP4	-0.2297	-10.6743	2.89845e-24	854	1.39358e-18	TRUE	FALSE
19	chr19:18519770:T:G	G	T	0.36864	ENSG00000130511.15	SSBP4	-0.229545	-10.6628	3.21146e-24	854	1.54408e-18	TRUE	FALSE
19	chr19:18427932:A:C	C	A	0.36681	ENSG00000130511.15	SSBP4	-0.229533	-10.6558	3.41746e-24	854	1.64312e-18	TRUE	FALSE
19	chr19:18517143:A:G	G	A	0.37878	ENSG00000130511.15	SSBP4	-0.22837	-10.6472	3.68866e-24	854	1.77351e-18	TRUE	FALSE
19	chr19:18518467:A:G	G	A	0.36826	ENSG00000130511.15	SSBP4	-0.228569	-10.6093	5.15866e-24	854	2.48029e-18	TRUE	FALSE
19	chr19:49390960:G:T	T	G	0.47601	ENSG00000074219.13	TEAD2	-0.478851	-10.6027	5.46888e-24	899	2.768e-18	TRUE	FALSE
19	chr19:49390280:A:G	G	A	0.47678	ENSG00000074219.13	TEAD2	-0.47889	-10.6026	5.47694e-24	899	2.77208e-18	TRUE	FALSE
19	chr19:49390388:C:T	T	C	0.47605	ENSG00000074219.13	TEAD2	-0.478784	-10.6021	5.5023e-24	899	2.78492e-18	TRUE	FALSE
19	chr19:49390895:C:T	T	C	0.47602	ENSG00000074219.13	TEAD2	-0.478794	-10.6018	5.51478e-24	899	2.79123e-18	TRUE	FALSE
19	chr19:49391554:A:G	G	A	0.47683	ENSG00000074219.13	TEAD2	-0.479504	-10.5977	5.72064e-24	899	2.89543e-18	TRUE	FALSE
19	chr19:49392395:T:G	G	T	0.47789	ENSG00000074219.13	TEAD2	-0.477868	-10.5354	9.91055e-24	899	5.01609e-18	TRUE	FALSE
19	chr19:49392344:TAGAG:T	T	TAGAG	0.4777	ENSG00000074219.13	TEAD2	-0.477555	-10.5236	1.1004e-23	899	5.56955e-18	TRUE	FALSE
19	chr19:49403266:T:C	C	T	0.47889	ENSG00000074219.13	TEAD2	-0.476388	-10.5051	1.29457e-23	899	6.55229e-18	TRUE	FALSE
19	chr19:49388023:A:G	G	A	0.47757	ENSG00000074219.13	TEAD2	-0.473772	-10.5036	1.31227e-23	899	6.64187e-18	TRUE	FALSE
19	chr19:49388265:A:G	G	A	0.47924	ENSG00000074219.13	TEAD2	-0.471506	-10.4903	1.4747e-23	899	7.46402e-18	TRUE	FALSE
19	chr19:18419351:T:G	G	T	0.34116	ENSG00000130511.15	SSBP4	-0.228551	-10.4872	1.51572e-23	854	7.28761e-18	TRUE	FALSE
19	chr19:49390771:T:C	C	T	0.47654	ENSG00000074219.13	TEAD2	-0.475682	-10.4848	1.54846e-23	899	7.83732e-18	TRUE	FALSE
19	chr19:18433474:GGGCGGGGGCGCGTC:G	G	GGGCGGGGGCGCGTC	0.22147	ENSG00000130511.15	SSBP4	-0.254463	-10.4728	1.71988e-23	854	8.26922e-18	TRUE	FALSE
19	chr19:49336666:G:C	C	G	0.48153	ENSG00000074219.13	TEAD2	0.481808	10.4655	1.83345e-23	899	9.27977e-18	TRUE	FALSE
19	chr19:49387834:T:C	C	T	0.24716	ENSG00000074219.13	TEAD2	-0.545731	-10.4652	1.83867e-23	899	9.30618e-18	TRUE	FALSE
19	chr19:49384752:T:C	C	T	0.24566	ENSG00000074219.13	TEAD2	-0.548199	-10.465	1.84192e-23	899	9.32263e-18	TRUE	FALSE
19	chr19:49399733:A:C	C	A	0.48107	ENSG00000074219.13	TEAD2	-0.474114	-10.4593	1.93585e-23	899	9.79807e-18	TRUE	FALSE
19	chr19:49399828:G:C	C	G	0.48107	ENSG00000074219.13	TEAD2	-0.474125	-10.4592	1.93878e-23	899	9.81288e-18	TRUE	FALSE
19	chr19:49398806:T:C	C	T	0.48109	ENSG00000074219.13	TEAD2	-0.474109	-10.4591	1.93892e-23	899	9.81361e-18	TRUE	FALSE
19	chr19:49397868:C:T	T	C	0.48107	ENSG00000074219.13	TEAD2	-0.474103	-10.459	1.94065e-23	899	9.82233e-18	TRUE	FALSE
19	chr19:49401772:T:C	C	T	0.48107	ENSG00000074219.13	TEAD2	-0.474101	-10.459	1.94117e-23	899	9.82498e-18	TRUE	FALSE
19	chr19:18473971:G:A	A	G	0.22258	ENSG00000130511.15	SSBP4	-0.252147	-10.455	2.01037e-23	854	9.66589e-18	TRUE	FALSE
19	chr19:49396380:G:A	A	G	0.48158	ENSG00000074219.13	TEAD2	-0.474749	-10.4538	2.03205e-23	899	1.0285e-17	TRUE	FALSE
19	chr19:49381748:G:A	A	G	0.24684	ENSG00000074219.13	TEAD2	-0.546628	-10.4481	2.13607e-23	899	1.08114e-17	TRUE	FALSE
19	chr19:49388376:C:G	G	C	0.4749	ENSG00000074219.13	TEAD2	-0.471261	-10.4481	2.13636e-23	899	1.08129e-17	TRUE	FALSE
19	chr19:49395819:G:A	A	G	0.47977	ENSG00000074219.13	TEAD2	-0.472665	-10.4463	2.17076e-23	899	1.0987e-17	TRUE	FALSE
19	chr19:18455585:T:C	C	T	0.37525	ENSG00000130511.15	SSBP4	-0.225137	-10.4441	2.2119e-23	854	1.06349e-17	TRUE	FALSE
19	chr19:49403153:C:G	G	C	0.48085	ENSG00000074219.13	TEAD2	-0.473367	-10.4409	2.27629e-23	899	1.15211e-17	TRUE	FALSE
19	chr19:18446847:C:T	T	C	0.22228	ENSG00000130511.15	SSBP4	-0.252788	-10.439	2.31311e-23	854	1.11215e-17	TRUE	FALSE
19	chr19:18464640:C:T	T	C	0.22147	ENSG00000130511.15	SSBP4	-0.252763	-10.4383	2.32839e-23	854	1.1195e-17	TRUE	FALSE
19	chr19:18430975:C:T	T	C	0.22108	ENSG00000130511.15	SSBP4	-0.252889	-10.4383	2.32878e-23	854	1.11968e-17	TRUE	FALSE
19	chr19:18434976:G:T	T	G	0.22113	ENSG00000130511.15	SSBP4	-0.252813	-10.4382	2.3296e-23	854	1.12008e-17	TRUE	FALSE
19	chr19:49400555:G:T	T	G	0.48127	ENSG00000074219.13	TEAD2	-0.473286	-10.4381	2.33182e-23	899	1.18022e-17	TRUE	FALSE
19	chr19:18459822:G:A	A	G	0.22162	ENSG00000130511.15	SSBP4	-0.252737	-10.437	2.35422e-23	854	1.13191e-17	TRUE	FALSE
19	chr19:18496970:C:T	T	C	0.2218	ENSG00000130511.15	SSBP4	-0.252621	-10.4329	2.43998e-23	854	1.17315e-17	TRUE	FALSE
19	chr19:18475949:G:T	T	G	0.22177	ENSG00000130511.15	SSBP4	-0.252623	-10.4323	2.45277e-23	854	1.1793e-17	TRUE	FALSE
19	chr19:18505589:T:C	C	T	0.22127	ENSG00000130511.15	SSBP4	-0.252504	-10.427	2.57012e-23	854	1.23572e-17	TRUE	FALSE
19	chr19:49403998:T:G	G	T	0.47932	ENSG00000074219.13	TEAD2	-0.476346	-10.4198	2.73695e-23	899	1.38527e-17	TRUE	FALSE
19	chr19:49398227:T:C	C	T	0.47949	ENSG00000074219.13	TEAD2	-0.476286	-10.4188	2.7602e-23	899	1.39704e-17	TRUE	FALSE
19	chr19:49400442:G:C	C	G	0.47894	ENSG00000074219.13	TEAD2	-0.476277	-10.4185	2.76743e-23	899	1.4007e-17	TRUE	FALSE
19	chr19:49392293:C:G	G	C	0.47842	ENSG00000074219.13	TEAD2	-0.474741	-10.4183	2.77374e-23	899	1.40389e-17	TRUE	FALSE
19	chr19:49404205:G:A	A	G	0.47955	ENSG00000074219.13	TEAD2	-0.476252	-10.4182	2.77572e-23	899	1.4049e-17	TRUE	FALSE
19	chr19:49393204:G:C	C	G	0.47843	ENSG00000074219.13	TEAD2	-0.474735	-10.4181	2.77769e-23	899	1.40589e-17	TRUE	FALSE
19	chr19:18512029:C:T	T	C	0.22073	ENSG00000130511.15	SSBP4	-0.253402	-10.4129	2.90681e-23	854	1.3976e-17	TRUE	FALSE
19	chr19:18463731:C:G	G	C	0.22305	ENSG00000130511.15	SSBP4	-0.252246	-10.4079	3.0382e-23	854	1.46077e-17	TRUE	FALSE
19	chr19:49393060:G:A	A	G	0.47833	ENSG00000074219.13	TEAD2	-0.474538	-10.4068	3.06665e-23	899	1.55214e-17	TRUE	FALSE
19	chr19:18438739:C:G	G	C	0.22276	ENSG00000130511.15	SSBP4	-0.252208	-10.4065	3.07607e-23	854	1.47898e-17	TRUE	FALSE
19	chr19:18457091:C:T	T	C	0.22307	ENSG00000130511.15	SSBP4	-0.252185	-10.4064	3.07733e-23	854	1.47959e-17	TRUE	FALSE
19	chr19:18498280:T:C	C	T	0.22342	ENSG00000130511.15	SSBP4	-0.252096	-10.4025	3.18462e-23	854	1.53117e-17	TRUE	FALSE
19	chr19:18478551:G:C	C	G	0.22339	ENSG00000130511.15	SSBP4	-0.252064	-10.4023	3.19053e-23	854	1.53401e-17	TRUE	FALSE
19	chr19:18474600:C:T	T	C	0.22339	ENSG00000130511.15	SSBP4	-0.252048	-10.4019	3.20198e-23	854	1.53952e-17	TRUE	FALSE
19	chr19:18473668:C:T	T	C	0.22339	ENSG00000130511.15	SSBP4	-0.252049	-10.4019	3.20198e-23	854	1.53952e-17	TRUE	FALSE
19	chr19:18476347:C:G	G	C	0.22339	ENSG00000130511.15	SSBP4	-0.252044	-10.4017	3.20714e-23	854	1.542e-17	TRUE	FALSE
19	chr19:18477990:A:T	T	A	0.22235	ENSG00000130511.15	SSBP4	-0.252041	-10.4016	3.20995e-23	854	1.54335e-17	TRUE	FALSE
19	chr19:18430178:T:C	C	T	0.37728	ENSG00000130511.15	SSBP4	-0.226187	-10.4009	3.22883e-23	854	1.55243e-17	TRUE	FALSE
19	chr19:18489645:G:A	A	G	0.22339	ENSG00000130511.15	SSBP4	-0.25204	-10.4005	3.24214e-23	854	1.55883e-17	TRUE	FALSE
19	chr19:18425606:C:G	G	C	0.34968	ENSG00000130511.15	SSBP4	-0.227384	-10.3964	3.35812e-23	854	1.61459e-17	TRUE	FALSE
19	chr19:18504852:G:T	T	G	0.22279	ENSG00000130511.15	SSBP4	-0.252206	-10.3958	3.37656e-23	854	1.62346e-17	TRUE	FALSE
19	chr19:18490206:C:G	G	C	0.22336	ENSG00000130511.15	SSBP4	-0.251983	-10.3955	3.38517e-23	854	1.6276e-17	TRUE	FALSE
19	chr19:18507415:C:T	T	C	0.22288	ENSG00000130511.15	SSBP4	-0.251931	-10.3954	3.389e-23	854	1.62944e-17	TRUE	FALSE
19	chr19:18507770:C:T	T	C	0.22288	ENSG00000130511.15	SSBP4	-0.251931	-10.3953	3.39107e-23	854	1.63043e-17	TRUE	FALSE
19	chr19:49387616:T:G	G	T	0.24883	ENSG00000074219.13	TEAD2	-0.542419	-10.3934	3.44876e-23	899	1.74555e-17	TRUE	FALSE
19	chr19:18525110:G:A	A	G	0.22214	ENSG00000130511.15	SSBP4	-0.253251	-10.3818	3.81714e-23	854	1.83529e-17	TRUE	FALSE
19	chr19:18520821:G:A	A	G	0.22104	ENSG00000130511.15	SSBP4	-0.253244	-10.3815	3.82683e-23	854	1.83995e-17	TRUE	FALSE
19	chr19:18429806:C:G	G	C	0.22161	ENSG00000130511.15	SSBP4	-0.251564	-10.3681	4.29917e-23	854	2.06705e-17	TRUE	FALSE
19	chr19:49381238:G:A	A	G	0.24636	ENSG00000074219.13	TEAD2	-0.543642	-10.3659	4.38503e-23	899	2.21942e-17	TRUE	FALSE
19	chr19:49403340:T:TC	TC	T	0.48119	ENSG00000074219.13	TEAD2	-0.472455	-10.3595	4.63452e-23	899	2.3457e-17	TRUE	FALSE
19	chr19:49366041:C:T	T	C	0.24902	ENSG00000074219.13	TEAD2	-0.543502	-10.3568	4.745e-23	899	2.40162e-17	TRUE	FALSE
19	chr19:18429834:C:T	T	C	0.22363	ENSG00000130511.15	SSBP4	-0.250332	-10.3554	4.80385e-23	854	2.3097e-17	TRUE	FALSE
19	chr19:49402823:A:G	G	A	0.48054	ENSG00000074219.13	TEAD2	-0.471143	-10.3446	5.27693e-23	899	2.67085e-17	TRUE	FALSE
19	chr19:49397620:A:G	G	A	0.48054	ENSG00000074219.13	TEAD2	-0.471143	-10.3446	5.27924e-23	899	2.67202e-17	TRUE	FALSE
19	chr19:49403021:T:C	C	T	0.48055	ENSG00000074219.13	TEAD2	-0.471141	-10.3444	5.2861e-23	899	2.67549e-17	TRUE	FALSE
19	chr19:18468087:A:G	G	A	0.22274	ENSG00000130511.15	SSBP4	-0.251073	-10.3422	5.39121e-23	854	2.5921e-17	TRUE	FALSE
19	chr19:49401958:G:C	C	G	0.48056	ENSG00000074219.13	TEAD2	-0.471017	-10.3416	5.41885e-23	899	2.74268e-17	TRUE	FALSE
19	chr19:49398061:T:C	C	T	0.4787	ENSG00000074219.13	TEAD2	-0.468998	-10.3349	5.74651e-23	899	2.90852e-17	TRUE	FALSE
19	chr19:49368828:G:A	A	G	0.24837	ENSG00000074219.13	TEAD2	-0.542681	-10.3271	6.14566e-23	899	3.11054e-17	TRUE	FALSE
19	chr19:49403140:A:G	G	A	0.48036	ENSG00000074219.13	TEAD2	-0.470378	-10.3262	6.19885e-23	899	3.13747e-17	TRUE	FALSE
19	chr19:18513669:C:T	T	C	0.23185	ENSG00000130511.15	SSBP4	-0.249741	-10.3162	6.76106e-23	854	3.25073e-17	TRUE	FALSE
19	chr19:49388862:G:A	A	G	0.47589	ENSG00000074219.13	TEAD2	-0.468465	-10.3156	6.79443e-23	899	3.43891e-17	TRUE	FALSE
19	chr19:49394692:T:C	C	T	0.47764	ENSG00000074219.13	TEAD2	-0.47056	-10.3133	6.93461e-23	899	3.50986e-17	TRUE	FALSE
19	chr19:18498954:AAAC:A	A	AAAC	0.22385	ENSG00000130511.15	SSBP4	-0.250405	-10.3124	6.98475e-23	854	3.35828e-17	TRUE	FALSE
19	chr19:18514154:G:A	A	G	0.22365	ENSG00000130511.15	SSBP4	-0.250421	-10.3111	7.06376e-23	854	3.39627e-17	TRUE	FALSE
19	chr19:49363759:C:G	G	C	0.24798	ENSG00000074219.13	TEAD2	-0.540021	-10.3058	7.39616e-23	899	3.74347e-17	TRUE	FALSE
19	chr19:49365794:T:G	G	T	0.24867	ENSG00000074219.13	TEAD2	-0.538279	-10.3055	7.42065e-23	899	3.75587e-17	TRUE	FALSE
19	chr19:49388427:G:T	T	G	0.47343	ENSG00000074219.13	TEAD2	-0.467773	-10.3042	7.50174e-23	899	3.79691e-17	TRUE	FALSE
19	chr19:49388057:C:A	A	C	0.24321	ENSG00000074219.13	TEAD2	-0.538801	-10.3012	7.69844e-23	899	3.89647e-17	TRUE	FALSE
19	chr19:18416447:G:A	A	G	0.34181	ENSG00000130511.15	SSBP4	-0.225064	-10.2986	7.87546e-23	854	3.78654e-17	TRUE	FALSE
19	chr19:49374858:G:A	A	G	0.24741	ENSG00000074219.13	TEAD2	-0.539426	-10.2867	8.73703e-23	899	4.42213e-17	TRUE	FALSE
19	chr19:49375509:G:A	A	G	0.24728	ENSG00000074219.13	TEAD2	-0.539562	-10.283	9.01955e-23	899	4.56513e-17	TRUE	FALSE
19	chr19:49358133:C:T	T	C	0.24744	ENSG00000074219.13	TEAD2	-0.538988	-10.2809	9.18181e-23	899	4.64725e-17	TRUE	FALSE
19	chr19:49357995:G:A	A	G	0.24745	ENSG00000074219.13	TEAD2	-0.538977	-10.2808	9.19339e-23	899	4.65311e-17	TRUE	FALSE
19	chr19:18484026:G:A	A	G	0.23429	ENSG00000130511.15	SSBP4	-0.246782	-10.2736	9.78725e-23	854	4.70573e-17	TRUE	FALSE
19	chr19:18518787:T:C	C	T	0.22301	ENSG00000130511.15	SSBP4	-0.250688	-10.2735	9.79287e-23	854	4.70843e-17	TRUE	FALSE
19	chr19:49388561:A:G	G	A	0.47235	ENSG00000074219.13	TEAD2	-0.467881	-10.2659	1.04641e-22	899	5.29629e-17	TRUE	FALSE
19	chr19:49348489:CCAGCTGCAT:C	C	CCAGCTGCAT	0.24719	ENSG00000074219.13	TEAD2	-0.543092	-10.2658	1.04699e-22	899	5.2992e-17	TRUE	FALSE
19	chr19:18469988:C:G	G	C	0.23344	ENSG00000130511.15	SSBP4	-0.247182	-10.2507	1.19342e-22	854	5.73799e-17	TRUE	FALSE
19	chr19:18478235:C:T	T	C	0.23344	ENSG00000130511.15	SSBP4	-0.247179	-10.2506	1.19405e-22	854	5.741e-17	TRUE	FALSE
19	chr19:18482916:C:T	T	C	0.23345	ENSG00000130511.15	SSBP4	-0.247187	-10.2504	1.19676e-22	854	5.75405e-17	TRUE	FALSE
19	chr19:18501011:C:A	A	C	0.23292	ENSG00000130511.15	SSBP4	-0.247184	-10.2502	1.19868e-22	854	5.76326e-17	TRUE	FALSE
19	chr19:18484825:C:A	A	C	0.23345	ENSG00000130511.15	SSBP4	-0.247184	-10.2501	1.19918e-22	854	5.76567e-17	TRUE	FALSE
19	chr19:18500735:C:T	T	C	0.23292	ENSG00000130511.15	SSBP4	-0.247183	-10.2501	1.19926e-22	854	5.76608e-17	TRUE	FALSE
19	chr19:18483904:C:G	G	C	0.23345	ENSG00000130511.15	SSBP4	-0.247182	-10.2501	1.19988e-22	854	5.76904e-17	TRUE	FALSE
19	chr19:18501085:C:T	T	C	0.23291	ENSG00000130511.15	SSBP4	-0.247182	-10.25	1.20088e-22	854	5.77385e-17	TRUE	FALSE
19	chr19:18491403:C:G	G	C	0.23346	ENSG00000130511.15	SSBP4	-0.247186	-10.2498	1.20279e-22	854	5.78305e-17	TRUE	FALSE
19	chr19:18490361:G:C	C	G	0.23344	ENSG00000130511.15	SSBP4	-0.247169	-10.2493	1.20805e-22	854	5.80834e-17	TRUE	FALSE
19	chr19:18489372:G:A	A	G	0.23344	ENSG00000130511.15	SSBP4	-0.247164	-10.2489	1.21239e-22	854	5.8292e-17	TRUE	FALSE
19	chr19:18488947:A:T	T	A	0.23345	ENSG00000130511.15	SSBP4	-0.247152	-10.2486	1.21521e-22	854	5.84275e-17	TRUE	FALSE
19	chr19:18414294:T:G	G	T	0.22054	ENSG00000130511.15	SSBP4	-0.250612	-10.2483	1.21882e-22	854	5.86012e-17	TRUE	FALSE
19	chr19:18508927:C:T	T	C	0.23293	ENSG00000130511.15	SSBP4	-0.247091	-10.245	1.25388e-22	854	6.02869e-17	TRUE	FALSE
19	chr19:18504460:C:G	G	C	0.23293	ENSG00000130511.15	SSBP4	-0.247085	-10.2442	1.26216e-22	854	6.06851e-17	TRUE	FALSE
19	chr19:18412286:C:T	T	C	0.2205	ENSG00000130511.15	SSBP4	-0.250465	-10.2428	1.27813e-22	854	6.14529e-17	TRUE	FALSE
19	chr19:18413678:A:G	G	A	0.22051	ENSG00000130511.15	SSBP4	-0.250466	-10.2426	1.27999e-22	854	6.15421e-17	TRUE	FALSE
19	chr19:18505714:G:A	A	G	0.23293	ENSG00000130511.15	SSBP4	-0.24705	-10.2423	1.28373e-22	854	6.17218e-17	TRUE	FALSE
19	chr19:18415069:C:T	T	C	0.22053	ENSG00000130511.15	SSBP4	-0.25046	-10.2417	1.28994e-22	854	6.20207e-17	TRUE	FALSE
19	chr19:18411251:G:T	T	G	0.22053	ENSG00000130511.15	SSBP4	-0.25034	-10.2361	1.35429e-22	854	6.51146e-17	TRUE	FALSE
19	chr19:18512322:G:A	A	G	0.23241	ENSG00000130511.15	SSBP4	-0.247912	-10.2305	1.4212e-22	854	6.83316e-17	TRUE	FALSE
19	chr19:18511889:A:G	G	A	0.2324	ENSG00000130511.15	SSBP4	-0.24787	-10.2289	1.44173e-22	854	6.93188e-17	TRUE	FALSE
19	chr19:18511633:C:T	T	C	0.23241	ENSG00000130511.15	SSBP4	-0.247867	-10.2287	1.44377e-22	854	6.94167e-17	TRUE	FALSE
19	chr19:18511405:C:G	G	C	0.23241	ENSG00000130511.15	SSBP4	-0.247865	-10.2287	1.44402e-22	854	6.94288e-17	TRUE	FALSE
19	chr19:18510860:A:G	G	A	0.2324	ENSG00000130511.15	SSBP4	-0.247861	-10.2283	1.44831e-22	854	6.96349e-17	TRUE	FALSE
19	chr19:49342638:C:T	T	C	0.24813	ENSG00000074219.13	TEAD2	-0.538446	-10.2267	1.46846e-22	899	7.4324e-17	TRUE	FALSE
19	chr19:49367386:T:C	C	T	0.24742	ENSG00000074219.13	TEAD2	-0.536583	-10.2156	1.61666e-22	899	8.18253e-17	TRUE	FALSE
19	chr19:18526004:C:G	G	C	0.23277	ENSG00000130511.15	SSBP4	-0.248052	-10.2128	1.65583e-22	854	7.96126e-17	TRUE	FALSE
19	chr19:18414891:A:T	T	A	0.2216	ENSG00000130511.15	SSBP4	-0.249866	-10.2115	1.67487e-22	854	8.05283e-17	TRUE	FALSE
19	chr19:18424797:C:T	T	C	0.2218	ENSG00000130511.15	SSBP4	-0.249556	-10.202	1.81783e-22	854	8.74017e-17	TRUE	FALSE
19	chr19:18410055:A:G	G	A	0.35058	ENSG00000130511.15	SSBP4	-0.223184	-10.1856	2.09481e-22	854	1.00719e-16	TRUE	FALSE
19	chr19:18455994:T:G	G	T	0.37338	ENSG00000130511.15	SSBP4	-0.219984	-10.1751	2.29379e-22	854	1.10286e-16	TRUE	FALSE
19	chr19:18516561:G:GC	GC	G	0.23279	ENSG00000130511.15	SSBP4	-0.246753	-10.1674	2.45145e-22	854	1.17866e-16	TRUE	FALSE
19	chr19:18514500:T:C	C	T	0.2327	ENSG00000130511.15	SSBP4	-0.246674	-10.16	2.61286e-22	854	1.25627e-16	TRUE	FALSE
19	chr19:49391199:C:G	G	C	0.24231	ENSG00000074219.13	TEAD2	-0.532603	-10.1567	2.688e-22	899	1.36049e-16	TRUE	FALSE
19	chr19:18517395:T:C	C	T	0.23348	ENSG00000130511.15	SSBP4	-0.24513	-10.1499	2.84927e-22	854	1.36993e-16	TRUE	FALSE
19	chr19:18514341:A:G	G	A	0.23348	ENSG00000130511.15	SSBP4	-0.245965	-10.1356	3.22251e-22	854	1.54939e-16	TRUE	FALSE
19	chr19:18516323:C:G	G	C	0.23297	ENSG00000130511.15	SSBP4	-0.245939	-10.1351	3.23521e-22	854	1.5555e-16	TRUE	FALSE
19	chr19:18515922:C:G	G	C	0.23296	ENSG00000130511.15	SSBP4	-0.245943	-10.1349	3.24154e-22	854	1.55854e-16	TRUE	FALSE
19	chr19:18518302:T:C	C	T	0.23295	ENSG00000130511.15	SSBP4	-0.245907	-10.1335	3.28076e-22	854	1.5774e-16	TRUE	FALSE
19	chr19:18521415:T:C	C	T	0.23342	ENSG00000130511.15	SSBP4	-0.24609	-10.1183	3.73883e-22	854	1.79763e-16	TRUE	FALSE
19	chr19:18522626:G:A	A	G	0.23328	ENSG00000130511.15	SSBP4	-0.246034	-10.1164	3.79905e-22	854	1.82659e-16	TRUE	FALSE
19	chr19:18409421:A:G	G	A	0.21732	ENSG00000130511.15	SSBP4	-0.248544	-10.0758	5.38249e-22	854	2.58791e-16	TRUE	FALSE
19	chr19:49319440:AATACAT:A	A	AATACAT	0.48821	ENSG00000074219.13	TEAD2	0.460315	10.0683	5.74008e-22	899	2.90527e-16	TRUE	FALSE
19	chr19:49392792:A:G	G	A	0.24405	ENSG00000074219.13	TEAD2	-0.527888	-10.0448	7.01466e-22	899	3.55038e-16	TRUE	FALSE
19	chr19:18438074:T:C	C	T	0.38933	ENSG00000130511.15	SSBP4	-0.217807	-10.018	8.82133e-22	854	4.24131e-16	TRUE	FALSE
19	chr19:49333989:C:T	T	C	0.24354	ENSG00000074219.13	TEAD2	-0.527756	-10.0082	9.58583e-22	899	4.85174e-16	TRUE	FALSE
19	chr19:49334120:G:GT	GT	G	0.24434	ENSG00000074219.13	TEAD2	-0.526665	-10.0005	1.02414e-21	899	5.18357e-16	TRUE	FALSE
19	chr19:49331198:C:T	T	C	0.48402	ENSG00000074219.13	TEAD2	0.454447	9.99814	1.04474e-21	899	5.28781e-16	TRUE	FALSE
19	chr19:18411995:A:C	C	A	0.21725	ENSG00000130511.15	SSBP4	-0.249226	-9.99258	1.09539e-21	854	5.26667e-16	TRUE	FALSE
19	chr19:49324203:C:T	T	C	0.48715	ENSG00000074219.13	TEAD2	0.456527	9.9893	1.12645e-21	899	5.70139e-16	TRUE	FALSE
19	chr19:49320504:C:T	T	C	0.48708	ENSG00000074219.13	TEAD2	0.456406	9.98509	1.16752e-21	899	5.90927e-16	TRUE	FALSE
19	chr19:49317544:C:T	T	C	0.48551	ENSG00000074219.13	TEAD2	0.455728	9.98327	1.18572e-21	899	6.00139e-16	TRUE	FALSE
19	chr19:49329971:T:C	C	T	0.48647	ENSG00000074219.13	TEAD2	0.455455	9.97537	1.26826e-21	899	6.41912e-16	TRUE	FALSE
19	chr19:8611045:A:C	C	A	0.08275	ENSG00000142303.13	ADAMTS10	-0.801901	-9.96711	1.36051e-21	1033	7.91244e-16	FALSE	FALSE
19	chr19:8611428:G:A	A	G	0.0831	ENSG00000142303.13	ADAMTS10	-0.799122	-9.95371	1.5246e-21	1033	8.86677e-16	FALSE	FALSE
19	chr19:49419739:G:T	T	G	0.49699	ENSG00000074219.13	TEAD2	-0.460398	-9.8713	3.06402e-21	899	1.55082e-15	TRUE	FALSE
19	chr19:18526384:G:C	C	G	0.44155	ENSG00000130511.15	SSBP4	0.21019	9.84845	3.71568e-21	854	1.78651e-15	TRUE	FALSE
19	chr19:18524579:G:A	A	G	0.44196	ENSG00000130511.15	SSBP4	0.209503	9.80169	5.50837e-21	854	2.64844e-15	TRUE	FALSE
19	chr19:18525835:A:G	G	A	0.44214	ENSG00000130511.15	SSBP4	0.209358	9.78928	6.11361e-21	854	2.93944e-15	TRUE	FALSE
19	chr19:18467063:G:C	C	G	0.2316	ENSG00000130511.15	SSBP4	-0.237073	-9.75521	8.13618e-21	854	3.91189e-15	TRUE	FALSE
19	chr19:18524647:G:C	C	G	0.44333	ENSG00000130511.15	SSBP4	0.20628	9.67827	1.54751e-20	854	7.44047e-15	TRUE	FALSE
19	chr19:18522945:T:C	C	T	0.44246	ENSG00000130511.15	SSBP4	-0.206389	-9.6561	1.86136e-20	854	8.94947e-15	TRUE	FALSE
19	chr19:11321225:G:A	A	G	0.20578	ENSG00000187266.13	EPOR	0.401214	9.55946	4.14776e-20	935	2.1834e-14	FALSE	FALSE
19	chr19:18408416:A:G	G	A	0.19838	ENSG00000130511.15	SSBP4	-0.244901	-9.51866	5.80797e-20	854	2.79249e-14	TRUE	FALSE
19	chr19:49403351:G:A	A	G	0.28556	ENSG00000074219.13	TEAD2	-0.480052	-9.42738	1.22895e-19	899	6.22015e-14	TRUE	FALSE
19	chr19:49404433:G:A	A	G	0.28603	ENSG00000074219.13	TEAD2	-0.482278	-9.42639	1.23896e-19	899	6.27082e-14	TRUE	FALSE
19	chr19:49402389:CA:C	C	CA	0.28587	ENSG00000074219.13	TEAD2	-0.474412	-9.28636	3.87387e-19	899	1.96071e-13	TRUE	FALSE
19	chr19:49374939:G:A	A	G	0.22045	ENSG00000074219.13	TEAD2	-0.529982	-9.28261	3.9934e-19	899	2.02121e-13	TRUE	FALSE
19	chr19:49404887:C:A	A	C	0.28486	ENSG00000074219.13	TEAD2	-0.474337	-9.28034	4.0673e-19	899	2.05861e-13	TRUE	FALSE
19	chr19:49287659:C:T	T	C	0.4674	ENSG00000074219.13	TEAD2	0.433534	9.23614	5.81329e-19	899	2.94232e-13	TRUE	FALSE
19	chr19:49285034:C:G	G	C	0.46898	ENSG00000074219.13	TEAD2	0.434465	9.22041	6.59952e-19	899	3.34026e-13	TRUE	FALSE
19	chr19:49287778:C:T	T	C	0.46941	ENSG00000074219.13	TEAD2	0.4337	9.21653	6.8088e-19	899	3.44618e-13	TRUE	FALSE
19	chr19:49298249:T:C	C	T	0.47089	ENSG00000074219.13	TEAD2	0.429165	9.19623	8.01734e-19	899	4.05787e-13	TRUE	FALSE
19	chr19:49294630:TA:T	T	TA	0.46919	ENSG00000074219.13	TEAD2	0.427329	9.10491	1.66679e-18	899	8.43626e-13	TRUE	FALSE
19	chr19:8620499:G:T	T	G	0.07495	ENSG00000142303.13	ADAMTS10	-0.766869	-9.07391	2.13441e-18	1033	1.24133e-12	FALSE	FALSE
19	chr19:18504125:T:C	C	T	0.21067	ENSG00000130511.15	SSBP4	-0.237741	-9.0598	2.38809e-18	854	1.1482e-12	TRUE	FALSE
19	chr19:49415557:G:T	T	G	0.27768	ENSG00000074219.13	TEAD2	-0.459348	-8.92287	7.05868e-18	899	3.57266e-12	TRUE	FALSE
19	chr19:18527898:G:A	A	G	0.25663	ENSG00000130511.15	SSBP4	-0.207794	-8.75121	2.70068e-17	854	1.29849e-11	TRUE	FALSE
19	chr19:18539882:C:T	T	C	0.26853	ENSG00000130511.15	SSBP4	-0.200369	-8.55451	1.22759e-16	854	5.90225e-11	TRUE	FALSE
19	chr19:18530772:C:T	T	C	0.27793	ENSG00000130511.15	SSBP4	-0.200193	-8.529	1.49116e-16	854	7.16955e-11	TRUE	FALSE
19	chr19:18529763:G:A	A	G	0.2786	ENSG00000130511.15	SSBP4	-0.198168	-8.48581	2.07072e-16	854	9.95605e-11	TRUE	FALSE
19	chr19:49355003:A:G	G	A	0.41132	ENSG00000074219.13	TEAD2	0.399025	8.41368	3.57337e-16	899	1.80862e-10	TRUE	FALSE
19	chr19:18529657:T:C	C	T	0.28062	ENSG00000130511.15	SSBP4	-0.195498	-8.33262	6.57051e-16	854	3.15911e-10	TRUE	FALSE
19	chr19:460668:C:G	G	C	0.35763	ENSG00000129946.10	SHC2	-0.487883	-8.30575	8.03247e-16	1355	6.12769e-10	FALSE	FALSE
19	chr19:18529550:A:G	G	A	0.27954	ENSG00000130511.15	SSBP4	-0.195154	-8.29551	8.67063e-16	854	4.16886e-10	TRUE	FALSE
19	chr19:18429777:G:C	C	G	0.01748	ENSG00000130511.15	SSBP4	-0.657584	-8.28605	9.30429e-16	854	4.47352e-10	TRUE	FALSE
19	chr19:18527595:C:A	A	C	0.26023	ENSG00000130511.15	SSBP4	-0.197219	-8.22462	1.46905e-15	854	7.06322e-10	TRUE	FALSE
19	chr19:49311575:C:T	T	C	0.19768	ENSG00000074219.13	TEAD2	-0.483524	-8.08892	3.99236e-15	899	2.02068e-09	TRUE	FALSE
19	chr19:49305637:G:A	A	G	0.19704	ENSG00000074219.13	TEAD2	-0.483209	-8.0746	4.43356e-15	899	2.24399e-09	TRUE	FALSE
19	chr19:49301352:TG:T	T	TG	0.197	ENSG00000074219.13	TEAD2	-0.48315	-8.07332	4.47499e-15	899	2.26496e-09	TRUE	FALSE
19	chr19:49323223:A:T	T	A	0.19705	ENSG00000074219.13	TEAD2	-0.482952	-8.07231	4.50831e-15	899	2.28182e-09	TRUE	FALSE
19	chr19:49321033:C:T	T	C	0.19705	ENSG00000074219.13	TEAD2	-0.482889	-8.07186	4.52301e-15	899	2.28926e-09	TRUE	FALSE
19	chr19:49325598:C:T	T	C	0.19705	ENSG00000074219.13	TEAD2	-0.482865	-8.07153	4.53412e-15	899	2.29489e-09	TRUE	FALSE
19	chr19:49325640:A:G	G	A	0.19716	ENSG00000074219.13	TEAD2	-0.482865	-8.07153	4.53412e-15	899	2.29489e-09	TRUE	FALSE
19	chr19:49324547:C:T	T	C	0.19704	ENSG00000074219.13	TEAD2	-0.482892	-8.07141	4.53816e-15	899	2.29693e-09	TRUE	FALSE
19	chr19:49319790:C:T	T	C	0.19755	ENSG00000074219.13	TEAD2	-0.481782	-8.07028	4.57554e-15	899	2.31585e-09	TRUE	FALSE
19	chr19:49309146:G:T	T	G	0.19702	ENSG00000074219.13	TEAD2	-0.479712	-8.02511	6.36091e-15	899	3.21949e-09	TRUE	FALSE
19	chr19:49369684:C:T	T	C	0.16195	ENSG00000074219.13	TEAD2	-0.504019	-8.02502	6.3653e-15	899	3.22171e-09	TRUE	FALSE
19	chr19:49334182:G:A	A	G	0.15922	ENSG00000074219.13	TEAD2	-0.491989	-7.87929	1.82489e-14	899	9.23644e-09	TRUE	FALSE
19	chr19:49290771:G:T	T	G	0.1967	ENSG00000074219.13	TEAD2	-0.469347	-7.8613	2.07615e-14	899	1.05082e-08	TRUE	FALSE
19	chr19:49297912:T:C	C	T	0.20181	ENSG00000074219.13	TEAD2	-0.459207	-7.75826	4.32758e-14	899	2.19035e-08	TRUE	FALSE
19	chr19:18400414:T:C	C	T	0.25621	ENSG00000130511.15	SSBP4	-0.18875	-7.74558	4.73461e-14	854	2.27641e-08	TRUE	FALSE
19	chr19:18416421:C:T	T	C	0.02003	ENSG00000130511.15	SSBP4	-0.563665	-7.61897	1.15422e-13	854	5.54949e-08	TRUE	FALSE
19	chr19:18401347:A:G	G	A	0.25564	ENSG00000130511.15	SSBP4	-0.185424	-7.5953	1.36175e-13	854	6.54734e-08	TRUE	FALSE
19	chr19:18402607:C:T	T	C	0.2545	ENSG00000130511.15	SSBP4	-0.186032	-7.58829	1.43003e-13	854	6.87563e-08	TRUE	FALSE
19	chr19:18401765:G:A	A	G	0.25561	ENSG00000130511.15	SSBP4	-0.185009	-7.57497	1.56908e-13	854	7.54415e-08	TRUE	FALSE
19	chr19:18399957:G:A	A	G	0.26454	ENSG00000130511.15	SSBP4	-0.183754	-7.48375	2.95241e-13	854	1.41953e-07	TRUE	FALSE
19	chr19:49287345:G:A	A	G	0.18693	ENSG00000074219.13	TEAD2	-0.446651	-7.37577	6.19156e-13	899	3.13378e-07	TRUE	FALSE
19	chr19:18542034:A:G	G	A	0.48742	ENSG00000130511.15	SSBP4	0.154974	7.32942	8.48676e-13	854	4.08045e-07	TRUE	FALSE
19	chr19:51376626:T:G	G	T	0.30435	ENSG00000160318.6	CLDND2	-0.208313	-7.32879	8.5228e-13	1289	6.18506e-07	FALSE	FALSE
19	chr19:484287:T:C	C	T	0.24422	ENSG00000129946.10	SHC2	0.462093	7.30332	1.01285e-12	1355	7.72665e-07	FALSE	FALSE
19	chr19:18597560:G:C	C	G	0.02165	ENSG00000130511.15	SSBP4	-0.549817	-7.28549	1.1426e-12	854	5.49367e-07	TRUE	FALSE
19	chr19:18657238:T:A	A	T	0.02343	ENSG00000130511.15	SSBP4	-0.531775	-7.22811	1.68142e-12	854	8.08428e-07	TRUE	FALSE
19	chr19:18677201:G:A	A	G	0.02344	ENSG00000130511.15	SSBP4	-0.531134	-7.2273	1.69058e-12	854	8.12835e-07	TRUE	FALSE
19	chr19:18687406:T:C	C	T	0.02291	ENSG00000130511.15	SSBP4	-0.531049	-7.2272	1.69167e-12	854	8.13356e-07	TRUE	FALSE
19	chr19:18681944:G:A	A	G	0.02291	ENSG00000130511.15	SSBP4	-0.531081	-7.2271	1.69278e-12	854	8.13892e-07	TRUE	FALSE
19	chr19:18673891:G:T	T	G	0.02291	ENSG00000130511.15	SSBP4	-0.531121	-7.22708	1.69309e-12	854	8.14039e-07	TRUE	FALSE
19	chr19:18644996:A:G	G	A	0.02344	ENSG00000130511.15	SSBP4	-0.531351	-7.22694	1.69467e-12	854	8.14801e-07	TRUE	FALSE
19	chr19:18648998:A:AC	AC	A	0.02344	ENSG00000130511.15	SSBP4	-0.531351	-7.22694	1.69467e-12	854	8.14801e-07	TRUE	FALSE
19	chr19:18652317:C:T	T	C	0.0229	ENSG00000130511.15	SSBP4	-0.531351	-7.22694	1.69467e-12	854	8.14801e-07	TRUE	FALSE
19	chr19:18652377:G:A	A	G	0.0229	ENSG00000130511.15	SSBP4	-0.531351	-7.22694	1.69467e-12	854	8.14801e-07	TRUE	FALSE
19	chr19:18661840:G:A	A	G	0.02292	ENSG00000130511.15	SSBP4	-0.5311	-7.22668	1.6976e-12	854	8.16208e-07	TRUE	FALSE
19	chr19:18662081:A:G	G	A	0.02291	ENSG00000130511.15	SSBP4	-0.531111	-7.22626	1.70242e-12	854	8.18526e-07	TRUE	FALSE
19	chr19:18677938:T:C	C	T	0.02343	ENSG00000130511.15	SSBP4	-0.531174	-7.22606	1.70467e-12	854	8.19607e-07	TRUE	FALSE
19	chr19:49285902:G:A	A	G	0.18879	ENSG00000074219.13	TEAD2	-0.437468	-7.21949	1.78146e-12	899	9.01662e-07	TRUE	FALSE
19	chr19:49284948:T:C	C	T	0.18906	ENSG00000074219.13	TEAD2	-0.435927	-7.20208	2.00189e-12	899	1.01323e-06	TRUE	FALSE
19	chr19:18689039:G:A	A	G	0.02294	ENSG00000130511.15	SSBP4	-0.527825	-7.19664	2.07607e-12	854	9.98179e-07	TRUE	FALSE
19	chr19:18641874:G:A	A	G	0.02303	ENSG00000130511.15	SSBP4	-0.528528	-7.19325	2.12374e-12	854	1.0211e-06	TRUE	FALSE
19	chr19:18632883:C:T	T	C	0.02373	ENSG00000130511.15	SSBP4	-0.527952	-7.19299	2.12744e-12	854	1.02288e-06	TRUE	FALSE
19	chr19:18633153:A:G	G	A	0.02373	ENSG00000130511.15	SSBP4	-0.527952	-7.19299	2.12744e-12	854	1.02288e-06	TRUE	FALSE
19	chr19:18640399:A:G	G	A	0.02356	ENSG00000130511.15	SSBP4	-0.528631	-7.19249	2.13457e-12	854	1.02631e-06	TRUE	FALSE
19	chr19:18635438:C:T	T	C	0.02366	ENSG00000130511.15	SSBP4	-0.527889	-7.19179	2.14454e-12	854	1.0311e-06	TRUE	FALSE
19	chr19:18635766:G:A	A	G	0.02366	ENSG00000130511.15	SSBP4	-0.527889	-7.19179	2.14454e-12	854	1.0311e-06	TRUE	FALSE
19	chr19:18642194:T:G	G	T	0.02303	ENSG00000130511.15	SSBP4	-0.528571	-7.19151	2.14855e-12	854	1.03303e-06	TRUE	FALSE
19	chr19:18634560:AAAAAC:A	A	AAAAAC	0.02364	ENSG00000130511.15	SSBP4	-0.528748	-7.18987	2.17221e-12	854	1.0444e-06	TRUE	FALSE
19	chr19:18635292:C:T	T	C	0.02365	ENSG00000130511.15	SSBP4	-0.528079	-7.18888	2.18669e-12	854	1.05136e-06	TRUE	FALSE
19	chr19:18781710:C:T	T	C	0.01947	ENSG00000130511.15	SSBP4	-0.571892	-7.15751	2.69573e-12	854	1.29611e-06	TRUE	FALSE
19	chr19:18653217:G:A	A	G	0.02269	ENSG00000130511.15	SSBP4	-0.533201	-7.1563	2.71746e-12	854	1.30656e-06	TRUE	FALSE
19	chr19:460292:TC:T	T	TC	0.12154	ENSG00000129946.10	SHC2	-0.584719	-7.14568	2.91649e-12	1355	2.22489e-06	FALSE	FALSE
19	chr19:18629551:G:A	A	G	0.02413	ENSG00000130511.15	SSBP4	-0.518096	-7.09797	4.00226e-12	854	1.92429e-06	TRUE	FALSE
19	chr19:18631282:C:T	T	C	0.02413	ENSG00000130511.15	SSBP4	-0.518131	-7.0979	4.00413e-12	854	1.92519e-06	TRUE	FALSE
19	chr19:18628967:T:C	C	T	0.02413	ENSG00000130511.15	SSBP4	-0.518085	-7.09779	4.00712e-12	854	1.92663e-06	TRUE	FALSE
19	chr19:18631439:C:CA	CA	C	0.02399	ENSG00000130511.15	SSBP4	-0.518194	-7.09778	4.00727e-12	854	1.92671e-06	TRUE	FALSE
19	chr19:18630056:A:G	G	A	0.02413	ENSG00000130511.15	SSBP4	-0.518094	-7.09735	4.01866e-12	854	1.93218e-06	TRUE	FALSE
19	chr19:460382:G:A	A	G	0.12838	ENSG00000129946.10	SHC2	-0.568957	-7.07556	4.64108e-12	1355	3.54052e-06	FALSE	FALSE
19	chr19:459093:G:A	A	G	0.12925	ENSG00000129946.10	SHC2	-0.567495	-7.06631	4.93302e-12	1355	3.76323e-06	FALSE	FALSE
19	chr19:484650:T:G	G	T	0.36193	ENSG00000129946.10	SHC2	0.411381	7.06603	4.94224e-12	1355	3.77027e-06	FALSE	FALSE
19	chr19:459112:T:C	C	T	0.12923	ENSG00000129946.10	SHC2	-0.567478	-7.06466	4.98692e-12	1355	3.80435e-06	FALSE	FALSE
19	chr19:459119:AATATAAGGT:A	A	AATATAAGGT	0.12919	ENSG00000129946.10	SHC2	-0.567568	-7.06404	5.00734e-12	1355	3.81993e-06	FALSE	FALSE
19	chr19:460274:C:G	G	C	0.12928	ENSG00000129946.10	SHC2	-0.56737	-7.0635	5.02516e-12	1355	3.83352e-06	FALSE	FALSE
19	chr19:18626753:C:T	T	C	0.02425	ENSG00000130511.15	SSBP4	-0.514098	-7.06242	5.06129e-12	854	2.43348e-06	TRUE	FALSE
19	chr19:18626276:A:G	G	A	0.02425	ENSG00000130511.15	SSBP4	-0.514087	-7.06223	5.0674e-12	854	2.43642e-06	TRUE	FALSE
19	chr19:461185:GA:G	G	GA	0.12865	ENSG00000129946.10	SHC2	-0.567228	-7.05845	5.1953e-12	1355	3.96331e-06	FALSE	FALSE
19	chr19:18694065:G:A	A	G	0.02244	ENSG00000130511.15	SSBP4	-0.536286	-7.05364	5.36258e-12	854	2.57834e-06	TRUE	FALSE
19	chr19:51379895:T:G	G	T	0.28397	ENSG00000160318.6	CLDND2	-0.203034	-7.04647	5.62146e-12	1289	4.07953e-06	FALSE	FALSE
19	chr19:18696194:A:G	G	A	0.02193	ENSG00000130511.15	SSBP4	-0.535245	-7.03803	5.94244e-12	854	2.85714e-06	TRUE	FALSE
19	chr19:18621891:C:T	T	C	0.02436	ENSG00000130511.15	SSBP4	-0.509645	-7.02044	6.66972e-12	854	3.20681e-06	TRUE	FALSE
19	chr19:18621947:T:C	C	T	0.02435	ENSG00000130511.15	SSBP4	-0.509617	-7.02008	6.68538e-12	854	3.21434e-06	TRUE	FALSE
19	chr19:18623069:T:C	C	T	0.02435	ENSG00000130511.15	SSBP4	-0.509617	-7.02008	6.68538e-12	854	3.21434e-06	TRUE	FALSE
19	chr19:18615367:G:A	A	G	0.02441	ENSG00000130511.15	SSBP4	-0.508915	-7.00993	7.14538e-12	854	3.43551e-06	TRUE	FALSE
19	chr19:18615375:C:T	T	C	0.02441	ENSG00000130511.15	SSBP4	-0.508915	-7.00993	7.14538e-12	854	3.43551e-06	TRUE	FALSE
19	chr19:18613556:C:A	A	C	0.02501	ENSG00000130511.15	SSBP4	-0.508687	-6.99265	8.00086e-12	854	3.84683e-06	TRUE	FALSE
19	chr19:49406300:CAGTA:C	C	CAGTA	0.19793	ENSG00000074219.13	TEAD2	-0.418138	-6.9848	8.42224e-12	899	4.26281e-06	TRUE	FALSE
19	chr19:51381756:C:T	T	C	0.2838	ENSG00000160318.6	CLDND2	-0.202349	-6.98288	8.52827e-12	1289	6.18902e-06	FALSE	FALSE
19	chr19:457732:A:G	G	A	0.12902	ENSG00000129946.10	SHC2	-0.563059	-6.97624	8.90595e-12	1355	6.79403e-06	FALSE	FALSE
19	chr19:18526800:C:T	T	C	0.33879	ENSG00000130511.15	SSBP4	-0.160897	-6.96989	9.28263e-12	854	4.46311e-06	TRUE	FALSE
19	chr19:18566404:C:T	T	C	0.29934	ENSG00000130511.15	SSBP4	-0.164478	-6.94974	1.0585e-11	854	5.08928e-06	TRUE	FALSE
19	chr19:457805:C:T	T	C	0.12834	ENSG00000129946.10	SHC2	-0.560774	-6.9473	1.07543e-11	1355	8.2041e-06	FALSE	FALSE
19	chr19:457844:T:C	C	T	0.1288	ENSG00000129946.10	SHC2	-0.560492	-6.94683	1.07867e-11	1355	8.22882e-06	FALSE	FALSE
19	chr19:51377087:T:G	G	T	0.28178	ENSG00000160318.6	CLDND2	-0.201973	-6.9468	1.0789e-11	1289	7.82964e-06	FALSE	FALSE
19	chr19:456180:G:A	A	G	0.12886	ENSG00000129946.10	SHC2	-0.560349	-6.94624	1.08285e-11	1355	8.26067e-06	FALSE	FALSE
19	chr19:457881:C:G	G	C	0.12889	ENSG00000129946.10	SHC2	-0.560281	-6.94532	1.08933e-11	1355	8.31015e-06	FALSE	FALSE
19	chr19:18498631:T:C	C	T	0.02287	ENSG00000130511.15	SSBP4	-0.486754	-6.945	1.09164e-11	854	5.24862e-06	TRUE	FALSE
19	chr19:456358:G:C	C	G	0.12895	ENSG00000129946.10	SHC2	-0.559955	-6.93694	1.15032e-11	1355	8.77535e-06	FALSE	FALSE
19	chr19:51381106:A:T	T	A	0.28167	ENSG00000160318.6	CLDND2	-0.202746	-6.93666	1.15241e-11	1289	8.36315e-06	FALSE	FALSE
19	chr19:51382111:C:T	T	C	0.28376	ENSG00000160318.6	CLDND2	-0.202167	-6.92142	1.27227e-11	1289	9.23297e-06	FALSE	FALSE
19	chr19:51383461:T:G	G	T	0.28254	ENSG00000160318.6	CLDND2	-0.201938	-6.9112	1.35935e-11	1289	9.8649e-06	FALSE	FALSE
19	chr19:51383147:T:G	G	T	0.28249	ENSG00000160318.6	CLDND2	-0.201904	-6.91091	1.36194e-11	1289	9.88373e-06	FALSE	FALSE
19	chr19:51381343:A:G	G	A	0.28206	ENSG00000160318.6	CLDND2	-0.201104	-6.90117	1.45057e-11	1289	1.05269e-05	FALSE	FALSE
19	chr19:18402784:T:C	C	T	0.41082	ENSG00000130511.15	SSBP4	-0.151832	-6.88555	1.60462e-11	854	7.71506e-06	TRUE	FALSE
19	chr19:49412654:G:A	A	G	0.20824	ENSG00000074219.13	TEAD2	-0.398586	-6.87697	1.69603e-11	899	8.58421e-06	TRUE	FALSE
19	chr19:455878:C:A	A	C	0.13179	ENSG00000129946.10	SHC2	-0.55498	-6.8707	1.76603e-11	1355	1.34724e-05	FALSE	FALSE
19	chr19:18610366:GA:G	G	GA	0.02456	ENSG00000130511.15	SSBP4	-0.506458	-6.86369	1.84757e-11	854	8.88315e-06	TRUE	FALSE
19	chr19:18610036:G:C	C	G	0.02403	ENSG00000130511.15	SSBP4	-0.506412	-6.86151	1.87371e-11	854	9.00883e-06	TRUE	FALSE
19	chr19:51376450:G:A	A	G	0.28126	ENSG00000160318.6	CLDND2	-0.200628	-6.85978	1.89472e-11	1289	1.37501e-05	FALSE	FALSE
19	chr19:51375780:C:T	T	C	0.28141	ENSG00000160318.6	CLDND2	-0.200481	-6.85508	1.95285e-11	1289	1.4172e-05	FALSE	FALSE
19	chr19:18636434:T:C	C	T	0.03182	ENSG00000130511.15	SSBP4	-0.445635	-6.85203	1.99161e-11	854	9.57571e-06	TRUE	FALSE
19	chr19:456302:T:C	C	T	0.20516	ENSG00000129946.10	SHC2	-0.479638	-6.84027	2.14805e-11	1355	1.63867e-05	FALSE	FALSE
19	chr19:51380473:G:A	A	G	0.27079	ENSG00000160318.6	CLDND2	-0.196382	-6.8394	2.16006e-11	1289	1.56757e-05	FALSE	FALSE
19	chr19:458935:A:G	G	A	0.18886	ENSG00000129946.10	SHC2	-0.482751	-6.80689	2.66052e-11	1355	2.02962e-05	FALSE	FALSE
19	chr19:459087:G:A	A	G	0.189	ENSG00000129946.10	SHC2	-0.481695	-6.80022	2.77656e-11	1355	2.11814e-05	FALSE	FALSE
19	chr19:459074:T:C	C	T	0.18901	ENSG00000129946.10	SHC2	-0.481707	-6.79994	2.78157e-11	1355	2.12196e-05	FALSE	FALSE
19	chr19:18402007:TAGAAAAAAA:T	T	TAGAAAAAAA	0.41258	ENSG00000130511.15	SSBP4	-0.147901	-6.67095	6.30531e-11	854	3.03161e-05	TRUE	FALSE
19	chr19:18400115:T:C	C	T	0.42251	ENSG00000130511.15	SSBP4	-0.149019	-6.65715	6.87691e-11	854	3.30643e-05	TRUE	FALSE
19	chr19:455957:G:GC	GC	G	0.18808	ENSG00000129946.10	SHC2	-0.479149	-6.64228	7.55003e-11	1355	5.75966e-05	FALSE	FALSE
19	chr19:18406696:G:C	C	G	0.47733	ENSG00000130511.15	SSBP4	-0.144662	-6.58289	1.09436e-10	854	5.26172e-05	TRUE	FALSE
19	chr19:484290:G:A	A	G	0.2658	ENSG00000129946.10	SHC2	0.406617	6.58115	1.10629e-10	1355	8.43948e-05	FALSE	FALSE
19	chr19:460025:A:G	G	A	0.17312	ENSG00000129946.10	SHC2	-0.486738	-6.51837	1.63304e-10	1355	0.000124579	FALSE	FALSE
19	chr19:460027:G:A	A	G	0.17311	ENSG00000129946.10	SHC2	-0.486719	-6.51817	1.63505e-10	1355	0.000124733	FALSE	FALSE
19	chr19:460049:C:T	T	C	0.17311	ENSG00000129946.10	SHC2	-0.486716	-6.5181	1.63581e-10	1355	0.000124791	FALSE	FALSE
19	chr19:460073:T:A	A	T	0.17311	ENSG00000129946.10	SHC2	-0.4867	-6.51805	1.63629e-10	1355	0.000124827	FALSE	FALSE
19	chr19:18404931:T:C	C	T	0.47497	ENSG00000130511.15	SSBP4	-0.143414	-6.46884	2.21561e-10	854	0.000106527	TRUE	FALSE
19	chr19:18406521:G:A	A	G	0.29918	ENSG00000130511.15	SSBP4	-0.151974	-6.43595	2.71029e-10	854	0.000130311	TRUE	FALSE
19	chr19:18405400:C:T	T	C	0.29906	ENSG00000130511.15	SSBP4	-0.152119	-6.4352	2.72281e-10	854	0.000130913	TRUE	FALSE
19	chr19:18404992:C:A	A	C	0.29905	ENSG00000130511.15	SSBP4	-0.151594	-6.40374	3.29903e-10	854	0.000158618	TRUE	FALSE
19	chr19:18559900:GTC:G	G	GTC	0.25659	ENSG00000130511.15	SSBP4	-0.161918	-6.39018	3.58289e-10	854	0.000172266	TRUE	FALSE
19	chr19:455661:A:G	G	A	0.13815	ENSG00000129946.10	SHC2	-0.505116	-6.33401	5.03487e-10	1355	0.000384093	FALSE	FALSE
19	chr19:18407406:A:C	C	A	0.29867	ENSG00000130511.15	SSBP4	-0.149342	-6.32611	5.28065e-10	854	0.000253895	TRUE	FALSE
19	chr19:18402122:C:T	T	C	0.48645	ENSG00000130511.15	SSBP4	-0.137814	-6.31647	5.59649e-10	854	0.00026908	TRUE	FALSE
19	chr19:35238846:C:T	T	C	0.2731	ENSG00000105699.16	LSR	0.236139	6.26035	7.83744e-10	1080	0.000476548	TRUE	FALSE
19	chr19:18406957:G:A	A	G	0.30051	ENSG00000130511.15	SSBP4	-0.14662	-6.25653	8.01814e-10	854	0.000385514	TRUE	FALSE
19	chr19:35234024:TAAAC:T	T	TAAAC	0.26959	ENSG00000105699.16	LSR	0.237113	6.25579	8.05378e-10	1080	0.000489702	TRUE	FALSE
19	chr19:482374:A:G	G	A	0.28166	ENSG00000129946.10	SHC2	0.373835	6.23888	8.90894e-10	1355	0.000679632	FALSE	FALSE
19	chr19:482504:G:C	C	G	0.28162	ENSG00000129946.10	SHC2	0.373752	6.23769	8.97261e-10	1355	0.000684489	FALSE	FALSE
19	chr19:483717:G:A	A	G	0.28617	ENSG00000129946.10	SHC2	0.371437	6.23683	9.01856e-10	1355	0.000687994	FALSE	FALSE
19	chr19:482160:C:G	G	C	0.28172	ENSG00000129946.10	SHC2	0.373612	6.23477	9.13006e-10	1355	0.0006965	FALSE	FALSE
19	chr19:481732:G:A	A	G	0.2817	ENSG00000129946.10	SHC2	0.373631	6.23468	9.135e-10	1355	0.000696877	FALSE	FALSE
19	chr19:35237791:T:G	G	T	0.27269	ENSG00000105699.16	LSR	0.235132	6.23404	9.16988e-10	1080	0.000557565	TRUE	FALSE
19	chr19:35236441:G:A	A	G	0.27214	ENSG00000105699.16	LSR	0.23512	6.23374	9.18607e-10	1080	0.00055855	TRUE	FALSE
19	chr19:35236377:C:T	T	C	0.27213	ENSG00000105699.16	LSR	0.235111	6.2336	9.19387e-10	1080	0.000559024	TRUE	FALSE
19	chr19:35237977:A:G	G	A	0.2727	ENSG00000105699.16	LSR	0.235106	6.2336	9.19399e-10	1080	0.000559032	TRUE	FALSE
19	chr19:35238054:A:G	G	A	0.2727	ENSG00000105699.16	LSR	0.235106	6.23357	9.19558e-10	1080	0.000559128	TRUE	FALSE
19	chr19:35238552:T:G	G	T	0.2727	ENSG00000105699.16	LSR	0.235106	6.23357	9.19558e-10	1080	0.000559128	TRUE	FALSE
19	chr19:35238356:A:C	C	A	0.2727	ENSG00000105699.16	LSR	0.235107	6.23355	9.1965e-10	1080	0.000559184	TRUE	FALSE
19	chr19:35235162:T:G	G	T	0.27216	ENSG00000105699.16	LSR	0.235094	6.23341	9.20433e-10	1080	0.00055966	TRUE	FALSE
19	chr19:35232920:A:G	G	A	0.27217	ENSG00000105699.16	LSR	0.235085	6.2334	9.20486e-10	1080	0.000559692	TRUE	FALSE
19	chr19:35232769:A:G	G	A	0.27216	ENSG00000105699.16	LSR	0.235084	6.23331	9.20988e-10	1080	0.000559998	TRUE	FALSE
19	chr19:35232731:G:T	T	G	0.27218	ENSG00000105699.16	LSR	0.235093	6.23313	9.21962e-10	1080	0.00056059	TRUE	FALSE
19	chr19:35233097:A:C	C	A	0.27215	ENSG00000105699.16	LSR	0.235083	6.23299	9.22738e-10	1080	0.000561061	TRUE	FALSE
19	chr19:35237109:A:C	C	A	0.27269	ENSG00000105699.16	LSR	0.235075	6.23286	9.23477e-10	1080	0.000561511	TRUE	FALSE
19	chr19:35233329:A:G	G	A	0.27216	ENSG00000105699.16	LSR	0.23507	6.23274	9.24104e-10	1080	0.000561892	TRUE	FALSE
19	chr19:35233121:G:A	A	G	0.27216	ENSG00000105699.16	LSR	0.235071	6.23273	9.24144e-10	1080	0.000561917	TRUE	FALSE
19	chr19:35237311:A:G	G	A	0.27216	ENSG00000105699.16	LSR	0.23507	6.23273	9.24163e-10	1080	0.000561928	TRUE	FALSE
19	chr19:35236810:G:A	A	G	0.27216	ENSG00000105699.16	LSR	0.23507	6.23271	9.24301e-10	1080	0.000562012	TRUE	FALSE
19	chr19:35237543:G:T	T	G	0.27216	ENSG00000105699.16	LSR	0.235068	6.23269	9.24391e-10	1080	0.000562066	TRUE	FALSE
19	chr19:35236132:G:A	A	G	0.27201	ENSG00000105699.16	LSR	0.235444	6.23267	9.24517e-10	1080	0.000562143	TRUE	FALSE
19	chr19:35235581:C:CA	CA	C	0.27215	ENSG00000105699.16	LSR	0.235065	6.23233	9.26393e-10	1080	0.000563284	TRUE	FALSE
19	chr19:35234767:C:T	T	C	0.27215	ENSG00000105699.16	LSR	0.235062	6.23228	9.26669e-10	1080	0.000563452	TRUE	FALSE
19	chr19:35233861:G:T	T	G	0.27277	ENSG00000105699.16	LSR	0.234331	6.22564	9.63994e-10	1080	0.000586147	TRUE	FALSE
19	chr19:484181:A:G	G	A	0.29155	ENSG00000129946.10	SHC2	0.367651	6.21056	1.05444e-09	1355	0.000804392	FALSE	FALSE
19	chr19:483670:A:G	G	A	0.28235	ENSG00000129946.10	SHC2	0.369439	6.18719	1.21119e-09	1355	0.000923976	FALSE	FALSE
19	chr19:483439:T:C	C	T	0.28227	ENSG00000129946.10	SHC2	0.369174	6.18407	1.23375e-09	1355	0.000941183	FALSE	FALSE
19	chr19:483488:C:T	T	C	0.28238	ENSG00000129946.10	SHC2	0.369219	6.18292	1.24216e-09	1355	0.000947603	FALSE	FALSE
19	chr19:11319971:C:T	T	C	0.28317	ENSG00000187266.13	EPOR	0.237713	6.1805	1.26013e-09	935	0.000663339	FALSE	FALSE
19	chr19:483347:G:C	C	G	0.28218	ENSG00000129946.10	SHC2	0.368399	6.17324	1.31537e-09	1355	0.00100345	FALSE	FALSE
19	chr19:482598:CG:C	C	CG	0.2822	ENSG00000129946.10	SHC2	0.368321	6.17185	1.32621e-09	1355	0.00101172	FALSE	FALSE
19	chr19:483394:C:T	T	C	0.28222	ENSG00000129946.10	SHC2	0.368216	6.16921	1.34709e-09	1355	0.00102765	FALSE	FALSE
19	chr19:18400420:T:C	C	T	0.47822	ENSG00000130511.15	SSBP4	-0.137389	-6.16864	1.35165e-09	854	0.000649875	TRUE	FALSE
19	chr19:35248303:GC:G	G	GC	0.26191	ENSG00000105699.16	LSR	0.23174	6.05677	2.60417e-09	1080	0.00158344	TRUE	FALSE
19	chr19:35251273:G:T	T	G	0.2619	ENSG00000105699.16	LSR	0.23129	6.05367	2.65154e-09	1080	0.00161224	TRUE	FALSE
19	chr19:35249166:C:G	G	C	0.26192	ENSG00000105699.16	LSR	0.231298	6.05366	2.65178e-09	1080	0.00161239	TRUE	FALSE
19	chr19:35241147:T:C	C	T	0.2624	ENSG00000105699.16	LSR	0.23131	6.04939	2.71835e-09	1080	0.00165287	TRUE	FALSE
19	chr19:35243589:A:G	G	A	0.2624	ENSG00000105699.16	LSR	0.231317	6.04938	2.71853e-09	1080	0.00165298	TRUE	FALSE
19	chr19:35245704:C:T	T	C	0.26279	ENSG00000105699.16	LSR	0.23137	6.04924	2.72076e-09	1080	0.00165433	TRUE	FALSE
19	chr19:35243204:T:C	C	T	0.2624	ENSG00000105699.16	LSR	0.2313	6.04923	2.72085e-09	1080	0.00165438	TRUE	FALSE
19	chr19:35242411:T:C	C	T	0.2624	ENSG00000105699.16	LSR	0.231297	6.04912	2.72268e-09	1080	0.0016555	TRUE	FALSE
19	chr19:35246990:G:A	A	G	0.26187	ENSG00000105699.16	LSR	0.231297	6.04912	2.72268e-09	1080	0.0016555	TRUE	FALSE
19	chr19:35245740:T:C	C	T	0.26187	ENSG00000105699.16	LSR	0.231295	6.04911	2.72281e-09	1080	0.00165557	TRUE	FALSE
19	chr19:35247497:A:T	T	A	0.26187	ENSG00000105699.16	LSR	0.231295	6.04911	2.72281e-09	1080	0.00165557	TRUE	FALSE
19	chr19:35245319:G:A	A	G	0.26191	ENSG00000105699.16	LSR	0.231296	6.04908	2.72323e-09	1080	0.00165583	TRUE	FALSE
19	chr19:35241342:T:C	C	T	0.2624	ENSG00000105699.16	LSR	0.231299	6.04908	2.72331e-09	1080	0.00165588	TRUE	FALSE
19	chr19:35241528:TA:T	T	TA	0.26239	ENSG00000105699.16	LSR	0.231296	6.04895	2.72526e-09	1080	0.00165707	TRUE	FALSE
19	chr19:35246209:G:A	A	G	0.26186	ENSG00000105699.16	LSR	0.231296	6.04894	2.72545e-09	1080	0.00165718	TRUE	FALSE
19	chr19:35246213:G:T	T	G	0.26186	ENSG00000105699.16	LSR	0.231296	6.04884	2.72712e-09	1080	0.0016582	TRUE	FALSE
19	chr19:35249304:T:C	C	T	0.26191	ENSG00000105699.16	LSR	0.230836	6.0408	2.85741e-09	1080	0.00173742	TRUE	FALSE
19	chr19:483739:T:C	C	T	0.30559	ENSG00000129946.10	SHC2	0.349548	6.03704	2.92057e-09	1355	0.002228	FALSE	FALSE
19	chr19:18407968:C:T	T	C	0.28053	ENSG00000130511.15	SSBP4	-0.14514	-6.02477	3.1359e-09	854	0.00150775	TRUE	FALSE
19	chr19:18441329:C:A	A	C	0.05913	ENSG00000130511.15	SSBP4	-0.282017	-6.0205	3.21428e-09	854	0.00154543	TRUE	FALSE
19	chr19:18463217:G:C	C	G	0.05889	ENSG00000130511.15	SSBP4	-0.282872	-6.00904	3.43469e-09	854	0.0016514	TRUE	FALSE
19	chr19:482984:A:G	G	A	0.30759	ENSG00000129946.10	SHC2	0.339005	5.98377	3.97372e-09	1355	0.00303141	FALSE	FALSE
19	chr19:483850:T:C	C	T	0.30424	ENSG00000129946.10	SHC2	0.345545	5.96447	4.44044e-09	1355	0.00338746	FALSE	FALSE
19	chr19:51373584:C:CAG	CAG	C	0.39571	ENSG00000160318.6	CLDND2	-0.157367	-5.96236	4.49466e-09	1289	0.00326181	FALSE	FALSE
19	chr19:18486386:G:A	A	G	0.13054	ENSG00000130511.15	SSBP4	-0.186177	-5.93775	5.17575e-09	854	0.00248851	TRUE	FALSE
19	chr19:35252291:G:A	A	G	0.26318	ENSG00000105699.16	LSR	0.227059	5.93516	5.25297e-09	1080	0.00319401	TRUE	FALSE
19	chr19:6507115:C:T	T	C	0.44741	ENSG00000104833.11	TUBB4A	-0.27453	-5.92324	5.62343e-09	1508	0.00477432	TRUE	FALSE
19	chr19:482221:A:C	C	A	0.30104	ENSG00000129946.10	SHC2	0.344604	5.91936	5.7495e-09	1355	0.00438609	FALSE	FALSE
19	chr19:8617712:G:A	A	G	0.03156	ENSG00000142303.13	ADAMTS10	-0.729145	-5.91755	5.80891e-09	1033	0.00337834	FALSE	FALSE
19	chr19:483675:A:T	T	A	0.30106	ENSG00000129946.10	SHC2	0.343136	5.91564	5.87266e-09	1355	0.00448005	FALSE	FALSE
19	chr19:541217:G:A	A	G	0.04178	ENSG00000197540.7	GZMM	-0.370838	-5.89713	6.52593e-09	1563	0.00574261	FALSE	FALSE
19	chr19:11318656:C:CT	CT	C	0.25658	ENSG00000187266.13	EPOR	0.227998	5.89605	6.56643e-09	935	0.0034566	FALSE	FALSE
19	chr19:543497:C:T	T	C	0.04208	ENSG00000197540.7	GZMM	-0.371295	-5.89267	6.69385e-09	1563	0.00589038	FALSE	FALSE
19	chr19:14525807:A:G	G	A	0.14164	ENSG00000132002.7	DNAJB1	0.285037	5.86517	7.82479e-09	1091	0.00480625	FALSE	FALSE
19	chr19:14522544:G:C	C	G	0.14118	ENSG00000132002.7	DNAJB1	0.285326	5.85386	8.3421e-09	1091	0.00512399	FALSE	FALSE
19	chr19:14519664:C:T	T	C	0.1412	ENSG00000132002.7	DNAJB1	0.285283	5.85334	8.36679e-09	1091	0.00513916	FALSE	FALSE
19	chr19:14530242:T:C	C	T	0.1407	ENSG00000132002.7	DNAJB1	0.285815	5.85315	8.37544e-09	1091	0.00514447	FALSE	FALSE
19	chr19:14530225:A:G	G	A	0.1407	ENSG00000132002.7	DNAJB1	0.285813	5.85304	8.38092e-09	1091	0.00514783	FALSE	FALSE
19	chr19:482841:G:C	C	G	0.30333	ENSG00000129946.10	SHC2	0.339839	5.85278	8.3931e-09	1355	0.00640281	FALSE	FALSE
19	chr19:483461:T:C	C	T	0.3101	ENSG00000129946.10	SHC2	0.334473	5.84006	9.01864e-09	1355	0.00688001	FALSE	FALSE
19	chr19:18616479:A:G	G	A	0.25217	ENSG00000130511.15	SSBP4	-0.143509	-5.82964	9.56475e-09	854	0.00459875	TRUE	FALSE
19	chr19:14515621:T:G	G	T	0.14094	ENSG00000132002.7	DNAJB1	0.284473	5.8281	9.64791e-09	1091	0.00592606	FALSE	FALSE
19	chr19:14512946:T:C	C	T	0.14111	ENSG00000132002.7	DNAJB1	0.283358	5.8225	9.95739e-09	1091	0.00611616	FALSE	FALSE
19	chr19:14514978:G:A	A	G	0.14111	ENSG00000132002.7	DNAJB1	0.283356	5.82249	9.95782e-09	1091	0.00611642	FALSE	FALSE
19	chr19:14508770:C:T	T	C	0.14054	ENSG00000132002.7	DNAJB1	0.284814	5.81886	1.01632e-08	1091	0.00624258	FALSE	FALSE
19	chr19:14507373:TA:T	T	TA	0.14072	ENSG00000132002.7	DNAJB1	0.284138	5.81115	1.06138e-08	1091	0.00651936	FALSE	FALSE
19	chr19:14514358:C:T	T	C	0.14067	ENSG00000132002.7	DNAJB1	0.283603	5.81066	1.06431e-08	1091	0.00653733	FALSE	FALSE
19	chr19:14517729:A:G	G	A	0.14066	ENSG00000132002.7	DNAJB1	0.283596	5.81057	1.06483e-08	1091	0.00654057	FALSE	FALSE
19	chr19:14512202:C:T	T	C	0.14067	ENSG00000132002.7	DNAJB1	0.283574	5.80972	1.06993e-08	1091	0.00657184	FALSE	FALSE
19	chr19:14513401:G:A	A	G	0.14067	ENSG00000132002.7	DNAJB1	0.283574	5.80972	1.06993e-08	1091	0.00657184	FALSE	FALSE
19	chr19:14511486:C:A	A	C	0.14066	ENSG00000132002.7	DNAJB1	0.283579	5.8095	1.07128e-08	1091	0.00658013	FALSE	FALSE
19	chr19:14509482:T:C	C	T	0.14081	ENSG00000132002.7	DNAJB1	0.284003	5.80941	1.07181e-08	1091	0.00658339	FALSE	FALSE
19	chr19:14514635:C:T	T	C	0.14097	ENSG00000132002.7	DNAJB1	0.283544	5.80917	1.07326e-08	1091	0.0065923	FALSE	FALSE
19	chr19:14509062:G:C	C	G	0.14073	ENSG00000132002.7	DNAJB1	0.284003	5.80906	1.0739e-08	1091	0.00659627	FALSE	FALSE
19	chr19:51376626:T:G	G	T	0.30435	ENSG00000105374.9	NKG7	-0.128517	-5.79023	1.19364e-08	1272	0.00854809	TRUE	FALSE
19	chr19:14508511:G:T	T	G	0.14055	ENSG00000132002.7	DNAJB1	0.283722	5.78836	1.20621e-08	1091	0.00740891	FALSE	FALSE
19	chr19:480807:A:G	G	A	0.30709	ENSG00000129946.10	SHC2	0.335133	5.7581	1.42862e-08	1355	0.0108985	FALSE	FALSE
19	chr19:14504104:T:C	C	T	0.04764	ENSG00000132002.7	DNAJB1	0.511039	5.75675	1.43943e-08	1091	0.00884143	FALSE	FALSE
19	chr19:11319698:T:G	G	T	0.27488	ENSG00000187266.13	EPOR	0.225367	5.74875	1.50507e-08	935	0.00792277	FALSE	FALSE
19	chr19:11319553:G:A	A	G	0.27154	ENSG00000187266.13	EPOR	0.222682	5.72999	1.67068e-08	935	0.00879453	FALSE	FALSE
19	chr19:14507671:G:T	T	G	0.13827	ENSG00000132002.7	DNAJB1	0.282286	5.71993	1.76659e-08	1091	0.010851	FALSE	FALSE
19	chr19:14210254:T:C	C	T	0.30903	ENSG00000072071.16	ADGRL1	0.24478	5.6852	2.14107e-08	945	0.0113912	TRUE	FALSE
19	chr19:18830112:C:CG	CG	C	0.01968	ENSG00000130511.15	SSBP4	-0.467873	-5.65769	2.49143e-08	854	0.0119788	TRUE	FALSE
19	chr19:14207813:A:G	G	A	0.3082	ENSG00000072071.16	ADGRL1	0.243589	5.65365	2.5474e-08	945	0.013553	TRUE	FALSE
19	chr19:14203826:G:GC	GC	G	0.31125	ENSG00000072071.16	ADGRL1	0.242634	5.64704	2.6415e-08	945	0.0140537	TRUE	FALSE
19	chr19:14203828:G:T	T	G	0.31087	ENSG00000072071.16	ADGRL1	0.242455	5.64478	2.67451e-08	945	0.0142293	TRUE	FALSE
19	chr19:18410242:C:T	T	C	0.05934	ENSG00000130511.15	SSBP4	-0.260589	-5.63295	2.85385e-08	854	0.0137213	TRUE	FALSE
19	chr19:18594499:G:T	T	G	0.03494	ENSG00000130511.15	SSBP4	-0.373	-5.6304	2.89398e-08	854	0.0139143	TRUE	FALSE
19	chr19:14204609:A:G	G	A	0.3089	ENSG00000072071.16	ADGRL1	0.242732	5.62293	3.01464e-08	945	0.0160389	TRUE	FALSE
19	chr19:38403032:C:A	A	C	0.03569	ENSG00000099341.11	PSMD8	0.252174	5.62032	3.05798e-08	900	0.0154948	FALSE	FALSE
19	chr19:38375163:G:A	A	G	0.02992	ENSG00000099341.11	PSMD8	0.264809	5.6165	3.12249e-08	900	0.0158216	FALSE	FALSE
19	chr19:18600927:C:T	T	C	0.03423	ENSG00000130511.15	SSBP4	-0.36955	-5.60865	3.25933e-08	854	0.0156709	TRUE	FALSE
19	chr19:18600229:C:A	A	C	0.03423	ENSG00000130511.15	SSBP4	-0.36955	-5.60864	3.25945e-08	854	0.0156715	TRUE	FALSE
19	chr19:18598951:G:A	A	G	0.03477	ENSG00000130511.15	SSBP4	-0.363986	-5.6035	3.35222e-08	854	0.0161175	TRUE	FALSE
19	chr19:18600607:C:T	T	C	0.03636	ENSG00000130511.15	SSBP4	-0.363986	-5.6035	3.35222e-08	854	0.0161175	TRUE	FALSE
19	chr19:18600758:C:G	G	C	0.03583	ENSG00000130511.15	SSBP4	-0.363986	-5.6035	3.35222e-08	854	0.0161175	TRUE	FALSE
19	chr19:18601020:G:A	A	G	0.03637	ENSG00000130511.15	SSBP4	-0.363986	-5.6035	3.35222e-08	854	0.0161175	TRUE	FALSE
19	chr19:18605208:T:A	A	T	0.03535	ENSG00000130511.15	SSBP4	-0.363609	-5.59535	3.50448e-08	854	0.0168496	TRUE	FALSE
19	chr19:18608621:TC:T	T	TC	0.03587	ENSG00000130511.15	SSBP4	-0.363578	-5.5949	3.51304e-08	854	0.0168907	TRUE	FALSE
19	chr19:18597604:G:T	T	G	0.03618	ENSG00000130511.15	SSBP4	-0.363904	-5.59242	3.56092e-08	854	0.017121	TRUE	FALSE
19	chr19:18595694:G:A	A	G	0.2508	ENSG00000130511.15	SSBP4	-0.139492	-5.59077	3.59294e-08	854	0.0172749	TRUE	FALSE
19	chr19:18604592:C:A	A	C	0.03632	ENSG00000130511.15	SSBP4	-0.358523	-5.58891	3.62957e-08	854	0.0174511	TRUE	FALSE
19	chr19:18604591:T:A	A	T	0.03632	ENSG00000130511.15	SSBP4	-0.358503	-5.58887	3.63034e-08	854	0.0174547	TRUE	FALSE
19	chr19:6506458:G:A	A	G	0.48877	ENSG00000104833.11	TUBB4A	-0.255176	-5.5766	3.88095e-08	1508	0.0329494	TRUE	FALSE
19	chr19:35302686:C:T	T	C	0.32746	ENSG00000105699.16	LSR	0.202583	5.57494	3.91609e-08	1080	0.0238114	TRUE	FALSE
19	chr19:18883753:C:G	G	C	0.02018	ENSG00000130511.15	SSBP4	-0.457042	-5.55787	4.29584e-08	854	0.0206545	TRUE	FALSE
19	chr19:468758:T:C	C	T	0.26039	ENSG00000129946.10	SHC2	0.36154	5.55341	4.40083e-08	1355	0.0335724	FALSE	FALSE
19	chr19:38323898:A:G	G	A	0.03102	ENSG00000099341.11	PSMD8	0.257241	5.55141	4.44889e-08	900	0.0225425	FALSE	FALSE
19	chr19:34854070:T:C	C	T	0.17204	ENSG00000271109.1	CTC-523E23.11	-0.171967	-5.53354	4.89986e-08	944	0.0260414	FALSE	FALSE
19	chr19:14203317:A:G	G	A	0.30989	ENSG00000072071.16	ADGRL1	0.237822	5.5232	5.18082e-08	945	0.0275638	TRUE	FALSE
19	chr19:18806032:A:G	G	A	0.06208	ENSG00000130511.15	SSBP4	-0.259211	-5.49328	6.08518e-08	854	0.0292577	TRUE	FALSE
19	chr19:51379895:T:G	G	T	0.28397	ENSG00000105374.9	NKG7	-0.123502	-5.49166	6.13826e-08	1272	0.0439583	TRUE	FALSE
19	chr19:18715999:G:T	T	G	0.03087	ENSG00000130511.15	SSBP4	-0.356208	-5.49069	6.17035e-08	854	0.0296672	TRUE	FALSE
19	chr19:18716643:G:A	A	G	0.03084	ENSG00000130511.15	SSBP4	-0.356208	-5.49069	6.17035e-08	854	0.0296672	TRUE	FALSE
19	chr19:18717985:A:G	G	A	0.03073	ENSG00000130511.15	SSBP4	-0.356175	-5.49022	6.18604e-08	854	0.0297426	TRUE	FALSE
19	chr19:18723328:C:T	T	C	0.03074	ENSG00000130511.15	SSBP4	-0.356156	-5.48977	6.20076e-08	854	0.0298134	TRUE	FALSE
19	chr19:49265228:TA:T	T	TA	0.4439	ENSG00000074219.13	TEAD2	0.277277	5.48717	6.28804e-08	899	0.0318261	TRUE	FALSE
19	chr19:18709515:G:C	C	G	0.03113	ENSG00000130511.15	SSBP4	-0.355499	-5.48672	6.30301e-08	854	0.030305	TRUE	FALSE
19	chr19:18714910:C:A	A	C	0.03113	ENSG00000130511.15	SSBP4	-0.355499	-5.48672	6.30301e-08	854	0.030305	TRUE	FALSE
19	chr19:18702977:C:T	T	C	0.03096	ENSG00000130511.15	SSBP4	-0.355424	-5.48498	6.36197e-08	854	0.0305885	TRUE	FALSE
19	chr19:18701806:C:T	T	C	0.03114	ENSG00000130511.15	SSBP4	-0.355133	-5.47964	6.54664e-08	854	0.0314764	TRUE	FALSE
19	chr19:18711221:T:C	C	T	0.03099	ENSG00000130511.15	SSBP4	-0.355358	-5.47258	6.79867e-08	854	0.0326881	TRUE	FALSE
19	chr19:14219999:G:T	T	G	0.33874	ENSG00000072071.16	ADGRL1	0.232655	5.46767	6.97952e-08	945	0.0371335	TRUE	FALSE
19	chr19:12959935:G:T	T	G	0.37392	ENSG00000179115.10	FARSA	-0.104463	-5.46742	6.989e-08	892	0.0350985	TRUE	FALSE
19	chr19:14515385:G:A	A	G	0.05165	ENSG00000132002.7	DNAJB1	0.439635	5.46581	7.04939e-08	1091	0.0432997	FALSE	FALSE
19	chr19:14515660:G:T	T	G	0.05144	ENSG00000132002.7	DNAJB1	0.441454	5.46144	7.21549e-08	1091	0.0443199	FALSE	FALSE
19	chr19:14516433:CCT:C	C	CCT	0.05144	ENSG00000132002.7	DNAJB1	0.441449	5.46138	7.21779e-08	1091	0.044334	FALSE	FALSE
19	chr19:14517679:TCCCAACCCAGCC:T	T	TCCCAACCCAGCC	0.05141	ENSG00000132002.7	DNAJB1	0.441598	5.46116	7.22628e-08	1091	0.0443862	FALSE	FALSE
19	chr19:14508330:G:A	A	G	0.05146	ENSG00000132002.7	DNAJB1	0.442647	5.46107	7.22996e-08	1091	0.0444088	FALSE	FALSE
19	chr19:14518678:T:G	G	T	0.05144	ENSG00000132002.7	DNAJB1	0.441444	5.46081	7.24016e-08	1091	0.0444714	FALSE	FALSE
19	chr19:14195668:C:T	T	C	0.3197	ENSG00000072071.16	ADGRL1	0.235592	5.43721	8.2103e-08	945	0.0436817	TRUE	FALSE
19	chr19:8606569:A:G	G	A	0.15848	ENSG00000142303.13	ADAMTS10	-0.345405	-5.43043	8.51122e-08	1033	0.0494995	FALSE	FALSE
19	chr19:12913436:A:C	C	A	0.38672	ENSG00000179115.10	FARSA	-0.103244	-5.40861	9.55586e-08	892	0.0479892	TRUE	FALSE
19	chr19:41347874:C:T	T	C	0.04298	ENSG00000105409.17	ATP1A3	0.506017	5.31522	1.56127e-07	511	0.0449167	FALSE	FALSE
20	chr20:32510762:G:T	T	G	0.35768	ENSG00000277301.1	RP5-1184F4.7	-0.394157	-10.5444	9.15975e-24	493	2.54237e-18	FALSE	FALSE
20	chr20:32510074:T:C	C	T	0.35948	ENSG00000277301.1	RP5-1184F4.7	-0.391834	-10.5245	1.09164e-23	493	3.02996e-18	FALSE	FALSE
20	chr20:32543507:A:T	T	A	0.351	ENSG00000277301.1	RP5-1184F4.7	-0.378138	-9.92302	1.97798e-21	493	5.49005e-16	FALSE	FALSE
20	chr20:32557005:A:G	G	A	0.35431	ENSG00000277301.1	RP5-1184F4.7	-0.377309	-9.90749	2.25609e-21	493	6.26197e-16	FALSE	FALSE
20	chr20:32555011:G:T	T	G	0.35013	ENSG00000277301.1	RP5-1184F4.7	-0.377425	-9.90161	2.3713e-21	493	6.58176e-16	FALSE	FALSE
20	chr20:32577216:G:A	A	G	0.35348	ENSG00000277301.1	RP5-1184F4.7	-0.375268	-9.75931	7.86126e-21	493	2.18196e-15	FALSE	FALSE
20	chr20:32578327:G:C	C	G	0.35321	ENSG00000277301.1	RP5-1184F4.7	-0.375179	-9.75716	8.00401e-21	493	2.22159e-15	FALSE	FALSE
20	chr20:32576728:A:G	G	A	0.35322	ENSG00000277301.1	RP5-1184F4.7	-0.375161	-9.75659	8.04251e-21	493	2.23227e-15	FALSE	FALSE
20	chr20:32578388:G:A	A	G	0.35317	ENSG00000277301.1	RP5-1184F4.7	-0.375104	-9.75537	8.12555e-21	493	2.25532e-15	FALSE	FALSE
20	chr20:32576750:A:G	G	A	0.35396	ENSG00000277301.1	RP5-1184F4.7	-0.374828	-9.74804	8.63971e-21	493	2.39803e-15	FALSE	FALSE
20	chr20:32569592:A:T	T	A	0.35361	ENSG00000277301.1	RP5-1184F4.7	-0.371923	-9.69641	1.33023e-20	493	3.69217e-15	FALSE	FALSE
20	chr20:32574766:G:A	A	G	0.35226	ENSG00000277301.1	RP5-1184F4.7	-0.371619	-9.68151	1.50635e-20	493	4.181e-15	FALSE	FALSE
20	chr20:32564292:T:C	C	T	0.35425	ENSG00000277301.1	RP5-1184F4.7	-0.368333	-9.67562	1.58213e-20	493	4.39134e-15	FALSE	FALSE
20	chr20:32580637:C:T	T	C	0.35196	ENSG00000277301.1	RP5-1184F4.7	-0.367538	-9.54807	4.55723e-20	493	1.2649e-14	FALSE	FALSE
20	chr20:32587329:G:A	A	G	0.35245	ENSG00000277301.1	RP5-1184F4.7	-0.366644	-9.52342	5.58456e-20	493	1.55005e-14	FALSE	FALSE
20	chr20:32589385:T:C	C	T	0.35251	ENSG00000277301.1	RP5-1184F4.7	-0.366591	-9.52309	5.59972e-20	493	1.55425e-14	FALSE	FALSE
20	chr20:32589169:T:C	C	T	0.35297	ENSG00000277301.1	RP5-1184F4.7	-0.366498	-9.51909	5.78757e-20	493	1.60639e-14	FALSE	FALSE
20	chr20:32585688:A:G	G	A	0.35306	ENSG00000277301.1	RP5-1184F4.7	-0.36631	-9.50559	6.46808e-20	493	1.79527e-14	FALSE	FALSE
20	chr20:32579496:C:G	G	C	0.35226	ENSG00000277301.1	RP5-1184F4.7	-0.366357	-9.50528	6.48472e-20	493	1.79989e-14	FALSE	FALSE
20	chr20:32580479:C:G	G	C	0.35232	ENSG00000277301.1	RP5-1184F4.7	-0.36637	-9.505	6.49974e-20	493	1.80406e-14	FALSE	FALSE
20	chr20:32580075:G:A	A	G	0.35232	ENSG00000277301.1	RP5-1184F4.7	-0.366361	-9.50469	6.51617e-20	493	1.80862e-14	FALSE	FALSE
20	chr20:32580823:C:G	G	C	0.35237	ENSG00000277301.1	RP5-1184F4.7	-0.36619	-9.5013	6.70039e-20	493	1.85975e-14	FALSE	FALSE
20	chr20:24993328:ATTTGATAAAGTTTATTAAGT:A	A	ATTTGATAAAGTTTATTAAGT	0.11151	ENSG00000077984.5	CST7	-0.462343	-9.487	7.53681e-20	670	2.84296e-14	TRUE	FALSE
20	chr20:24975425:T:G	G	T	0.11162	ENSG00000077984.5	CST7	-0.456222	-9.4159	1.35005e-19	670	5.0925e-14	TRUE	FALSE
20	chr20:24975345:T:C	C	T	0.11162	ENSG00000077984.5	CST7	-0.456218	-9.41514	1.35845e-19	670	5.1242e-14	TRUE	FALSE
20	chr20:24957630:C:G	G	C	0.11161	ENSG00000077984.5	CST7	-0.456173	-9.41506	1.35936e-19	670	5.12762e-14	TRUE	FALSE
20	chr20:24992163:G:C	C	G	0.11163	ENSG00000077984.5	CST7	-0.456142	-9.41496	1.36036e-19	670	5.13142e-14	TRUE	FALSE
20	chr20:24976819:C:T	T	C	0.11162	ENSG00000077984.5	CST7	-0.456143	-9.41463	1.36404e-19	670	5.14528e-14	TRUE	FALSE
20	chr20:24959128:C:T	T	C	0.1116	ENSG00000077984.5	CST7	-0.456137	-9.41455	1.36494e-19	670	5.1487e-14	TRUE	FALSE
20	chr20:24958297:C:A	A	C	0.11161	ENSG00000077984.5	CST7	-0.456132	-9.41443	1.36629e-19	670	5.15377e-14	TRUE	FALSE
20	chr20:24998096:GGCAAT:G	G	GGCAAT	0.11206	ENSG00000077984.5	CST7	-0.456182	-9.41436	1.36711e-19	670	5.15689e-14	TRUE	FALSE
20	chr20:24979402:G:A	A	G	0.11163	ENSG00000077984.5	CST7	-0.456141	-9.41389	1.37235e-19	670	5.17664e-14	TRUE	FALSE
20	chr20:24961410:TAG:T	T	TAG	0.11161	ENSG00000077984.5	CST7	-0.456121	-9.41387	1.37263e-19	670	5.17771e-14	TRUE	FALSE
20	chr20:25001855:G:A	A	G	0.11204	ENSG00000077984.5	CST7	-0.45609	-9.41385	1.37285e-19	670	5.17851e-14	TRUE	FALSE
20	chr20:24992747:A:G	G	A	0.11163	ENSG00000077984.5	CST7	-0.456067	-9.41351	1.37666e-19	670	5.19289e-14	TRUE	FALSE
20	chr20:24986623:G:A	A	G	0.11162	ENSG00000077984.5	CST7	-0.456059	-9.41339	1.378e-19	670	5.19794e-14	TRUE	FALSE
20	chr20:24992870:T:G	G	T	0.11162	ENSG00000077984.5	CST7	-0.45607	-9.41325	1.37953e-19	670	5.20372e-14	TRUE	FALSE
20	chr20:24969308:G:C	C	G	0.11162	ENSG00000077984.5	CST7	-0.456078	-9.41307	1.38164e-19	670	5.21168e-14	TRUE	FALSE
20	chr20:24992833:A:G	G	A	0.11163	ENSG00000077984.5	CST7	-0.45607	-9.41301	1.3823e-19	670	5.21417e-14	TRUE	FALSE
20	chr20:24997353:G:C	C	G	0.11206	ENSG00000077984.5	CST7	-0.456061	-9.41282	1.38447e-19	670	5.22236e-14	TRUE	FALSE
20	chr20:24970850:G:A	A	G	0.11182	ENSG00000077984.5	CST7	-0.455076	-9.40683	1.45387e-19	670	5.48414e-14	TRUE	FALSE
20	chr20:24995199:A:C	C	A	0.11235	ENSG00000077984.5	CST7	-0.455076	-9.40683	1.45387e-19	670	5.48414e-14	TRUE	FALSE
20	chr20:24955958:C:G	G	C	0.11155	ENSG00000077984.5	CST7	-0.45616	-9.40618	1.46162e-19	670	5.51337e-14	TRUE	FALSE
20	chr20:24999507:A:G	G	A	0.11257	ENSG00000077984.5	CST7	-0.449543	-9.36799	1.99611e-19	670	7.52954e-14	TRUE	FALSE
20	chr20:24999142:C:G	G	C	0.11258	ENSG00000077984.5	CST7	-0.449521	-9.36779	1.99927e-19	670	7.54143e-14	TRUE	FALSE
20	chr20:24993971:A:T	T	A	0.11262	ENSG00000077984.5	CST7	-0.449557	-9.36765	2.0015e-19	670	7.54987e-14	TRUE	FALSE
20	chr20:24994742:T:C	C	T	0.11288	ENSG00000077984.5	CST7	-0.44851	-9.36076	2.11708e-19	670	7.98582e-14	TRUE	FALSE
20	chr20:32517220:A:G	G	A	0.33477	ENSG00000277301.1	RP5-1184F4.7	-0.369715	-9.34998	2.31127e-19	493	6.41513e-14	FALSE	FALSE
20	chr20:24919728:A:ATT	ATT	A	0.11726	ENSG00000077984.5	CST7	0.453044	9.33953	2.5163e-19	670	9.49175e-14	TRUE	FALSE
20	chr20:32519473:C:CAAAACACCCA	CAAAACACCCA	C	0.3367	ENSG00000277301.1	RP5-1184F4.7	-0.369158	-9.32575	2.81461e-19	493	7.81221e-14	FALSE	FALSE
20	chr20:24916719:C:T	T	C	0.1349	ENSG00000077984.5	CST7	0.414475	9.29289	3.67429e-19	670	1.38598e-13	TRUE	FALSE
20	chr20:24919205:A:G	G	A	0.114	ENSG00000077984.5	CST7	0.450435	9.24701	5.32515e-19	670	2.0087e-13	TRUE	FALSE
20	chr20:24922983:T:C	C	T	0.11399	ENSG00000077984.5	CST7	0.450362	9.24608	5.36532e-19	670	2.02385e-13	TRUE	FALSE
20	chr20:24919899:A:G	G	A	0.11399	ENSG00000077984.5	CST7	0.450356	9.246	5.36877e-19	670	2.02515e-13	TRUE	FALSE
20	chr20:24922293:T:C	C	T	0.11399	ENSG00000077984.5	CST7	0.450342	9.24554	5.38864e-19	670	2.03265e-13	TRUE	FALSE
20	chr20:24921032:C:T	T	C	0.11399	ENSG00000077984.5	CST7	0.45032	9.24553	5.38922e-19	670	2.03287e-13	TRUE	FALSE
20	chr20:24921483:T:A	A	T	0.11399	ENSG00000077984.5	CST7	0.45032	9.24553	5.38922e-19	670	2.03287e-13	TRUE	FALSE
20	chr20:24919149:G:A	A	G	0.114	ENSG00000077984.5	CST7	0.450244	9.24377	5.46643e-19	670	2.06199e-13	TRUE	FALSE
20	chr20:24926093:C:T	T	C	0.11161	ENSG00000077984.5	CST7	-0.450085	-9.23669	5.78753e-19	670	2.18311e-13	TRUE	FALSE
20	chr20:24935025:C:T	T	C	0.11107	ENSG00000077984.5	CST7	-0.449822	-9.23286	5.96928e-19	670	2.25167e-13	TRUE	FALSE
20	chr20:24951805:C:T	T	C	0.11108	ENSG00000077984.5	CST7	-0.449791	-9.23278	5.97287e-19	670	2.25303e-13	TRUE	FALSE
20	chr20:24948462:C:T	T	C	0.11108	ENSG00000077984.5	CST7	-0.449764	-9.23249	5.98725e-19	670	2.25845e-13	TRUE	FALSE
20	chr20:24949311:C:T	T	C	0.11108	ENSG00000077984.5	CST7	-0.449764	-9.23249	5.98725e-19	670	2.25845e-13	TRUE	FALSE
20	chr20:24951219:T:C	C	T	0.11098	ENSG00000077984.5	CST7	-0.449768	-9.23243	5.98984e-19	670	2.25943e-13	TRUE	FALSE
20	chr20:24949171:G:A	A	G	0.11106	ENSG00000077984.5	CST7	-0.449764	-9.23241	5.99115e-19	670	2.25992e-13	TRUE	FALSE
20	chr20:24946939:A:T	T	A	0.11108	ENSG00000077984.5	CST7	-0.449754	-9.23189	6.0162e-19	670	2.26937e-13	TRUE	FALSE
20	chr20:24938801:A:G	G	A	0.11108	ENSG00000077984.5	CST7	-0.449704	-9.23106	6.05628e-19	670	2.28449e-13	TRUE	FALSE
20	chr20:24935576:C:T	T	C	0.11108	ENSG00000077984.5	CST7	-0.44969	-9.23072	6.07305e-19	670	2.29082e-13	TRUE	FALSE
20	chr20:24932866:T:C	C	T	0.11108	ENSG00000077984.5	CST7	-0.449695	-9.23065	6.07645e-19	670	2.2921e-13	TRUE	FALSE
20	chr20:24928941:G:A	A	G	0.11161	ENSG00000077984.5	CST7	-0.449682	-9.23055	6.08131e-19	670	2.29393e-13	TRUE	FALSE
20	chr20:24933954:G:T	T	G	0.11108	ENSG00000077984.5	CST7	-0.449682	-9.23055	6.08131e-19	670	2.29393e-13	TRUE	FALSE
20	chr20:24930862:C:A	A	C	0.11108	ENSG00000077984.5	CST7	-0.449692	-9.23041	6.0881e-19	670	2.29649e-13	TRUE	FALSE
20	chr20:24931077:G:A	A	G	0.11107	ENSG00000077984.5	CST7	-0.449707	-9.23032	6.09281e-19	670	2.29827e-13	TRUE	FALSE
20	chr20:24929309:A:G	G	A	0.11161	ENSG00000077984.5	CST7	-0.449693	-9.23009	6.10383e-19	670	2.30243e-13	TRUE	FALSE
20	chr20:24924196:C:T	T	C	0.11163	ENSG00000077984.5	CST7	-0.449657	-9.22936	6.13987e-19	670	2.31602e-13	TRUE	FALSE
20	chr20:24925140:A:T	T	A	0.11163	ENSG00000077984.5	CST7	-0.44962	-9.22874	6.17103e-19	670	2.32778e-13	TRUE	FALSE
20	chr20:24943437:G:A	A	G	0.1111	ENSG00000077984.5	CST7	-0.449549	-9.22607	6.30524e-19	670	2.3784e-13	TRUE	FALSE
20	chr20:24942509:C:T	T	C	0.1111	ENSG00000077984.5	CST7	-0.44954	-9.22599	6.30937e-19	670	2.37996e-13	TRUE	FALSE
20	chr20:24949449:G:A	A	G	0.11129	ENSG00000077984.5	CST7	-0.448718	-9.22479	6.37076e-19	670	2.40312e-13	TRUE	FALSE
20	chr20:32505711:G:A	A	G	0.26719	ENSG00000277301.1	RP5-1184F4.7	-0.394479	-9.21961	6.64212e-19	493	1.84358e-13	FALSE	FALSE
20	chr20:24925971:G:A	A	G	0.11157	ENSG00000077984.5	CST7	-0.449481	-9.21637	6.81767e-19	670	2.57169e-13	TRUE	FALSE
20	chr20:32576112:C:G	G	C	0.33853	ENSG00000277301.1	RP5-1184F4.7	-0.359602	-9.07802	2.06561e-18	493	5.73328e-13	FALSE	FALSE
20	chr20:32590184:T:C	C	T	0.33738	ENSG00000277301.1	RP5-1184F4.7	-0.353458	-8.94225	6.05943e-18	493	1.68185e-12	FALSE	FALSE
20	chr20:32573953:T:C	C	T	0.27867	ENSG00000277301.1	RP5-1184F4.7	-0.374228	-8.92812	6.77281e-18	493	1.87985e-12	FALSE	FALSE
20	chr20:32585560:G:A	A	G	0.33666	ENSG00000277301.1	RP5-1184F4.7	-0.351176	-8.8702	1.06757e-17	493	2.96314e-12	FALSE	FALSE
20	chr20:32587456:A:T	T	A	0.33569	ENSG00000277301.1	RP5-1184F4.7	-0.350558	-8.83271	1.43156e-17	493	3.97342e-12	FALSE	FALSE
20	chr20:32520305:A:C	C	A	0.31886	ENSG00000277301.1	RP5-1184F4.7	-0.359577	-8.81064	1.7008e-17	493	4.72072e-12	FALSE	FALSE
20	chr20:32557613:G:A	A	G	0.26319	ENSG00000277301.1	RP5-1184F4.7	-0.376153	-8.68836	4.39315e-17	493	1.21936e-11	FALSE	FALSE
20	chr20:32559137:A:G	G	A	0.26268	ENSG00000277301.1	RP5-1184F4.7	-0.374692	-8.65823	5.54176e-17	493	1.53817e-11	FALSE	FALSE
20	chr20:63738996:T:C	C	T	0.30531	ENSG00000203896.9	LIME1	-0.194099	-8.63413	6.67077e-17	1239	4.65324e-11	FALSE	FALSE
20	chr20:32539844:A:G	G	A	0.26287	ENSG00000277301.1	RP5-1184F4.7	-0.371058	-8.58389	9.80697e-17	493	2.72201e-11	FALSE	FALSE
20	chr20:32575763:G:T	T	G	0.25759	ENSG00000277301.1	RP5-1184F4.7	-0.376156	-8.58294	9.87824e-17	493	2.74179e-11	FALSE	FALSE
20	chr20:32552363:C:T	T	C	0.26223	ENSG00000277301.1	RP5-1184F4.7	-0.370538	-8.55501	1.2229e-16	493	3.39427e-11	FALSE	FALSE
20	chr20:32535789:A:T	T	A	0.26293	ENSG00000277301.1	RP5-1184F4.7	-0.368973	-8.54531	1.31686e-16	493	3.65507e-11	FALSE	FALSE
20	chr20:63741353:G:A	A	G	0.30915	ENSG00000203896.9	LIME1	-0.190698	-8.51836	1.61699e-16	1239	1.12794e-10	FALSE	FALSE
20	chr20:32514506:G:A	A	G	0.24594	ENSG00000277301.1	RP5-1184F4.7	-0.382448	-8.49834	1.88288e-16	493	5.2261e-11	FALSE	FALSE
20	chr20:63731211:G:T	T	G	0.30734	ENSG00000203896.9	LIME1	-0.190169	-8.48285	2.11784e-16	1239	1.47731e-10	FALSE	FALSE
20	chr20:63740795:G:C	C	G	0.30856	ENSG00000203896.9	LIME1	-0.190145	-8.47613	2.2285e-16	1239	1.5545e-10	FALSE	FALSE
20	chr20:63711116:G:A	A	G	0.30837	ENSG00000203896.9	LIME1	-0.189874	-8.47362	2.27133e-16	1239	1.58438e-10	FALSE	FALSE
20	chr20:63732828:G:A	A	G	0.30854	ENSG00000203896.9	LIME1	-0.189884	-8.47043	2.32685e-16	1239	1.62311e-10	FALSE	FALSE
20	chr20:63732517:G:A	A	G	0.30842	ENSG00000203896.9	LIME1	-0.189836	-8.46986	2.33704e-16	1239	1.63022e-10	FALSE	FALSE
20	chr20:63732506:C:T	T	C	0.30841	ENSG00000203896.9	LIME1	-0.189835	-8.46985	2.33722e-16	1239	1.63034e-10	FALSE	FALSE
20	chr20:63722792:C:T	T	C	0.30783	ENSG00000203896.9	LIME1	-0.189821	-8.46916	2.34932e-16	1239	1.63879e-10	FALSE	FALSE
20	chr20:63721285:G:A	A	G	0.30838	ENSG00000203896.9	LIME1	-0.189815	-8.46903	2.35171e-16	1239	1.64045e-10	FALSE	FALSE
20	chr20:63721037:T:G	G	T	0.30836	ENSG00000203896.9	LIME1	-0.189815	-8.46897	2.35272e-16	1239	1.64115e-10	FALSE	FALSE
20	chr20:63716838:C:T	T	C	0.30838	ENSG00000203896.9	LIME1	-0.189803	-8.46866	2.35828e-16	1239	1.64503e-10	FALSE	FALSE
20	chr20:63720187:A:T	T	A	0.30837	ENSG00000203896.9	LIME1	-0.189767	-8.46564	2.4129e-16	1239	1.68314e-10	FALSE	FALSE
20	chr20:63725275:C:T	T	C	0.30647	ENSG00000203896.9	LIME1	-0.189774	-8.43103	3.13479e-16	1239	2.18669e-10	FALSE	FALSE
20	chr20:32575771:G:T	T	G	0.26224	ENSG00000277301.1	RP5-1184F4.7	-0.363022	-8.38569	4.41204e-16	493	1.2246e-10	FALSE	FALSE
20	chr20:32577303:C:T	T	C	0.26301	ENSG00000277301.1	RP5-1184F4.7	-0.362865	-8.38544	4.42029e-16	493	1.22689e-10	FALSE	FALSE
20	chr20:63718234:A:G	G	A	0.31203	ENSG00000203896.9	LIME1	-0.186984	-8.37421	4.80952e-16	1239	3.35492e-10	FALSE	FALSE
20	chr20:63712493:T:C	C	T	0.3131	ENSG00000203896.9	LIME1	-0.186655	-8.36162	5.28651e-16	1239	3.68764e-10	FALSE	FALSE
20	chr20:63712604:T:G	G	T	0.3131	ENSG00000203896.9	LIME1	-0.186655	-8.36162	5.28651e-16	1239	3.68764e-10	FALSE	FALSE
20	chr20:63730764:G:C	C	G	0.22176	ENSG00000203896.9	LIME1	0.200507	8.33816	6.3036e-16	1239	4.39712e-10	FALSE	FALSE
20	chr20:63730385:G:A	A	G	0.22311	ENSG00000203896.9	LIME1	0.199663	8.33407	6.49954e-16	1239	4.5338e-10	FALSE	FALSE
20	chr20:63717108:C:T	T	C	0.31581	ENSG00000203896.9	LIME1	-0.187059	-8.33379	6.51304e-16	1239	4.54322e-10	FALSE	FALSE
20	chr20:63736188:TCTGTGCAGGG:T	T	TCTGTGCAGGG	0.2214	ENSG00000203896.9	LIME1	0.200498	8.32684	6.86108e-16	1239	4.78599e-10	FALSE	FALSE
20	chr20:63717555:A:G	G	A	0.31685	ENSG00000203896.9	LIME1	-0.186752	-8.322	7.11362e-16	1239	4.96216e-10	FALSE	FALSE
20	chr20:63716975:C:T	T	C	0.31688	ENSG00000203896.9	LIME1	-0.186712	-8.31979	7.23251e-16	1239	5.04509e-10	FALSE	FALSE
20	chr20:63741603:C:T	T	C	0.22165	ENSG00000203896.9	LIME1	0.200079	8.31647	7.41402e-16	1239	5.1717e-10	FALSE	FALSE
20	chr20:32582475:G:A	A	G	0.26035	ENSG00000277301.1	RP5-1184F4.7	-0.358542	-8.31338	7.58715e-16	493	2.10588e-10	FALSE	FALSE
20	chr20:32566425:CA:C	C	CA	0.26252	ENSG00000277301.1	RP5-1184F4.7	-0.359836	-8.3117	7.68346e-16	493	2.13261e-10	FALSE	FALSE
20	chr20:32566471:G:A	A	G	0.26251	ENSG00000277301.1	RP5-1184F4.7	-0.359835	-8.31155	7.69191e-16	493	2.13496e-10	FALSE	FALSE
20	chr20:32575246:C:T	T	C	0.26168	ENSG00000277301.1	RP5-1184F4.7	-0.359688	-8.31107	7.71921e-16	493	2.14254e-10	FALSE	FALSE
20	chr20:32570110:C:T	T	C	0.2627	ENSG00000277301.1	RP5-1184F4.7	-0.359583	-8.3101	7.77586e-16	493	2.15826e-10	FALSE	FALSE
20	chr20:32574323:A:G	G	A	0.26167	ENSG00000277301.1	RP5-1184F4.7	-0.359522	-8.30665	7.97857e-16	493	2.21452e-10	FALSE	FALSE
20	chr20:63711302:G:A	A	G	0.22182	ENSG00000203896.9	LIME1	0.199899	8.30554	8.04508e-16	1239	5.6119e-10	FALSE	FALSE
20	chr20:32570833:A:G	G	A	0.26264	ENSG00000277301.1	RP5-1184F4.7	-0.359323	-8.30163	8.28321e-16	493	2.29908e-10	FALSE	FALSE
20	chr20:63711449:G:A	A	G	0.22171	ENSG00000203896.9	LIME1	0.199626	8.2958	8.65191e-16	1239	6.0352e-10	FALSE	FALSE
20	chr20:63719798:T:C	C	T	0.22179	ENSG00000203896.9	LIME1	0.199584	8.29406	8.76476e-16	1239	6.11392e-10	FALSE	FALSE
20	chr20:63711788:A:G	G	A	0.22173	ENSG00000203896.9	LIME1	0.199569	8.294	8.76891e-16	1239	6.11682e-10	FALSE	FALSE
20	chr20:63711812:T:C	C	T	0.22178	ENSG00000203896.9	LIME1	0.199567	8.2938	8.7819e-16	1239	6.12587e-10	FALSE	FALSE
20	chr20:63721274:C:T	T	C	0.22123	ENSG00000203896.9	LIME1	0.199617	8.29363	8.79274e-16	1239	6.13344e-10	FALSE	FALSE
20	chr20:63740688:G:T	T	G	0.22118	ENSG00000203896.9	LIME1	0.199602	8.29318	8.8227e-16	1239	6.15434e-10	FALSE	FALSE
20	chr20:63724404:G:A	A	G	0.22179	ENSG00000203896.9	LIME1	0.199535	8.29281	8.84694e-16	1239	6.17124e-10	FALSE	FALSE
20	chr20:63732098:T:G	G	T	0.22169	ENSG00000203896.9	LIME1	0.199543	8.29097	8.96917e-16	1239	6.25651e-10	FALSE	FALSE
20	chr20:63732101:A:G	G	A	0.22174	ENSG00000203896.9	LIME1	0.199512	8.29046	9.00306e-16	1239	6.28015e-10	FALSE	FALSE
20	chr20:63737186:C:G	G	C	0.22187	ENSG00000203896.9	LIME1	0.199498	8.29046	9.00309e-16	1239	6.28017e-10	FALSE	FALSE
20	chr20:63734514:C:T	T	C	0.22182	ENSG00000203896.9	LIME1	0.199458	8.2904	9.00732e-16	1239	6.28312e-10	FALSE	FALSE
20	chr20:63727993:C:T	T	C	0.22181	ENSG00000203896.9	LIME1	0.199466	8.28967	9.05656e-16	1239	6.31747e-10	FALSE	FALSE
20	chr20:63732135:A:G	G	A	0.2218	ENSG00000203896.9	LIME1	0.199466	8.28963	9.05903e-16	1239	6.31919e-10	FALSE	FALSE
20	chr20:63731744:G:A	A	G	0.22126	ENSG00000203896.9	LIME1	0.199469	8.28959	9.06175e-16	1239	6.32109e-10	FALSE	FALSE
20	chr20:63732221:TTGGG:T	T	TTGGG	0.22154	ENSG00000203896.9	LIME1	0.19976	8.28935	9.07789e-16	1239	6.33234e-10	FALSE	FALSE
20	chr20:63715519:G:A	A	G	0.22128	ENSG00000203896.9	LIME1	0.199575	8.28933	9.07985e-16	1239	6.33371e-10	FALSE	FALSE
20	chr20:63728212:T:A	A	T	0.22174	ENSG00000203896.9	LIME1	0.199489	8.28839	9.14372e-16	1239	6.37826e-10	FALSE	FALSE
20	chr20:63726119:G:A	A	G	0.22229	ENSG00000203896.9	LIME1	0.199549	8.28806	9.16611e-16	1239	6.39389e-10	FALSE	FALSE
20	chr20:63734204:A:G	G	A	0.22258	ENSG00000203896.9	LIME1	0.198692	8.2865	9.27336e-16	1239	6.4687e-10	FALSE	FALSE
20	chr20:63735126:A:G	G	A	0.22192	ENSG00000203896.9	LIME1	0.199405	8.28357	9.47781e-16	1239	6.61131e-10	FALSE	FALSE
20	chr20:63738542:A:G	G	A	0.22255	ENSG00000203896.9	LIME1	-0.198607	-8.28077	9.67801e-16	1239	6.75096e-10	FALSE	FALSE
20	chr20:63739379:G:T	T	G	0.22106	ENSG00000203896.9	LIME1	0.199288	8.27308	1.02483e-15	1239	7.14878e-10	FALSE	FALSE
20	chr20:63741726:G:C	C	G	0.22198	ENSG00000203896.9	LIME1	0.198996	8.26188	1.11391e-15	1239	7.77016e-10	FALSE	FALSE
20	chr20:63737451:C:T	T	C	0.22143	ENSG00000203896.9	LIME1	0.19873	8.24981	1.2185e-15	1239	8.49973e-10	FALSE	FALSE
20	chr20:63737947:C:G	G	C	0.22626	ENSG00000203896.9	LIME1	-0.199003	-8.24896	1.22626e-15	1239	8.55386e-10	FALSE	FALSE
20	chr20:63737253:T:C	C	T	0.22776	ENSG00000203896.9	LIME1	-0.198494	-8.23272	1.38336e-15	1239	9.64976e-10	FALSE	FALSE
20	chr20:63732812:GTA:G	G	GTA	0.22169	ENSG00000203896.9	LIME1	0.199131	8.22594	1.45472e-15	1239	1.01475e-09	FALSE	FALSE
20	chr20:63707707:C:G	G	C	0.31558	ENSG00000203896.9	LIME1	-0.184872	-8.22243	1.49311e-15	1239	1.04153e-09	FALSE	FALSE
20	chr20:24847593:T:C	C	T	0.14195	ENSG00000077984.5	CST7	0.367674	8.19855	1.78185e-15	670	6.7213e-10	TRUE	FALSE
20	chr20:24848066:C:A	A	C	0.14205	ENSG00000077984.5	CST7	0.367582	8.19784	1.79124e-15	670	6.75672e-10	TRUE	FALSE
20	chr20:63725186:G:A	A	G	0.21988	ENSG00000203896.9	LIME1	0.1982	8.19075	1.88763e-15	1239	1.31673e-09	FALSE	FALSE
20	chr20:32574788:C:CACGG	CACGG	C	0.25489	ENSG00000277301.1	RP5-1184F4.7	-0.356108	-8.11775	3.23183e-15	493	8.97023e-10	FALSE	FALSE
20	chr20:32589490:G:A	A	G	0.25496	ENSG00000277301.1	RP5-1184F4.7	-0.353562	-8.10012	3.67806e-15	493	1.02088e-09	FALSE	FALSE
20	chr20:63715107:A:T	T	A	0.22966	ENSG00000203896.9	LIME1	0.194227	8.09563	3.80091e-15	1239	2.65135e-09	FALSE	FALSE
20	chr20:63712788:C:G	G	C	0.23028	ENSG00000203896.9	LIME1	0.19421	8.0954	3.8075e-15	1239	2.65595e-09	FALSE	FALSE
20	chr20:63714118:A:G	G	A	0.23029	ENSG00000203896.9	LIME1	0.194184	8.09435	3.83671e-15	1239	2.67633e-09	FALSE	FALSE
20	chr20:63713128:A:G	G	A	0.22973	ENSG00000203896.9	LIME1	0.194208	8.09333	3.86554e-15	1239	2.69643e-09	FALSE	FALSE
20	chr20:63718273:C:G	G	C	0.23028	ENSG00000203896.9	LIME1	0.194167	8.09298	3.87549e-15	1239	2.70337e-09	FALSE	FALSE
20	chr20:63713342:T:C	C	T	0.23022	ENSG00000203896.9	LIME1	0.194167	8.09295	3.87638e-15	1239	2.704e-09	FALSE	FALSE
20	chr20:63718139:G:A	A	G	0.23028	ENSG00000203896.9	LIME1	0.194126	8.09155	3.91623e-15	1239	2.73179e-09	FALSE	FALSE
20	chr20:63713531:G:C	C	G	0.23018	ENSG00000203896.9	LIME1	0.194137	8.08852	4.00403e-15	1239	2.79304e-09	FALSE	FALSE
20	chr20:32519596:C:G	G	C	0.24553	ENSG00000277301.1	RP5-1184F4.7	-0.365806	-8.04761	5.39919e-15	493	1.49859e-09	FALSE	FALSE
20	chr20:32590775:G:A	A	G	0.25191	ENSG00000277301.1	RP5-1184F4.7	-0.349468	-8.02695	6.27642e-15	493	1.74208e-09	FALSE	FALSE
20	chr20:32517147:T:C	C	T	0.24629	ENSG00000277301.1	RP5-1184F4.7	-0.364874	-8.02592	6.3234e-15	493	1.75512e-09	FALSE	FALSE
20	chr20:32518764:C:T	T	C	0.24607	ENSG00000277301.1	RP5-1184F4.7	-0.36362	-7.9936	7.99799e-15	493	2.21991e-09	FALSE	FALSE
20	chr20:32517791:G:A	A	G	0.24655	ENSG00000277301.1	RP5-1184F4.7	-0.363624	-7.98787	8.33728e-15	493	2.31409e-09	FALSE	FALSE
20	chr20:32517586:C:T	T	C	0.24709	ENSG00000277301.1	RP5-1184F4.7	-0.361769	-7.98278	8.65044e-15	493	2.40101e-09	FALSE	FALSE
20	chr20:24911259:C:T	T	C	0.13255	ENSG00000077984.5	CST7	0.366828	7.96242	1.0025e-14	670	3.78155e-09	TRUE	FALSE
20	chr20:63704906:C:T	T	C	0.31595	ENSG00000203896.9	LIME1	-0.178936	-7.89121	1.67517e-14	1239	1.16853e-08	FALSE	FALSE
20	chr20:63702868:G:A	A	G	0.22785	ENSG00000203896.9	LIME1	0.192193	7.8759	1.86975e-14	1239	1.30425e-08	FALSE	FALSE
20	chr20:63697389:C:T	T	C	0.22729	ENSG00000203896.9	LIME1	0.192162	7.87515	1.87988e-14	1239	1.31132e-08	FALSE	FALSE
20	chr20:63699086:T:C	C	T	0.22784	ENSG00000203896.9	LIME1	0.192136	7.87425	1.89208e-14	1239	1.31983e-08	FALSE	FALSE
20	chr20:63697816:G:A	A	G	0.22783	ENSG00000203896.9	LIME1	0.192135	7.87424	1.89213e-14	1239	1.31987e-08	FALSE	FALSE
20	chr20:63697476:C:G	G	C	0.22784	ENSG00000203896.9	LIME1	0.192139	7.87403	1.89509e-14	1239	1.32194e-08	FALSE	FALSE
20	chr20:63697100:T:C	C	T	0.22782	ENSG00000203896.9	LIME1	0.192161	7.87306	1.90833e-14	1239	1.33117e-08	FALSE	FALSE
20	chr20:63698059:G:A	A	G	0.22781	ENSG00000203896.9	LIME1	0.192125	7.87297	1.90953e-14	1239	1.33201e-08	FALSE	FALSE
20	chr20:63696914:C:T	T	C	0.22725	ENSG00000203896.9	LIME1	0.192169	7.86713	1.99116e-14	1239	1.38895e-08	FALSE	FALSE
20	chr20:63701289:T:C	C	T	0.22525	ENSG00000203896.9	LIME1	0.193228	7.86537	2.01649e-14	1239	1.40661e-08	FALSE	FALSE
20	chr20:63701670:G:A	A	G	0.22521	ENSG00000203896.9	LIME1	0.192957	7.85419	2.18462e-14	1239	1.52389e-08	FALSE	FALSE
20	chr20:63701763:G:A	A	G	0.2252	ENSG00000203896.9	LIME1	0.192959	7.85413	2.18551e-14	1239	1.52452e-08	FALSE	FALSE
20	chr20:63706054:A:G	G	A	0.31436	ENSG00000203896.9	LIME1	-0.178534	-7.84844	2.27643e-14	1239	1.58794e-08	FALSE	FALSE
20	chr20:63699131:G:A	A	G	0.22576	ENSG00000203896.9	LIME1	0.192868	7.8483	2.27864e-14	1239	1.58948e-08	FALSE	FALSE
20	chr20:63700637:T:G	G	T	0.22686	ENSG00000203896.9	LIME1	0.190556	7.84152	2.39188e-14	1239	1.66848e-08	FALSE	FALSE
20	chr20:63703941:A:C	C	A	0.22711	ENSG00000203896.9	LIME1	0.190927	7.83216	2.55731e-14	1239	1.78387e-08	FALSE	FALSE
20	chr20:63696229:G:A	A	G	0.23312	ENSG00000203896.9	LIME1	-0.190944	-7.81904	2.80855e-14	1239	1.95912e-08	FALSE	FALSE
20	chr20:63694757:A:C	C	A	0.2334	ENSG00000203896.9	LIME1	-0.190461	-7.81253	2.94205e-14	1239	2.05225e-08	FALSE	FALSE
20	chr20:63699983:CCGGGGTCA:C	C	CCGGGGTCA	0.22676	ENSG00000203896.9	LIME1	0.19216	7.811	2.97418e-14	1239	2.07466e-08	FALSE	FALSE
20	chr20:63701286:A:AC	AC	A	0.23188	ENSG00000203896.9	LIME1	-0.192254	-7.80889	3.0194e-14	1239	2.1062e-08	FALSE	FALSE
20	chr20:32591698:C:T	T	C	0.259	ENSG00000277301.1	RP5-1184F4.7	-0.338259	-7.78535	3.57031e-14	493	9.9097e-09	FALSE	FALSE
20	chr20:32533567:G:A	A	G	0.2447	ENSG00000277301.1	RP5-1184F4.7	-0.354657	-7.78171	3.66384e-14	493	1.01693e-08	FALSE	FALSE
20	chr20:32523490:C:T	T	C	0.24471	ENSG00000277301.1	RP5-1184F4.7	-0.354577	-7.78136	3.67285e-14	493	1.01943e-08	FALSE	FALSE
20	chr20:32521002:T:A	A	T	0.2445	ENSG00000277301.1	RP5-1184F4.7	-0.353476	-7.75142	4.54253e-14	493	1.26082e-08	FALSE	FALSE
20	chr20:32534836:C:T	T	C	0.24442	ENSG00000277301.1	RP5-1184F4.7	-0.353479	-7.75074	4.5644e-14	493	1.26689e-08	FALSE	FALSE
20	chr20:32521129:G:T	T	G	0.2445	ENSG00000277301.1	RP5-1184F4.7	-0.353446	-7.75058	4.56982e-14	493	1.2684e-08	FALSE	FALSE
20	chr20:32520674:C:T	T	C	0.24451	ENSG00000277301.1	RP5-1184F4.7	-0.353441	-7.75041	4.57511e-14	493	1.26986e-08	FALSE	FALSE
20	chr20:32534541:C:T	T	C	0.24448	ENSG00000277301.1	RP5-1184F4.7	-0.353406	-7.75022	4.58153e-14	493	1.27164e-08	FALSE	FALSE
20	chr20:32523291:G:T	T	G	0.24448	ENSG00000277301.1	RP5-1184F4.7	-0.353397	-7.74952	4.60414e-14	493	1.27792e-08	FALSE	FALSE
20	chr20:32523702:G:C	C	G	0.24459	ENSG00000277301.1	RP5-1184F4.7	-0.353339	-7.74858	4.63478e-14	493	1.28643e-08	FALSE	FALSE
20	chr20:32530465:C:T	T	C	0.24449	ENSG00000277301.1	RP5-1184F4.7	-0.353376	-7.74828	4.64478e-14	493	1.2892e-08	FALSE	FALSE
20	chr20:32524886:G:A	A	G	0.24467	ENSG00000277301.1	RP5-1184F4.7	-0.35335	-7.7472	4.68032e-14	493	1.29906e-08	FALSE	FALSE
20	chr20:32511508:T:C	C	T	0.44648	ENSG00000277301.1	RP5-1184F4.7	-0.299619	-7.74476	4.76218e-14	493	1.32179e-08	FALSE	FALSE
20	chr20:32526676:G:A	A	G	0.2455	ENSG00000277301.1	RP5-1184F4.7	-0.351521	-7.73751	5.01274e-14	493	1.39133e-08	FALSE	FALSE
20	chr20:32474373:T:C	C	T	0.41188	ENSG00000277301.1	RP5-1184F4.7	-0.297168	-7.72842	5.3459e-14	493	1.4838e-08	FALSE	FALSE
20	chr20:63715839:G:T	T	G	0.31923	ENSG00000203896.9	LIME1	-0.174968	-7.67602	7.73597e-14	1239	5.39628e-08	FALSE	FALSE
20	chr20:63742354:G:T	T	G	0.2653	ENSG00000203896.9	LIME1	-0.180877	-7.62444	1.11089e-13	1239	7.74911e-08	FALSE	FALSE
20	chr20:32503403:T:G	G	T	0.40955	ENSG00000277301.1	RP5-1184F4.7	-0.293989	-7.60656	1.25887e-13	493	3.4941e-08	FALSE	FALSE
20	chr20:63742630:G:A	A	G	0.18052	ENSG00000203896.9	LIME1	0.197201	7.55316	1.82612e-13	1239	1.27383e-07	FALSE	FALSE
20	chr20:32479560:T:C	C	T	0.4183	ENSG00000277301.1	RP5-1184F4.7	-0.287164	-7.46508	3.35771e-13	493	9.31961e-08	FALSE	FALSE
20	chr20:32494366:G:A	A	G	0.41729	ENSG00000277301.1	RP5-1184F4.7	-0.287116	-7.46338	3.39734e-13	493	9.42963e-08	FALSE	FALSE
20	chr20:32494483:T:A	A	T	0.41728	ENSG00000277301.1	RP5-1184F4.7	-0.287101	-7.46285	3.40968e-13	493	9.46386e-08	FALSE	FALSE
20	chr20:32501306:A:G	G	A	0.41903	ENSG00000277301.1	RP5-1184F4.7	-0.286092	-7.41917	4.60221e-13	493	1.27739e-07	FALSE	FALSE
20	chr20:32501126:A:T	T	A	0.41907	ENSG00000277301.1	RP5-1184F4.7	-0.286038	-7.41911	4.60406e-13	493	1.2779e-07	FALSE	FALSE
20	chr20:32477687:A:G	G	A	0.41876	ENSG00000277301.1	RP5-1184F4.7	-0.285643	-7.4126	4.8142e-13	493	1.33622e-07	FALSE	FALSE
20	chr20:32497557:A:G	G	A	0.41896	ENSG00000277301.1	RP5-1184F4.7	-0.285797	-7.41112	4.86313e-13	493	1.3498e-07	FALSE	FALSE
20	chr20:32488556:C:T	T	C	0.41889	ENSG00000277301.1	RP5-1184F4.7	-0.285752	-7.40879	4.94139e-13	493	1.37153e-07	FALSE	FALSE
20	chr20:32498054:A:G	G	A	0.42067	ENSG00000277301.1	RP5-1184F4.7	-0.283703	-7.38459	5.82983e-13	493	1.61812e-07	FALSE	FALSE
20	chr20:63745586:A:C	C	A	0.25602	ENSG00000203896.9	LIME1	-0.181122	-7.34844	7.45826e-13	1239	5.20256e-07	FALSE	FALSE
20	chr20:24990420:T:G	G	T	0.06779	ENSG00000077984.5	CST7	-0.470289	-7.34078	7.85637e-13	670	2.9635e-07	TRUE	FALSE
20	chr20:32462606:TA:T	T	TA	0.41235	ENSG00000277301.1	RP5-1184F4.7	-0.282803	-7.33159	8.3628e-13	493	2.32117e-07	FALSE	FALSE
20	chr20:32466899:C:G	G	C	0.41871	ENSG00000277301.1	RP5-1184F4.7	-0.280635	-7.28674	1.13298e-12	493	3.14468e-07	FALSE	FALSE
20	chr20:24908124:A:G	G	A	0.06635	ENSG00000077984.5	CST7	-0.465839	-7.20214	2.0011e-12	670	7.54834e-07	TRUE	FALSE
20	chr20:63691346:A:G	G	A	0.23106	ENSG00000203896.9	LIME1	-0.179564	-7.20189	2.00437e-12	1239	1.39816e-06	FALSE	FALSE
20	chr20:63689615:T:C	C	T	0.23321	ENSG00000203896.9	LIME1	-0.17318	-7.13382	3.15565e-12	1239	2.20125e-06	FALSE	FALSE
20	chr20:63752956:G:C	C	G	0.16655	ENSG00000203896.9	LIME1	0.191312	7.07508	4.65595e-12	1239	3.24779e-06	FALSE	FALSE
20	chr20:32463896:C:T	T	C	0.41323	ENSG00000277301.1	RP5-1184F4.7	-0.274726	-7.07367	4.69928e-12	493	1.30433e-06	FALSE	FALSE
20	chr20:63756064:G:A	A	G	0.16672	ENSG00000203896.9	LIME1	0.191104	7.07194	4.75321e-12	1239	3.31564e-06	FALSE	FALSE
20	chr20:63753619:G:A	A	G	0.16682	ENSG00000203896.9	LIME1	0.191161	7.07026	4.80623e-12	1239	3.35262e-06	FALSE	FALSE
20	chr20:63754093:G:C	C	G	0.16652	ENSG00000203896.9	LIME1	0.19116	7.07016	4.80948e-12	1239	3.35488e-06	FALSE	FALSE
20	chr20:63754188:G:A	A	G	0.1665	ENSG00000203896.9	LIME1	0.19115	7.06991	4.81752e-12	1239	3.3605e-06	FALSE	FALSE
20	chr20:63754493:G:A	A	G	0.16653	ENSG00000203896.9	LIME1	0.19115	7.06989	4.81815e-12	1239	3.36093e-06	FALSE	FALSE
20	chr20:32461596:A:G	G	A	0.40847	ENSG00000277301.1	RP5-1184F4.7	-0.274962	-7.0498	5.49962e-12	493	1.52647e-06	FALSE	FALSE
20	chr20:32599178:C:T	T	C	0.42365	ENSG00000277301.1	RP5-1184F4.7	0.277908	7.04765	5.57798e-12	493	1.54822e-06	FALSE	FALSE
20	chr20:32599224:G:A	A	G	0.42328	ENSG00000277301.1	RP5-1184F4.7	0.277949	7.03196	6.18431e-12	493	1.71651e-06	FALSE	FALSE
20	chr20:32597740:C:T	T	C	0.42133	ENSG00000277301.1	RP5-1184F4.7	0.277538	7.02646	6.41145e-12	493	1.77956e-06	FALSE	FALSE
20	chr20:63755708:AAAC:A	A	AAAC	0.16652	ENSG00000203896.9	LIME1	0.18996	7.0238	6.52418e-12	1239	4.55099e-06	FALSE	FALSE
20	chr20:63690935:T:C	C	T	0.23607	ENSG00000203896.9	LIME1	-0.171509	-6.97896	8.74931e-12	1239	6.10314e-06	FALSE	FALSE
20	chr20:63691653:G:C	C	G	0.23678	ENSG00000203896.9	LIME1	-0.171364	-6.97718	8.85193e-12	1239	6.17473e-06	FALSE	FALSE
20	chr20:63687503:G:C	C	G	0.236	ENSG00000203896.9	LIME1	-0.170873	-6.94988	1.05754e-11	1239	7.37696e-06	FALSE	FALSE
20	chr20:63688111:T:C	C	T	0.23612	ENSG00000203896.9	LIME1	-0.170809	-6.94878	1.06507e-11	1239	7.42949e-06	FALSE	FALSE
20	chr20:63748092:C:CCT	CCT	C	0.17728	ENSG00000203896.9	LIME1	0.183793	6.93031	1.20097e-11	1239	8.37744e-06	FALSE	FALSE
20	chr20:63748395:G:A	A	G	0.17734	ENSG00000203896.9	LIME1	0.183669	6.92737	1.2241e-11	1239	8.53878e-06	FALSE	FALSE
20	chr20:63748637:G:C	C	G	0.17748	ENSG00000203896.9	LIME1	0.18343	6.92508	1.24242e-11	1239	8.6666e-06	FALSE	FALSE
20	chr20:63764368:A:G	G	A	0.17417	ENSG00000203896.9	LIME1	-0.18687	-6.91601	1.31762e-11	1239	9.19115e-06	FALSE	FALSE
20	chr20:63688251:A:C	C	A	0.23453	ENSG00000203896.9	LIME1	-0.170559	-6.9007	1.455e-11	1239	1.01495e-05	FALSE	FALSE
20	chr20:63690302:G:A	A	G	0.23738	ENSG00000203896.9	LIME1	-0.169236	-6.88418	1.61886e-11	1239	1.12925e-05	FALSE	FALSE
20	chr20:63767472:G:A	A	G	0.17471	ENSG00000203896.9	LIME1	-0.185266	-6.86063	1.88435e-11	1239	1.31444e-05	FALSE	FALSE
20	chr20:63767582:C:T	T	C	0.17474	ENSG00000203896.9	LIME1	-0.185237	-6.85932	1.9003e-11	1239	1.32557e-05	FALSE	FALSE
20	chr20:63765725:C:CAGCCTGAAA	CAGCCTGAAA	C	0.17572	ENSG00000203896.9	LIME1	-0.185072	-6.84314	2.10871e-11	1239	1.47095e-05	FALSE	FALSE
20	chr20:32459730:G:A	A	G	0.40196	ENSG00000277301.1	RP5-1184F4.7	-0.265752	-6.81239	2.56849e-11	493	7.12907e-06	FALSE	FALSE
20	chr20:63685094:C:T	T	C	0.23503	ENSG00000203896.9	LIME1	-0.168357	-6.79188	2.92849e-11	1239	2.04279e-05	FALSE	FALSE
20	chr20:25004988:G:A	A	G	0.17607	ENSG00000077984.5	CST7	-0.285023	-6.78531	3.05394e-11	670	1.15197e-05	TRUE	FALSE
20	chr20:25007151:A:G	G	A	0.17557	ENSG00000077984.5	CST7	-0.284793	-6.78072	3.14484e-11	670	1.18626e-05	TRUE	FALSE
20	chr20:25004725:G:A	A	G	0.17629	ENSG00000077984.5	CST7	-0.284698	-6.77933	3.17273e-11	670	1.19679e-05	TRUE	FALSE
20	chr20:25005659:T:C	C	T	0.17629	ENSG00000077984.5	CST7	-0.284696	-6.77928	3.17368e-11	670	1.19714e-05	TRUE	FALSE
20	chr20:25023300:G:A	A	G	0.1752	ENSG00000077984.5	CST7	-0.284174	-6.7785	3.18949e-11	670	1.20311e-05	TRUE	FALSE
20	chr20:25003569:TAGAG:T	T	TAGAG	0.17629	ENSG00000077984.5	CST7	-0.284629	-6.77715	3.21709e-11	670	1.21352e-05	TRUE	FALSE
20	chr20:25013653:C:T	T	C	0.17599	ENSG00000077984.5	CST7	-0.28405	-6.7741	3.28037e-11	670	1.23739e-05	TRUE	FALSE
20	chr20:24996950:C:T	T	C	0.20085	ENSG00000077984.5	CST7	-0.26297	-6.76954	3.37701e-11	670	1.27384e-05	TRUE	FALSE
20	chr20:24993652:A:G	G	A	0.20144	ENSG00000077984.5	CST7	-0.261247	-6.76675	3.43755e-11	670	1.29668e-05	TRUE	FALSE
20	chr20:24995974:A:G	G	A	0.20144	ENSG00000077984.5	CST7	-0.261216	-6.76612	3.45135e-11	670	1.30188e-05	TRUE	FALSE
20	chr20:24994579:C:G	G	C	0.20144	ENSG00000077984.5	CST7	-0.261213	-6.76599	3.45434e-11	670	1.30301e-05	TRUE	FALSE
20	chr20:24993765:T:C	C	T	0.20145	ENSG00000077984.5	CST7	-0.261209	-6.76597	3.45467e-11	670	1.30313e-05	TRUE	FALSE
20	chr20:24995560:T:G	G	T	0.20145	ENSG00000077984.5	CST7	-0.261209	-6.76597	3.45467e-11	670	1.30313e-05	TRUE	FALSE
20	chr20:24996429:A:C	C	A	0.20144	ENSG00000077984.5	CST7	-0.261209	-6.76595	3.45514e-11	670	1.30331e-05	TRUE	FALSE
20	chr20:24996370:T:C	C	T	0.20141	ENSG00000077984.5	CST7	-0.261255	-6.76569	3.46096e-11	670	1.30551e-05	TRUE	FALSE
20	chr20:24993133:G:A	A	G	0.20092	ENSG00000077984.5	CST7	-0.262534	-6.76124	3.56031e-11	670	1.34298e-05	TRUE	FALSE
20	chr20:24958196:A:G	G	A	0.20044	ENSG00000077984.5	CST7	-0.262533	-6.76114	3.56246e-11	670	1.3438e-05	TRUE	FALSE
20	chr20:24963530:C:T	T	C	0.20075	ENSG00000077984.5	CST7	-0.262107	-6.75915	3.60791e-11	670	1.36094e-05	TRUE	FALSE
20	chr20:24991697:C:T	T	C	0.20076	ENSG00000077984.5	CST7	-0.262107	-6.75915	3.60791e-11	670	1.36094e-05	TRUE	FALSE
20	chr20:63684240:C:T	T	C	0.2353	ENSG00000203896.9	LIME1	-0.166996	-6.7332	4.25459e-11	1239	2.96782e-05	FALSE	FALSE
20	chr20:63684241:G:T	T	G	0.2353	ENSG00000203896.9	LIME1	-0.166996	-6.7332	4.25459e-11	1239	2.96782e-05	FALSE	FALSE
20	chr20:32601609:A:G	G	A	0.41181	ENSG00000277301.1	RP5-1184F4.7	0.266348	6.7254	4.47026e-11	493	1.24076e-05	FALSE	FALSE
20	chr20:63684046:C:CTTG	CTTG	C	0.23576	ENSG00000203896.9	LIME1	-0.166652	-6.71913	4.65129e-11	1239	3.24454e-05	FALSE	FALSE
20	chr20:63747986:C:T	T	C	0.17079	ENSG00000203896.9	LIME1	0.181791	6.71483	4.77988e-11	1239	3.33424e-05	FALSE	FALSE
20	chr20:63681402:G:A	A	G	0.23526	ENSG00000203896.9	LIME1	-0.165948	-6.70239	5.17109e-11	1239	3.60713e-05	FALSE	FALSE
20	chr20:63681144:A:G	G	A	0.23526	ENSG00000203896.9	LIME1	-0.165897	-6.70094	5.2185e-11	1239	3.6402e-05	FALSE	FALSE
20	chr20:63747601:C:T	T	C	0.17501	ENSG00000203896.9	LIME1	0.184191	6.67462	6.16105e-11	1239	4.29768e-05	FALSE	FALSE
20	chr20:32439711:A:G	G	A	0.4303	ENSG00000277301.1	RP5-1184F4.7	-0.258731	-6.67	6.34304e-11	493	1.76057e-05	FALSE	FALSE
20	chr20:32490803:G:C	C	G	0.35863	ENSG00000277301.1	RP5-1184F4.7	-0.265945	-6.66749	6.44398e-11	493	1.78858e-05	FALSE	FALSE
20	chr20:25022390:C:G	G	C	0.17201	ENSG00000077984.5	CST7	-0.284787	-6.64385	7.47606e-11	670	2.82005e-05	TRUE	FALSE
20	chr20:63680946:T:C	C	T	0.23493	ENSG00000203896.9	LIME1	-0.164538	-6.63745	7.78234e-11	1239	5.42862e-05	FALSE	FALSE
20	chr20:24920131:T:C	C	T	0.2034	ENSG00000077984.5	CST7	0.258416	6.63543	7.88152e-11	670	2.97299e-05	TRUE	FALSE
20	chr20:24922230:T:G	G	T	0.20283	ENSG00000077984.5	CST7	0.258326	6.63318	7.99345e-11	670	3.01521e-05	TRUE	FALSE
20	chr20:24921760:A:C	C	A	0.20284	ENSG00000077984.5	CST7	0.258311	6.63277	8.01388e-11	670	3.02292e-05	TRUE	FALSE
20	chr20:24922243:G:A	A	G	0.20282	ENSG00000077984.5	CST7	0.258318	6.63272	8.01633e-11	670	3.02384e-05	TRUE	FALSE
20	chr20:24919654:G:T	T	G	0.20284	ENSG00000077984.5	CST7	0.258301	6.6326	8.0222e-11	670	3.02605e-05	TRUE	FALSE
20	chr20:24922146:T:C	C	T	0.20282	ENSG00000077984.5	CST7	0.258303	6.6326	8.02236e-11	670	3.02611e-05	TRUE	FALSE
20	chr20:24920368:T:C	C	T	0.20282	ENSG00000077984.5	CST7	0.258301	6.63258	8.02344e-11	670	3.02652e-05	TRUE	FALSE
20	chr20:24920931:T:G	G	T	0.20282	ENSG00000077984.5	CST7	0.258298	6.6325	8.02723e-11	670	3.02795e-05	TRUE	FALSE
20	chr20:24922139:G:A	A	G	0.20282	ENSG00000077984.5	CST7	0.258298	6.6325	8.02723e-11	670	3.02795e-05	TRUE	FALSE
20	chr20:24922549:T:C	C	T	0.20282	ENSG00000077984.5	CST7	0.258298	6.6325	8.02723e-11	670	3.02795e-05	TRUE	FALSE
20	chr20:24919269:C:T	T	C	0.20283	ENSG00000077984.5	CST7	0.258309	6.63246	8.02927e-11	670	3.02872e-05	TRUE	FALSE
20	chr20:24919270:C:T	T	C	0.20283	ENSG00000077984.5	CST7	0.258309	6.63246	8.02927e-11	670	3.02872e-05	TRUE	FALSE
20	chr20:24922374:C:T	T	C	0.20283	ENSG00000077984.5	CST7	0.2583	6.63229	8.03792e-11	670	3.03198e-05	TRUE	FALSE
20	chr20:24921448:T:C	C	T	0.20283	ENSG00000077984.5	CST7	0.258293	6.63215	8.04498e-11	670	3.03465e-05	TRUE	FALSE
20	chr20:24921449:G:A	A	G	0.20283	ENSG00000077984.5	CST7	0.258293	6.63215	8.04498e-11	670	3.03465e-05	TRUE	FALSE
20	chr20:24921878:A:G	G	A	0.20283	ENSG00000077984.5	CST7	0.258294	6.6321	8.04746e-11	670	3.03558e-05	TRUE	FALSE
20	chr20:24922814:C:A	A	C	0.20286	ENSG00000077984.5	CST7	0.258113	6.62636	8.34207e-11	670	3.14671e-05	TRUE	FALSE
20	chr20:24933017:A:G	G	A	0.19989	ENSG00000077984.5	CST7	-0.257782	-6.62207	8.56944e-11	670	3.23248e-05	TRUE	FALSE
20	chr20:24926898:G:C	C	G	0.20039	ENSG00000077984.5	CST7	-0.257743	-6.62061	8.64789e-11	670	3.26207e-05	TRUE	FALSE
20	chr20:24925486:G:A	A	G	0.20035	ENSG00000077984.5	CST7	-0.257725	-6.61935	8.71634e-11	670	3.28789e-05	TRUE	FALSE
20	chr20:24925487:C:T	T	C	0.20035	ENSG00000077984.5	CST7	-0.25772	-6.61912	8.72864e-11	670	3.29253e-05	TRUE	FALSE
20	chr20:24949198:A:G	G	A	0.1999	ENSG00000077984.5	CST7	-0.257633	-6.61879	8.74674e-11	670	3.29936e-05	TRUE	FALSE
20	chr20:24925132:G:A	A	G	0.20043	ENSG00000077984.5	CST7	-0.257642	-6.61857	8.75911e-11	670	3.30402e-05	TRUE	FALSE
20	chr20:24928836:T:C	C	T	0.20042	ENSG00000077984.5	CST7	-0.257656	-6.61845	8.76559e-11	670	3.30647e-05	TRUE	FALSE
20	chr20:24927522:T:C	C	T	0.20036	ENSG00000077984.5	CST7	-0.257675	-6.61789	8.79606e-11	670	3.31796e-05	TRUE	FALSE
20	chr20:24932093:G:T	T	G	0.19973	ENSG00000077984.5	CST7	-0.257598	-6.61785	8.79871e-11	670	3.31896e-05	TRUE	FALSE
20	chr20:24928175:T:C	C	T	0.20044	ENSG00000077984.5	CST7	-0.257601	-6.61776	8.80358e-11	670	3.3208e-05	TRUE	FALSE
20	chr20:24929961:T:C	C	T	0.20045	ENSG00000077984.5	CST7	-0.257591	-6.61771	8.8061e-11	670	3.32175e-05	TRUE	FALSE
20	chr20:24933093:G:A	A	G	0.19991	ENSG00000077984.5	CST7	-0.257591	-6.61771	8.8061e-11	670	3.32175e-05	TRUE	FALSE
20	chr20:24929892:A:C	C	A	0.20044	ENSG00000077984.5	CST7	-0.257594	-6.61771	8.80621e-11	670	3.32179e-05	TRUE	FALSE
20	chr20:24931187:T:C	C	T	0.19991	ENSG00000077984.5	CST7	-0.257596	-6.6177	8.80671e-11	670	3.32198e-05	TRUE	FALSE
20	chr20:24926538:A:C	C	A	0.20037	ENSG00000077984.5	CST7	-0.257635	-6.61768	8.80765e-11	670	3.32233e-05	TRUE	FALSE
20	chr20:24931471:T:C	C	T	0.19991	ENSG00000077984.5	CST7	-0.257589	-6.61765	8.80962e-11	670	3.32308e-05	TRUE	FALSE
20	chr20:24931183:A:C	C	A	0.19991	ENSG00000077984.5	CST7	-0.257593	-6.61756	8.81435e-11	670	3.32486e-05	TRUE	FALSE
20	chr20:24930926:T:C	C	T	0.19986	ENSG00000077984.5	CST7	-0.257591	-6.61756	8.81473e-11	670	3.325e-05	TRUE	FALSE
20	chr20:63768668:T:C	C	T	0.17155	ENSG00000203896.9	LIME1	-0.18149	-6.61753	8.81611e-11	1239	6.14974e-05	FALSE	FALSE
20	chr20:24928085:T:C	C	T	0.20044	ENSG00000077984.5	CST7	-0.25759	-6.6175	8.81759e-11	670	3.32608e-05	TRUE	FALSE
20	chr20:24930982:T:C	C	T	0.19991	ENSG00000077984.5	CST7	-0.257587	-6.61748	8.81885e-11	670	3.32656e-05	TRUE	FALSE
20	chr20:24926473:C:T	T	C	0.20045	ENSG00000077984.5	CST7	-0.257581	-6.61715	8.83713e-11	670	3.33345e-05	TRUE	FALSE
20	chr20:24951392:A:G	G	A	0.20021	ENSG00000077984.5	CST7	-0.257217	-6.61714	8.83745e-11	670	3.33357e-05	TRUE	FALSE
20	chr20:24920237:G:A	A	G	0.20075	ENSG00000077984.5	CST7	0.257215	6.61707	8.84157e-11	670	3.33513e-05	TRUE	FALSE
20	chr20:24932948:A:G	G	A	0.19992	ENSG00000077984.5	CST7	-0.25757	-6.61697	8.84691e-11	670	3.33714e-05	TRUE	FALSE
20	chr20:24932915:G:T	T	G	0.19991	ENSG00000077984.5	CST7	-0.257574	-6.61679	8.85728e-11	670	3.34106e-05	TRUE	FALSE
20	chr20:24924782:T:A	A	T	0.20008	ENSG00000077984.5	CST7	-0.257844	-6.61637	8.88009e-11	670	3.34966e-05	TRUE	FALSE
20	chr20:24925269:C:A	A	C	0.20046	ENSG00000077984.5	CST7	-0.257534	-6.61585	8.90896e-11	670	3.36055e-05	TRUE	FALSE
20	chr20:24926078:A:G	G	A	0.20046	ENSG00000077984.5	CST7	-0.257518	-6.61571	8.91711e-11	670	3.36362e-05	TRUE	FALSE
20	chr20:24926921:G:C	C	G	0.20041	ENSG00000077984.5	CST7	-0.257535	-6.61568	8.91843e-11	670	3.36412e-05	TRUE	FALSE
20	chr20:24926456:C:G	G	C	0.20037	ENSG00000077984.5	CST7	-0.257527	-6.61567	8.91946e-11	670	3.36451e-05	TRUE	FALSE
20	chr20:24925138:G:C	C	G	0.20045	ENSG00000077984.5	CST7	-0.257553	-6.61567	8.91951e-11	670	3.36453e-05	TRUE	FALSE
20	chr20:24926766:T:G	G	T	0.20045	ENSG00000077984.5	CST7	-0.25752	-6.61561	8.92269e-11	670	3.36573e-05	TRUE	FALSE
20	chr20:24926786:A:G	G	A	0.20046	ENSG00000077984.5	CST7	-0.25752	-6.61561	8.92269e-11	670	3.36573e-05	TRUE	FALSE
20	chr20:24924973:T:C	C	T	0.20045	ENSG00000077984.5	CST7	-0.257532	-6.6156	8.92303e-11	670	3.36586e-05	TRUE	FALSE
20	chr20:24925900:A:G	G	A	0.20045	ENSG00000077984.5	CST7	-0.257518	-6.61553	8.92722e-11	670	3.36744e-05	TRUE	FALSE
20	chr20:24927440:G:C	C	G	0.20043	ENSG00000077984.5	CST7	-0.257526	-6.6151	8.95134e-11	670	3.37654e-05	TRUE	FALSE
20	chr20:24926982:A:G	G	A	0.20052	ENSG00000077984.5	CST7	-0.257343	-6.6143	8.99625e-11	670	3.39348e-05	TRUE	FALSE
20	chr20:24926351:G:C	C	G	0.2002	ENSG00000077984.5	CST7	-0.257599	-6.61429	8.99674e-11	670	3.39366e-05	TRUE	FALSE
20	chr20:24926358:G:C	C	G	0.2002	ENSG00000077984.5	CST7	-0.25757	-6.61346	9.04363e-11	670	3.41135e-05	TRUE	FALSE
20	chr20:24926601:C:T	T	C	0.19999	ENSG00000077984.5	CST7	-0.257568	-6.61294	9.07268e-11	670	3.4223e-05	TRUE	FALSE
20	chr20:24925277:G:A	A	G	0.20043	ENSG00000077984.5	CST7	-0.257451	-6.6126	9.09239e-11	670	3.42974e-05	TRUE	FALSE
20	chr20:24925286:G:A	A	G	0.20043	ENSG00000077984.5	CST7	-0.257451	-6.6126	9.09239e-11	670	3.42974e-05	TRUE	FALSE
20	chr20:24950668:G:A	A	G	0.04376	ENSG00000077984.5	CST7	-0.542154	-6.60909	9.29403e-11	670	3.5058e-05	TRUE	FALSE
20	chr20:63660477:C:T	T	C	0.22946	ENSG00000203896.9	LIME1	0.165537	6.60657	9.44146e-11	1239	6.58596e-05	FALSE	FALSE
20	chr20:24980914:T:C	C	T	0.04383	ENSG00000077984.5	CST7	-0.540686	-6.59848	9.93033e-11	670	3.74582e-05	TRUE	FALSE
20	chr20:32461583:T:C	C	T	0.3586	ENSG00000277301.1	RP5-1184F4.7	-0.261327	-6.58694	1.06713e-10	493	2.96191e-05	FALSE	FALSE
20	chr20:63663049:A:T	T	A	0.23898	ENSG00000203896.9	LIME1	-0.161708	-6.58693	1.06722e-10	1239	7.4445e-05	FALSE	FALSE
20	chr20:32319474:CAT:C	C	CAT	0.43576	ENSG00000277301.1	RP5-1184F4.7	-0.256272	-6.58681	1.06798e-10	493	2.96428e-05	FALSE	FALSE
20	chr20:63662107:T:C	C	T	0.23905	ENSG00000203896.9	LIME1	-0.161717	-6.58511	1.07938e-10	1239	7.52926e-05	FALSE	FALSE
20	chr20:63768288:C:T	T	C	0.16565	ENSG00000203896.9	LIME1	-0.178513	-6.57785	1.12929e-10	1239	7.87746e-05	FALSE	FALSE
20	chr20:63669458:G:T	T	G	0.23913	ENSG00000203896.9	LIME1	-0.162137	-6.56661	1.21104e-10	1239	8.44772e-05	FALSE	FALSE
20	chr20:63660085:T:C	C	T	0.23743	ENSG00000203896.9	LIME1	-0.161431	-6.54044	1.42457e-10	1239	9.93716e-05	FALSE	FALSE
20	chr20:63659655:A:G	G	A	0.23744	ENSG00000203896.9	LIME1	-0.161419	-6.54012	1.42742e-10	1239	9.95704e-05	FALSE	FALSE
20	chr20:63672946:T:G	G	T	0.23842	ENSG00000203896.9	LIME1	-0.161332	-6.53944	1.43347e-10	1239	9.99929e-05	FALSE	FALSE
20	chr20:63672269:T:G	G	T	0.23895	ENSG00000203896.9	LIME1	-0.161333	-6.53938	1.43402e-10	1239	0.000100031	FALSE	FALSE
20	chr20:63671762:C:A	A	C	0.23843	ENSG00000203896.9	LIME1	-0.161327	-6.53923	1.43536e-10	1239	0.000100124	FALSE	FALSE
20	chr20:63671297:C:G	G	C	0.23713	ENSG00000203896.9	LIME1	-0.162254	-6.53853	1.44152e-10	1239	0.000100554	FALSE	FALSE
20	chr20:32397548:T:C	C	T	0.43174	ENSG00000277301.1	RP5-1184F4.7	-0.254203	-6.53438	1.47913e-10	493	4.10546e-05	FALSE	FALSE
20	chr20:32335746:T:TAA	TAA	T	0.43609	ENSG00000277301.1	RP5-1184F4.7	-0.253579	-6.52912	1.52804e-10	493	4.24122e-05	FALSE	FALSE
20	chr20:32503432:T:C	C	T	0.33682	ENSG00000277301.1	RP5-1184F4.7	-0.262242	-6.52898	1.52936e-10	493	4.24488e-05	FALSE	FALSE
20	chr20:24930694:TC:T	T	TC	0.20008	ENSG00000077984.5	CST7	-0.254323	-6.52139	1.60281e-10	670	6.04596e-05	TRUE	FALSE
20	chr20:32349814:A:C	C	A	0.43203	ENSG00000277301.1	RP5-1184F4.7	-0.253217	-6.50988	1.72093e-10	493	4.77659e-05	FALSE	FALSE
20	chr20:32371901:A:G	G	A	0.42536	ENSG00000277301.1	RP5-1184F4.7	0.251088	6.49875	1.84318e-10	493	5.11591e-05	FALSE	FALSE
20	chr20:63678486:A:G	G	A	0.23858	ENSG00000203896.9	LIME1	-0.158085	-6.49847	1.84644e-10	1239	0.0001288	FALSE	FALSE
20	chr20:32348944:A:T	T	A	0.43223	ENSG00000277301.1	RP5-1184F4.7	-0.252553	-6.49801	1.85162e-10	493	5.13935e-05	FALSE	FALSE
20	chr20:32362668:A:T	T	A	0.43642	ENSG00000277301.1	RP5-1184F4.7	0.249253	6.49504	1.88591e-10	493	5.23453e-05	FALSE	FALSE
20	chr20:32367174:C:T	T	C	0.4258	ENSG00000277301.1	RP5-1184F4.7	0.250036	6.48756	1.9748e-10	493	5.48124e-05	FALSE	FALSE
20	chr20:63675057:A:G	G	A	0.23732	ENSG00000203896.9	LIME1	-0.160951	-6.48712	1.98009e-10	1239	0.000138123	FALSE	FALSE
20	chr20:32353569:A:C	C	A	0.42611	ENSG00000277301.1	RP5-1184F4.7	0.24994	6.48553	1.99957e-10	493	5.54998e-05	FALSE	FALSE
20	chr20:32368305:G:A	A	G	0.42575	ENSG00000277301.1	RP5-1184F4.7	0.249977	6.48545	2.00054e-10	493	5.55268e-05	FALSE	FALSE
20	chr20:32376814:TTTATATA:T	T	TTTATATA	0.42528	ENSG00000277301.1	RP5-1184F4.7	0.250028	6.48458	2.01129e-10	493	5.58252e-05	FALSE	FALSE
20	chr20:32341834:T:C	C	T	0.43274	ENSG00000277301.1	RP5-1184F4.7	-0.251423	-6.48414	2.01679e-10	493	5.59777e-05	FALSE	FALSE
20	chr20:32335466:G:A	A	G	0.43267	ENSG00000277301.1	RP5-1184F4.7	-0.251346	-6.48388	2.01997e-10	493	5.60661e-05	FALSE	FALSE
20	chr20:32330959:G:A	A	G	0.43268	ENSG00000277301.1	RP5-1184F4.7	-0.251346	-6.48373	2.02183e-10	493	5.61178e-05	FALSE	FALSE
20	chr20:32392342:G:A	A	G	0.42635	ENSG00000277301.1	RP5-1184F4.7	0.250901	6.48172	2.04702e-10	493	5.6817e-05	FALSE	FALSE
20	chr20:32467989:T:C	C	T	0.36031	ENSG00000277301.1	RP5-1184F4.7	-0.258654	-6.48096	2.05664e-10	493	5.70839e-05	FALSE	FALSE
20	chr20:32396527:T:C	C	T	0.42702	ENSG00000277301.1	RP5-1184F4.7	0.250841	6.48029	2.06508e-10	493	5.73181e-05	FALSE	FALSE
20	chr20:63657399:T:C	C	T	0.2359	ENSG00000203896.9	LIME1	-0.158641	-6.4796	2.07382e-10	1239	0.000144661	FALSE	FALSE
20	chr20:32396970:A:C	C	A	0.42696	ENSG00000277301.1	RP5-1184F4.7	0.250805	6.47937	2.07677e-10	493	5.76426e-05	FALSE	FALSE
20	chr20:32394916:G:T	T	G	0.42614	ENSG00000277301.1	RP5-1184F4.7	0.250783	6.47869	2.08555e-10	493	5.78863e-05	FALSE	FALSE
20	chr20:32393869:C:T	T	C	0.42629	ENSG00000277301.1	RP5-1184F4.7	0.250825	6.4786	2.08667e-10	493	5.79174e-05	FALSE	FALSE
20	chr20:32386629:G:C	C	G	0.42639	ENSG00000277301.1	RP5-1184F4.7	0.250769	6.47785	2.09635e-10	493	5.81862e-05	FALSE	FALSE
20	chr20:32593666:A:G	G	A	0.40746	ENSG00000277301.1	RP5-1184F4.7	0.258599	6.45934	2.34869e-10	493	6.51901e-05	FALSE	FALSE
20	chr20:32391408:G:C	C	G	0.42682	ENSG00000277301.1	RP5-1184F4.7	0.249508	6.45065	2.47718e-10	493	6.87564e-05	FALSE	FALSE
20	chr20:32423401:T:G	G	T	0.42736	ENSG00000277301.1	RP5-1184F4.7	0.250525	6.44271	2.60058e-10	493	7.21814e-05	FALSE	FALSE
20	chr20:32376870:G:A	A	G	0.43557	ENSG00000277301.1	RP5-1184F4.7	-0.248503	-6.41138	3.14898e-10	493	8.74026e-05	FALSE	FALSE
20	chr20:63679519:T:G	G	T	0.24149	ENSG00000203896.9	LIME1	-0.156829	-6.41057	3.16466e-10	1239	0.000220753	FALSE	FALSE
20	chr20:63679457:T:C	C	T	0.24127	ENSG00000203896.9	LIME1	-0.156833	-6.40978	3.17976e-10	1239	0.000221806	FALSE	FALSE
20	chr20:32470559:A:G	G	A	0.36266	ENSG00000277301.1	RP5-1184F4.7	-0.254668	-6.40843	3.20609e-10	493	8.89878e-05	FALSE	FALSE
20	chr20:63679745:G:A	A	G	0.24085	ENSG00000203896.9	LIME1	-0.156773	-6.40757	3.22302e-10	1239	0.000224824	FALSE	FALSE
20	chr20:32299661:G:C	C	G	0.42968	ENSG00000277301.1	RP5-1184F4.7	-0.248864	-6.39943	3.38673e-10	493	9.40019e-05	FALSE	FALSE
20	chr20:32278163:A:AC	AC	A	0.42991	ENSG00000277301.1	RP5-1184F4.7	-0.249181	-6.39625	3.45286e-10	493	9.58371e-05	FALSE	FALSE
20	chr20:32293549:A:G	G	A	0.42976	ENSG00000277301.1	RP5-1184F4.7	-0.248874	-6.39426	3.4951e-10	493	9.70096e-05	FALSE	FALSE
20	chr20:32299103:G:C	C	G	0.42952	ENSG00000277301.1	RP5-1184F4.7	-0.248756	-6.39375	3.50589e-10	493	9.7309e-05	FALSE	FALSE
20	chr20:32303497:A:G	G	A	0.42953	ENSG00000277301.1	RP5-1184F4.7	-0.248748	-6.39351	3.51103e-10	493	9.74518e-05	FALSE	FALSE
20	chr20:32304122:C:G	G	C	0.43055	ENSG00000277301.1	RP5-1184F4.7	-0.247761	-6.38615	3.67157e-10	493	0.000101908	FALSE	FALSE
20	chr20:32282536:T:C	C	T	0.43025	ENSG00000277301.1	RP5-1184F4.7	-0.247977	-6.38099	3.78859e-10	493	0.000105156	FALSE	FALSE
20	chr20:32273297:T:C	C	T	0.42821	ENSG00000277301.1	RP5-1184F4.7	-0.247584	-6.37089	4.02794e-10	493	0.000111799	FALSE	FALSE
20	chr20:32280377:TG:T	T	TG	0.43264	ENSG00000277301.1	RP5-1184F4.7	-0.24853	-6.36581	4.15404e-10	493	0.000115299	FALSE	FALSE
20	chr20:32304151:T:C	C	T	0.42492	ENSG00000277301.1	RP5-1184F4.7	-0.244438	-6.36564	4.15837e-10	493	0.000115419	FALSE	FALSE
20	chr20:32137845:A:G	G	A	0.41817	ENSG00000277301.1	RP5-1184F4.7	-0.242098	-6.33378	5.04196e-10	493	0.000139944	FALSE	FALSE
20	chr20:32159270:A:G	G	A	0.41809	ENSG00000277301.1	RP5-1184F4.7	-0.242641	-6.33323	5.05859e-10	493	0.000140406	FALSE	FALSE
20	chr20:32167895:G:A	A	G	0.41808	ENSG00000277301.1	RP5-1184F4.7	-0.242582	-6.33188	5.10004e-10	493	0.000141556	FALSE	FALSE
20	chr20:32140133:G:A	A	G	0.41834	ENSG00000277301.1	RP5-1184F4.7	-0.242566	-6.33133	5.11713e-10	493	0.00014203	FALSE	FALSE
20	chr20:32121088:A:T	T	A	0.41846	ENSG00000277301.1	RP5-1184F4.7	-0.242398	-6.33108	5.12472e-10	493	0.000142241	FALSE	FALSE
20	chr20:32142435:G:A	A	G	0.4185	ENSG00000277301.1	RP5-1184F4.7	-0.242425	-6.32989	5.16161e-10	493	0.000143265	FALSE	FALSE
20	chr20:32127894:C:G	G	C	0.41846	ENSG00000277301.1	RP5-1184F4.7	-0.24233	-6.32834	5.21025e-10	493	0.000144615	FALSE	FALSE
20	chr20:32165467:T:C	C	T	0.4148	ENSG00000277301.1	RP5-1184F4.7	-0.240665	-6.3226	5.39376e-10	493	0.000149709	FALSE	FALSE
20	chr20:32139433:T:C	C	T	0.41741	ENSG00000277301.1	RP5-1184F4.7	-0.241639	-6.30747	5.90824e-10	493	0.000163989	FALSE	FALSE
20	chr20:32488306:C:A	A	C	0.37371	ENSG00000277301.1	RP5-1184F4.7	-0.25644	-6.30301	6.06883e-10	493	0.000168446	FALSE	FALSE
20	chr20:32164207:A:T	T	A	0.42024	ENSG00000277301.1	RP5-1184F4.7	-0.240979	-6.29576	6.33877e-10	493	0.000175938	FALSE	FALSE
20	chr20:32158445:T:C	C	T	0.41689	ENSG00000277301.1	RP5-1184F4.7	-0.239362	-6.27405	7.22052e-10	493	0.000200412	FALSE	FALSE
20	chr20:32575250:T:C	C	T	0.38651	ENSG00000277301.1	RP5-1184F4.7	-0.255854	-6.27292	7.26958e-10	493	0.000201774	FALSE	FALSE
20	chr20:32458764:C:A	A	C	0.3871	ENSG00000277301.1	RP5-1184F4.7	-0.248604	-6.27196	7.31137e-10	493	0.000202934	FALSE	FALSE
20	chr20:32266575:G:T	T	G	0.42975	ENSG00000277301.1	RP5-1184F4.7	-0.241831	-6.25462	8.11059e-10	493	0.000225117	FALSE	FALSE
20	chr20:32264319:A:G	G	A	0.43028	ENSG00000277301.1	RP5-1184F4.7	-0.240784	-6.2431	8.68788e-10	493	0.00024114	FALSE	FALSE
20	chr20:32152022:T:C	C	T	0.44564	ENSG00000277301.1	RP5-1184F4.7	-0.238198	-6.24039	8.82946e-10	493	0.00024507	FALSE	FALSE
20	chr20:32121617:A:C	C	A	0.44573	ENSG00000277301.1	RP5-1184F4.7	-0.238099	-6.23978	8.8612e-10	493	0.000245951	FALSE	FALSE
20	chr20:32133909:T:C	C	T	0.44562	ENSG00000277301.1	RP5-1184F4.7	-0.238006	-6.23578	9.07518e-10	493	0.00025189	FALSE	FALSE
20	chr20:32141685:T:C	C	T	0.44592	ENSG00000277301.1	RP5-1184F4.7	-0.23779	-6.23336	9.20697e-10	493	0.000255548	FALSE	FALSE
20	chr20:32261714:T:G	G	T	0.42651	ENSG00000277301.1	RP5-1184F4.7	-0.238126	-6.22482	9.68738e-10	493	0.000268882	FALSE	FALSE
20	chr20:32190057:A:G	G	A	0.42886	ENSG00000277301.1	RP5-1184F4.7	-0.237888	-6.20469	1.09186e-09	493	0.000303056	FALSE	FALSE
20	chr20:32596797:C:T	T	C	0.35223	ENSG00000277301.1	RP5-1184F4.7	0.253146	6.18666	1.21498e-09	493	0.000337228	FALSE	FALSE
20	chr20:25028687:C:T	T	C	0.17335	ENSG00000077984.5	CST7	-0.257541	-6.18636	1.21718e-09	670	0.000459132	TRUE	FALSE
20	chr20:32139880:C:T	T	C	0.41911	ENSG00000277301.1	RP5-1184F4.7	-0.237555	-6.18597	1.21997e-09	493	0.000338613	FALSE	FALSE
20	chr20:32259959:A:G	G	A	0.42941	ENSG00000277301.1	RP5-1184F4.7	-0.239087	-6.18528	1.22493e-09	493	0.000339991	FALSE	FALSE
20	chr20:25025312:T:C	C	T	0.17308	ENSG00000077984.5	CST7	-0.257902	-6.18316	1.24039e-09	670	0.000467889	TRUE	FALSE
20	chr20:32597748:C:T	T	C	0.35188	ENSG00000277301.1	RP5-1184F4.7	0.253556	6.18133	1.25392e-09	493	0.000348037	FALSE	FALSE
20	chr20:25025108:C:T	T	C	0.17311	ENSG00000077984.5	CST7	-0.257854	-6.18018	1.26252e-09	670	0.000476236	TRUE	FALSE
20	chr20:32257534:T:C	C	T	0.43023	ENSG00000277301.1	RP5-1184F4.7	-0.238552	-6.17625	1.29214e-09	493	0.000358646	FALSE	FALSE
20	chr20:32258714:T:C	C	T	0.43023	ENSG00000277301.1	RP5-1184F4.7	-0.238551	-6.17608	1.2935e-09	493	0.000359023	FALSE	FALSE
20	chr20:32254836:T:C	C	T	0.43025	ENSG00000277301.1	RP5-1184F4.7	-0.23853	-6.17572	1.29623e-09	493	0.00035978	FALSE	FALSE
20	chr20:32189997:T:C	C	T	0.426	ENSG00000277301.1	RP5-1184F4.7	-0.23506	-6.17418	1.30805e-09	493	0.000363061	FALSE	FALSE
20	chr20:32258585:A:G	G	A	0.43021	ENSG00000277301.1	RP5-1184F4.7	-0.238485	-6.17407	1.30896e-09	493	0.000363313	FALSE	FALSE
20	chr20:25025147:C:T	T	C	0.17164	ENSG00000077984.5	CST7	-0.258862	-6.16691	1.36548e-09	670	0.000515071	TRUE	FALSE
20	chr20:32255752:T:TC	TC	T	0.43239	ENSG00000277301.1	RP5-1184F4.7	-0.238607	-6.15948	1.42673e-09	493	0.000396002	FALSE	FALSE
20	chr20:32250245:A:G	G	A	0.43048	ENSG00000277301.1	RP5-1184F4.7	-0.237173	-6.15095	1.50028e-09	493	0.000416416	FALSE	FALSE
20	chr20:32250175:A:G	G	A	0.43051	ENSG00000277301.1	RP5-1184F4.7	-0.237117	-6.14913	1.51643e-09	493	0.000420899	FALSE	FALSE
20	chr20:32601276:C:T	T	C	0.35356	ENSG00000277301.1	RP5-1184F4.7	0.251512	6.14706	1.5351e-09	493	0.000426081	FALSE	FALSE
20	chr20:32257886:C:T	T	C	0.43006	ENSG00000277301.1	RP5-1184F4.7	-0.238327	-6.1442	1.56111e-09	493	0.000433299	FALSE	FALSE
20	chr20:32249690:T:C	C	T	0.43063	ENSG00000277301.1	RP5-1184F4.7	-0.236904	-6.14282	1.57389e-09	493	0.000436846	FALSE	FALSE
20	chr20:32481080:A:C	C	A	0.34951	ENSG00000277301.1	RP5-1184F4.7	-0.245934	-6.12784	1.71883e-09	493	0.000477077	FALSE	FALSE
20	chr20:32208016:T:C	C	T	0.43049	ENSG00000277301.1	RP5-1184F4.7	-0.234849	-6.11553	1.84754e-09	493	0.000512802	FALSE	FALSE
20	chr20:32201385:A:G	G	A	0.43053	ENSG00000277301.1	RP5-1184F4.7	-0.234752	-6.11214	1.8847e-09	493	0.000523116	FALSE	FALSE
20	chr20:63777428:C:T	T	C	0.09639	ENSG00000203896.9	LIME1	0.216554	6.10783	1.93293e-09	1239	0.00134833	FALSE	FALSE
20	chr20:63776264:C:G	G	C	0.09693	ENSG00000203896.9	LIME1	0.216525	6.10763	1.93516e-09	1239	0.00134989	FALSE	FALSE
20	chr20:63777396:G:A	A	G	0.09693	ENSG00000203896.9	LIME1	0.216521	6.1074	1.93776e-09	1239	0.0013517	FALSE	FALSE
20	chr20:32182572:G:C	C	G	0.44607	ENSG00000277301.1	RP5-1184F4.7	-0.233248	-6.08634	2.19183e-09	493	0.000608363	FALSE	FALSE
20	chr20:32194310:A:G	G	A	0.42994	ENSG00000277301.1	RP5-1184F4.7	-0.234434	-6.08287	2.23667e-09	493	0.000620808	FALSE	FALSE
20	chr20:63780981:A:T	T	A	0.09702	ENSG00000203896.9	LIME1	0.215623	6.07274	2.37294e-09	1239	0.00165526	FALSE	FALSE
20	chr20:32206982:C:T	T	C	0.43025	ENSG00000277301.1	RP5-1184F4.7	-0.233362	-6.06489	2.48396e-09	493	0.000689446	FALSE	FALSE
20	chr20:63782310:C:A	A	C	0.09711	ENSG00000203896.9	LIME1	0.215017	6.06285	2.5137e-09	1239	0.00175345	FALSE	FALSE
20	chr20:63778717:T:G	G	T	0.09712	ENSG00000203896.9	LIME1	0.214983	6.06236	2.52079e-09	1239	0.0017584	FALSE	FALSE
20	chr20:63780054:T:C	C	T	0.09711	ENSG00000203896.9	LIME1	0.214986	6.06222	2.52286e-09	1239	0.00175984	FALSE	FALSE
20	chr20:32230016:T:C	C	T	0.43023	ENSG00000277301.1	RP5-1184F4.7	-0.233668	-6.04839	2.73425e-09	493	0.000758915	FALSE	FALSE
20	chr20:32229829:GGCAA:G	G	GGCAA	0.4305	ENSG00000277301.1	RP5-1184F4.7	-0.233475	-6.0447	2.79355e-09	493	0.000775374	FALSE	FALSE
20	chr20:32227947:T:C	C	T	0.43039	ENSG00000277301.1	RP5-1184F4.7	-0.233455	-6.04446	2.79733e-09	493	0.000776424	FALSE	FALSE
20	chr20:63697746:G:A	A	G	0.43963	ENSG00000203896.9	LIME1	-0.13105	-6.01411	3.33546e-09	1239	0.00232667	FALSE	FALSE
20	chr20:32224370:T:C	C	T	0.43111	ENSG00000277301.1	RP5-1184F4.7	-0.231451	-6.0035	3.54635e-09	493	0.000984322	FALSE	FALSE
20	chr20:32225342:G:C	C	G	0.43111	ENSG00000277301.1	RP5-1184F4.7	-0.231449	-6.00345	3.5474e-09	493	0.000984614	FALSE	FALSE
20	chr20:32213213:T:C	C	T	0.43102	ENSG00000277301.1	RP5-1184F4.7	-0.230838	-5.99969	3.62523e-09	493	0.00100622	FALSE	FALSE
20	chr20:32486569:G:A	A	G	0.34216	ENSG00000277301.1	RP5-1184F4.7	-0.242583	-5.9798	4.0656e-09	493	0.00112845	FALSE	FALSE
20	chr20:32477375:C:T	T	C	0.34255	ENSG00000277301.1	RP5-1184F4.7	-0.242633	-5.97899	4.08476e-09	493	0.00113376	FALSE	FALSE
20	chr20:32602529:G:C	C	G	0.37124	ENSG00000277301.1	RP5-1184F4.7	0.248264	5.97428	4.19683e-09	493	0.00116487	FALSE	FALSE
20	chr20:3173879:C:T	T	C	0.28016	ENSG00000088899.15	LZTS3	0.214199	5.94361	5.00482e-09	834	0.00234998	FALSE	FALSE
20	chr20:63784971:C:T	T	C	0.09749	ENSG00000203896.9	LIME1	0.21014	5.9282	5.46609e-09	1239	0.00381291	FALSE	FALSE
20	chr20:63785005:A:G	G	A	0.09761	ENSG00000203896.9	LIME1	0.210003	5.92342	5.61767e-09	1239	0.00391865	FALSE	FALSE
20	chr20:32461892:C:T	T	C	0.34245	ENSG00000277301.1	RP5-1184F4.7	-0.237661	-5.89195	6.72102e-09	493	0.00186548	FALSE	FALSE
20	chr20:32599702:G:C	C	G	0.3289	ENSG00000277301.1	RP5-1184F4.7	0.248155	5.89157	6.7356e-09	493	0.00186953	FALSE	FALSE
20	chr20:32140853:T:TC	TC	T	0.44106	ENSG00000277301.1	RP5-1184F4.7	-0.22867	-5.83735	9.15736e-09	493	0.00254171	FALSE	FALSE
20	chr20:63641230:G:T	T	G	0.19185	ENSG00000203896.9	LIME1	-0.169389	-5.82416	9.86472e-09	1239	0.00688121	FALSE	FALSE
20	chr20:32141010:T:G	G	T	0.4274	ENSG00000277301.1	RP5-1184F4.7	-0.222813	-5.79026	1.19346e-08	493	0.00331254	FALSE	FALSE
20	chr20:32460579:G:A	A	G	0.33855	ENSG00000277301.1	RP5-1184F4.7	-0.233746	-5.78078	1.25853e-08	493	0.00349317	FALSE	FALSE
20	chr20:63770691:GGCCGGAC:G	G	GGCCGGAC	0.09727	ENSG00000203896.9	LIME1	0.206488	5.77994	1.26448e-08	1239	0.00882048	FALSE	FALSE
20	chr20:32103140:G:T	T	G	0.41971	ENSG00000277301.1	RP5-1184F4.7	-0.216759	-5.67985	2.20516e-08	493	0.00612063	FALSE	FALSE
20	chr20:32104232:A:G	G	A	0.41976	ENSG00000277301.1	RP5-1184F4.7	-0.216717	-5.67945	2.21004e-08	493	0.00613417	FALSE	FALSE
20	chr20:25035022:G:C	C	G	0.1806	ENSG00000077984.5	CST7	-0.236159	-5.67942	2.21047e-08	670	0.0083381	TRUE	FALSE
20	chr20:32107342:T:G	G	T	0.41984	ENSG00000277301.1	RP5-1184F4.7	-0.216732	-5.67888	2.21698e-08	493	0.00615342	FALSE	FALSE
20	chr20:32104119:G:A	A	G	0.42226	ENSG00000277301.1	RP5-1184F4.7	-0.215331	-5.67861	2.2203e-08	493	0.00616264	FALSE	FALSE
20	chr20:25031003:A:G	G	A	0.18063	ENSG00000077984.5	CST7	-0.235588	-5.66839	2.34903e-08	670	0.00886079	TRUE	FALSE
20	chr20:25032721:A:G	G	A	0.18108	ENSG00000077984.5	CST7	-0.234683	-5.6605	2.45324e-08	670	0.00925387	TRUE	FALSE
20	chr20:32594006:G:T	T	G	0.3263	ENSG00000277301.1	RP5-1184F4.7	0.240294	5.65794	2.48803e-08	493	0.00690575	FALSE	FALSE
20	chr20:32108589:G:C	C	G	0.44306	ENSG00000277301.1	RP5-1184F4.7	-0.216258	-5.65161	2.57608e-08	493	0.00715014	FALSE	FALSE
20	chr20:24814339:T:C	C	T	0.1859	ENSG00000077984.5	CST7	0.229901	5.64568	2.66135e-08	670	0.0100389	TRUE	FALSE
20	chr20:32630927:T:G	G	T	0.28614	ENSG00000277301.1	RP5-1184F4.7	-0.232853	-5.63863	2.76624e-08	493	0.00767795	FALSE	FALSE
20	chr20:63685277:C:T	T	C	0.32	ENSG00000203896.9	LIME1	-0.128927	-5.6333	2.84825e-08	1239	0.0198682	FALSE	FALSE
20	chr20:2472054:T:G	G	T	0.10228	ENSG00000125835.18	SNRPB	0.140637	5.62775	2.93615e-08	1049	0.0173405	TRUE	FALSE
20	chr20:2470805:G:T	T	G	0.10222	ENSG00000125835.18	SNRPB	0.140607	5.62666	2.95385e-08	1049	0.017445	TRUE	FALSE
20	chr20:2470858:C:T	T	C	0.10223	ENSG00000125835.18	SNRPB	0.140605	5.62665	2.95395e-08	1049	0.0174456	TRUE	FALSE
20	chr20:32115807:C:T	T	C	0.41688	ENSG00000277301.1	RP5-1184F4.7	-0.214322	-5.61591	3.1327e-08	493	0.0086951	FALSE	FALSE
20	chr20:32143937:T:C	C	T	0.41889	ENSG00000277301.1	RP5-1184F4.7	-0.215079	-5.61508	3.14689e-08	493	0.00873446	FALSE	FALSE
20	chr20:32080741:G:C	C	G	0.28314	ENSG00000277301.1	RP5-1184F4.7	0.238194	5.60955	3.24334e-08	493	0.0090022	FALSE	FALSE
20	chr20:63750626:C:T	T	C	0.21185	ENSG00000203896.9	LIME1	0.143511	5.60521	3.3211e-08	1239	0.0231666	FALSE	FALSE
20	chr20:32159739:CATT:C	C	CATT	0.42074	ENSG00000277301.1	RP5-1184F4.7	-0.214809	-5.60022	3.41282e-08	493	0.0094726	FALSE	FALSE
20	chr20:32151639:G:A	A	G	0.42079	ENSG00000277301.1	RP5-1184F4.7	-0.214711	-5.59908	3.434e-08	493	0.00953136	FALSE	FALSE
20	chr20:32148892:G:A	A	G	0.42076	ENSG00000277301.1	RP5-1184F4.7	-0.21472	-5.59907	3.4341e-08	493	0.00953166	FALSE	FALSE
20	chr20:32147536:G:A	A	G	0.42077	ENSG00000277301.1	RP5-1184F4.7	-0.214716	-5.59905	3.4345e-08	493	0.00953275	FALSE	FALSE
20	chr20:32148004:C:T	T	C	0.42076	ENSG00000277301.1	RP5-1184F4.7	-0.214716	-5.59905	3.4345e-08	493	0.00953275	FALSE	FALSE
20	chr20:32159876:C:T	T	C	0.42077	ENSG00000277301.1	RP5-1184F4.7	-0.214715	-5.59892	3.43708e-08	493	0.00953992	FALSE	FALSE
20	chr20:32154579:G:A	A	G	0.42078	ENSG00000277301.1	RP5-1184F4.7	-0.214706	-5.59885	3.43838e-08	493	0.00954353	FALSE	FALSE
20	chr20:32441812:G:C	C	G	0.3923	ENSG00000277301.1	RP5-1184F4.7	-0.219544	-5.59863	3.44237e-08	493	0.00955462	FALSE	FALSE
20	chr20:32162543:C:T	T	C	0.42078	ENSG00000277301.1	RP5-1184F4.7	-0.214699	-5.59827	3.44923e-08	493	0.00957365	FALSE	FALSE
20	chr20:32135545:G:A	A	G	0.42071	ENSG00000277301.1	RP5-1184F4.7	-0.214635	-5.59826	3.44938e-08	493	0.00957406	FALSE	FALSE
20	chr20:32165167:A:G	G	A	0.42079	ENSG00000277301.1	RP5-1184F4.7	-0.214694	-5.59822	3.45015e-08	493	0.00957621	FALSE	FALSE
20	chr20:32164349:T:C	C	T	0.42079	ENSG00000277301.1	RP5-1184F4.7	-0.214695	-5.59821	3.45027e-08	493	0.00957652	FALSE	FALSE
20	chr20:32170845:G:A	A	G	0.42079	ENSG00000277301.1	RP5-1184F4.7	-0.214695	-5.59819	3.4507e-08	493	0.00957772	FALSE	FALSE
20	chr20:32174577:T:C	C	T	0.42078	ENSG00000277301.1	RP5-1184F4.7	-0.214694	-5.59818	3.45083e-08	493	0.00957809	FALSE	FALSE
20	chr20:32156415:T:C	C	T	0.42075	ENSG00000277301.1	RP5-1184F4.7	-0.214692	-5.59814	3.45158e-08	493	0.00958016	FALSE	FALSE
20	chr20:32162661:T:C	C	T	0.42078	ENSG00000277301.1	RP5-1184F4.7	-0.214687	-5.59792	3.45575e-08	493	0.00959174	FALSE	FALSE
20	chr20:32145670:A:G	G	A	0.42084	ENSG00000277301.1	RP5-1184F4.7	-0.214619	-5.5979	3.45625e-08	493	0.00959313	FALSE	FALSE
20	chr20:32168811:G:A	A	G	0.42071	ENSG00000277301.1	RP5-1184F4.7	-0.214703	-5.59772	3.45958e-08	493	0.00960238	FALSE	FALSE
20	chr20:32130490:G:A	A	G	0.42086	ENSG00000277301.1	RP5-1184F4.7	-0.214565	-5.59729	3.46762e-08	493	0.0096247	FALSE	FALSE
20	chr20:32132233:G:A	A	G	0.42086	ENSG00000277301.1	RP5-1184F4.7	-0.214564	-5.59726	3.46825e-08	493	0.00962643	FALSE	FALSE
20	chr20:32169571:C:T	T	C	0.42083	ENSG00000277301.1	RP5-1184F4.7	-0.21465	-5.59724	3.46869e-08	493	0.00962765	FALSE	FALSE
20	chr20:32131259:C:T	T	C	0.42094	ENSG00000277301.1	RP5-1184F4.7	-0.214566	-5.59722	3.46891e-08	493	0.00962828	FALSE	FALSE
20	chr20:32129312:G:A	A	G	0.42086	ENSG00000277301.1	RP5-1184F4.7	-0.21456	-5.59716	3.47022e-08	493	0.0096319	FALSE	FALSE
20	chr20:32131732:T:C	C	T	0.42086	ENSG00000277301.1	RP5-1184F4.7	-0.21456	-5.59712	3.47089e-08	493	0.00963377	FALSE	FALSE
20	chr20:32124636:G:T	T	G	0.42086	ENSG00000277301.1	RP5-1184F4.7	-0.21456	-5.59711	3.47114e-08	493	0.00963445	FALSE	FALSE
20	chr20:32127247:G:A	A	G	0.42086	ENSG00000277301.1	RP5-1184F4.7	-0.214551	-5.59696	3.47383e-08	493	0.00964193	FALSE	FALSE
20	chr20:32139017:G:A	A	G	0.42084	ENSG00000277301.1	RP5-1184F4.7	-0.214572	-5.59694	3.47426e-08	493	0.00964311	FALSE	FALSE
20	chr20:32126625:A:G	G	A	0.42086	ENSG00000277301.1	RP5-1184F4.7	-0.214548	-5.59686	3.4758e-08	493	0.0096474	FALSE	FALSE
20	chr20:32123712:A:C	C	A	0.42083	ENSG00000277301.1	RP5-1184F4.7	-0.214556	-5.59684	3.47628e-08	493	0.00964872	FALSE	FALSE
20	chr20:32139026:A:G	G	A	0.42083	ENSG00000277301.1	RP5-1184F4.7	-0.214573	-5.59681	3.47684e-08	493	0.00965028	FALSE	FALSE
20	chr20:32124203:A:G	G	A	0.42085	ENSG00000277301.1	RP5-1184F4.7	-0.214553	-5.59679	3.47709e-08	493	0.00965098	FALSE	FALSE
20	chr20:32123039:T:C	C	T	0.42066	ENSG00000277301.1	RP5-1184F4.7	-0.214683	-5.59653	3.48211e-08	493	0.00966492	FALSE	FALSE
20	chr20:32133547:C:T	T	C	0.42332	ENSG00000277301.1	RP5-1184F4.7	-0.213169	-5.59618	3.48875e-08	493	0.00968333	FALSE	FALSE
20	chr20:32129119:A:T	T	A	0.42079	ENSG00000277301.1	RP5-1184F4.7	-0.214493	-5.59376	3.53491e-08	493	0.00981147	FALSE	FALSE
20	chr20:32405091:C:T	T	C	0.38561	ENSG00000277301.1	RP5-1184F4.7	-0.219558	-5.59259	3.5576e-08	493	0.00987443	FALSE	FALSE
20	chr20:32266019:T:C	C	T	0.40859	ENSG00000277301.1	RP5-1184F4.7	-0.214779	-5.59148	3.57911e-08	493	0.00993415	FALSE	FALSE
20	chr20:32115793:C:T	T	C	0.42117	ENSG00000277301.1	RP5-1184F4.7	-0.214492	-5.58777	3.65216e-08	493	0.0101369	FALSE	FALSE
20	chr20:32118506:C:CT	CT	C	0.42113	ENSG00000277301.1	RP5-1184F4.7	-0.214334	-5.58414	3.72494e-08	493	0.0103389	FALSE	FALSE
20	chr20:32113600:AAACT:A	A	AAACT	0.42119	ENSG00000277301.1	RP5-1184F4.7	-0.214296	-5.58348	3.73851e-08	493	0.0103766	FALSE	FALSE
20	chr20:32114341:T:C	C	T	0.42107	ENSG00000277301.1	RP5-1184F4.7	-0.214296	-5.58338	3.74051e-08	493	0.0103821	FALSE	FALSE
20	chr20:32120803:T:TGAGG	TGAGG	T	0.42102	ENSG00000277301.1	RP5-1184F4.7	-0.214274	-5.58174	3.77405e-08	493	0.0104752	FALSE	FALSE
20	chr20:32147191:G:A	A	G	0.41812	ENSG00000277301.1	RP5-1184F4.7	-0.212827	-5.58103	3.78848e-08	493	0.0105153	FALSE	FALSE
20	chr20:32147681:C:T	T	C	0.4181	ENSG00000277301.1	RP5-1184F4.7	-0.212832	-5.58103	3.78862e-08	493	0.0105157	FALSE	FALSE
20	chr20:32174852:T:C	C	T	0.41811	ENSG00000277301.1	RP5-1184F4.7	-0.212816	-5.58012	3.80728e-08	493	0.0105675	FALSE	FALSE
20	chr20:32174169:T:C	C	T	0.41812	ENSG00000277301.1	RP5-1184F4.7	-0.212808	-5.58012	3.80741e-08	493	0.0105678	FALSE	FALSE
20	chr20:32173380:G:A	A	G	0.41812	ENSG00000277301.1	RP5-1184F4.7	-0.212812	-5.58009	3.80792e-08	493	0.0105692	FALSE	FALSE
20	chr20:32143669:A:C	C	A	0.41826	ENSG00000277301.1	RP5-1184F4.7	-0.212719	-5.57906	3.82927e-08	493	0.0106285	FALSE	FALSE
20	chr20:32127959:G:A	A	G	0.4182	ENSG00000277301.1	RP5-1184F4.7	-0.212669	-5.5789	3.83265e-08	493	0.0106379	FALSE	FALSE
20	chr20:32131775:G:A	A	G	0.42066	ENSG00000277301.1	RP5-1184F4.7	-0.211301	-5.57817	3.84793e-08	493	0.0106803	FALSE	FALSE
20	chr20:32130530:A:G	G	A	0.42066	ENSG00000277301.1	RP5-1184F4.7	-0.211299	-5.57812	3.84896e-08	493	0.0106831	FALSE	FALSE
20	chr20:2477241:G:A	A	G	0.10301	ENSG00000125835.18	SNRPB	0.138883	5.57209	3.97699e-08	1049	0.0234876	TRUE	FALSE
20	chr20:32424134:A:G	G	A	0.39326	ENSG00000277301.1	RP5-1184F4.7	-0.218665	-5.5685	4.05543e-08	493	0.0112562	FALSE	FALSE
20	chr20:32430560:C:T	T	C	0.39326	ENSG00000277301.1	RP5-1184F4.7	-0.21865	-5.56792	4.06814e-08	493	0.0112915	FALSE	FALSE
20	chr20:32431922:T:C	C	T	0.3938	ENSG00000277301.1	RP5-1184F4.7	-0.218628	-5.56779	4.07099e-08	493	0.0112994	FALSE	FALSE
20	chr20:32424558:C:T	T	C	0.39324	ENSG00000277301.1	RP5-1184F4.7	-0.218625	-5.5677	4.07297e-08	493	0.0113049	FALSE	FALSE
20	chr20:32121266:G:A	A	G	0.41842	ENSG00000277301.1	RP5-1184F4.7	-0.212538	-5.56711	4.08598e-08	493	0.011341	FALSE	FALSE
20	chr20:32421489:C:T	T	C	0.39272	ENSG00000277301.1	RP5-1184F4.7	-0.218592	-5.56685	4.09179e-08	493	0.0113571	FALSE	FALSE
20	chr20:32421490:A:G	G	A	0.39326	ENSG00000277301.1	RP5-1184F4.7	-0.218592	-5.5668	4.09297e-08	493	0.0113604	FALSE	FALSE
20	chr20:32414549:T:A	A	T	0.39313	ENSG00000277301.1	RP5-1184F4.7	-0.218664	-5.56677	4.09358e-08	493	0.0113621	FALSE	FALSE
20	chr20:32411796:C:G	G	C	0.39265	ENSG00000277301.1	RP5-1184F4.7	-0.218621	-5.56616	4.10705e-08	493	0.0113995	FALSE	FALSE
20	chr20:32401407:C:T	T	C	0.39263	ENSG00000277301.1	RP5-1184F4.7	-0.218586	-5.56605	4.10954e-08	493	0.0114064	FALSE	FALSE
20	chr20:32408061:C:T	T	C	0.39273	ENSG00000277301.1	RP5-1184F4.7	-0.218572	-5.5656	4.11961e-08	493	0.0114343	FALSE	FALSE
20	chr20:32423541:T:A	A	T	0.39326	ENSG00000277301.1	RP5-1184F4.7	-0.218585	-5.56477	4.13824e-08	493	0.011486	FALSE	FALSE
20	chr20:32398392:A:AACC	AACC	A	0.39239	ENSG00000277301.1	RP5-1184F4.7	-0.218845	-5.56405	4.15444e-08	493	0.011531	FALSE	FALSE
20	chr20:32448133:G:C	C	G	0.39394	ENSG00000277301.1	RP5-1184F4.7	-0.219215	-5.56235	4.19287e-08	493	0.0116377	FALSE	FALSE
20	chr20:32379359:AT:A	A	AT	0.3908	ENSG00000277301.1	RP5-1184F4.7	-0.219469	-5.56173	4.20694e-08	493	0.0116767	FALSE	FALSE
20	chr20:32378588:G:C	C	G	0.39096	ENSG00000277301.1	RP5-1184F4.7	-0.21932	-5.56169	4.20782e-08	493	0.0116792	FALSE	FALSE
20	chr20:32361172:C:T	T	C	0.39099	ENSG00000277301.1	RP5-1184F4.7	-0.219327	-5.56157	4.2107e-08	493	0.0116872	FALSE	FALSE
20	chr20:32442275:ATATGTGTG:A	A	ATATGTGTG	0.38833	ENSG00000277301.1	RP5-1184F4.7	-0.218998	-5.55987	4.24951e-08	493	0.0117949	FALSE	FALSE
20	chr20:32368199:C:T	T	C	0.39094	ENSG00000277301.1	RP5-1184F4.7	-0.219248	-5.55917	4.26584e-08	493	0.0118402	FALSE	FALSE
20	chr20:63651086:G:A	A	G	0.23137	ENSG00000203896.9	LIME1	-0.142449	-5.55599	4.3399e-08	1239	0.0302732	FALSE	FALSE
20	chr20:32263518:A:G	G	A	0.4171	ENSG00000277301.1	RP5-1184F4.7	-0.21361	-5.55557	4.34975e-08	493	0.0120731	FALSE	FALSE
20	chr20:2473721:C:T	T	C	0.10341	ENSG00000125835.18	SNRPB	0.13675	5.55296	4.41176e-08	1049	0.0260553	TRUE	FALSE
20	chr20:25012778:T:C	C	T	0.26806	ENSG00000077984.5	CST7	-0.199059	-5.55086	4.46213e-08	670	0.0168316	TRUE	FALSE
20	chr20:32432426:C:T	T	C	0.39309	ENSG00000277301.1	RP5-1184F4.7	-0.217905	-5.54699	4.55654e-08	493	0.0126471	FALSE	FALSE
20	chr20:25016501:A:G	G	A	0.2687	ENSG00000077984.5	CST7	-0.198547	-5.54612	4.57808e-08	670	0.017269	TRUE	FALSE
20	chr20:63685281:T:G	G	T	0.31729	ENSG00000203896.9	LIME1	-0.127637	-5.54175	4.68739e-08	1239	0.0326972	FALSE	FALSE
20	chr20:32381800:T:C	C	T	0.39228	ENSG00000277301.1	RP5-1184F4.7	-0.217514	-5.54122	4.70077e-08	493	0.0130474	FALSE	FALSE
20	chr20:32381803:C:T	T	C	0.39227	ENSG00000277301.1	RP5-1184F4.7	-0.217519	-5.54118	4.70191e-08	493	0.0130506	FALSE	FALSE
20	chr20:32393040:TATAGAC:T	T	TATAGAC	0.39227	ENSG00000277301.1	RP5-1184F4.7	-0.21751	-5.5408	4.71164e-08	493	0.0130776	FALSE	FALSE
20	chr20:32602191:C:T	T	C	0.41135	ENSG00000277301.1	RP5-1184F4.7	0.221998	5.53802	4.78296e-08	493	0.0132755	FALSE	FALSE
20	chr20:32134920:G:T	T	G	0.41614	ENSG00000277301.1	RP5-1184F4.7	-0.21179	-5.53462	4.87157e-08	493	0.0135215	FALSE	FALSE
20	chr20:32151175:A:G	G	A	0.41613	ENSG00000277301.1	RP5-1184F4.7	-0.211709	-5.53459	4.87229e-08	493	0.0135235	FALSE	FALSE
20	chr20:32378061:C:G	G	C	0.39032	ENSG00000277301.1	RP5-1184F4.7	-0.218442	-5.53448	4.87524e-08	493	0.0135317	FALSE	FALSE
20	chr20:32442766:G:A	A	G	0.39326	ENSG00000277301.1	RP5-1184F4.7	-0.217554	-5.53352	4.9005e-08	493	0.0136018	FALSE	FALSE
20	chr20:32087873:A:G	G	A	0.28528	ENSG00000277301.1	RP5-1184F4.7	0.233893	5.53099	4.96788e-08	493	0.0137888	FALSE	FALSE
20	chr20:32124462:T:C	C	T	0.41637	ENSG00000277301.1	RP5-1184F4.7	-0.211079	-5.52248	5.20099e-08	493	0.0144358	FALSE	FALSE
20	chr20:63650661:A:G	G	A	0.22836	ENSG00000203896.9	LIME1	-0.143644	-5.52144	5.2304e-08	1239	0.036485	FALSE	FALSE
20	chr20:32085889:T:C	C	T	0.28861	ENSG00000277301.1	RP5-1184F4.7	0.231305	5.52057	5.25476e-08	493	0.0145851	FALSE	FALSE
20	chr20:32467423:G:A	A	G	0.33628	ENSG00000277301.1	RP5-1184F4.7	-0.224594	-5.50982	5.56804e-08	493	0.0154546	FALSE	FALSE
20	chr20:32086175:G:A	A	G	0.35564	ENSG00000277301.1	RP5-1184F4.7	0.227924	5.50641	5.67099e-08	493	0.0157403	FALSE	FALSE
20	chr20:32253152:G:GA	GA	G	0.4154	ENSG00000277301.1	RP5-1184F4.7	-0.212089	-5.50595	5.68511e-08	493	0.0157795	FALSE	FALSE
20	chr20:32089255:G:A	A	G	0.28796	ENSG00000277301.1	RP5-1184F4.7	0.232585	5.49335	6.08282e-08	493	0.0168834	FALSE	FALSE
20	chr20:32074471:C:G	G	C	0.2874	ENSG00000277301.1	RP5-1184F4.7	-0.236109	-5.49016	6.18775e-08	493	0.0171747	FALSE	FALSE
20	chr20:32072818:T:C	C	T	0.2868	ENSG00000277301.1	RP5-1184F4.7	-0.235864	-5.48553	6.34343e-08	493	0.0176068	FALSE	FALSE
20	chr20:32077760:G:A	A	G	0.2847	ENSG00000277301.1	RP5-1184F4.7	0.232273	5.48523	6.35362e-08	493	0.017635	FALSE	FALSE
20	chr20:32596479:G:A	A	G	0.31405	ENSG00000277301.1	RP5-1184F4.7	0.229054	5.48507	6.35919e-08	493	0.0176505	FALSE	FALSE
20	chr20:32152631:G:A	A	G	0.41596	ENSG00000277301.1	RP5-1184F4.7	-0.210406	-5.48478	6.36896e-08	493	0.0176776	FALSE	FALSE
20	chr20:32426173:C:T	T	C	0.3967	ENSG00000277301.1	RP5-1184F4.7	-0.213976	-5.48042	6.51927e-08	493	0.0180948	FALSE	FALSE
20	chr20:32428511:A:G	G	A	0.39433	ENSG00000277301.1	RP5-1184F4.7	-0.214605	-5.47074	6.86579e-08	493	0.0190566	FALSE	FALSE
20	chr20:32375123:A:G	G	A	0.39199	ENSG00000277301.1	RP5-1184F4.7	-0.215492	-5.47029	6.88231e-08	493	0.0191025	FALSE	FALSE
20	chr20:32427840:T:C	C	T	0.39432	ENSG00000277301.1	RP5-1184F4.7	-0.214597	-5.47026	6.88364e-08	493	0.0191062	FALSE	FALSE
20	chr20:32407315:A:G	G	A	0.39383	ENSG00000277301.1	RP5-1184F4.7	-0.214596	-5.46991	6.89653e-08	493	0.0191419	FALSE	FALSE
20	chr20:32423385:A:G	G	A	0.39431	ENSG00000277301.1	RP5-1184F4.7	-0.214549	-5.46924	6.92123e-08	493	0.0192105	FALSE	FALSE
20	chr20:32366492:A:G	G	A	0.39201	ENSG00000277301.1	RP5-1184F4.7	-0.215435	-5.46768	6.97898e-08	493	0.0193708	FALSE	FALSE
20	chr20:32323312:A:G	G	A	0.39248	ENSG00000277301.1	RP5-1184F4.7	-0.215383	-5.46695	7.00624e-08	493	0.0194464	FALSE	FALSE
20	chr20:32326903:C:T	T	C	0.392	ENSG00000277301.1	RP5-1184F4.7	-0.215387	-5.46693	7.00718e-08	493	0.0194491	FALSE	FALSE
20	chr20:32324757:G:A	A	G	0.39199	ENSG00000277301.1	RP5-1184F4.7	-0.215373	-5.46682	7.01115e-08	493	0.0194601	FALSE	FALSE
20	chr20:32323462:C:A	A	C	0.392	ENSG00000277301.1	RP5-1184F4.7	-0.215368	-5.46682	7.0113e-08	493	0.0194605	FALSE	FALSE
20	chr20:32328149:C:T	T	C	0.392	ENSG00000277301.1	RP5-1184F4.7	-0.215377	-5.46681	7.01155e-08	493	0.0194612	FALSE	FALSE
20	chr20:32323583:T:C	C	T	0.39199	ENSG00000277301.1	RP5-1184F4.7	-0.215368	-5.46678	7.01269e-08	493	0.0194643	FALSE	FALSE
20	chr20:32326149:G:A	A	G	0.392	ENSG00000277301.1	RP5-1184F4.7	-0.215371	-5.46676	7.01364e-08	493	0.019467	FALSE	FALSE
20	chr20:32328355:T:C	C	T	0.39202	ENSG00000277301.1	RP5-1184F4.7	-0.215347	-5.46619	7.03477e-08	493	0.0195256	FALSE	FALSE
20	chr20:32330729:C:T	T	C	0.39195	ENSG00000277301.1	RP5-1184F4.7	-0.215346	-5.46543	7.06346e-08	493	0.0196053	FALSE	FALSE
20	chr20:32382628:C:A	A	C	0.38983	ENSG00000277301.1	RP5-1184F4.7	-0.214113	-5.46522	7.07158e-08	493	0.0196278	FALSE	FALSE
20	chr20:32334595:C:T	T	C	0.39205	ENSG00000277301.1	RP5-1184F4.7	-0.215283	-5.46488	7.08447e-08	493	0.0196636	FALSE	FALSE
20	chr20:32347962:G:A	A	G	0.39201	ENSG00000277301.1	RP5-1184F4.7	-0.215289	-5.46468	7.09172e-08	493	0.0196837	FALSE	FALSE
20	chr20:32344142:C:T	T	C	0.39201	ENSG00000277301.1	RP5-1184F4.7	-0.215275	-5.46446	7.10038e-08	493	0.0197077	FALSE	FALSE
20	chr20:32329704:A:G	G	A	0.39203	ENSG00000277301.1	RP5-1184F4.7	-0.215255	-5.46419	7.11038e-08	493	0.0197355	FALSE	FALSE
20	chr20:32344105:A:G	G	A	0.39201	ENSG00000277301.1	RP5-1184F4.7	-0.215267	-5.46419	7.11067e-08	493	0.0197363	FALSE	FALSE
20	chr20:32373538:G:A	A	G	0.39202	ENSG00000277301.1	RP5-1184F4.7	-0.215249	-5.4641	7.11372e-08	493	0.0197448	FALSE	FALSE
20	chr20:32355017:G:T	T	G	0.39203	ENSG00000277301.1	RP5-1184F4.7	-0.215279	-5.46408	7.11456e-08	493	0.0197471	FALSE	FALSE
20	chr20:32343222:C:G	G	C	0.39184	ENSG00000277301.1	RP5-1184F4.7	-0.215325	-5.46406	7.11551e-08	493	0.0197497	FALSE	FALSE
20	chr20:32341389:C:T	T	C	0.39201	ENSG00000277301.1	RP5-1184F4.7	-0.215263	-5.46404	7.11618e-08	493	0.0197516	FALSE	FALSE
20	chr20:32365359:T:C	C	T	0.39204	ENSG00000277301.1	RP5-1184F4.7	-0.215243	-5.46381	7.12495e-08	493	0.0197759	FALSE	FALSE
20	chr20:32361562:T:C	C	T	0.392	ENSG00000277301.1	RP5-1184F4.7	-0.215266	-5.46367	7.13011e-08	493	0.0197903	FALSE	FALSE
20	chr20:32351737:A:G	G	A	0.39196	ENSG00000277301.1	RP5-1184F4.7	-0.215294	-5.46362	7.13199e-08	493	0.0197955	FALSE	FALSE
20	chr20:32349772:A:C	C	A	0.39203	ENSG00000277301.1	RP5-1184F4.7	-0.215274	-5.46355	7.13484e-08	493	0.0198034	FALSE	FALSE
20	chr20:32354795:A:G	G	A	0.39204	ENSG00000277301.1	RP5-1184F4.7	-0.215249	-5.4634	7.14046e-08	493	0.019819	FALSE	FALSE
20	chr20:32360478:A:G	G	A	0.3921	ENSG00000277301.1	RP5-1184F4.7	-0.215281	-5.46319	7.1487e-08	493	0.0198419	FALSE	FALSE
20	chr20:32375874:G:T	T	G	0.392	ENSG00000277301.1	RP5-1184F4.7	-0.215197	-5.46191	7.19774e-08	493	0.019978	FALSE	FALSE
20	chr20:32375689:G:T	T	G	0.39128	ENSG00000277301.1	RP5-1184F4.7	-0.21526	-5.46173	7.20452e-08	493	0.0199968	FALSE	FALSE
20	chr20:32369998:C:T	T	C	0.3924	ENSG00000277301.1	RP5-1184F4.7	-0.215283	-5.46162	7.20885e-08	493	0.0200088	FALSE	FALSE
20	chr20:32340643:CTG:C	C	CTG	0.3919	ENSG00000277301.1	RP5-1184F4.7	-0.215222	-5.4608	7.24024e-08	493	0.0200959	FALSE	FALSE
20	chr20:32363324:T:A	A	T	0.3926	ENSG00000277301.1	RP5-1184F4.7	-0.214588	-5.46029	7.25997e-08	493	0.0201507	FALSE	FALSE
20	chr20:32324404:G:A	A	G	0.3967	ENSG00000277301.1	RP5-1184F4.7	-0.212516	-5.45689	7.39304e-08	493	0.02052	FALSE	FALSE
20	chr20:32333144:A:C	C	A	0.3967	ENSG00000277301.1	RP5-1184F4.7	-0.212516	-5.45689	7.39304e-08	493	0.02052	FALSE	FALSE
20	chr20:32356455:C:T	T	C	0.39153	ENSG00000277301.1	RP5-1184F4.7	-0.215242	-5.44834	7.73789e-08	493	0.0214772	FALSE	FALSE
20	chr20:32375694:G:T	T	G	0.39154	ENSG00000277301.1	RP5-1184F4.7	-0.21471	-5.44689	7.79764e-08	493	0.021643	FALSE	FALSE
20	chr20:32395933:T:C	C	T	0.39334	ENSG00000277301.1	RP5-1184F4.7	-0.213513	-5.44456	7.89517e-08	493	0.0219138	FALSE	FALSE
20	chr20:32396999:A:C	C	A	0.39236	ENSG00000277301.1	RP5-1184F4.7	-0.213819	-5.44452	7.89687e-08	493	0.0219185	FALSE	FALSE
20	chr20:32382267:A:G	G	A	0.39333	ENSG00000277301.1	RP5-1184F4.7	-0.213497	-5.4442	7.91012e-08	493	0.0219553	FALSE	FALSE
20	chr20:32414984:TTTTGTTTG:T	T	TTTTGTTTG	0.38624	ENSG00000277301.1	RP5-1184F4.7	-0.21839	-5.44408	7.91533e-08	493	0.0219697	FALSE	FALSE
20	chr20:32381247:T:C	C	T	0.39364	ENSG00000277301.1	RP5-1184F4.7	-0.213487	-5.44399	7.91933e-08	493	0.0219808	FALSE	FALSE
20	chr20:32388501:A:G	G	A	0.39339	ENSG00000277301.1	RP5-1184F4.7	-0.213499	-5.44381	7.92685e-08	493	0.0220017	FALSE	FALSE
20	chr20:32396436:G:T	T	G	0.39331	ENSG00000277301.1	RP5-1184F4.7	-0.213461	-5.44326	7.95005e-08	493	0.0220661	FALSE	FALSE
20	chr20:32397009:C:A	A	C	0.39228	ENSG00000277301.1	RP5-1184F4.7	-0.214155	-5.44241	7.9859e-08	493	0.0221656	FALSE	FALSE
20	chr20:32394763:C:G	G	C	0.39349	ENSG00000277301.1	RP5-1184F4.7	-0.213226	-5.43895	8.13455e-08	493	0.0225782	FALSE	FALSE
20	chr20:32182645:C:T	T	C	0.41842	ENSG00000277301.1	RP5-1184F4.7	-0.207901	-5.4362	8.2545e-08	493	0.0229111	FALSE	FALSE
20	chr20:32210865:A:G	G	A	0.42494	ENSG00000277301.1	RP5-1184F4.7	-0.208107	-5.43499	8.30776e-08	493	0.0230589	FALSE	FALSE
20	chr20:32262445:C:T	T	C	0.41853	ENSG00000277301.1	RP5-1184F4.7	-0.209031	-5.43354	8.37191e-08	493	0.023237	FALSE	FALSE
20	chr20:32243354:G:C	C	G	0.41373	ENSG00000277301.1	RP5-1184F4.7	-0.209661	-5.43036	8.51477e-08	493	0.0236335	FALSE	FALSE
20	chr20:32244052:G:A	A	G	0.41361	ENSG00000277301.1	RP5-1184F4.7	-0.209636	-5.42996	8.5326e-08	493	0.023683	FALSE	FALSE
20	chr20:24816721:C:A	A	C	0.16757	ENSG00000077984.5	CST7	0.234744	5.42829	8.60863e-08	670	0.0324726	TRUE	FALSE
20	chr20:32373242:T:G	G	T	0.39349	ENSG00000277301.1	RP5-1184F4.7	-0.213541	-5.42811	8.61686e-08	493	0.0239169	FALSE	FALSE
20	chr20:32445771:G:A	A	G	0.39539	ENSG00000277301.1	RP5-1184F4.7	-0.212496	-5.4251	8.75556e-08	493	0.0243018	FALSE	FALSE
20	chr20:32256733:G:A	A	G	0.4223	ENSG00000277301.1	RP5-1184F4.7	-0.206693	-5.42139	8.92999e-08	493	0.024786	FALSE	FALSE
20	chr20:32346265:A:G	G	A	0.39312	ENSG00000277301.1	RP5-1184F4.7	-0.212581	-5.41994	8.99861e-08	493	0.0249765	FALSE	FALSE
20	chr20:32346137:G:T	T	G	0.39307	ENSG00000277301.1	RP5-1184F4.7	-0.212572	-5.41981	9.00495e-08	493	0.0249941	FALSE	FALSE
20	chr20:32298516:C:CCT	CCT	C	0.39376	ENSG00000277301.1	RP5-1184F4.7	-0.213318	-5.41172	9.39978e-08	493	0.0260899	FALSE	FALSE
20	chr20:32311865:C:T	T	C	0.38769	ENSG00000277301.1	RP5-1184F4.7	-0.212636	-5.40395	9.79434e-08	493	0.0271851	FALSE	FALSE
20	chr20:32436471:T:C	C	T	0.39503	ENSG00000277301.1	RP5-1184F4.7	-0.2129	-5.39785	1.01156e-07	493	0.0280768	FALSE	FALSE
20	chr20:32269700:C:T	T	C	0.3972	ENSG00000277301.1	RP5-1184F4.7	-0.211475	-5.38996	1.05463e-07	493	0.0292721	FALSE	FALSE
20	chr20:32269545:C:T	T	C	0.39736	ENSG00000277301.1	RP5-1184F4.7	-0.211328	-5.38705	1.07091e-07	493	0.029724	FALSE	FALSE
20	chr20:32270343:C:T	T	C	0.39707	ENSG00000277301.1	RP5-1184F4.7	-0.21128	-5.38697	1.07138e-07	493	0.0297372	FALSE	FALSE
20	chr20:32181630:TGGCTTCTGGGAAA:T	T	TGGCTTCTGGGAAA	0.41625	ENSG00000277301.1	RP5-1184F4.7	-0.206687	-5.38678	1.07247e-07	493	0.0297673	FALSE	FALSE
20	chr20:32440207:C:T	T	C	0.39053	ENSG00000277301.1	RP5-1184F4.7	-0.212137	-5.3801	1.11093e-07	493	0.0308348	FALSE	FALSE
20	chr20:32440324:G:A	A	G	0.39053	ENSG00000277301.1	RP5-1184F4.7	-0.212131	-5.3801	1.11094e-07	493	0.0308351	FALSE	FALSE
20	chr20:32440206:T:C	C	T	0.39051	ENSG00000277301.1	RP5-1184F4.7	-0.212129	-5.37996	1.11173e-07	493	0.030857	FALSE	FALSE
20	chr20:32285519:C:T	T	C	0.39386	ENSG00000277301.1	RP5-1184F4.7	-0.211758	-5.37829	1.12157e-07	493	0.0311301	FALSE	FALSE
20	chr20:32294357:G:A	A	G	0.39385	ENSG00000277301.1	RP5-1184F4.7	-0.211737	-5.37738	1.12696e-07	493	0.0312797	FALSE	FALSE
20	chr20:32279465:A:C	C	A	0.3946	ENSG00000277301.1	RP5-1184F4.7	-0.211749	-5.37637	1.13301e-07	493	0.0314476	FALSE	FALSE
20	chr20:32307959:C:G	G	C	0.39377	ENSG00000277301.1	RP5-1184F4.7	-0.211329	-5.37595	1.13547e-07	493	0.031516	FALSE	FALSE
20	chr20:32278986:C:T	T	C	0.39453	ENSG00000277301.1	RP5-1184F4.7	-0.211776	-5.3758	1.13638e-07	493	0.0315413	FALSE	FALSE
20	chr20:32308881:G:A	A	G	0.39374	ENSG00000277301.1	RP5-1184F4.7	-0.211296	-5.3752	1.13999e-07	493	0.0316413	FALSE	FALSE
20	chr20:32285000:C:T	T	C	0.39454	ENSG00000277301.1	RP5-1184F4.7	-0.211687	-5.37469	1.14306e-07	493	0.0317266	FALSE	FALSE
20	chr20:32304631:A:G	G	A	0.39379	ENSG00000277301.1	RP5-1184F4.7	-0.211229	-5.37379	1.14847e-07	493	0.0318769	FALSE	FALSE
20	chr20:32289514:A:G	G	A	0.3946	ENSG00000277301.1	RP5-1184F4.7	-0.211556	-5.37159	1.16187e-07	493	0.0322488	FALSE	FALSE
20	chr20:32284466:T:C	C	T	0.39466	ENSG00000277301.1	RP5-1184F4.7	-0.211496	-5.37029	1.16982e-07	493	0.0324695	FALSE	FALSE
20	chr20:32303438:G:T	T	G	0.39485	ENSG00000277301.1	RP5-1184F4.7	-0.21141	-5.36986	1.17251e-07	493	0.0325441	FALSE	FALSE
20	chr20:32301526:A:G	G	A	0.3948	ENSG00000277301.1	RP5-1184F4.7	-0.211419	-5.36967	1.17368e-07	493	0.0325766	FALSE	FALSE
20	chr20:32300565:C:T	T	C	0.39479	ENSG00000277301.1	RP5-1184F4.7	-0.211397	-5.36914	1.17694e-07	493	0.032667	FALSE	FALSE
20	chr20:32317121:T:TA	TA	T	0.39402	ENSG00000277301.1	RP5-1184F4.7	-0.210933	-5.36784	1.18505e-07	493	0.0328922	FALSE	FALSE
20	chr20:32317768:G:A	A	G	0.39408	ENSG00000277301.1	RP5-1184F4.7	-0.210921	-5.36758	1.18662e-07	493	0.0329358	FALSE	FALSE
20	chr20:32322107:A:C	C	A	0.39524	ENSG00000277301.1	RP5-1184F4.7	-0.211088	-5.3646	1.20537e-07	493	0.0334561	FALSE	FALSE
20	chr20:32322148:T:A	A	T	0.39515	ENSG00000277301.1	RP5-1184F4.7	-0.21107	-5.36438	1.2068e-07	493	0.0334959	FALSE	FALSE
20	chr20:32288383:G:A	A	G	0.39505	ENSG00000277301.1	RP5-1184F4.7	-0.211462	-5.36423	1.20777e-07	493	0.0335227	FALSE	FALSE
20	chr20:32321362:T:G	G	T	0.39515	ENSG00000277301.1	RP5-1184F4.7	-0.211074	-5.36406	1.20882e-07	493	0.0335518	FALSE	FALSE
20	chr20:32314976:A:C	C	A	0.3964	ENSG00000277301.1	RP5-1184F4.7	-0.210899	-5.35407	1.27395e-07	493	0.0353596	FALSE	FALSE
20	chr20:32441221:C:T	T	C	0.39073	ENSG00000277301.1	RP5-1184F4.7	-0.211432	-5.35318	1.27994e-07	493	0.0355259	FALSE	FALSE
20	chr20:32222473:G:A	A	G	0.41528	ENSG00000277301.1	RP5-1184F4.7	-0.204686	-5.32287	1.50009e-07	493	0.0416362	FALSE	FALSE
20	chr20:32191327:T:C	C	T	0.41498	ENSG00000277301.1	RP5-1184F4.7	-0.203851	-5.31499	1.56315e-07	493	0.0433866	FALSE	FALSE
20	chr20:32211429:G:A	A	G	0.41496	ENSG00000277301.1	RP5-1184F4.7	-0.203943	-5.31392	1.57186e-07	493	0.0436284	FALSE	FALSE
20	chr20:32203375:C:T	T	C	0.41487	ENSG00000277301.1	RP5-1184F4.7	-0.203898	-5.31127	1.59374e-07	493	0.0442357	FALSE	FALSE
20	chr20:32449070:C:A	A	C	0.38782	ENSG00000277301.1	RP5-1184F4.7	-0.211179	-5.3075	1.6254e-07	493	0.0451145	FALSE	FALSE
20	chr20:32448737:C:T	T	C	0.38798	ENSG00000277301.1	RP5-1184F4.7	-0.210746	-5.30037	1.68689e-07	493	0.0468213	FALSE	FALSE
21	chr21:31540644:A:C	C	A	0.21114	ENSG00000156299.13	TIAM1	-0.435211	-9.34395	2.42754e-19	1540	2.10473e-13	TRUE	FALSE
21	chr21:31541186:G:T	T	G	0.21097	ENSG00000156299.13	TIAM1	-0.435953	-9.3433	2.44028e-19	1540	2.11577e-13	TRUE	FALSE
21	chr21:31540799:A:T	T	A	0.21104	ENSG00000156299.13	TIAM1	-0.435958	-9.34306	2.44523e-19	1540	2.12006e-13	TRUE	FALSE
21	chr21:31540590:T:A	A	T	0.21243	ENSG00000156299.13	TIAM1	-0.431221	-9.28676	3.86124e-19	1540	3.34777e-13	TRUE	FALSE
21	chr21:31541860:G:A	A	G	0.21236	ENSG00000156299.13	TIAM1	-0.431214	-9.28633	3.87488e-19	1540	3.3596e-13	TRUE	FALSE
21	chr21:31537001:G:C	C	G	0.21095	ENSG00000156299.13	TIAM1	-0.43583	-9.28403	3.94755e-19	1540	3.42261e-13	TRUE	FALSE
21	chr21:31532552:A:C	C	A	0.21023	ENSG00000156299.13	TIAM1	-0.435981	-9.24315	5.49359e-19	1540	4.76305e-13	TRUE	FALSE
21	chr21:31531312:A:C	C	A	0.21033	ENSG00000156299.13	TIAM1	-0.435965	-9.24036	5.61896e-19	1540	4.87175e-13	TRUE	FALSE
21	chr21:31542628:T:A	A	T	0.20982	ENSG00000156299.13	TIAM1	-0.432978	-9.22895	6.16052e-19	1540	5.34129e-13	TRUE	FALSE
21	chr21:31551557:A:G	G	A	0.20919	ENSG00000156299.13	TIAM1	-0.432034	-9.20442	7.50642e-19	1540	6.50822e-13	TRUE	FALSE
21	chr21:31533665:T:C	C	T	0.21294	ENSG00000156299.13	TIAM1	-0.4264	-9.13198	1.34245e-18	1540	1.16393e-12	TRUE	FALSE
21	chr21:31534679:C:A	A	C	0.21231	ENSG00000156299.13	TIAM1	-0.426456	-9.13143	1.34841e-18	1540	1.1691e-12	TRUE	FALSE
21	chr21:31529141:G:A	A	G	0.20088	ENSG00000156299.13	TIAM1	-0.429621	-9.0084	3.59209e-18	1540	3.11441e-12	TRUE	FALSE
21	chr21:31526956:C:A	A	C	0.19957	ENSG00000156299.13	TIAM1	-0.418985	-8.82847	1.47982e-17	1540	1.28303e-11	TRUE	FALSE
21	chr21:31492227:A:C	C	A	0.20292	ENSG00000156299.13	TIAM1	0.41993	8.76652	2.39782e-17	1540	2.07895e-11	TRUE	FALSE
21	chr21:31504586:GCTC:G	G	GCTC	0.19865	ENSG00000156299.13	TIAM1	-0.416218	-8.76292	2.46587e-17	1540	2.13796e-11	TRUE	FALSE
21	chr21:31489439:C:G	G	C	0.20291	ENSG00000156299.13	TIAM1	0.420726	8.73488	3.06535e-17	1540	2.65772e-11	TRUE	FALSE
21	chr21:31501515:G:A	A	G	0.20406	ENSG00000156299.13	TIAM1	0.413225	8.69664	4.1208e-17	1540	3.57282e-11	TRUE	FALSE
21	chr21:31500400:C:T	T	C	0.20412	ENSG00000156299.13	TIAM1	0.412888	8.69381	4.21203e-17	1540	3.65191e-11	TRUE	FALSE
21	chr21:31497064:A:G	G	A	0.20359	ENSG00000156299.13	TIAM1	0.412866	8.69357	4.21974e-17	1540	3.6586e-11	TRUE	FALSE
21	chr21:31499959:A:G	G	A	0.20411	ENSG00000156299.13	TIAM1	0.412852	8.69343	4.22434e-17	1540	3.66259e-11	TRUE	FALSE
21	chr21:31498239:T:G	G	T	0.20357	ENSG00000156299.13	TIAM1	0.412845	8.69315	4.23338e-17	1540	3.67043e-11	TRUE	FALSE
21	chr21:31501525:G:A	A	G	0.20512	ENSG00000156299.13	TIAM1	0.409685	8.61738	7.58688e-17	1540	6.57798e-11	TRUE	FALSE
21	chr21:31501935:C:T	T	C	0.21246	ENSG00000156299.13	TIAM1	0.39576	8.46127	2.49417e-16	1540	2.1625e-10	TRUE	FALSE
21	chr21:31448375:C:T	T	C	0.22127	ENSG00000156299.13	TIAM1	0.401095	8.36547	5.1362e-16	1540	4.45319e-10	TRUE	FALSE
21	chr21:31447600:G:A	A	G	0.22122	ENSG00000156299.13	TIAM1	0.40095	8.36463	5.1684e-16	1540	4.48111e-10	TRUE	FALSE
21	chr21:31448513:C:T	T	C	0.22123	ENSG00000156299.13	TIAM1	0.400941	8.36301	5.23189e-16	1540	4.53615e-10	TRUE	FALSE
21	chr21:31448493:C:T	T	C	0.22121	ENSG00000156299.13	TIAM1	0.400895	8.36291	5.23567e-16	1540	4.53943e-10	TRUE	FALSE
21	chr21:31449533:C:T	T	C	0.22121	ENSG00000156299.13	TIAM1	0.400886	8.36264	5.24645e-16	1540	4.54877e-10	TRUE	FALSE
21	chr21:31448254:G:A	A	G	0.22119	ENSG00000156299.13	TIAM1	0.400903	8.3626	5.248e-16	1540	4.55012e-10	TRUE	FALSE
21	chr21:31448131:A:C	C	A	0.22121	ENSG00000156299.13	TIAM1	0.400881	8.36255	5.24997e-16	1540	4.55183e-10	TRUE	FALSE
21	chr21:31448537:T:C	C	T	0.22121	ENSG00000156299.13	TIAM1	0.400879	8.36219	5.26425e-16	1540	4.56421e-10	TRUE	FALSE
21	chr21:31467164:T:C	C	T	0.21966	ENSG00000156299.13	TIAM1	0.39504	8.36214	5.26592e-16	1540	4.56566e-10	TRUE	FALSE
21	chr21:31466759:G:A	A	G	0.21966	ENSG00000156299.13	TIAM1	0.395038	8.36205	5.26947e-16	1540	4.56873e-10	TRUE	FALSE
21	chr21:31448016:C:A	A	C	0.2212	ENSG00000156299.13	TIAM1	0.40088	8.36185	5.27742e-16	1540	4.57563e-10	TRUE	FALSE
21	chr21:31447643:G:A	A	G	0.22121	ENSG00000156299.13	TIAM1	0.400854	8.3617	5.2833e-16	1540	4.58073e-10	TRUE	FALSE
21	chr21:31448674:G:A	A	G	0.22121	ENSG00000156299.13	TIAM1	0.400864	8.36069	5.32379e-16	1540	4.61583e-10	TRUE	FALSE
21	chr21:31445329:C:T	T	C	0.23823	ENSG00000156299.13	TIAM1	0.407237	8.34681	5.90767e-16	1540	5.12206e-10	TRUE	FALSE
21	chr21:31446116:C:T	T	C	0.23828	ENSG00000156299.13	TIAM1	0.407232	8.34675	5.91062e-16	1540	5.12462e-10	TRUE	FALSE
21	chr21:31446762:G:T	T	G	0.2383	ENSG00000156299.13	TIAM1	0.407222	8.34674	5.91097e-16	1540	5.12493e-10	TRUE	FALSE
21	chr21:31446781:T:C	C	T	0.23829	ENSG00000156299.13	TIAM1	0.407222	8.34674	5.91097e-16	1540	5.12493e-10	TRUE	FALSE
21	chr21:31446455:A:G	G	A	0.23829	ENSG00000156299.13	TIAM1	0.407226	8.34669	5.91297e-16	1540	5.12666e-10	TRUE	FALSE
21	chr21:31446026:G:C	C	G	0.23829	ENSG00000156299.13	TIAM1	0.40722	8.34653	5.9204e-16	1540	5.1331e-10	TRUE	FALSE
21	chr21:31445172:AAC:A	A	AAC	0.23825	ENSG00000156299.13	TIAM1	0.407235	8.34647	5.92273e-16	1540	5.13513e-10	TRUE	FALSE
21	chr21:31447098:A:G	G	A	0.23828	ENSG00000156299.13	TIAM1	0.407244	8.34639	5.92652e-16	1540	5.13841e-10	TRUE	FALSE
21	chr21:31446684:T:C	C	T	0.23828	ENSG00000156299.13	TIAM1	0.407183	8.34545	5.96821e-16	1540	5.17455e-10	TRUE	FALSE
21	chr21:31446220:T:C	C	T	0.23828	ENSG00000156299.13	TIAM1	0.407164	8.34487	5.99411e-16	1540	5.19701e-10	TRUE	FALSE
21	chr21:31446225:GC:G	G	GC	0.23858	ENSG00000156299.13	TIAM1	0.407051	8.34149	6.14816e-16	1540	5.33058e-10	TRUE	FALSE
21	chr21:31444959:T:C	C	T	0.24083	ENSG00000156299.13	TIAM1	0.406329	8.32995	6.70283e-16	1540	5.81149e-10	TRUE	FALSE
21	chr21:31444609:T:C	C	T	0.24085	ENSG00000156299.13	TIAM1	0.406345	8.32973	6.71428e-16	1540	5.82141e-10	TRUE	FALSE
21	chr21:31444661:G:T	T	G	0.24085	ENSG00000156299.13	TIAM1	0.40634	8.32949	6.72619e-16	1540	5.83174e-10	TRUE	FALSE
21	chr21:31446439:C:T	T	C	0.2162	ENSG00000156299.13	TIAM1	0.397038	8.31639	7.41876e-16	1540	6.43221e-10	TRUE	FALSE
21	chr21:31447934:T:C	C	T	0.21619	ENSG00000156299.13	TIAM1	0.397038	8.31639	7.41876e-16	1540	6.43221e-10	TRUE	FALSE
21	chr21:31472229:A:C	C	A	0.21672	ENSG00000156299.13	TIAM1	0.39197	8.31299	7.60964e-16	1540	6.59771e-10	TRUE	FALSE
21	chr21:31469272:A:G	G	A	0.21882	ENSG00000156299.13	TIAM1	0.392929	8.3039	8.14409e-16	1540	7.06109e-10	TRUE	FALSE
21	chr21:31461391:A:G	G	A	0.22311	ENSG00000156299.13	TIAM1	0.389588	8.30008	8.37992e-16	1540	7.26556e-10	TRUE	FALSE
21	chr21:31484536:G:A	A	G	0.21632	ENSG00000156299.13	TIAM1	0.39401	8.26789	1.06519e-15	1540	9.23538e-10	TRUE	FALSE
21	chr21:31485821:A:G	G	A	0.21639	ENSG00000156299.13	TIAM1	0.39367	8.25988	1.13065e-15	1540	9.80297e-10	TRUE	FALSE
21	chr21:31444342:TA:T	T	TA	0.2414	ENSG00000156299.13	TIAM1	0.401509	8.22151	1.50324e-15	1540	1.30334e-09	TRUE	FALSE
21	chr21:31452777:G:T	T	G	0.22465	ENSG00000156299.13	TIAM1	0.384606	8.1646	2.28952e-15	1540	1.98506e-09	TRUE	FALSE
21	chr21:31468202:A:G	G	A	0.29622	ENSG00000156299.13	TIAM1	0.352733	8.0171	6.74247e-15	1540	5.84585e-09	TRUE	FALSE
21	chr21:31468924:T:G	G	T	0.29541	ENSG00000156299.13	TIAM1	0.350943	8.00309	7.46514e-15	1540	6.47243e-09	TRUE	FALSE
21	chr21:31468927:C:A	A	C	0.29567	ENSG00000156299.13	TIAM1	0.349559	7.97044	9.45931e-15	1540	8.20141e-09	TRUE	FALSE
21	chr21:31466408:A:G	G	A	0.2967	ENSG00000156299.13	TIAM1	0.350566	7.96046	1.01684e-14	1540	8.81621e-09	TRUE	FALSE
21	chr21:31467919:A:G	G	A	0.29722	ENSG00000156299.13	TIAM1	0.347386	7.91467	1.41507e-14	1540	1.22689e-08	TRUE	FALSE
21	chr21:31468516:G:C	C	G	0.29666	ENSG00000156299.13	TIAM1	0.34798	7.89247	1.66003e-14	1540	1.43928e-08	TRUE	FALSE
21	chr21:31475789:T:G	G	T	0.22318	ENSG00000156299.13	TIAM1	0.368057	7.80547	3.09383e-14	1540	2.68241e-08	TRUE	FALSE
21	chr21:31565531:G:A	A	G	0.19135	ENSG00000156299.13	TIAM1	-0.394396	-7.8036	3.13525e-14	1540	2.71832e-08	TRUE	FALSE
21	chr21:31482005:C:T	T	C	0.29803	ENSG00000156299.13	TIAM1	0.332373	7.62879	1.07762e-13	1540	9.34318e-08	TRUE	FALSE
21	chr21:31485058:G:A	A	G	0.29802	ENSG00000156299.13	TIAM1	0.332171	7.62481	1.10802e-13	1540	9.60679e-08	TRUE	FALSE
21	chr21:31485111:C:CT	CT	C	0.29918	ENSG00000156299.13	TIAM1	0.331791	7.60555	1.26776e-13	1540	1.09917e-07	TRUE	FALSE
21	chr21:31469846:CAA:C	C	CAA	0.30208	ENSG00000156299.13	TIAM1	0.331379	7.58448	1.46854e-13	1540	1.27325e-07	TRUE	FALSE
21	chr21:31470785:A:G	G	A	0.3014	ENSG00000156299.13	TIAM1	0.328433	7.51627	2.35827e-13	1540	2.04466e-07	TRUE	FALSE
21	chr21:31470347:C:T	T	C	0.30138	ENSG00000156299.13	TIAM1	0.328394	7.5155	2.37091e-13	1540	2.05563e-07	TRUE	FALSE
21	chr21:31470291:T:C	C	T	0.30134	ENSG00000156299.13	TIAM1	0.328418	7.51533	2.3737e-13	1540	2.05805e-07	TRUE	FALSE
21	chr21:31472391:G:A	A	G	0.30137	ENSG00000156299.13	TIAM1	0.328276	7.5131	2.41061e-13	1540	2.09005e-07	TRUE	FALSE
21	chr21:31472099:T:G	G	T	0.30136	ENSG00000156299.13	TIAM1	0.328268	7.51291	2.41382e-13	1540	2.09283e-07	TRUE	FALSE
21	chr21:31472728:C:G	G	C	0.30134	ENSG00000156299.13	TIAM1	0.328214	7.51185	2.43162e-13	1540	2.10827e-07	TRUE	FALSE
21	chr21:31470566:C:T	T	C	0.30221	ENSG00000156299.13	TIAM1	0.328192	7.50472	2.55446e-13	1540	2.21477e-07	TRUE	FALSE
21	chr21:31474985:A:G	G	A	0.29925	ENSG00000156299.13	TIAM1	0.326512	7.49034	2.82114e-13	1540	2.44599e-07	TRUE	FALSE
21	chr21:31475025:T:A	A	T	0.30813	ENSG00000156299.13	TIAM1	0.328434	7.47529	3.12972e-13	1540	2.71353e-07	TRUE	FALSE
21	chr21:31586520:T:TA	TA	T	0.18515	ENSG00000156299.13	TIAM1	-0.366005	-7.03504	6.06029e-12	1540	5.25439e-06	TRUE	FALSE
21	chr21:31569143:T:C	C	T	0.23033	ENSG00000156299.13	TIAM1	-0.339261	-7.02209	6.598e-12	1540	5.7206e-06	TRUE	FALSE
21	chr21:31567388:C:T	T	C	0.23005	ENSG00000156299.13	TIAM1	-0.33363	-6.92707	1.22648e-11	1540	1.06338e-05	TRUE	FALSE
21	chr21:31577243:T:C	C	T	0.23063	ENSG00000156299.13	TIAM1	-0.322613	-6.70436	5.10712e-11	1540	4.42798e-05	TRUE	FALSE
21	chr21:31580889:G:C	C	G	0.22349	ENSG00000156299.13	TIAM1	-0.322851	-6.63266	8.01917e-11	1540	6.95278e-05	TRUE	FALSE
21	chr21:31609437:C:T	T	C	0.18794	ENSG00000156299.13	TIAM1	-0.340969	-6.51189	1.69977e-10	1540	0.000147374	TRUE	FALSE
21	chr21:31452787:A:G	G	A	0.42466	ENSG00000156299.13	TIAM1	0.264464	6.49577	1.87738e-10	1540	0.000162772	TRUE	FALSE
21	chr21:31486904:G:A	A	G	0.41124	ENSG00000156299.13	TIAM1	0.267782	6.44253	2.60337e-10	1540	0.000225718	TRUE	FALSE
21	chr21:31487095:T:C	C	T	0.4112	ENSG00000156299.13	TIAM1	0.267749	6.4417	2.61666e-10	1540	0.00022687	TRUE	FALSE
21	chr21:31483902:G:C	C	G	0.41117	ENSG00000156299.13	TIAM1	0.267631	6.43976	2.64796e-10	1540	0.000229583	TRUE	FALSE
21	chr21:31485907:C:T	T	C	0.41115	ENSG00000156299.13	TIAM1	0.267637	6.43906	2.65932e-10	1540	0.000230568	TRUE	FALSE
21	chr21:31482404:A:G	G	A	0.41116	ENSG00000156299.13	TIAM1	0.267603	6.43892	2.66149e-10	1540	0.000230756	TRUE	FALSE
21	chr21:31486664:T:C	C	T	0.41119	ENSG00000156299.13	TIAM1	0.267596	6.43832	2.67125e-10	1540	0.000231603	TRUE	FALSE
21	chr21:31481046:C:T	T	C	0.41119	ENSG00000156299.13	TIAM1	0.267607	6.43824	2.67267e-10	1540	0.000231726	TRUE	FALSE
21	chr21:31486440:C:T	T	C	0.41117	ENSG00000156299.13	TIAM1	0.267584	6.4381	2.67491e-10	1540	0.00023192	TRUE	FALSE
21	chr21:31484954:A:G	G	A	0.41116	ENSG00000156299.13	TIAM1	0.267571	6.43782	2.67956e-10	1540	0.000232324	TRUE	FALSE
21	chr21:31531575:A:C	C	A	0.3786	ENSG00000156299.13	TIAM1	-0.265967	-6.43164	2.78274e-10	1540	0.000241269	TRUE	FALSE
21	chr21:31488076:G:A	A	G	0.41225	ENSG00000156299.13	TIAM1	0.267721	6.42374	2.92023e-10	1540	0.00025319	TRUE	FALSE
21	chr21:31482837:T:C	C	T	0.40948	ENSG00000156299.13	TIAM1	0.265826	6.41316	3.11506e-10	1540	0.000270082	TRUE	FALSE
21	chr21:31479369:TTGGA:T	T	TTGGA	0.41285	ENSG00000156299.13	TIAM1	0.267159	6.40669	3.24024e-10	1540	0.000280935	TRUE	FALSE
21	chr21:31479690:A:T	T	A	0.41165	ENSG00000156299.13	TIAM1	0.266586	6.40586	3.25675e-10	1540	0.000282366	TRUE	FALSE
21	chr21:31479540:A:C	C	A	0.41163	ENSG00000156299.13	TIAM1	0.266583	6.40579	3.25816e-10	1540	0.000282489	TRUE	FALSE
21	chr21:31532033:C:T	T	C	0.37725	ENSG00000156299.13	TIAM1	-0.264275	-6.3798	3.81607e-10	1540	0.000330861	TRUE	FALSE
21	chr21:31593047:G:A	A	G	0.22209	ENSG00000156299.13	TIAM1	-0.312245	-6.37527	3.92249e-10	1540	0.000340088	TRUE	FALSE
21	chr21:31531854:T:C	C	T	0.37671	ENSG00000156299.13	TIAM1	-0.263311	-6.36353	4.21175e-10	1540	0.000365167	TRUE	FALSE
21	chr21:31580540:G:A	A	G	0.20482	ENSG00000156299.13	TIAM1	-0.322637	-6.35786	4.35897e-10	1540	0.000377932	TRUE	FALSE
21	chr21:31533194:A:G	G	A	0.37768	ENSG00000156299.13	TIAM1	-0.262217	-6.35466	4.44418e-10	1540	0.000385319	TRUE	FALSE
21	chr21:31599937:T:A	A	T	0.22187	ENSG00000156299.13	TIAM1	-0.310903	-6.34058	4.83927e-10	1540	0.000419575	TRUE	FALSE
21	chr21:31598480:A:G	G	A	0.22187	ENSG00000156299.13	TIAM1	-0.310902	-6.34053	4.84071e-10	1540	0.000419699	TRUE	FALSE
21	chr21:31444713:C:T	T	C	0.35886	ENSG00000156299.13	TIAM1	0.278284	6.33104	5.12588e-10	1540	0.000444424	TRUE	FALSE
21	chr21:31444727:G:A	A	G	0.3589	ENSG00000156299.13	TIAM1	0.278203	6.32773	5.22946e-10	1540	0.000453405	TRUE	FALSE
21	chr21:31452466:A:T	T	A	0.44044	ENSG00000156299.13	TIAM1	0.256347	6.29233	6.47097e-10	1540	0.000561046	TRUE	FALSE
21	chr21:31620592:C:G	G	C	0.19093	ENSG00000156299.13	TIAM1	-0.32409	-6.28873	6.61208e-10	1540	0.000573281	TRUE	FALSE
21	chr21:31601257:A:G	G	A	0.22129	ENSG00000156299.13	TIAM1	-0.308005	-6.27364	7.23803e-10	1540	0.000627552	TRUE	FALSE
21	chr21:31608675:A:G	G	A	0.20152	ENSG00000156299.13	TIAM1	-0.310454	-6.13383	1.65938e-09	1540	0.00143872	TRUE	FALSE
21	chr21:31533041:G:A	A	G	0.43499	ENSG00000156299.13	TIAM1	-0.245622	-6.06139	2.53515e-09	1540	0.00219803	TRUE	FALSE
21	chr21:31622536:C:A	A	C	0.20119	ENSG00000156299.13	TIAM1	-0.305929	-6.0097	3.42155e-09	1540	0.00296655	TRUE	FALSE
21	chr21:31619611:A:T	T	A	0.20122	ENSG00000156299.13	TIAM1	-0.305928	-6.00909	3.43374e-09	1540	0.00297713	TRUE	FALSE
21	chr21:31529779:C:CTCTTT	CTCTTT	C	0.43323	ENSG00000156299.13	TIAM1	-0.242544	-5.96518	4.42242e-09	1540	0.00383433	TRUE	FALSE
21	chr21:31493487:G:C	C	G	0.3632	ENSG00000156299.13	TIAM1	0.246072	5.91209	5.99287e-09	1540	0.00519593	TRUE	FALSE
21	chr21:31492218:T:C	C	T	0.43055	ENSG00000156299.13	TIAM1	0.232986	5.68749	2.1141e-08	1540	0.0183296	TRUE	FALSE
21	chr21:31571730:G:A	A	G	0.28883	ENSG00000156299.13	TIAM1	-0.250795	-5.5351	4.85891e-08	1540	0.0421277	TRUE	FALSE
22	chr22:39090588:T:C	C	T	0.10698	ENSG00000239713.8	APOBEC3G	-0.592424	-14.6743	2.84825e-41	775	1.24276e-35	TRUE	FALSE
22	chr22:39088173:C:G	G	C	0.1053	ENSG00000239713.8	APOBEC3G	-0.592541	-14.4668	2.52136e-40	775	1.10013e-34	TRUE	FALSE
22	chr22:39086804:G:A	A	G	0.10522	ENSG00000239713.8	APOBEC3G	-0.592577	-14.4658	2.54674e-40	775	1.11121e-34	TRUE	FALSE
22	chr22:39089207:C:T	T	C	0.1051	ENSG00000239713.8	APOBEC3G	-0.592577	-14.4657	2.54883e-40	775	1.11212e-34	TRUE	FALSE
22	chr22:39088915:C:G	G	C	0.10511	ENSG00000239713.8	APOBEC3G	-0.592569	-14.4652	2.56272e-40	775	1.11818e-34	TRUE	FALSE
22	chr22:39094963:G:A	A	G	0.10337	ENSG00000239713.8	APOBEC3G	-0.594868	-14.4051	4.80583e-40	775	2.0969e-34	TRUE	FALSE
22	chr22:39093346:G:T	T	G	0.10335	ENSG00000239713.8	APOBEC3G	-0.594739	-14.4042	4.85123e-40	775	2.11671e-34	TRUE	FALSE
22	chr22:39096646:C:T	T	C	0.09751	ENSG00000239713.8	APOBEC3G	-0.617237	-14.2889	1.61668e-39	775	7.05396e-34	TRUE	FALSE
22	chr22:39098233:C:T	T	C	0.09589	ENSG00000239713.8	APOBEC3G	-0.623328	-14.093	1.23743e-38	775	5.39923e-33	TRUE	FALSE
22	chr22:38845651:A:T	T	A	0.1819	ENSG00000221890.3	NPTXR	0.663808	13.679	8.73704e-37	724	3.56132e-31	FALSE	FALSE
22	chr22:38828206:CG:C	C	CG	0.18009	ENSG00000221890.3	NPTXR	0.664622	13.5533	3.14713e-36	724	1.28281e-30	FALSE	FALSE
22	chr22:38851477:C:G	G	C	0.18238	ENSG00000221890.3	NPTXR	0.65935	13.5437	3.46818e-36	724	1.41367e-30	FALSE	FALSE
22	chr22:38852662:C:T	T	C	0.18185	ENSG00000221890.3	NPTXR	0.659331	13.5428	3.49862e-36	724	1.42608e-30	FALSE	FALSE
22	chr22:38849613:G:T	T	G	0.18261	ENSG00000221890.3	NPTXR	0.655619	13.5291	4.02287e-36	724	1.63977e-30	FALSE	FALSE
22	chr22:38848113:C:A	A	C	0.18136	ENSG00000221890.3	NPTXR	0.654744	13.4331	1.06473e-35	724	4.33996e-30	FALSE	FALSE
22	chr22:38821996:G:A	A	G	0.18051	ENSG00000221890.3	NPTXR	0.64873	13.2202	9.1152e-35	724	3.71546e-29	FALSE	FALSE
22	chr22:38818769:G:T	T	G	0.18051	ENSG00000221890.3	NPTXR	0.648721	13.2199	9.14426e-35	724	3.72731e-29	FALSE	FALSE
22	chr22:38815784:C:T	T	C	0.1786	ENSG00000221890.3	NPTXR	0.651145	13.1167	2.57282e-34	724	1.04871e-28	FALSE	FALSE
22	chr22:39099110:G:A	A	G	0.10182	ENSG00000239713.8	APOBEC3G	-0.572519	-12.9035	2.15192e-33	775	9.38936e-28	TRUE	FALSE
22	chr22:39099208:T:C	C	T	0.10182	ENSG00000239713.8	APOBEC3G	-0.572485	-12.9032	2.15743e-33	775	9.41339e-28	TRUE	FALSE
22	chr22:39099507:G:A	A	G	0.10092	ENSG00000239713.8	APOBEC3G	-0.572293	-12.9019	2.18545e-33	775	9.53565e-28	TRUE	FALSE
22	chr22:38834879:C:T	T	C	0.19523	ENSG00000221890.3	NPTXR	0.616638	12.8833	2.62941e-33	724	1.07178e-27	FALSE	FALSE
22	chr22:39084256:C:T	T	C	0.07667	ENSG00000239713.8	APOBEC3G	-0.644045	-12.8449	3.84687e-33	775	1.67848e-27	TRUE	FALSE
22	chr22:39104791:AAAC:A	A	AAAC	0.09857	ENSG00000239713.8	APOBEC3G	-0.581086	-12.8401	4.03448e-33	775	1.76034e-27	TRUE	FALSE
22	chr22:39088563:TAC:T	T	TAC	0.07614	ENSG00000239713.8	APOBEC3G	-0.643222	-12.8396	4.05429e-33	775	1.76899e-27	TRUE	FALSE
22	chr22:39084210:C:T	T	C	0.07668	ENSG00000239713.8	APOBEC3G	-0.643063	-12.8383	4.10564e-33	775	1.7914e-27	TRUE	FALSE
22	chr22:39086366:C:G	G	C	0.07617	ENSG00000239713.8	APOBEC3G	-0.642986	-12.8379	4.12291e-33	775	1.79893e-27	TRUE	FALSE
22	chr22:39089098:G:T	T	G	0.07615	ENSG00000239713.8	APOBEC3G	-0.642986	-12.8379	4.12291e-33	775	1.79893e-27	TRUE	FALSE
22	chr22:39086023:G:A	A	G	0.0767	ENSG00000239713.8	APOBEC3G	-0.642998	-12.8378	4.12777e-33	775	1.80105e-27	TRUE	FALSE
22	chr22:39086622:G:A	A	G	0.07615	ENSG00000239713.8	APOBEC3G	-0.642986	-12.8373	4.14523e-33	775	1.80867e-27	TRUE	FALSE
22	chr22:39086262:C:T	T	C	0.07617	ENSG00000239713.8	APOBEC3G	-0.642982	-12.8371	4.15427e-33	775	1.81261e-27	TRUE	FALSE
22	chr22:39089456:G:A	A	G	0.07618	ENSG00000239713.8	APOBEC3G	-0.641836	-12.8368	4.16513e-33	775	1.81735e-27	TRUE	FALSE
22	chr22:39085657:C:T	T	C	0.07669	ENSG00000239713.8	APOBEC3G	-0.643057	-12.8363	4.1874e-33	775	1.82707e-27	TRUE	FALSE
22	chr22:38830991:G:A	A	G	0.19357	ENSG00000221890.3	NPTXR	0.614413	12.8143	5.20565e-33	724	2.12189e-27	FALSE	FALSE
22	chr22:39083347:G:A	A	G	0.07774	ENSG00000239713.8	APOBEC3G	-0.633464	-12.7853	6.93244e-33	775	3.0248e-27	TRUE	FALSE
22	chr22:39102694:C:T	T	C	0.09883	ENSG00000239713.8	APOBEC3G	-0.575874	-12.7718	7.91703e-33	775	3.4544e-27	TRUE	FALSE
22	chr22:39083100:C:G	G	C	0.07725	ENSG00000239713.8	APOBEC3G	-0.636398	-12.7689	8.15224e-33	775	3.55703e-27	TRUE	FALSE
22	chr22:39079754:C:G	G	C	0.07726	ENSG00000239713.8	APOBEC3G	-0.636498	-12.7685	8.18343e-33	775	3.57063e-27	TRUE	FALSE
22	chr22:39081653:C:T	T	C	0.07722	ENSG00000239713.8	APOBEC3G	-0.636513	-12.768	8.22575e-33	775	3.5891e-27	TRUE	FALSE
22	chr22:39081706:G:GC	GC	G	0.07724	ENSG00000239713.8	APOBEC3G	-0.636746	-12.7678	8.23725e-33	775	3.59412e-27	TRUE	FALSE
22	chr22:38849635:C:G	G	C	0.19765	ENSG00000221890.3	NPTXR	0.603449	12.7477	1.00491e-32	724	4.09615e-27	FALSE	FALSE
22	chr22:38829377:G:A	A	G	0.19386	ENSG00000221890.3	NPTXR	0.612306	12.744	1.04179e-32	724	4.24645e-27	FALSE	FALSE
22	chr22:39100823:C:T	T	C	0.10186	ENSG00000239713.8	APOBEC3G	-0.565954	-12.7248	1.25826e-32	775	5.49011e-27	TRUE	FALSE
22	chr22:39117118:A:G	G	A	0.10043	ENSG00000239713.8	APOBEC3G	-0.567217	-12.7193	1.32919e-32	775	5.79961e-27	TRUE	FALSE
22	chr22:39075546:A:T	T	A	0.07669	ENSG00000239713.8	APOBEC3G	-0.639188	-12.7187	1.33741e-32	775	5.83547e-27	TRUE	FALSE
22	chr22:39113154:C:G	G	C	0.09879	ENSG00000239713.8	APOBEC3G	-0.571897	-12.7158	1.37495e-32	775	5.99925e-27	TRUE	FALSE
22	chr22:39074322:T:C	C	T	0.07563	ENSG00000239713.8	APOBEC3G	-0.64779	-12.5782	5.31059e-32	775	2.31714e-26	TRUE	FALSE
22	chr22:39077842:A:G	G	A	0.07828	ENSG00000239713.8	APOBEC3G	-0.622295	-12.5448	7.36305e-32	775	3.21268e-26	TRUE	FALSE
22	chr22:39113582:G:C	C	G	0.09986	ENSG00000239713.8	APOBEC3G	-0.563634	-12.5435	7.45723e-32	775	3.25378e-26	TRUE	FALSE
22	chr22:38818141:T:A	A	T	0.19759	ENSG00000221890.3	NPTXR	-0.594253	-12.5338	8.1946e-32	724	3.34022e-26	FALSE	FALSE
22	chr22:39088320:G:T	T	G	0.07418	ENSG00000239713.8	APOBEC3G	-0.641608	-12.5335	8.22107e-32	775	3.58706e-26	TRUE	FALSE
22	chr22:39114990:A:G	G	A	0.09585	ENSG00000239713.8	APOBEC3G	-0.575077	-12.4727	1.48737e-31	775	6.48978e-26	TRUE	FALSE
22	chr22:39116566:C:T	T	C	0.0993	ENSG00000239713.8	APOBEC3G	-0.563115	-12.4717	1.50205e-31	775	6.55383e-26	TRUE	FALSE
22	chr22:39097246:T:A	A	T	0.11919	ENSG00000100298.15	APOBEC3H	-0.721773	-12.4584	1.70988e-31	802	7.72056e-26	TRUE	FALSE
22	chr22:39097289:T:C	C	T	0.12036	ENSG00000100298.15	APOBEC3H	-0.718917	-12.4553	1.76327e-31	802	7.96162e-26	TRUE	FALSE
22	chr22:39097351:C:T	T	C	0.11925	ENSG00000100298.15	APOBEC3H	-0.720897	-12.4516	1.8268e-31	802	8.24847e-26	TRUE	FALSE
22	chr22:38816465:T:A	A	T	0.19677	ENSG00000221890.3	NPTXR	-0.593528	-12.4268	2.32733e-31	724	9.48647e-26	FALSE	FALSE
22	chr22:38817512:C:A	A	C	0.1965	ENSG00000221890.3	NPTXR	-0.593348	-12.4231	2.41122e-31	724	9.82843e-26	FALSE	FALSE
22	chr22:39114856:G:A	A	G	0.09517	ENSG00000239713.8	APOBEC3G	-0.574944	-12.3582	4.52812e-31	775	1.97573e-25	TRUE	FALSE
22	chr22:39116160:C:T	T	C	0.09987	ENSG00000239713.8	APOBEC3G	-0.554904	-12.3033	7.7092e-31	775	3.36372e-25	TRUE	FALSE
22	chr22:39116200:G:A	A	G	0.09987	ENSG00000239713.8	APOBEC3G	-0.554894	-12.303	7.72963e-31	775	3.37263e-25	TRUE	FALSE
22	chr22:39116410:G:C	C	G	0.09987	ENSG00000239713.8	APOBEC3G	-0.554916	-12.3028	7.74359e-31	775	3.37872e-25	TRUE	FALSE
22	chr22:39116517:A:G	G	A	0.09987	ENSG00000239713.8	APOBEC3G	-0.554919	-12.3024	7.7719e-31	775	3.39107e-25	TRUE	FALSE
22	chr22:39117048:C:A	A	C	0.09982	ENSG00000239713.8	APOBEC3G	-0.554632	-12.2836	9.32126e-31	775	4.0671e-25	TRUE	FALSE
22	chr22:39116606:T:C	C	T	0.10041	ENSG00000239713.8	APOBEC3G	-0.551912	-12.2834	9.3415e-31	775	4.07593e-25	TRUE	FALSE
22	chr22:38804638:G:A	A	G	0.19701	ENSG00000221890.3	NPTXR	-0.58773	-12.274	1.02325e-30	724	4.17087e-25	FALSE	FALSE
22	chr22:38804958:C:T	T	C	0.19702	ENSG00000221890.3	NPTXR	-0.587506	-12.2707	1.05574e-30	724	4.30333e-25	FALSE	FALSE
22	chr22:38797906:T:TG	TG	T	0.2007	ENSG00000221890.3	NPTXR	-0.587918	-12.2355	1.48289e-30	724	6.04444e-25	FALSE	FALSE
22	chr22:38800932:T:C	C	T	0.19595	ENSG00000221890.3	NPTXR	-0.583982	-12.2178	1.75937e-30	724	7.1714e-25	FALSE	FALSE
22	chr22:38824355:C:G	G	C	0.2108	ENSG00000221890.3	NPTXR	-0.557572	-11.9927	1.52154e-29	724	6.20197e-24	FALSE	FALSE
22	chr22:31107574:C:T	T	C	0.48777	ENSG00000198832.10	RP3-412A9.11	0.276862	11.5546	9.48954e-28	622	3.3231e-22	FALSE	FALSE
22	chr22:31111352:A:G	G	A	0.48815	ENSG00000198832.10	RP3-412A9.11	0.275584	11.5028	1.53793e-27	622	5.38561e-22	FALSE	FALSE
22	chr22:31111313:A:G	G	A	0.48811	ENSG00000198832.10	RP3-412A9.11	0.275561	11.5016	1.55527e-27	622	5.44633e-22	FALSE	FALSE
22	chr22:31109531:T:C	C	T	0.48787	ENSG00000198832.10	RP3-412A9.11	0.274156	11.4297	3.03423e-27	622	1.06254e-21	FALSE	FALSE
22	chr22:39098233:C:T	T	C	0.09589	ENSG00000100298.15	APOBEC3H	-0.750439	-11.4278	3.08894e-27	802	1.39474e-21	TRUE	FALSE
22	chr22:31113936:CT:C	C	CT	0.48708	ENSG00000198832.10	RP3-412A9.11	0.273134	11.3091	9.25071e-27	622	3.23947e-21	FALSE	FALSE
22	chr22:39097351:C:T	T	C	0.11925	ENSG00000239713.8	APOBEC3G	-0.469424	-11.229	1.93191e-26	775	8.42941e-21	TRUE	FALSE
22	chr22:39097246:T:A	A	T	0.11919	ENSG00000239713.8	APOBEC3G	-0.469459	-11.2191	2.11601e-26	775	9.23268e-21	TRUE	FALSE
22	chr22:39096646:C:T	T	C	0.09751	ENSG00000100298.15	APOBEC3H	-0.724387	-11.2113	2.272e-26	802	1.02587e-20	TRUE	FALSE
22	chr22:39097289:T:C	C	T	0.12036	ENSG00000239713.8	APOBEC3G	-0.463676	-11.1006	6.24919e-26	775	2.72668e-20	TRUE	FALSE
22	chr22:39100739:G:A	A	G	0.12393	ENSG00000100298.15	APOBEC3H	-0.653834	-11.0632	8.78031e-26	802	3.96454e-20	TRUE	FALSE
22	chr22:39100897:C:T	T	C	0.12409	ENSG00000100298.15	APOBEC3H	-0.653285	-11.0612	8.94275e-26	802	4.03788e-20	TRUE	FALSE
22	chr22:39100658:A:G	G	A	0.12411	ENSG00000100298.15	APOBEC3H	-0.653348	-11.061	8.96203e-26	802	4.04659e-20	TRUE	FALSE
22	chr22:38791951:T:C	C	T	0.17604	ENSG00000221890.3	NPTXR	-0.56159	-11.0586	9.15384e-26	724	3.73122e-20	FALSE	FALSE
22	chr22:38797061:C:T	T	C	0.17673	ENSG00000221890.3	NPTXR	-0.560212	-11.0369	1.11565e-25	724	4.54753e-20	FALSE	FALSE
22	chr22:38794460:T:C	C	T	0.17619	ENSG00000221890.3	NPTXR	-0.560191	-11.036	1.1239e-25	724	4.58114e-20	FALSE	FALSE
22	chr22:39090588:T:C	C	T	0.10698	ENSG00000100298.15	APOBEC3H	-0.670101	-10.9704	2.03784e-25	802	9.20139e-20	TRUE	FALSE
22	chr22:38796990:A:G	G	A	0.17604	ENSG00000221890.3	NPTXR	-0.557756	-10.961	2.21699e-25	724	9.03673e-20	FALSE	FALSE
22	chr22:38789183:C:A	A	C	0.1763	ENSG00000221890.3	NPTXR	-0.55802	-10.9584	2.27127e-25	724	9.25795e-20	FALSE	FALSE
22	chr22:31104818:AGT:A	A	AGT	0.04305	ENSG00000198832.10	RP3-412A9.11	0.630476	10.9286	2.97123e-25	622	1.04048e-19	FALSE	FALSE
22	chr22:31102703:G:GCCTGAGC	GCCTGAGC	G	0.04305	ENSG00000198832.10	RP3-412A9.11	0.631588	10.921	3.18157e-25	622	1.11414e-19	FALSE	FALSE
22	chr22:31112654:G:A	A	G	0.04304	ENSG00000198832.10	RP3-412A9.11	0.629153	10.918	3.27062e-25	622	1.14533e-19	FALSE	FALSE
22	chr22:31111450:G:A	A	G	0.04303	ENSG00000198832.10	RP3-412A9.11	0.629142	10.9166	3.31188e-25	622	1.15977e-19	FALSE	FALSE
22	chr22:31113746:C:A	A	C	0.04303	ENSG00000198832.10	RP3-412A9.11	0.629091	10.9166	3.31191e-25	622	1.15979e-19	FALSE	FALSE
22	chr22:31108618:G:A	A	G	0.04303	ENSG00000198832.10	RP3-412A9.11	0.629028	10.9166	3.31236e-25	622	1.15994e-19	FALSE	FALSE
22	chr22:31109064:C:T	T	C	0.04303	ENSG00000198832.10	RP3-412A9.11	0.629028	10.9166	3.31236e-25	622	1.15994e-19	FALSE	FALSE
22	chr22:31114146:TTATTAG:T	T	TTATTAG	0.04303	ENSG00000198832.10	RP3-412A9.11	0.629088	10.9165	3.31391e-25	622	1.16048e-19	FALSE	FALSE
22	chr22:31114429:C:G	G	C	0.04303	ENSG00000198832.10	RP3-412A9.11	0.629071	10.9164	3.31648e-25	622	1.16138e-19	FALSE	FALSE
22	chr22:31105995:G:A	A	G	0.04303	ENSG00000198832.10	RP3-412A9.11	0.629042	10.9164	3.31847e-25	622	1.16208e-19	FALSE	FALSE
22	chr22:31106201:C:A	A	C	0.04303	ENSG00000198832.10	RP3-412A9.11	0.629042	10.9164	3.31847e-25	622	1.16208e-19	FALSE	FALSE
22	chr22:31112912:A:G	G	A	0.04301	ENSG00000198832.10	RP3-412A9.11	0.629426	10.9152	3.35242e-25	622	1.17397e-19	FALSE	FALSE
22	chr22:31118372:A:C	C	A	0.04305	ENSG00000198832.10	RP3-412A9.11	0.629304	10.915	3.35813e-25	622	1.17597e-19	FALSE	FALSE
22	chr22:31121215:C:T	T	C	0.04356	ENSG00000198832.10	RP3-412A9.11	0.629506	10.9129	3.42528e-25	622	1.19949e-19	FALSE	FALSE
22	chr22:31106076:C:T	T	C	0.04303	ENSG00000198832.10	RP3-412A9.11	0.629107	10.9109	3.48737e-25	622	1.22123e-19	FALSE	FALSE
22	chr22:31104089:G:A	A	G	0.04309	ENSG00000198832.10	RP3-412A9.11	0.628846	10.9106	3.49506e-25	622	1.22392e-19	FALSE	FALSE
22	chr22:31099254:C:A	A	C	0.0432	ENSG00000198832.10	RP3-412A9.11	0.627545	10.8869	4.32669e-25	622	1.51515e-19	FALSE	FALSE
22	chr22:39093346:G:T	T	G	0.10335	ENSG00000100298.15	APOBEC3H	-0.677401	-10.8848	4.4118e-25	802	1.99204e-19	TRUE	FALSE
22	chr22:39094963:G:A	A	G	0.10337	ENSG00000100298.15	APOBEC3H	-0.677388	-10.8822	4.5133e-25	802	2.03787e-19	TRUE	FALSE
22	chr22:39110197:G:A	A	G	0.1265	ENSG00000100298.15	APOBEC3H	-0.64595	-10.8499	6.03282e-25	802	2.72397e-19	TRUE	FALSE
22	chr22:50547303:C:T	T	C	0.10331	ENSG00000130487.6	KLHDC7B	-0.478406	-10.8226	7.71346e-25	1172	5.08962e-19	TRUE	FALSE
22	chr22:31096965:C:A	A	C	0.0434	ENSG00000198832.10	RP3-412A9.11	0.621271	10.7863	1.0674e-24	622	3.73788e-19	FALSE	FALSE
22	chr22:38828118:G:A	A	G	0.20458	ENSG00000221890.3	NPTXR	0.522086	10.7686	1.2508e-24	724	5.09841e-19	FALSE	FALSE
22	chr22:31092331:C:A	A	C	0.04345	ENSG00000198832.10	RP3-412A9.11	0.618565	10.7498	1.4794e-24	622	5.18064e-19	FALSE	FALSE
22	chr22:31091565:A:G	G	A	0.04345	ENSG00000198832.10	RP3-412A9.11	0.618541	10.7495	1.48332e-24	622	5.19438e-19	FALSE	FALSE
22	chr22:31093883:G:C	C	G	0.04399	ENSG00000198832.10	RP3-412A9.11	0.618541	10.7495	1.48332e-24	622	5.19438e-19	FALSE	FALSE
22	chr22:31094052:T:C	C	T	0.04399	ENSG00000198832.10	RP3-412A9.11	0.618541	10.7495	1.48332e-24	622	5.19438e-19	FALSE	FALSE
22	chr22:31094108:T:C	C	T	0.04399	ENSG00000198832.10	RP3-412A9.11	0.618541	10.7495	1.48332e-24	622	5.19438e-19	FALSE	FALSE
22	chr22:31094975:C:A	A	C	0.04345	ENSG00000198832.10	RP3-412A9.11	0.618541	10.7495	1.48332e-24	622	5.19438e-19	FALSE	FALSE
22	chr22:31091715:C:T	T	C	0.04345	ENSG00000198832.10	RP3-412A9.11	0.618554	10.7493	1.48614e-24	622	5.20427e-19	FALSE	FALSE
22	chr22:31089550:G:C	C	G	0.04344	ENSG00000198832.10	RP3-412A9.11	0.618575	10.7492	1.48667e-24	622	5.20609e-19	FALSE	FALSE
22	chr22:31086643:C:T	T	C	0.04334	ENSG00000198832.10	RP3-412A9.11	0.619585	10.7333	1.71407e-24	622	6.00244e-19	FALSE	FALSE
22	chr22:31087469:A:G	G	A	0.04387	ENSG00000198832.10	RP3-412A9.11	0.619576	10.7331	1.71675e-24	622	6.01181e-19	FALSE	FALSE
22	chr22:31087948:T:C	C	T	0.04334	ENSG00000198832.10	RP3-412A9.11	0.619576	10.7331	1.71675e-24	622	6.01181e-19	FALSE	FALSE
22	chr22:31088202:G:T	T	G	0.04334	ENSG00000198832.10	RP3-412A9.11	0.619576	10.7331	1.71675e-24	622	6.01181e-19	FALSE	FALSE
22	chr22:31089035:A:C	C	A	0.04387	ENSG00000198832.10	RP3-412A9.11	0.619576	10.7331	1.71675e-24	622	6.01181e-19	FALSE	FALSE
22	chr22:31087142:G:A	A	G	0.04333	ENSG00000198832.10	RP3-412A9.11	0.61974	10.7322	1.73143e-24	622	6.06322e-19	FALSE	FALSE
22	chr22:31087089:C:A	A	C	0.04331	ENSG00000198832.10	RP3-412A9.11	0.619784	10.7306	1.75529e-24	622	6.14679e-19	FALSE	FALSE
22	chr22:31079804:C:G	G	C	0.04332	ENSG00000198832.10	RP3-412A9.11	0.618928	10.7056	2.19379e-24	622	7.68234e-19	FALSE	FALSE
22	chr22:31074382:T:TA	TA	T	0.04327	ENSG00000198832.10	RP3-412A9.11	0.618811	10.7048	2.20995e-24	622	7.73893e-19	FALSE	FALSE
22	chr22:31072708:C:T	T	C	0.04331	ENSG00000198832.10	RP3-412A9.11	0.616786	10.6754	2.86987e-24	622	1.00499e-18	FALSE	FALSE
22	chr22:31074732:G:A	A	G	0.04331	ENSG00000198832.10	RP3-412A9.11	0.616786	10.6754	2.86987e-24	622	1.00499e-18	FALSE	FALSE
22	chr22:31075999:A:C	C	A	0.04331	ENSG00000198832.10	RP3-412A9.11	0.616786	10.6754	2.86987e-24	622	1.00499e-18	FALSE	FALSE
22	chr22:39088173:C:G	G	C	0.1053	ENSG00000100298.15	APOBEC3H	-0.661573	-10.6646	3.15857e-24	802	1.42617e-18	TRUE	FALSE
22	chr22:39088915:C:G	G	C	0.10511	ENSG00000100298.15	APOBEC3H	-0.661646	-10.6645	3.1637e-24	802	1.42849e-18	TRUE	FALSE
22	chr22:39089207:C:T	T	C	0.1051	ENSG00000100298.15	APOBEC3H	-0.661608	-10.6639	3.17978e-24	802	1.43575e-18	TRUE	FALSE
22	chr22:39086804:G:A	A	G	0.10522	ENSG00000100298.15	APOBEC3H	-0.661602	-10.6638	3.1821e-24	802	1.4368e-18	TRUE	FALSE
22	chr22:31059209:G:A	A	G	0.04296	ENSG00000198832.10	RP3-412A9.11	0.620991	10.6626	3.21539e-24	622	1.12598e-18	FALSE	FALSE
22	chr22:31070457:C:T	T	C	0.04377	ENSG00000198832.10	RP3-412A9.11	0.612089	10.6622	3.2286e-24	622	1.13061e-18	FALSE	FALSE
22	chr22:31064515:A:G	G	A	0.04318	ENSG00000198832.10	RP3-412A9.11	0.615909	10.6376	4.01508e-24	622	1.40602e-18	FALSE	FALSE
22	chr22:31065418:G:A	A	G	0.04319	ENSG00000198832.10	RP3-412A9.11	0.615813	10.6369	4.04189e-24	622	1.41541e-18	FALSE	FALSE
22	chr22:31053998:C:T	T	C	0.04304	ENSG00000198832.10	RP3-412A9.11	0.614144	10.6032	5.44615e-24	622	1.90717e-18	FALSE	FALSE
22	chr22:31054302:A:G	G	A	0.04304	ENSG00000198832.10	RP3-412A9.11	0.614144	10.6032	5.44615e-24	622	1.90717e-18	FALSE	FALSE
22	chr22:31056581:C:T	T	C	0.04306	ENSG00000198832.10	RP3-412A9.11	0.614027	10.5902	6.1131e-24	622	2.14072e-18	FALSE	FALSE
22	chr22:50546840:T:C	C	T	0.09627	ENSG00000130487.6	KLHDC7B	-0.48323	-10.5291	1.0485e-23	1172	6.91841e-18	TRUE	FALSE
22	chr22:38779262:G:A	A	G	0.1899	ENSG00000221890.3	NPTXR	-0.523184	-10.5113	1.22607e-23	724	4.99759e-18	FALSE	FALSE
22	chr22:38788634:A:C	C	A	0.18962	ENSG00000221890.3	NPTXR	-0.522646	-10.4914	1.461e-23	724	5.95523e-18	FALSE	FALSE
22	chr22:31098209:C:G	G	C	0.04395	ENSG00000198832.10	RP3-412A9.11	0.601197	10.4773	1.65346e-23	622	5.79017e-18	FALSE	FALSE
22	chr22:43960600:G:T	T	G	0.10695	ENSG00000100347.14	SAMM50	-0.370866	-10.4362	2.37207e-23	1250	1.66934e-17	FALSE	FALSE
22	chr22:43955471:T:C	C	T	0.10748	ENSG00000100347.14	SAMM50	-0.369098	-10.4091	3.00542e-23	1250	2.11506e-17	FALSE	FALSE
22	chr22:31059830:C:A	A	C	0.04322	ENSG00000198832.10	RP3-412A9.11	0.609573	10.3874	3.63386e-23	622	1.27253e-17	FALSE	FALSE
22	chr22:38862073:C:T	T	C	0.2405	ENSG00000221890.3	NPTXR	-0.47929	-10.3458	5.22393e-23	724	2.12934e-17	FALSE	FALSE
22	chr22:38859888:G:C	C	G	0.25711	ENSG00000221890.3	NPTXR	-0.45952	-10.3092	7.18137e-23	724	2.92721e-17	FALSE	FALSE
22	chr22:39110197:G:A	A	G	0.1265	ENSG00000239713.8	APOBEC3G	-0.435967	-10.2613	1.0888e-22	775	4.75069e-17	TRUE	FALSE
22	chr22:43947129:T:A	A	T	0.10764	ENSG00000100347.14	SAMM50	-0.361823	-10.1492	2.86583e-22	1250	2.01683e-16	FALSE	FALSE
22	chr22:31044772:C:G	G	C	0.04461	ENSG00000198832.10	RP3-412A9.11	0.582973	10.1314	3.34048e-22	622	1.16979e-16	FALSE	FALSE
22	chr22:43945518:C:A	A	C	0.10543	ENSG00000100347.14	SAMM50	-0.363228	-10.1279	3.44311e-22	1250	2.42309e-16	FALSE	FALSE
22	chr22:39099507:G:A	A	G	0.10092	ENSG00000100298.15	APOBEC3H	-0.664669	-10.0969	4.49319e-22	802	2.02879e-16	TRUE	FALSE
22	chr22:39099208:T:C	C	T	0.10182	ENSG00000100298.15	APOBEC3H	-0.664795	-10.096	4.52611e-22	802	2.04366e-16	TRUE	FALSE
22	chr22:39099110:G:A	A	G	0.10182	ENSG00000100298.15	APOBEC3H	-0.664817	-10.0959	4.53027e-22	802	2.04553e-16	TRUE	FALSE
22	chr22:43997213:T:C	C	T	0.10608	ENSG00000100347.14	SAMM50	-0.36061	-10.0865	4.91239e-22	1250	3.4571e-16	FALSE	FALSE
22	chr22:43996851:C:T	T	C	0.10685	ENSG00000100347.14	SAMM50	-0.35889	-10.0861	4.92851e-22	1250	3.46844e-16	FALSE	FALSE
22	chr22:43988399:C:G	G	C	0.10642	ENSG00000100347.14	SAMM50	-0.360042	-10.0749	5.42425e-22	1250	3.81732e-16	FALSE	FALSE
22	chr22:43972159:T:C	C	T	0.10696	ENSG00000100347.14	SAMM50	-0.359991	-10.0746	5.43682e-22	1250	3.82616e-16	FALSE	FALSE
22	chr22:43963835:C:T	T	C	0.10563	ENSG00000100347.14	SAMM50	-0.3626	-10.0716	5.57921e-22	1250	3.92637e-16	FALSE	FALSE
22	chr22:31049212:G:A	A	G	0.04404	ENSG00000198832.10	RP3-412A9.11	0.582996	10.0619	6.06136e-22	622	2.1226e-16	FALSE	FALSE
22	chr22:39100897:C:T	T	C	0.12409	ENSG00000239713.8	APOBEC3G	-0.426583	-10.0523	6.57906e-22	775	2.87061e-16	TRUE	FALSE
22	chr22:39100658:A:G	G	A	0.12411	ENSG00000239713.8	APOBEC3G	-0.426565	-10.0504	6.68583e-22	775	2.91719e-16	TRUE	FALSE
22	chr22:39100739:G:A	A	G	0.12393	ENSG00000239713.8	APOBEC3G	-0.426712	-10.0477	6.84617e-22	775	2.98716e-16	TRUE	FALSE
22	chr22:39100823:C:T	T	C	0.10186	ENSG00000100298.15	APOBEC3H	-0.661501	-10.0461	6.93596e-22	802	3.13177e-16	TRUE	FALSE
22	chr22:43986367:A:C	C	A	0.1085	ENSG00000100347.14	SAMM50	-0.358079	-10.0417	7.20717e-22	1250	5.07204e-16	FALSE	FALSE
22	chr22:39083347:G:A	A	G	0.07774	ENSG00000100298.15	APOBEC3H	-0.735025	-10.0027	1.00501e-21	802	4.53788e-16	TRUE	FALSE
22	chr22:39083100:C:G	G	C	0.07725	ENSG00000100298.15	APOBEC3H	-0.738259	-9.98827	1.13632e-21	802	5.13076e-16	TRUE	FALSE
22	chr22:39081706:G:GC	GC	G	0.07724	ENSG00000100298.15	APOBEC3H	-0.738638	-9.98712	1.14749e-21	802	5.18122e-16	TRUE	FALSE
22	chr22:39079754:C:G	G	C	0.07726	ENSG00000100298.15	APOBEC3H	-0.738235	-9.98574	1.16107e-21	802	5.24255e-16	TRUE	FALSE
22	chr22:39081653:C:T	T	C	0.07722	ENSG00000100298.15	APOBEC3H	-0.738259	-9.98549	1.16353e-21	802	5.25363e-16	TRUE	FALSE
22	chr22:43979558:C:T	T	C	0.10642	ENSG00000100347.14	SAMM50	-0.358155	-9.98528	1.16568e-21	1250	8.20345e-16	FALSE	FALSE
22	chr22:39075546:A:T	T	A	0.07669	ENSG00000100298.15	APOBEC3H	-0.741181	-9.9475	1.60706e-21	802	7.25628e-16	TRUE	FALSE
22	chr22:39077842:A:G	G	A	0.07828	ENSG00000100298.15	APOBEC3H	-0.725879	-9.89236	2.56444e-21	802	1.15791e-15	TRUE	FALSE
22	chr22:43989799:CTGTT:C	C	CTGTT	0.10257	ENSG00000100347.14	SAMM50	-0.360571	-9.83933	4.01268e-21	1250	2.82393e-15	FALSE	FALSE
22	chr22:39074322:T:C	C	T	0.07563	ENSG00000100298.15	APOBEC3H	-0.750629	-9.83918	4.01768e-21	802	1.81409e-15	TRUE	FALSE
22	chr22:39089456:G:A	A	G	0.07618	ENSG00000100298.15	APOBEC3H	-0.731219	-9.82417	4.55901e-21	802	2.05851e-15	TRUE	FALSE
22	chr22:39086262:C:T	T	C	0.07617	ENSG00000100298.15	APOBEC3H	-0.731949	-9.81525	4.91448e-21	802	2.21901e-15	TRUE	FALSE
22	chr22:39084210:C:T	T	C	0.07668	ENSG00000100298.15	APOBEC3H	-0.731919	-9.81414	4.96079e-21	802	2.23992e-15	TRUE	FALSE
22	chr22:39086366:C:G	G	C	0.07617	ENSG00000100298.15	APOBEC3H	-0.731831	-9.81385	4.97274e-21	802	2.24532e-15	TRUE	FALSE
22	chr22:39089098:G:T	T	G	0.07615	ENSG00000100298.15	APOBEC3H	-0.731831	-9.81385	4.97274e-21	802	2.24532e-15	TRUE	FALSE
22	chr22:39086023:G:A	A	G	0.0767	ENSG00000100298.15	APOBEC3H	-0.731843	-9.81375	4.97716e-21	802	2.24732e-15	TRUE	FALSE
22	chr22:39088563:TAC:T	T	TAC	0.07614	ENSG00000100298.15	APOBEC3H	-0.732019	-9.81374	4.97744e-21	802	2.24745e-15	TRUE	FALSE
22	chr22:39086622:G:A	A	G	0.07615	ENSG00000100298.15	APOBEC3H	-0.731832	-9.81348	4.98834e-21	802	2.25237e-15	TRUE	FALSE
22	chr22:50577128:C:T	T	C	0.08962	ENSG00000130487.6	KLHDC7B	-0.467404	-9.81314	5.0025e-21	1172	3.30083e-15	TRUE	FALSE
22	chr22:39117118:A:G	G	A	0.10043	ENSG00000100298.15	APOBEC3H	-0.650098	-9.81188	5.05599e-21	802	2.28291e-15	TRUE	FALSE
22	chr22:39085657:C:T	T	C	0.07669	ENSG00000100298.15	APOBEC3H	-0.731693	-9.80931	5.16642e-21	802	2.33277e-15	TRUE	FALSE
22	chr22:39084256:C:T	T	C	0.07667	ENSG00000100298.15	APOBEC3H	-0.732041	-9.80297	5.44943e-21	802	2.46056e-15	TRUE	FALSE
22	chr22:39104791:AAAC:A	A	AAAC	0.09857	ENSG00000100298.15	APOBEC3H	-0.659002	-9.77386	6.95872e-21	802	3.14204e-15	TRUE	FALSE
22	chr22:39116606:T:C	C	T	0.10041	ENSG00000100298.15	APOBEC3H	-0.645985	-9.74238	9.05923e-21	802	4.09048e-15	TRUE	FALSE
22	chr22:39113582:G:C	C	G	0.09986	ENSG00000100298.15	APOBEC3H	-0.647572	-9.71652	1.12468e-20	802	5.07822e-15	TRUE	FALSE
22	chr22:39113154:C:G	G	C	0.09879	ENSG00000100298.15	APOBEC3H	-0.650019	-9.71371	1.15137e-20	802	5.19875e-15	TRUE	FALSE
22	chr22:38780120:T:C	C	T	0.15337	ENSG00000221890.3	NPTXR	-0.52598	-9.70579	1.23013e-20	724	5.01416e-15	FALSE	FALSE
22	chr22:39102694:C:T	T	C	0.09883	ENSG00000100298.15	APOBEC3H	-0.651498	-9.69913	1.30046e-20	802	5.8719e-15	TRUE	FALSE
22	chr22:39116160:C:T	T	C	0.09987	ENSG00000100298.15	APOBEC3H	-0.644887	-9.67572	1.58073e-20	802	7.13742e-15	TRUE	FALSE
22	chr22:39116200:G:A	A	G	0.09987	ENSG00000100298.15	APOBEC3H	-0.644854	-9.67515	1.58833e-20	802	7.17171e-15	TRUE	FALSE
22	chr22:39116410:G:C	C	G	0.09987	ENSG00000100298.15	APOBEC3H	-0.644872	-9.67489	1.59168e-20	802	7.18686e-15	TRUE	FALSE
22	chr22:39116517:A:G	G	A	0.09987	ENSG00000100298.15	APOBEC3H	-0.644839	-9.67395	1.60422e-20	802	7.24346e-15	TRUE	FALSE
22	chr22:39116566:C:T	T	C	0.0993	ENSG00000100298.15	APOBEC3H	-0.647276	-9.67119	1.64162e-20	802	7.41236e-15	TRUE	FALSE
22	chr22:39117048:C:A	A	C	0.09982	ENSG00000100298.15	APOBEC3H	-0.644818	-9.66592	1.71522e-20	802	7.74466e-15	TRUE	FALSE
22	chr22:31130758:A:G	G	A	0.07716	ENSG00000198832.10	RP3-412A9.11	0.433708	9.65828	1.82783e-20	622	6.40081e-15	FALSE	FALSE
22	chr22:31456441:T:C	C	T	0.30282	ENSG00000100100.12	PIK3IP1	-0.3149	-9.64738	2.00139e-20	746	8.40578e-15	TRUE	FALSE
22	chr22:31103532:A:G	G	A	0.38633	ENSG00000198832.10	RP3-412A9.11	0.237825	9.60757	2.78525e-20	622	9.75355e-15	FALSE	FALSE
22	chr22:31063704:CA:C	C	CA	0.03866	ENSG00000198832.10	RP3-412A9.11	0.609081	9.60241	2.90713e-20	622	1.01804e-14	FALSE	FALSE
22	chr22:38844129:C:T	T	C	0.21361	ENSG00000221890.3	NPTXR	0.473902	9.57527	3.63957e-20	724	1.48353e-14	FALSE	FALSE
22	chr22:31281811:C:CCT	CCT	C	0.30634	ENSG00000100100.12	PIK3IP1	0.308168	9.55592	4.27095e-20	746	1.79379e-14	TRUE	FALSE
22	chr22:31098880:G:T	T	G	0.38445	ENSG00000198832.10	RP3-412A9.11	0.237471	9.53928	4.89981e-20	622	1.71585e-14	FALSE	FALSE
22	chr22:50542389:C:A	A	C	0.16511	ENSG00000130487.6	KLHDC7B	-0.349135	-9.52925	5.32257e-20	1172	3.51202e-14	TRUE	FALSE
22	chr22:50542556:G:T	T	G	0.16419	ENSG00000130487.6	KLHDC7B	-0.350768	-9.5106	6.20659e-20	1172	4.09533e-14	TRUE	FALSE
22	chr22:43971369:C:T	T	C	0.12995	ENSG00000100347.14	SAMM50	-0.319374	-9.46804	8.80659e-20	1250	6.19764e-14	FALSE	FALSE
22	chr22:39088320:G:T	T	G	0.07418	ENSG00000100298.15	APOBEC3H	-0.720316	-9.45046	1.01728e-19	802	4.59327e-14	TRUE	FALSE
22	chr22:50542785:C:T	T	C	0.17465	ENSG00000130487.6	KLHDC7B	-0.333912	-9.44397	1.07287e-19	1172	7.07918e-14	TRUE	FALSE
22	chr22:31168348:C:T	T	C	0.30465	ENSG00000100100.12	PIK3IP1	0.303098	9.4223	1.28116e-19	746	5.38085e-14	TRUE	FALSE
22	chr22:31165036:G:A	A	G	0.30466	ENSG00000100100.12	PIK3IP1	0.302911	9.41541	1.35547e-19	746	5.69295e-14	TRUE	FALSE
22	chr22:31188530:G:A	A	G	0.30408	ENSG00000100100.12	PIK3IP1	0.302823	9.41506	1.35927e-19	746	5.70889e-14	TRUE	FALSE
22	chr22:31182893:A:G	G	A	0.30402	ENSG00000100100.12	PIK3IP1	0.302665	9.40892	1.42931e-19	746	6.00309e-14	TRUE	FALSE
22	chr22:31187021:A:G	G	A	0.30404	ENSG00000100100.12	PIK3IP1	0.30266	9.40883	1.43036e-19	746	6.00748e-14	TRUE	FALSE
22	chr22:31183247:C:T	T	C	0.30448	ENSG00000100100.12	PIK3IP1	0.30266	9.4088	1.43063e-19	746	6.00863e-14	TRUE	FALSE
22	chr22:31178227:A:G	G	A	0.30455	ENSG00000100100.12	PIK3IP1	0.302661	9.40826	1.437e-19	746	6.03536e-14	TRUE	FALSE
22	chr22:31203997:T:C	C	T	0.30561	ENSG00000100100.12	PIK3IP1	0.302939	9.40745	1.44654e-19	746	6.07545e-14	TRUE	FALSE
22	chr22:31175381:T:G	G	T	0.30405	ENSG00000100100.12	PIK3IP1	0.302705	9.40574	1.4669e-19	746	6.16097e-14	TRUE	FALSE
22	chr22:31354912:G:A	A	G	0.29242	ENSG00000100100.12	PIK3IP1	-0.309088	-9.40243	1.50709e-19	746	6.32976e-14	TRUE	FALSE
22	chr22:31190262:G:A	A	G	0.30465	ENSG00000100100.12	PIK3IP1	0.302461	9.39892	1.55094e-19	746	6.51393e-14	TRUE	FALSE
22	chr22:31193070:T:C	C	T	0.30464	ENSG00000100100.12	PIK3IP1	0.302467	9.39884	1.55195e-19	746	6.51815e-14	TRUE	FALSE
22	chr22:31191232:T:C	C	T	0.30463	ENSG00000100100.12	PIK3IP1	0.302455	9.39872	1.55344e-19	746	6.52442e-14	TRUE	FALSE
22	chr22:31194674:C:G	G	C	0.30464	ENSG00000100100.12	PIK3IP1	0.30245	9.39793	1.56357e-19	746	6.56698e-14	TRUE	FALSE
22	chr22:31191736:A:G	G	A	0.30434	ENSG00000100100.12	PIK3IP1	0.302436	9.39757	1.56818e-19	746	6.58633e-14	TRUE	FALSE
22	chr22:31379996:G:T	T	G	0.30239	ENSG00000100100.12	PIK3IP1	-0.302117	-9.3925	1.63443e-19	746	6.86457e-14	TRUE	FALSE
22	chr22:31197616:T:C	C	T	0.30465	ENSG00000100100.12	PIK3IP1	0.302228	9.38881	1.68433e-19	746	7.07414e-14	TRUE	FALSE
22	chr22:31204474:T:C	C	T	0.30513	ENSG00000100100.12	PIK3IP1	0.30221	9.38873	1.68542e-19	746	7.07873e-14	TRUE	FALSE
22	chr22:31197875:A:G	G	A	0.30514	ENSG00000100100.12	PIK3IP1	0.302203	9.3886	1.68726e-19	746	7.08647e-14	TRUE	FALSE
22	chr22:31197973:C:A	A	C	0.30515	ENSG00000100100.12	PIK3IP1	0.302194	9.38844	1.68941e-19	746	7.09547e-14	TRUE	FALSE
22	chr22:31199094:T:C	C	T	0.3047	ENSG00000100100.12	PIK3IP1	0.302242	9.38825	1.69208e-19	746	7.10668e-14	TRUE	FALSE
22	chr22:31405678:T:G	G	T	0.30391	ENSG00000100100.12	PIK3IP1	-0.304627	-9.38281	1.76885e-19	746	7.42913e-14	TRUE	FALSE
22	chr22:31162563:C:T	T	C	0.30516	ENSG00000100100.12	PIK3IP1	0.301058	9.37861	1.83045e-19	746	7.68784e-14	TRUE	FALSE
22	chr22:31363047:A:G	G	A	0.30283	ENSG00000100100.12	PIK3IP1	-0.301115	-9.37351	1.90829e-19	746	8.01477e-14	TRUE	FALSE
22	chr22:43929868:A:G	G	A	0.12501	ENSG00000100347.14	SAMM50	-0.321558	-9.36672	2.01683e-19	1250	1.41935e-13	FALSE	FALSE
22	chr22:31279199:A:C	C	A	0.30296	ENSG00000100100.12	PIK3IP1	0.301839	9.36583	2.03147e-19	746	8.53213e-14	TRUE	FALSE
22	chr22:31280468:T:C	C	T	0.30296	ENSG00000100100.12	PIK3IP1	0.301839	9.36583	2.03147e-19	746	8.53213e-14	TRUE	FALSE
22	chr22:31281144:C:G	G	C	0.30442	ENSG00000100100.12	PIK3IP1	0.302401	9.36133	2.1074e-19	746	8.85104e-14	TRUE	FALSE
22	chr22:43984153:T:C	C	T	0.13051	ENSG00000100347.14	SAMM50	-0.315637	-9.35684	2.18584e-19	1250	1.53829e-13	FALSE	FALSE
22	chr22:38847325:G:C	C	G	0.10622	ENSG00000221890.3	NPTXR	0.621821	9.35025	2.3063e-19	724	9.40076e-14	FALSE	FALSE
22	chr22:31461948:AC:A	A	AC	0.3037	ENSG00000100100.12	PIK3IP1	-0.298658	-9.34439	2.41889e-19	746	1.01593e-13	TRUE	FALSE
22	chr22:43930987:C:A	A	C	0.12139	ENSG00000100347.14	SAMM50	-0.326531	-9.34429	2.42077e-19	1250	1.70362e-13	FALSE	FALSE
22	chr22:31290158:A:G	G	A	0.30496	ENSG00000100100.12	PIK3IP1	0.301806	9.33543	2.60164e-19	746	1.09269e-13	TRUE	FALSE
22	chr22:31276766:A:C	C	A	0.30471	ENSG00000100100.12	PIK3IP1	0.301895	9.33533	2.60383e-19	746	1.0936e-13	TRUE	FALSE
22	chr22:31283124:G:C	C	G	0.30495	ENSG00000100100.12	PIK3IP1	0.301828	9.33521	2.60637e-19	746	1.09467e-13	TRUE	FALSE
22	chr22:31275946:G:T	T	G	0.30491	ENSG00000100100.12	PIK3IP1	0.301807	9.3345	2.62129e-19	746	1.10094e-13	TRUE	FALSE
22	chr22:31449163:A:G	G	A	0.30429	ENSG00000100100.12	PIK3IP1	-0.298084	-9.33291	2.65537e-19	746	1.11525e-13	TRUE	FALSE
22	chr22:31276690:G:A	A	G	0.30488	ENSG00000100100.12	PIK3IP1	0.301794	9.33278	2.6583e-19	746	1.11648e-13	TRUE	FALSE
22	chr22:31451661:T:C	C	T	0.30462	ENSG00000100100.12	PIK3IP1	-0.297887	-9.33066	2.70449e-19	746	1.13588e-13	TRUE	FALSE
22	chr22:31446568:C:T	T	C	0.30431	ENSG00000100100.12	PIK3IP1	-0.297853	-9.32784	2.76706e-19	746	1.16216e-13	TRUE	FALSE
22	chr22:31464336:A:G	G	A	0.30473	ENSG00000100100.12	PIK3IP1	-0.297884	-9.32478	2.83681e-19	746	1.19145e-13	TRUE	FALSE
22	chr22:31404350:C:T	T	C	0.30569	ENSG00000100100.12	PIK3IP1	-0.299542	-9.32317	2.87404e-19	746	1.20709e-13	TRUE	FALSE
22	chr22:31406724:A:C	C	A	0.3058	ENSG00000100100.12	PIK3IP1	-0.299463	-9.32184	2.90522e-19	746	1.22019e-13	TRUE	FALSE
22	chr22:31457385:A:C	C	A	0.30512	ENSG00000100100.12	PIK3IP1	-0.297117	-9.32166	2.9096e-19	746	1.22203e-13	TRUE	FALSE
22	chr22:31454905:A:AC	AC	A	0.30403	ENSG00000100100.12	PIK3IP1	-0.297996	-9.32042	2.9389e-19	746	1.23433e-13	TRUE	FALSE
22	chr22:31403462:G:C	C	G	0.3056	ENSG00000100100.12	PIK3IP1	-0.29962	-9.31597	3.04723e-19	746	1.27983e-13	TRUE	FALSE
22	chr22:31447581:G:C	C	G	0.30301	ENSG00000100100.12	PIK3IP1	-0.298136	-9.31591	3.04859e-19	746	1.2804e-13	TRUE	FALSE
22	chr22:31394303:G:A	A	G	0.30184	ENSG00000100100.12	PIK3IP1	-0.299766	-9.31479	3.07631e-19	746	1.29204e-13	TRUE	FALSE
22	chr22:31406338:T:C	C	T	0.30396	ENSG00000100100.12	PIK3IP1	-0.299585	-9.31321	3.11606e-19	746	1.30874e-13	TRUE	FALSE
22	chr22:31390975:T:A	A	T	0.29886	ENSG00000100100.12	PIK3IP1	-0.299769	-9.31312	3.11849e-19	746	1.30976e-13	TRUE	FALSE
22	chr22:31215563:A:G	G	A	0.30413	ENSG00000100100.12	PIK3IP1	0.300047	9.30743	3.26577e-19	746	1.37162e-13	TRUE	FALSE
22	chr22:31220315:A:G	G	A	0.30368	ENSG00000100100.12	PIK3IP1	0.300775	9.30672	3.28462e-19	746	1.37954e-13	TRUE	FALSE
22	chr22:31222611:G:A	A	G	0.30364	ENSG00000100100.12	PIK3IP1	0.30077	9.30665	3.28643e-19	746	1.3803e-13	TRUE	FALSE
22	chr22:31220888:T:C	C	T	0.30362	ENSG00000100100.12	PIK3IP1	0.300756	9.30634	3.29471e-19	746	1.38377e-13	TRUE	FALSE
22	chr22:31440500:T:C	C	T	0.30644	ENSG00000100100.12	PIK3IP1	-0.296873	-9.30387	3.36126e-19	746	1.41172e-13	TRUE	FALSE
22	chr22:31397316:C:T	T	C	0.3042	ENSG00000100100.12	PIK3IP1	-0.298701	-9.30164	3.42285e-19	746	1.43759e-13	TRUE	FALSE
22	chr22:31421935:T:G	G	T	0.30397	ENSG00000100100.12	PIK3IP1	-0.29843	-9.30044	3.45607e-19	746	1.45154e-13	TRUE	FALSE
22	chr22:31435031:T:C	C	T	0.30447	ENSG00000100100.12	PIK3IP1	-0.298413	-9.29991	3.47097e-19	746	1.4578e-13	TRUE	FALSE
22	chr22:31207501:C:CAT	CAT	C	0.30427	ENSG00000100100.12	PIK3IP1	0.299923	9.29985	3.47286e-19	746	1.4586e-13	TRUE	FALSE
22	chr22:31416867:C:T	T	C	0.30406	ENSG00000100100.12	PIK3IP1	-0.298527	-9.29976	3.47515e-19	746	1.45956e-13	TRUE	FALSE
22	chr22:31402273:G:T	T	G	0.30417	ENSG00000100100.12	PIK3IP1	-0.298632	-9.2997	3.47706e-19	746	1.46036e-13	TRUE	FALSE
22	chr22:31428273:G:A	A	G	0.30445	ENSG00000100100.12	PIK3IP1	-0.298429	-9.29968	3.47747e-19	746	1.46053e-13	TRUE	FALSE
22	chr22:31425493:T:C	C	T	0.30452	ENSG00000100100.12	PIK3IP1	-0.298442	-9.29908	3.49455e-19	746	1.4677e-13	TRUE	FALSE
22	chr22:31413166:G:A	A	G	0.30403	ENSG00000100100.12	PIK3IP1	-0.298473	-9.29778	3.53164e-19	746	1.48328e-13	TRUE	FALSE
22	chr22:31206201:C:T	T	C	0.30467	ENSG00000100100.12	PIK3IP1	0.299771	9.29673	3.56167e-19	746	1.49589e-13	TRUE	FALSE
22	chr22:31206153:A:G	G	A	0.30471	ENSG00000100100.12	PIK3IP1	0.299781	9.29666	3.56362e-19	746	1.49671e-13	TRUE	FALSE
22	chr22:31423769:C:T	T	C	0.30393	ENSG00000100100.12	PIK3IP1	-0.298351	-9.29662	3.56491e-19	746	1.49725e-13	TRUE	FALSE
22	chr22:31416476:G:A	A	G	0.30404	ENSG00000100100.12	PIK3IP1	-0.298446	-9.29647	3.56932e-19	746	1.49911e-13	TRUE	FALSE
22	chr22:31382004:T:C	C	T	0.32658	ENSG00000100100.12	PIK3IP1	0.299938	9.29136	3.71996e-19	746	1.56238e-13	TRUE	FALSE
22	chr22:31467036:A:C	C	A	0.30568	ENSG00000100100.12	PIK3IP1	-0.296222	-9.2908	3.73707e-19	746	1.56956e-13	TRUE	FALSE
22	chr22:31412094:A:G	G	A	0.30409	ENSG00000100100.12	PIK3IP1	-0.298325	-9.28717	3.84857e-19	746	1.61639e-13	TRUE	FALSE
22	chr22:31400911:A:C	C	A	0.30432	ENSG00000100100.12	PIK3IP1	-0.29833	-9.2858	3.89143e-19	746	1.63439e-13	TRUE	FALSE
22	chr22:31401332:T:C	C	T	0.30432	ENSG00000100100.12	PIK3IP1	-0.298305	-9.28526	3.90836e-19	746	1.64151e-13	TRUE	FALSE
22	chr22:31432041:T:C	C	T	0.30447	ENSG00000100100.12	PIK3IP1	-0.29875	-9.28091	4.04856e-19	746	1.70039e-13	TRUE	FALSE
22	chr22:43981677:A:C	C	A	0.12997	ENSG00000100347.14	SAMM50	-0.313671	-9.2704	4.40795e-19	1250	3.1021e-13	FALSE	FALSE
22	chr22:31308506:A:G	G	A	0.30349	ENSG00000100100.12	PIK3IP1	-0.298522	-9.26658	4.54614e-19	746	1.90937e-13	TRUE	FALSE
22	chr22:31303461:A:G	G	A	0.30547	ENSG00000100100.12	PIK3IP1	0.298364	9.25078	5.16554e-19	746	2.16952e-13	TRUE	FALSE
22	chr22:31305835:A:G	G	A	0.3054	ENSG00000100100.12	PIK3IP1	0.298317	9.25066	5.1706e-19	746	2.17164e-13	TRUE	FALSE
22	chr22:39111915:G:T	T	G	0.1583	ENSG00000239713.8	APOBEC3G	-0.360839	-9.24391	5.46025e-19	775	2.38244e-13	TRUE	FALSE
22	chr22:31236065:T:C	C	T	0.30449	ENSG00000100100.12	PIK3IP1	0.297959	9.24326	5.48856e-19	746	2.30518e-13	TRUE	FALSE
22	chr22:31302180:C:T	T	C	0.30546	ENSG00000100100.12	PIK3IP1	0.297955	9.24317	5.49253e-19	746	2.30685e-13	TRUE	FALSE
22	chr22:31300629:A:G	G	A	0.30546	ENSG00000100100.12	PIK3IP1	0.297943	9.24275	5.51136e-19	746	2.31476e-13	TRUE	FALSE
22	chr22:31445301:GAATC:G	G	GAATC	0.30364	ENSG00000100100.12	PIK3IP1	-0.296446	-9.23449	5.8911e-19	746	2.47425e-13	TRUE	FALSE
22	chr22:31294542:T:A	A	T	0.30613	ENSG00000100100.12	PIK3IP1	0.297865	9.22973	6.12171e-19	746	2.57111e-13	TRUE	FALSE
22	chr22:38831870:G:A	A	G	0.10513	ENSG00000221890.3	NPTXR	0.616738	9.2276	6.22798e-19	724	2.5386e-13	FALSE	FALSE
22	chr22:31261463:A:G	G	A	0.30531	ENSG00000100100.12	PIK3IP1	0.297494	9.21943	6.65168e-19	746	2.79369e-13	TRUE	FALSE
22	chr22:31262295:A:G	G	A	0.30529	ENSG00000100100.12	PIK3IP1	0.29748	9.21921	6.66354e-19	746	2.79867e-13	TRUE	FALSE
22	chr22:31263841:C:G	G	C	0.30529	ENSG00000100100.12	PIK3IP1	0.297465	9.21903	6.67312e-19	746	2.8027e-13	TRUE	FALSE
22	chr22:31291806:CA:C	C	CA	0.30606	ENSG00000100100.12	PIK3IP1	0.297435	9.21861	6.69567e-19	746	2.81217e-13	TRUE	FALSE
22	chr22:31267856:C:G	G	C	0.3053	ENSG00000100100.12	PIK3IP1	0.297443	9.21728	6.76795e-19	746	2.84253e-13	TRUE	FALSE
22	chr22:31242041:T:C	C	T	0.30499	ENSG00000100100.12	PIK3IP1	0.297379	9.21712	6.77679e-19	746	2.84624e-13	TRUE	FALSE
22	chr22:31242946:G:A	A	G	0.30498	ENSG00000100100.12	PIK3IP1	0.29738	9.21712	6.77681e-19	746	2.84625e-13	TRUE	FALSE
22	chr22:31242462:G:A	A	G	0.30499	ENSG00000100100.12	PIK3IP1	0.297369	9.21671	6.79881e-19	746	2.85549e-13	TRUE	FALSE
22	chr22:31249773:C:T	T	C	0.30504	ENSG00000100100.12	PIK3IP1	0.297368	9.21651	6.80983e-19	746	2.86011e-13	TRUE	FALSE
22	chr22:31289472:G:A	A	G	0.30547	ENSG00000100100.12	PIK3IP1	0.297355	9.21613	6.83096e-19	746	2.86899e-13	TRUE	FALSE
22	chr22:31270040:A:G	G	A	0.30536	ENSG00000100100.12	PIK3IP1	0.297381	9.21594	6.8414e-19	746	2.87338e-13	TRUE	FALSE
22	chr22:31251108:A:G	G	A	0.30493	ENSG00000100100.12	PIK3IP1	0.2976	9.21553	6.86391e-19	746	2.88283e-13	TRUE	FALSE
22	chr22:31269923:C:A	A	C	0.30535	ENSG00000100100.12	PIK3IP1	0.297384	9.2145	6.92097e-19	746	2.90679e-13	TRUE	FALSE
22	chr22:31252590:G:T	T	G	0.30509	ENSG00000100100.12	PIK3IP1	0.297324	9.21377	6.96196e-19	746	2.92401e-13	TRUE	FALSE
22	chr22:31352429:G:A	A	G	0.30372	ENSG00000100100.12	PIK3IP1	-0.297998	-9.21323	6.99256e-19	746	2.93686e-13	TRUE	FALSE
22	chr22:31256866:G:A	A	G	0.30497	ENSG00000100100.12	PIK3IP1	0.297461	9.21287	7.01283e-19	746	2.94537e-13	TRUE	FALSE
22	chr22:31354495:C:T	T	C	0.30373	ENSG00000100100.12	PIK3IP1	-0.297942	-9.21211	7.05586e-19	746	2.96345e-13	TRUE	FALSE
22	chr22:31350733:C:G	G	C	0.30374	ENSG00000100100.12	PIK3IP1	-0.297927	-9.21198	7.06286e-19	746	2.96639e-13	TRUE	FALSE
22	chr22:31252587:AAG:A	A	AAG	0.30553	ENSG00000100100.12	PIK3IP1	0.297554	9.21111	7.11268e-19	746	2.98731e-13	TRUE	FALSE
22	chr22:31354201:C:G	G	C	0.30376	ENSG00000100100.12	PIK3IP1	-0.297888	-9.20981	7.18762e-19	746	3.01879e-13	TRUE	FALSE
22	chr22:39111474:C:T	T	C	0.15787	ENSG00000239713.8	APOBEC3G	-0.359955	-9.2075	7.32222e-19	775	3.19487e-13	TRUE	FALSE
22	chr22:31356441:C:A	A	C	0.30367	ENSG00000100100.12	PIK3IP1	-0.297771	-9.2038	7.54385e-19	746	3.1684e-13	TRUE	FALSE
22	chr22:31348735:T:C	C	T	0.30368	ENSG00000100100.12	PIK3IP1	-0.297744	-9.20318	7.5818e-19	746	3.18434e-13	TRUE	FALSE
22	chr22:31345081:G:A	A	G	0.3037	ENSG00000100100.12	PIK3IP1	-0.297414	-9.19412	8.15452e-19	746	3.42488e-13	TRUE	FALSE
22	chr22:31309956:G:A	A	G	0.30372	ENSG00000100100.12	PIK3IP1	-0.297356	-9.19345	8.19873e-19	746	3.44345e-13	TRUE	FALSE
22	chr22:31318370:G:A	A	G	0.30369	ENSG00000100100.12	PIK3IP1	-0.297382	-9.19293	8.23287e-19	746	3.45779e-13	TRUE	FALSE
22	chr22:31411389:G:A	A	G	0.32757	ENSG00000100100.12	PIK3IP1	-0.29091	-9.18655	8.66613e-19	746	3.63976e-13	TRUE	FALSE
22	chr22:31321813:T:G	G	T	0.30381	ENSG00000100100.12	PIK3IP1	-0.297	-9.18649	8.67087e-19	746	3.64175e-13	TRUE	FALSE
22	chr22:31336526:C:T	T	C	0.30378	ENSG00000100100.12	PIK3IP1	-0.297009	-9.1863	8.6839e-19	746	3.64722e-13	TRUE	FALSE
22	chr22:31101893:C:T	T	C	0.37925	ENSG00000198832.10	RP3-412A9.11	0.231564	9.18219	8.97537e-19	622	3.14305e-13	FALSE	FALSE
22	chr22:38782370:G:A	A	G	0.17274	ENSG00000221890.3	NPTXR	-0.487019	-9.1814	9.03244e-19	724	3.68173e-13	FALSE	FALSE
22	chr22:31423226:A:G	G	A	0.32801	ENSG00000100100.12	PIK3IP1	-0.290087	-9.17593	9.43787e-19	746	3.96389e-13	TRUE	FALSE
22	chr22:39101696:A:G	G	A	0.45443	ENSG00000100298.15	APOBEC3H	-0.327418	-9.16579	1.02386e-18	802	4.62299e-13	TRUE	FALSE
22	chr22:31323329:A:G	G	A	0.30579	ENSG00000100100.12	PIK3IP1	0.29656	9.16455	1.03412e-18	746	4.34328e-13	TRUE	FALSE
22	chr22:39099775:T:C	C	T	0.4523	ENSG00000100298.15	APOBEC3H	-0.32636	-9.15984	1.07395e-18	802	4.84915e-13	TRUE	FALSE
22	chr22:39099579:C:G	G	C	0.45231	ENSG00000100298.15	APOBEC3H	-0.326328	-9.1592	1.07942e-18	802	4.87386e-13	TRUE	FALSE
22	chr22:25068343:A:G	G	A	0.22679	ENSG00000197077.13	KIAA1671	0.334898	9.15291	1.13531e-18	1430	9.14027e-13	TRUE	FALSE
22	chr22:31293965:A:G	G	A	0.31005	ENSG00000100100.12	PIK3IP1	0.295433	9.15105	1.1523e-18	746	4.83964e-13	TRUE	FALSE
22	chr22:39100726:C:T	T	C	0.45106	ENSG00000100298.15	APOBEC3H	-0.326759	-9.14719	1.18855e-18	802	5.36663e-13	TRUE	FALSE
22	chr22:31445763:T:A	A	T	0.32844	ENSG00000100100.12	PIK3IP1	-0.287014	-9.12655	1.40207e-18	746	5.88866e-13	TRUE	FALSE
22	chr22:25066667:C:T	T	C	0.32792	ENSG00000197077.13	KIAA1671	0.292415	9.10758	1.63158e-18	1430	1.31357e-12	TRUE	FALSE
22	chr22:31356075:C:G	G	C	0.32656	ENSG00000100100.12	PIK3IP1	-0.289523	-9.0942	1.81565e-18	746	7.62568e-13	TRUE	FALSE
22	chr22:39100407:G:C	C	G	0.45176	ENSG00000100298.15	APOBEC3H	-0.325114	-9.09391	1.81971e-18	802	8.21647e-13	TRUE	FALSE
22	chr22:31081375:G:C	C	G	0.4136	ENSG00000198832.10	RP3-412A9.11	0.223537	9.08964	1.88284e-18	622	6.59343e-13	FALSE	FALSE
22	chr22:39101399:G:C	C	G	0.45621	ENSG00000100298.15	APOBEC3H	-0.32521	-9.0881	1.90612e-18	802	8.60663e-13	TRUE	FALSE
22	chr22:39103364:C:T	T	C	0.45656	ENSG00000100298.15	APOBEC3H	-0.324973	-9.08489	1.95557e-18	802	8.82989e-13	TRUE	FALSE
22	chr22:39102672:A:C	C	A	0.45657	ENSG00000100298.15	APOBEC3H	-0.32496	-9.08462	1.95979e-18	802	8.84894e-13	TRUE	FALSE
22	chr22:39103010:A:G	G	A	0.45657	ENSG00000100298.15	APOBEC3H	-0.324938	-9.084	1.96947e-18	802	8.89267e-13	TRUE	FALSE
22	chr22:39105237:T:C	C	T	0.45656	ENSG00000100298.15	APOBEC3H	-0.324923	-9.08322	1.98177e-18	802	8.94821e-13	TRUE	FALSE
22	chr22:39101806:A:G	G	A	0.45609	ENSG00000100298.15	APOBEC3H	-0.324956	-9.08321	1.98189e-18	802	8.94873e-13	TRUE	FALSE
22	chr22:39105191:T:C	C	T	0.45654	ENSG00000100298.15	APOBEC3H	-0.324909	-9.08287	1.98732e-18	802	8.97325e-13	TRUE	FALSE
22	chr22:39102829:T:C	C	T	0.45657	ENSG00000100298.15	APOBEC3H	-0.324898	-9.08284	1.98773e-18	802	8.9751e-13	TRUE	FALSE
22	chr22:39103570:G:T	T	G	0.45655	ENSG00000100298.15	APOBEC3H	-0.324868	-9.08237	1.99519e-18	802	9.00881e-13	TRUE	FALSE
22	chr22:31170191:T:G	G	T	0.32091	ENSG00000100100.12	PIK3IP1	0.290457	9.08152	2.00871e-18	746	8.43656e-13	TRUE	FALSE
22	chr22:39102033:G:C	C	G	0.456	ENSG00000100298.15	APOBEC3H	-0.324847	-9.08139	2.01086e-18	802	9.07955e-13	TRUE	FALSE
22	chr22:39103067:A:G	G	A	0.45654	ENSG00000100298.15	APOBEC3H	-0.324841	-9.08137	2.01115e-18	802	9.08088e-13	TRUE	FALSE
22	chr22:31467111:C:T	T	C	0.33003	ENSG00000100100.12	PIK3IP1	-0.284726	-9.08044	2.02608e-18	746	8.5095e-13	TRUE	FALSE
22	chr22:39103897:C:T	T	C	0.459	ENSG00000100298.15	APOBEC3H	-0.322874	-9.07084	2.18721e-18	802	9.87583e-13	TRUE	FALSE
22	chr22:31328986:CA:C	C	CA	0.30777	ENSG00000100100.12	PIK3IP1	0.294671	9.05903	2.40277e-18	746	1.00916e-12	TRUE	FALSE
22	chr22:39106130:G:T	T	G	0.45591	ENSG00000100298.15	APOBEC3H	-0.324113	-9.03202	2.97834e-18	802	1.3448e-12	TRUE	FALSE
22	chr22:39105818:C:T	T	C	0.45613	ENSG00000100298.15	APOBEC3H	-0.324026	-9.02406	3.17253e-18	802	1.43248e-12	TRUE	FALSE
22	chr22:39109604:T:G	G	T	0.45604	ENSG00000100298.15	APOBEC3H	-0.323907	-9.02205	3.22344e-18	802	1.45547e-12	TRUE	FALSE
22	chr22:39104277:C:T	T	C	0.45563	ENSG00000100298.15	APOBEC3H	-0.32365	-9.0171	3.35249e-18	802	1.51374e-12	TRUE	FALSE
22	chr22:39109456:C:T	T	C	0.45602	ENSG00000100298.15	APOBEC3H	-0.323618	-9.01646	3.36967e-18	802	1.5215e-12	TRUE	FALSE
22	chr22:39105280:T:A	A	T	0.45602	ENSG00000100298.15	APOBEC3H	-0.32361	-9.01645	3.36994e-18	802	1.52162e-12	TRUE	FALSE
22	chr22:39106167:T:C	C	T	0.45603	ENSG00000100298.15	APOBEC3H	-0.32361	-9.01645	3.36994e-18	802	1.52162e-12	TRUE	FALSE
22	chr22:39105473:A:G	G	A	0.45603	ENSG00000100298.15	APOBEC3H	-0.32361	-9.01643	3.37048e-18	802	1.52186e-12	TRUE	FALSE
22	chr22:39106690:T:C	C	T	0.45602	ENSG00000100298.15	APOBEC3H	-0.323609	-9.01643	3.37058e-18	802	1.5219e-12	TRUE	FALSE
22	chr22:39108597:C:A	A	C	0.45606	ENSG00000100298.15	APOBEC3H	-0.323641	-9.01638	3.37187e-18	802	1.52248e-12	TRUE	FALSE
22	chr22:39103648:C:T	T	C	0.45602	ENSG00000100298.15	APOBEC3H	-0.323596	-9.01631	3.3737e-18	802	1.52331e-12	TRUE	FALSE
22	chr22:39106184:G:C	C	G	0.45602	ENSG00000100298.15	APOBEC3H	-0.323606	-9.0163	3.37394e-18	802	1.52342e-12	TRUE	FALSE
22	chr22:39109388:T:C	C	T	0.45602	ENSG00000100298.15	APOBEC3H	-0.323611	-9.01626	3.37508e-18	802	1.52393e-12	TRUE	FALSE
22	chr22:39109227:C:T	T	C	0.45604	ENSG00000100298.15	APOBEC3H	-0.323613	-9.0159	3.38471e-18	802	1.52828e-12	TRUE	FALSE
22	chr22:39103001:C:G	G	C	0.45602	ENSG00000100298.15	APOBEC3H	-0.323568	-9.01535	3.39933e-18	802	1.53489e-12	TRUE	FALSE
22	chr22:31474414:C:T	T	C	0.32839	ENSG00000100100.12	PIK3IP1	-0.284908	-9.01466	3.41812e-18	746	1.4356e-12	TRUE	FALSE
22	chr22:39105039:C:T	T	C	0.45602	ENSG00000100298.15	APOBEC3H	-0.323592	-9.01451	3.42218e-18	802	1.5452e-12	TRUE	FALSE
22	chr22:39103758:T:C	C	T	0.45847	ENSG00000100298.15	APOBEC3H	-0.321578	-9.0045	3.70477e-18	802	1.6728e-12	TRUE	FALSE
22	chr22:39109576:C:T	T	C	0.45537	ENSG00000100298.15	APOBEC3H	-0.32234	-8.9913	4.1131e-18	802	1.85717e-12	TRUE	FALSE
22	chr22:39101447:A:G	G	A	0.46012	ENSG00000100298.15	APOBEC3H	-0.320779	-8.98799	4.22198e-18	802	1.90633e-12	TRUE	FALSE
22	chr22:39101449:G:C	C	G	0.46012	ENSG00000100298.15	APOBEC3H	-0.320771	-8.98796	4.22307e-18	802	1.90683e-12	TRUE	FALSE
22	chr22:39104927:G:A	A	G	0.45551	ENSG00000100298.15	APOBEC3H	-0.321639	-8.96402	5.10278e-18	802	2.30404e-12	TRUE	FALSE
22	chr22:43996778:C:T	T	C	0.13948	ENSG00000100347.14	SAMM50	-0.29368	-8.94259	6.04291e-18	1250	4.2527e-12	FALSE	FALSE
22	chr22:43993512:G:A	A	G	0.14004	ENSG00000100347.14	SAMM50	-0.291679	-8.91441	7.54457e-18	1250	5.30949e-12	FALSE	FALSE
22	chr22:43989001:G:C	C	G	0.13976	ENSG00000100347.14	SAMM50	-0.29249	-8.90095	8.38667e-18	1250	5.90212e-12	FALSE	FALSE
22	chr22:38845504:A:G	G	A	0.22769	ENSG00000221890.3	NPTXR	0.432748	8.9009	8.39023e-18	724	3.41996e-12	FALSE	FALSE
22	chr22:43986973:G:A	A	G	0.13953	ENSG00000100347.14	SAMM50	-0.292303	-8.89833	8.56132e-18	1250	6.02503e-12	FALSE	FALSE
22	chr22:31512692:AT:A	A	AT	0.30139	ENSG00000100100.12	PIK3IP1	-0.290438	-8.87348	1.04049e-17	746	4.37002e-12	TRUE	FALSE
22	chr22:39114856:G:A	A	G	0.09517	ENSG00000100298.15	APOBEC3H	-0.616343	-8.84708	1.27946e-17	802	5.77711e-12	TRUE	FALSE
22	chr22:43994168:G:A	A	G	0.13911	ENSG00000100347.14	SAMM50	-0.290527	-8.80759	1.74173e-17	1250	1.22574e-11	FALSE	FALSE
22	chr22:39114990:A:G	G	A	0.09585	ENSG00000100298.15	APOBEC3H	-0.607956	-8.77898	2.17642e-17	802	9.82712e-12	TRUE	FALSE
22	chr22:38849578:C:T	T	C	0.23052	ENSG00000221890.3	NPTXR	0.42105	8.74588	2.81471e-17	724	1.14731e-11	FALSE	FALSE
22	chr22:31483479:A:G	G	A	0.29755	ENSG00000100100.12	PIK3IP1	-0.284837	-8.70978	3.72282e-17	746	1.56358e-11	TRUE	FALSE
22	chr22:31495066:AACT:A	A	AACT	0.29754	ENSG00000100100.12	PIK3IP1	-0.284815	-8.70948	3.7316e-17	746	1.56726e-11	TRUE	FALSE
22	chr22:31494591:G:A	A	G	0.29755	ENSG00000100100.12	PIK3IP1	-0.284801	-8.70879	3.75144e-17	746	1.5756e-11	TRUE	FALSE
22	chr22:31486799:G:A	A	G	0.29758	ENSG00000100100.12	PIK3IP1	-0.2848	-8.70865	3.7556e-17	746	1.57734e-11	TRUE	FALSE
22	chr22:31479031:AGACAGAT:A	A	AGACAGAT	0.29741	ENSG00000100100.12	PIK3IP1	-0.284882	-8.70859	3.75726e-17	746	1.57804e-11	TRUE	FALSE
22	chr22:31482595:T:C	C	T	0.29762	ENSG00000100100.12	PIK3IP1	-0.284665	-8.70115	3.97979e-17	746	1.6715e-11	TRUE	FALSE
22	chr22:39089417:T:C	C	T	0.45374	ENSG00000100298.15	APOBEC3H	0.317135	8.68407	4.54079e-17	802	2.05028e-11	TRUE	FALSE
22	chr22:31478356:T:TA	TA	T	0.29575	ENSG00000100100.12	PIK3IP1	-0.284231	-8.67024	5.05215e-17	746	2.12189e-11	TRUE	FALSE
22	chr22:31512461:C:CA	CA	C	0.29647	ENSG00000100100.12	PIK3IP1	-0.284263	-8.66475	5.27029e-17	746	2.21351e-11	TRUE	FALSE
22	chr22:31499954:C:T	T	C	0.29687	ENSG00000100100.12	PIK3IP1	-0.2835	-8.63873	6.43909e-17	746	2.7044e-11	TRUE	FALSE
22	chr22:50543729:T:C	C	T	0.18851	ENSG00000130487.6	KLHDC7B	-0.302395	-8.63079	6.8443e-17	1172	4.51612e-11	TRUE	FALSE
22	chr22:31503811:C:A	A	C	0.29706	ENSG00000100100.12	PIK3IP1	-0.28255	-8.62498	7.15693e-17	746	3.00589e-11	TRUE	FALSE
22	chr22:31497627:A:G	G	A	0.29713	ENSG00000100100.12	PIK3IP1	-0.282481	-8.62437	7.1901e-17	746	3.01983e-11	TRUE	FALSE
22	chr22:31497745:C:A	A	C	0.29711	ENSG00000100100.12	PIK3IP1	-0.282457	-8.6232	7.25508e-17	746	3.04712e-11	TRUE	FALSE
22	chr22:31504373:C:A	A	C	0.29709	ENSG00000100100.12	PIK3IP1	-0.282485	-8.62232	7.30429e-17	746	3.06779e-11	TRUE	FALSE
22	chr22:31505803:G:C	C	G	0.29712	ENSG00000100100.12	PIK3IP1	-0.282425	-8.62226	7.30797e-17	746	3.06933e-11	TRUE	FALSE
22	chr22:31505881:G:A	A	G	0.29712	ENSG00000100100.12	PIK3IP1	-0.282426	-8.62221	7.31061e-17	746	3.07044e-11	TRUE	FALSE
22	chr22:31503906:ATCATTATAT:A	A	ATCATTATAT	0.29708	ENSG00000100100.12	PIK3IP1	-0.282456	-8.62217	7.31307e-17	746	3.07147e-11	TRUE	FALSE
22	chr22:31501585:C:T	T	C	0.29712	ENSG00000100100.12	PIK3IP1	-0.282423	-8.62214	7.31463e-17	746	3.07213e-11	TRUE	FALSE
22	chr22:31500152:CTACT:C	C	CTACT	0.29699	ENSG00000100100.12	PIK3IP1	-0.282447	-8.62156	7.34717e-17	746	3.08579e-11	TRUE	FALSE
22	chr22:31500323:C:T	T	C	0.29711	ENSG00000100100.12	PIK3IP1	-0.282397	-8.62096	7.38102e-17	746	3.10002e-11	TRUE	FALSE
22	chr22:31509833:T:G	G	T	0.29704	ENSG00000100100.12	PIK3IP1	-0.282584	-8.62095	7.38189e-17	746	3.10038e-11	TRUE	FALSE
22	chr22:31498251:C:T	T	C	0.29716	ENSG00000100100.12	PIK3IP1	-0.282402	-8.62073	7.39405e-17	746	3.10548e-11	TRUE	FALSE
22	chr22:31511537:C:G	G	C	0.29702	ENSG00000100100.12	PIK3IP1	-0.28259	-8.62006	7.43249e-17	746	3.12163e-11	TRUE	FALSE
22	chr22:31511999:G:A	A	G	0.29702	ENSG00000100100.12	PIK3IP1	-0.28256	-8.61995	7.43869e-17	746	3.12424e-11	TRUE	FALSE
22	chr22:31507169:T:C	C	T	0.29705	ENSG00000100100.12	PIK3IP1	-0.282548	-8.61994	7.43933e-17	746	3.1245e-11	TRUE	FALSE
22	chr22:31507390:A:G	G	A	0.29705	ENSG00000100100.12	PIK3IP1	-0.282548	-8.61994	7.43933e-17	746	3.1245e-11	TRUE	FALSE
22	chr22:31510470:G:T	T	G	0.29704	ENSG00000100100.12	PIK3IP1	-0.282557	-8.61982	7.44571e-17	746	3.12718e-11	TRUE	FALSE
22	chr22:31507086:T:C	C	T	0.29705	ENSG00000100100.12	PIK3IP1	-0.282545	-8.61979	7.44786e-17	746	3.12809e-11	TRUE	FALSE
22	chr22:31495798:T:G	G	T	0.29769	ENSG00000100100.12	PIK3IP1	-0.282294	-8.61928	7.47665e-17	746	3.14018e-11	TRUE	FALSE
22	chr22:31516108:CTAAT:C	C	CTAAT	0.29684	ENSG00000100100.12	PIK3IP1	-0.282885	-8.61634	7.64734e-17	746	3.21187e-11	TRUE	FALSE
22	chr22:31501809:T:C	C	T	0.29767	ENSG00000100100.12	PIK3IP1	-0.281616	-8.61209	7.90105e-17	746	3.31842e-11	TRUE	FALSE
22	chr22:31514748:T:C	C	T	0.29693	ENSG00000100100.12	PIK3IP1	-0.282656	-8.61156	7.9334e-17	746	3.33201e-11	TRUE	FALSE
22	chr22:31514369:G:A	A	G	0.29692	ENSG00000100100.12	PIK3IP1	-0.282307	-8.59985	8.67818e-17	746	3.64482e-11	TRUE	FALSE
22	chr22:31615943:T:C	C	T	0.29891	ENSG00000100100.12	PIK3IP1	0.283703	8.58473	9.7437e-17	746	4.09233e-11	TRUE	FALSE
22	chr22:39084658:C:T	T	C	0.45681	ENSG00000100298.15	APOBEC3H	0.313859	8.55919	1.1845e-16	802	5.34832e-11	TRUE	FALSE
22	chr22:39084240:C:T	T	C	0.45685	ENSG00000100298.15	APOBEC3H	0.313768	8.55656	1.2085e-16	802	5.45669e-11	TRUE	FALSE
22	chr22:39083569:C:G	G	C	0.45685	ENSG00000100298.15	APOBEC3H	0.313723	8.55515	1.22162e-16	802	5.51591e-11	TRUE	FALSE
22	chr22:39085182:C:T	T	C	0.45256	ENSG00000100298.15	APOBEC3H	0.309041	8.54047	1.36638e-16	802	6.16956e-11	TRUE	FALSE
22	chr22:31545046:C:T	T	C	0.29592	ENSG00000100100.12	PIK3IP1	-0.280611	-8.51803	1.62103e-16	746	6.80828e-11	TRUE	FALSE
22	chr22:39062044:G:A	A	G	0.09895	ENSG00000239713.8	APOBEC3G	-0.397264	-8.50321	1.81443e-16	775	7.91682e-11	TRUE	FALSE
22	chr22:31574068:T:G	G	T	0.29668	ENSG00000100100.12	PIK3IP1	-0.279213	-8.47713	2.21173e-16	746	9.28924e-11	TRUE	FALSE
22	chr22:31500001:A:C	C	A	0.29477	ENSG00000100100.12	PIK3IP1	-0.282053	-8.46141	2.49139e-16	746	1.04638e-10	TRUE	FALSE
22	chr22:39091253:A:C	C	A	0.41955	ENSG00000100298.15	APOBEC3H	-0.314492	-8.45095	2.69679e-16	802	1.21767e-10	TRUE	FALSE
22	chr22:31570327:A:C	C	A	0.29648	ENSG00000100100.12	PIK3IP1	-0.27833	-8.44673	2.7842e-16	746	1.16936e-10	TRUE	FALSE
22	chr22:31394028:T:C	C	T	0.35905	ENSG00000100100.12	PIK3IP1	0.271489	8.42413	3.3025e-16	746	1.38704e-10	TRUE	FALSE
22	chr22:39174909:G:A	A	G	0.06541	ENSG00000239713.8	APOBEC3G	-0.50454	-8.41684	3.48925e-16	775	1.52245e-10	TRUE	FALSE
22	chr22:31083085:C:T	T	C	0.07217	ENSG00000198832.10	RP3-412A9.11	0.421764	8.40806	3.72807e-16	622	1.30552e-10	FALSE	FALSE
22	chr22:31081182:T:C	C	T	0.07216	ENSG00000198832.10	RP3-412A9.11	0.421797	8.40773	3.73737e-16	622	1.30877e-10	FALSE	FALSE
22	chr22:31080302:A:G	G	A	0.07217	ENSG00000198832.10	RP3-412A9.11	0.421745	8.4076	3.741e-16	622	1.31005e-10	FALSE	FALSE
22	chr22:31598483:T:G	G	T	0.29677	ENSG00000100100.12	PIK3IP1	-0.277592	-8.39818	4.01603e-16	746	1.68673e-10	TRUE	FALSE
22	chr22:39169542:C:T	T	C	0.05957	ENSG00000239713.8	APOBEC3G	-0.492456	-8.39814	4.01751e-16	775	1.75294e-10	TRUE	FALSE
22	chr22:31598484:G:A	A	G	0.29676	ENSG00000100100.12	PIK3IP1	-0.277589	-8.39763	4.03291e-16	746	1.69382e-10	TRUE	FALSE
22	chr22:31079565:G:A	A	G	0.0728	ENSG00000198832.10	RP3-412A9.11	0.415873	8.38788	4.34004e-16	622	1.51982e-10	FALSE	FALSE
22	chr22:31647644:G:A	A	G	0.31138	ENSG00000100100.12	PIK3IP1	0.273342	8.38497	4.43585e-16	746	1.86305e-10	TRUE	FALSE
22	chr22:31079326:T:A	A	T	0.07228	ENSG00000198832.10	RP3-412A9.11	0.420313	8.38317	4.49636e-16	622	1.57456e-10	FALSE	FALSE
22	chr22:38865130:C:G	G	C	0.21037	ENSG00000221890.3	NPTXR	-0.408069	-8.34876	5.82185e-16	724	2.37306e-10	FALSE	FALSE
22	chr22:31610422:T:C	C	T	0.29834	ENSG00000100100.12	PIK3IP1	0.274224	8.31104	7.7211e-16	746	3.24285e-10	TRUE	FALSE
22	chr22:38906778:T:C	C	T	0.205	ENSG00000221890.3	NPTXR	0.425627	8.29346	8.80423e-16	724	3.58871e-10	FALSE	FALSE
22	chr22:39173296:G:A	A	G	0.07677	ENSG00000239713.8	APOBEC3G	-0.444042	-8.27495	1.0107e-15	775	4.40993e-10	TRUE	FALSE
22	chr22:39170723:G:A	A	G	0.07729	ENSG00000239713.8	APOBEC3G	-0.444162	-8.27481	1.01174e-15	775	4.41447e-10	TRUE	FALSE
22	chr22:39174225:G:A	A	G	0.06681	ENSG00000239713.8	APOBEC3G	-0.49628	-8.27203	1.03289e-15	775	4.50674e-10	TRUE	FALSE
22	chr22:31365887:T:C	C	T	0.44556	ENSG00000100100.12	PIK3IP1	-0.256686	-8.26507	1.0878e-15	746	4.56873e-10	TRUE	FALSE
22	chr22:31458244:C:A	A	C	0.37702	ENSG00000100100.12	PIK3IP1	-0.25967	-8.26175	1.11501e-15	746	4.68301e-10	TRUE	FALSE
22	chr22:39171784:C:G	G	C	0.07747	ENSG00000239713.8	APOBEC3G	-0.442238	-8.26152	1.11693e-15	775	4.87344e-10	TRUE	FALSE
22	chr22:39172667:G:C	C	G	0.07688	ENSG00000239713.8	APOBEC3G	-0.442085	-8.25584	1.16513e-15	775	5.08375e-10	TRUE	FALSE
22	chr22:50572947:G:C	C	G	0.12219	ENSG00000130487.6	KLHDC7B	-0.349959	-8.22639	1.44985e-15	1172	9.56666e-10	TRUE	FALSE
22	chr22:31406242:T:C	C	T	0.38038	ENSG00000100100.12	PIK3IP1	-0.258114	-8.21745	1.54915e-15	746	6.50641e-10	TRUE	FALSE
22	chr22:39091590:T:C	C	T	0.44388	ENSG00000100298.15	APOBEC3H	-0.300946	-8.21662	1.55873e-15	802	7.03809e-10	TRUE	FALSE
22	chr22:31415890:G:C	C	G	0.38021	ENSG00000100100.12	PIK3IP1	-0.257993	-8.21589	1.5672e-15	746	6.58222e-10	TRUE	FALSE
22	chr22:39111915:G:T	T	G	0.1583	ENSG00000100298.15	APOBEC3H	-0.460277	-8.21424	1.5865e-15	802	7.16344e-10	TRUE	FALSE
22	chr22:25030080:A:G	G	A	0.33014	ENSG00000197077.13	KIAA1671	0.26882	8.21122	1.6224e-15	1430	1.30618e-09	TRUE	FALSE
22	chr22:39111474:C:T	T	C	0.15787	ENSG00000100298.15	APOBEC3H	-0.459609	-8.19202	1.86992e-15	802	8.44319e-10	TRUE	FALSE
22	chr22:31391486:C:T	T	C	0.37764	ENSG00000100100.12	PIK3IP1	0.256497	8.16872	2.221e-15	746	9.32817e-10	TRUE	FALSE
22	chr22:25064805:A:T	T	A	0.28852	ENSG00000197077.13	KIAA1671	0.272544	8.15777	2.40775e-15	1430	1.93845e-09	TRUE	FALSE
22	chr22:39152655:A:G	G	A	0.07156	ENSG00000239713.8	APOBEC3G	-0.447292	-8.15001	2.54945e-15	775	1.11239e-09	TRUE	FALSE
22	chr22:39157325:A:G	G	A	0.07134	ENSG00000239713.8	APOBEC3G	-0.447553	-8.13683	2.809e-15	775	1.22564e-09	TRUE	FALSE
22	chr22:31038528:C:A	A	C	0.0433	ENSG00000198832.10	RP3-412A9.11	0.538733	8.11408	3.31991e-15	622	1.16259e-09	FALSE	FALSE
22	chr22:39164335:C:G	G	C	0.07125	ENSG00000239713.8	APOBEC3G	-0.44424	-8.10314	3.5974e-15	775	1.56963e-09	TRUE	FALSE
22	chr22:38858432:G:A	A	G	0.27476	ENSG00000221890.3	NPTXR	-0.365673	-8.09553	3.80369e-15	724	1.55043e-09	FALSE	FALSE
22	chr22:38858551:G:A	A	G	0.27774	ENSG00000221890.3	NPTXR	-0.366635	-8.08977	3.96771e-15	724	1.61728e-09	FALSE	FALSE
22	chr22:26525759:A:G	G	A	0.418	ENSG00000128294.15	TPST2	-0.266593	-8.07901	4.29268e-15	1297	3.13456e-09	FALSE	FALSE
22	chr22:38905474:G:C	C	G	0.19983	ENSG00000221890.3	NPTXR	0.419371	8.07409	4.44988e-15	724	1.81383e-09	FALSE	FALSE
22	chr22:39167925:G:GTA	GTA	G	0.07153	ENSG00000239713.8	APOBEC3G	-0.44486	-8.07019	4.57865e-15	775	1.99778e-09	TRUE	FALSE
22	chr22:39164748:A:G	G	A	0.07179	ENSG00000239713.8	APOBEC3G	-0.43943	-8.0669	4.6901e-15	775	2.04641e-09	TRUE	FALSE
22	chr22:38890394:T:C	C	T	0.20586	ENSG00000221890.3	NPTXR	0.39387	8.04007	5.70424e-15	724	2.32512e-09	FALSE	FALSE
22	chr22:38776583:G:T	T	G	0.19214	ENSG00000221890.3	NPTXR	-0.422555	-8.03812	5.78591e-15	724	2.3584e-09	FALSE	FALSE
22	chr22:38889538:A:G	G	A	0.20596	ENSG00000221890.3	NPTXR	0.393399	8.03767	5.8051e-15	724	2.36623e-09	FALSE	FALSE
22	chr22:31176977:A:C	C	A	0.45376	ENSG00000100100.12	PIK3IP1	0.250996	8.03683	5.84049e-15	746	2.45299e-09	TRUE	FALSE
22	chr22:31450719:GAC:G	G	GAC	0.37431	ENSG00000100100.12	PIK3IP1	0.257139	8.03313	6.00003e-15	746	2.52e-09	TRUE	FALSE
22	chr22:50577669:A:G	G	A	0.11936	ENSG00000130487.6	KLHDC7B	-0.344227	-8.02885	6.19021e-15	1172	4.08452e-09	TRUE	FALSE
22	chr22:20098282:C:T	T	C	0.05158	ENSG00000128191.15	DGCR8	0.588324	8.02126	6.54158e-15	1129	4.158e-09	FALSE	FALSE
22	chr22:31387910:G:GC	GC	G	0.38346	ENSG00000100100.12	PIK3IP1	0.256095	8.01698	6.74878e-15	746	2.83447e-09	TRUE	FALSE
22	chr22:31184508:T:C	C	T	0.45484	ENSG00000100100.12	PIK3IP1	0.250886	8.01379	6.90704e-15	746	2.90094e-09	TRUE	FALSE
22	chr22:20095047:G:A	A	G	0.06598	ENSG00000128191.15	DGCR8	0.535339	8.00073	7.59462e-15	1129	4.82734e-09	FALSE	FALSE
22	chr22:39119793:T:C	C	T	0.48719	ENSG00000100298.15	APOBEC3H	-0.289427	-7.99919	7.67988e-15	802	3.46767e-09	TRUE	FALSE
22	chr22:31197449:T:C	C	T	0.45422	ENSG00000100100.12	PIK3IP1	0.249276	7.99441	7.95063e-15	746	3.33925e-09	TRUE	FALSE
22	chr22:31387795:T:C	C	T	0.25016	ENSG00000100100.12	PIK3IP1	-0.279674	-7.98035	8.80457e-15	746	3.6979e-09	TRUE	FALSE
22	chr22:39084254:C:T	T	C	0.3511	ENSG00000239713.8	APOBEC3G	-0.215013	-7.97863	8.9146e-15	775	3.88966e-09	TRUE	FALSE
22	chr22:39084255:A:G	G	A	0.35106	ENSG00000239713.8	APOBEC3G	-0.215003	-7.97835	8.93267e-15	775	3.89755e-09	TRUE	FALSE
22	chr22:38863996:G:A	A	G	0.19758	ENSG00000221890.3	NPTXR	-0.410945	-7.97173	9.37152e-15	724	3.81994e-09	FALSE	FALSE
22	chr22:31458223:A:G	G	A	0.38038	ENSG00000100100.12	PIK3IP1	-0.250165	-7.96924	9.54215e-15	746	4.00768e-09	TRUE	FALSE
22	chr22:20039154:G:A	A	G	0.04825	ENSG00000128191.15	DGCR8	0.610353	7.9627	1.00047e-14	1129	6.35926e-09	FALSE	FALSE
22	chr22:39170554:C:T	T	C	0.08545	ENSG00000239713.8	APOBEC3G	-0.399992	-7.95365	1.06814e-14	775	4.66057e-09	TRUE	FALSE
22	chr22:39111728:A:G	G	A	0.48595	ENSG00000100298.15	APOBEC3H	-0.288137	-7.94615	1.12762e-14	802	5.09152e-09	TRUE	FALSE
22	chr22:39111827:G:A	A	G	0.48586	ENSG00000100298.15	APOBEC3H	-0.288067	-7.94517	1.13565e-14	802	5.12776e-09	TRUE	FALSE
22	chr22:39087962:T:C	C	T	0.34982	ENSG00000239713.8	APOBEC3G	-0.214661	-7.94494	1.1375e-14	775	4.96319e-09	TRUE	FALSE
22	chr22:39111741:A:G	G	A	0.48601	ENSG00000100298.15	APOBEC3H	-0.288173	-7.94493	1.13758e-14	802	5.13649e-09	TRUE	FALSE
22	chr22:20044531:ATCAG:A	A	ATCAG	0.04785	ENSG00000128191.15	DGCR8	0.610561	7.94378	1.14709e-14	1129	7.29124e-09	FALSE	FALSE
22	chr22:39085855:C:G	G	C	0.35263	ENSG00000239713.8	APOBEC3G	-0.213531	-7.94028	1.17642e-14	775	5.133e-09	TRUE	FALSE
22	chr22:39085890:G:A	A	G	0.35263	ENSG00000239713.8	APOBEC3G	-0.213521	-7.94	1.17882e-14	775	5.1435e-09	TRUE	FALSE
22	chr22:39085388:C:G	G	C	0.35262	ENSG00000239713.8	APOBEC3G	-0.213497	-7.93958	1.18239e-14	775	5.15906e-09	TRUE	FALSE
22	chr22:20149083:T:C	C	T	0.08145	ENSG00000128191.15	DGCR8	0.496225	7.93612	1.21231e-14	1129	7.70576e-09	FALSE	FALSE
22	chr22:31185180:A:G	G	A	0.25341	ENSG00000100100.12	PIK3IP1	0.27957	7.9361	1.21245e-14	746	5.09227e-09	TRUE	FALSE
22	chr22:39083348:T:A	A	T	0.35008	ENSG00000239713.8	APOBEC3G	-0.21374	-7.93016	1.26552e-14	775	5.5218e-09	TRUE	FALSE
22	chr22:31160117:A:G	G	A	0.38072	ENSG00000100100.12	PIK3IP1	0.25216	7.92656	1.2988e-14	746	5.45491e-09	TRUE	FALSE
22	chr22:31163269:G:A	A	G	0.38292	ENSG00000100100.12	PIK3IP1	0.252828	7.92296	1.33297e-14	746	5.59846e-09	TRUE	FALSE
22	chr22:31160773:C:G	G	C	0.38293	ENSG00000100100.12	PIK3IP1	0.252827	7.92292	1.3334e-14	746	5.60027e-09	TRUE	FALSE
22	chr22:31162834:A:G	G	A	0.38303	ENSG00000100100.12	PIK3IP1	0.253025	7.92284	1.33412e-14	746	5.60327e-09	TRUE	FALSE
22	chr22:39084692:A:G	G	A	0.34995	ENSG00000239713.8	APOBEC3G	-0.213427	-7.92123	1.34971e-14	775	5.88911e-09	TRUE	FALSE
22	chr22:39086018:C:A	A	C	0.3461	ENSG00000239713.8	APOBEC3G	-0.210489	-7.91199	1.44258e-14	775	6.29433e-09	TRUE	FALSE
22	chr22:39120510:T:C	C	T	0.48555	ENSG00000100298.15	APOBEC3H	-0.286267	-7.89881	1.58611e-14	802	7.16171e-09	TRUE	FALSE
22	chr22:39120178:C:A	A	C	0.4854	ENSG00000100298.15	APOBEC3H	-0.28598	-7.88954	1.69534e-14	802	7.65489e-09	TRUE	FALSE
22	chr22:26527359:G:A	A	G	0.40499	ENSG00000128294.15	TPST2	-0.263577	-7.88946	1.69633e-14	1297	1.23868e-08	FALSE	FALSE
22	chr22:38861392:G:A	A	G	0.27104	ENSG00000221890.3	NPTXR	-0.358902	-7.88792	1.71518e-14	724	6.99128e-09	FALSE	FALSE
22	chr22:39116470:A:G	G	A	0.48616	ENSG00000100298.15	APOBEC3H	-0.285309	-7.88708	1.72563e-14	802	7.79165e-09	TRUE	FALSE
22	chr22:20131738:G:A	A	G	0.05951	ENSG00000128191.15	DGCR8	0.548123	7.87637	1.8635e-14	1129	1.18449e-08	FALSE	FALSE
22	chr22:39091024:G:A	A	G	0.02416	ENSG00000239713.8	APOBEC3G	-0.732108	-7.87062	1.94197e-14	775	8.47332e-09	TRUE	FALSE
22	chr22:20112368:C:G	G	C	0.0601	ENSG00000128191.15	DGCR8	0.543115	7.86858	1.97062e-14	1129	1.25258e-08	FALSE	FALSE
22	chr22:20112229:G:T	T	G	0.0601	ENSG00000128191.15	DGCR8	0.543083	7.86819	1.97612e-14	1129	1.25608e-08	FALSE	FALSE
22	chr22:20109722:A:G	G	A	0.06011	ENSG00000128191.15	DGCR8	0.54307	7.86797	1.97923e-14	1129	1.25805e-08	FALSE	FALSE
22	chr22:20149116:C:T	T	C	0.0601	ENSG00000128191.15	DGCR8	0.543269	7.86789	1.98041e-14	1129	1.2588e-08	FALSE	FALSE
22	chr22:20109813:A:G	G	A	0.06004	ENSG00000128191.15	DGCR8	0.543868	7.86744	1.9868e-14	1129	1.26286e-08	FALSE	FALSE
22	chr22:20120434:T:C	C	T	0.06012	ENSG00000128191.15	DGCR8	0.543038	7.8669	1.99443e-14	1129	1.26771e-08	FALSE	FALSE
22	chr22:20110645:G:C	C	G	0.06008	ENSG00000128191.15	DGCR8	0.543136	7.86686	1.99501e-14	1129	1.26808e-08	FALSE	FALSE
22	chr22:20118581:T:C	C	T	0.06011	ENSG00000128191.15	DGCR8	0.542969	7.86604	2.00683e-14	1129	1.27559e-08	FALSE	FALSE
22	chr22:20118546:C:A	A	C	0.06011	ENSG00000128191.15	DGCR8	0.542936	7.86565	2.01242e-14	1129	1.27915e-08	FALSE	FALSE
22	chr22:20113869:C:CCT	CCT	C	0.06006	ENSG00000128191.15	DGCR8	0.543316	7.86068	2.08532e-14	1129	1.32549e-08	FALSE	FALSE
22	chr22:31603237:G:A	A	G	0.37571	ENSG00000100100.12	PIK3IP1	0.246888	7.85823	2.12222e-14	746	8.91328e-09	TRUE	FALSE
22	chr22:38871307:C:T	T	C	0.21338	ENSG00000221890.3	NPTXR	-0.385812	-7.85743	2.13448e-14	724	8.70039e-09	FALSE	FALSE
22	chr22:20128573:G:A	A	G	0.05945	ENSG00000128191.15	DGCR8	0.547079	7.85741	2.13472e-14	1129	1.35688e-08	FALSE	FALSE
22	chr22:26528490:G:A	A	G	0.4052	ENSG00000128294.15	TPST2	-0.262057	-7.8519	2.2207e-14	1297	1.62158e-08	FALSE	FALSE
22	chr22:20135121:G:GT	GT	G	0.05902	ENSG00000128191.15	DGCR8	0.551899	7.84896	2.26793e-14	1129	1.44156e-08	FALSE	FALSE
22	chr22:20131117:A:T	T	A	0.05942	ENSG00000128191.15	DGCR8	0.546851	7.83945	2.4275e-14	1129	1.54298e-08	FALSE	FALSE
22	chr22:20131685:G:A	A	G	0.05952	ENSG00000128191.15	DGCR8	0.545497	7.83863	2.44173e-14	1129	1.55203e-08	FALSE	FALSE
22	chr22:20086483:A:G	G	A	0.06011	ENSG00000128191.15	DGCR8	0.544838	7.83787	2.45515e-14	1129	1.56056e-08	FALSE	FALSE
22	chr22:20129563:C:T	T	C	0.05957	ENSG00000128191.15	DGCR8	0.544738	7.83718	2.46726e-14	1129	1.56826e-08	FALSE	FALSE
22	chr22:20129523:T:C	C	T	0.05957	ENSG00000128191.15	DGCR8	0.544721	7.83699	2.47061e-14	1129	1.57039e-08	FALSE	FALSE
22	chr22:20093274:G:A	A	G	0.05932	ENSG00000128191.15	DGCR8	0.544791	7.83698	2.47082e-14	1129	1.57052e-08	FALSE	FALSE
22	chr22:20115489:G:A	A	G	0.05958	ENSG00000128191.15	DGCR8	0.54477	7.83697	2.47091e-14	1129	1.57058e-08	FALSE	FALSE
22	chr22:20099665:T:A	A	T	0.05957	ENSG00000128191.15	DGCR8	0.544724	7.83685	2.47312e-14	1129	1.57198e-08	FALSE	FALSE
22	chr22:20118118:A:T	T	A	0.05961	ENSG00000128191.15	DGCR8	0.544701	7.83682	2.47363e-14	1129	1.57231e-08	FALSE	FALSE
22	chr22:20124447:AC:A	A	AC	0.05983	ENSG00000128191.15	DGCR8	0.546916	7.83672	2.47545e-14	1129	1.57346e-08	FALSE	FALSE
22	chr22:20092499:C:G	G	C	0.05957	ENSG00000128191.15	DGCR8	0.544654	7.83647	2.47972e-14	1129	1.57618e-08	FALSE	FALSE
22	chr22:20103090:A:G	G	A	0.05957	ENSG00000128191.15	DGCR8	0.544654	7.83647	2.47972e-14	1129	1.57618e-08	FALSE	FALSE
22	chr22:20108872:A:G	G	A	0.05957	ENSG00000128191.15	DGCR8	0.544654	7.83647	2.47972e-14	1129	1.57618e-08	FALSE	FALSE
22	chr22:20115666:T:C	C	T	0.05957	ENSG00000128191.15	DGCR8	0.544654	7.83647	2.47972e-14	1129	1.57618e-08	FALSE	FALSE
22	chr22:20121417:T:G	G	T	0.05957	ENSG00000128191.15	DGCR8	0.544654	7.83647	2.47972e-14	1129	1.57618e-08	FALSE	FALSE
22	chr22:20127946:G:A	A	G	0.05957	ENSG00000128191.15	DGCR8	0.544662	7.83647	2.47973e-14	1129	1.57619e-08	FALSE	FALSE
22	chr22:20127987:T:C	C	T	0.05957	ENSG00000128191.15	DGCR8	0.544662	7.83647	2.47973e-14	1129	1.57619e-08	FALSE	FALSE
22	chr22:20129821:G:T	T	G	0.05957	ENSG00000128191.15	DGCR8	0.544652	7.83641	2.48077e-14	1129	1.57685e-08	FALSE	FALSE
22	chr22:20130829:G:C	C	G	0.05957	ENSG00000128191.15	DGCR8	0.544658	7.83625	2.48371e-14	1129	1.57871e-08	FALSE	FALSE
22	chr22:20093995:G:A	A	G	0.05957	ENSG00000128191.15	DGCR8	0.544621	7.83608	2.48667e-14	1129	1.5806e-08	FALSE	FALSE
22	chr22:20099233:A:G	G	A	0.05957	ENSG00000128191.15	DGCR8	0.544621	7.83608	2.48667e-14	1129	1.5806e-08	FALSE	FALSE
22	chr22:20103422:T:C	C	T	0.05957	ENSG00000128191.15	DGCR8	0.544621	7.83608	2.48667e-14	1129	1.5806e-08	FALSE	FALSE
22	chr22:20103670:T:C	C	T	0.05957	ENSG00000128191.15	DGCR8	0.544621	7.83608	2.48667e-14	1129	1.5806e-08	FALSE	FALSE
22	chr22:20108159:T:C	C	T	0.05957	ENSG00000128191.15	DGCR8	0.544621	7.83608	2.48667e-14	1129	1.5806e-08	FALSE	FALSE
22	chr22:20122147:C:T	T	C	0.05957	ENSG00000128191.15	DGCR8	0.544621	7.83608	2.48667e-14	1129	1.5806e-08	FALSE	FALSE
22	chr22:20127355:G:A	A	G	0.05957	ENSG00000128191.15	DGCR8	0.544621	7.83608	2.48667e-14	1129	1.5806e-08	FALSE	FALSE
22	chr22:20128349:C:A	A	C	0.05957	ENSG00000128191.15	DGCR8	0.544621	7.83608	2.48667e-14	1129	1.5806e-08	FALSE	FALSE
22	chr22:20129449:G:C	C	G	0.05957	ENSG00000128191.15	DGCR8	0.544621	7.83608	2.48667e-14	1129	1.5806e-08	FALSE	FALSE
22	chr22:20129577:G:C	C	G	0.05957	ENSG00000128191.15	DGCR8	0.544621	7.83608	2.48667e-14	1129	1.5806e-08	FALSE	FALSE
22	chr22:20129578:G:T	T	G	0.05957	ENSG00000128191.15	DGCR8	0.544621	7.83608	2.48667e-14	1129	1.5806e-08	FALSE	FALSE
22	chr22:20083433:C:A	A	C	0.05958	ENSG00000128191.15	DGCR8	0.544619	7.83602	2.48778e-14	1129	1.5813e-08	FALSE	FALSE
22	chr22:20130927:T:C	C	T	0.05957	ENSG00000128191.15	DGCR8	0.544623	7.83598	2.4885e-14	1129	1.58175e-08	FALSE	FALSE
22	chr22:20095339:C:T	T	C	0.05961	ENSG00000128191.15	DGCR8	0.544619	7.83586	2.49065e-14	1129	1.58312e-08	FALSE	FALSE
22	chr22:20099735:C:T	T	C	0.05958	ENSG00000128191.15	DGCR8	0.544608	7.83582	2.4914e-14	1129	1.5836e-08	FALSE	FALSE
22	chr22:20100169:C:A	A	C	0.05958	ENSG00000128191.15	DGCR8	0.544606	7.8358	2.49173e-14	1129	1.58381e-08	FALSE	FALSE
22	chr22:20127890:G:A	A	G	0.05958	ENSG00000128191.15	DGCR8	0.544595	7.83544	2.49816e-14	1129	1.58789e-08	FALSE	FALSE
22	chr22:20135982:T:C	C	T	0.05956	ENSG00000128191.15	DGCR8	0.544741	7.83536	2.49961e-14	1129	1.58882e-08	FALSE	FALSE
22	chr22:20130122:A:G	G	A	0.05956	ENSG00000128191.15	DGCR8	0.544608	7.83483	2.50907e-14	1129	1.59483e-08	FALSE	FALSE
22	chr22:20131255:G:A	A	G	0.05958	ENSG00000128191.15	DGCR8	0.544557	7.83476	2.51026e-14	1129	1.59559e-08	FALSE	FALSE
22	chr22:20143593:G:A	A	G	0.05958	ENSG00000128191.15	DGCR8	0.544557	7.83476	2.51026e-14	1129	1.59559e-08	FALSE	FALSE
22	chr22:20139179:C:T	T	C	0.05957	ENSG00000128191.15	DGCR8	0.544558	7.83465	2.51223e-14	1129	1.59684e-08	FALSE	FALSE
22	chr22:20139218:G:T	T	G	0.05957	ENSG00000128191.15	DGCR8	0.544558	7.83465	2.51223e-14	1129	1.59684e-08	FALSE	FALSE
22	chr22:20133456:C:T	T	C	0.05958	ENSG00000128191.15	DGCR8	0.544525	7.83437	2.5173e-14	1129	1.60006e-08	FALSE	FALSE
22	chr22:20134122:G:A	A	G	0.05958	ENSG00000128191.15	DGCR8	0.544525	7.83437	2.5173e-14	1129	1.60006e-08	FALSE	FALSE
22	chr22:20135489:T:G	G	T	0.05958	ENSG00000128191.15	DGCR8	0.544525	7.83437	2.5173e-14	1129	1.60006e-08	FALSE	FALSE
22	chr22:20137677:C:T	T	C	0.05958	ENSG00000128191.15	DGCR8	0.544525	7.83437	2.5173e-14	1129	1.60006e-08	FALSE	FALSE
22	chr22:20138179:T:C	C	T	0.05958	ENSG00000128191.15	DGCR8	0.544525	7.83437	2.5173e-14	1129	1.60006e-08	FALSE	FALSE
22	chr22:20138945:C:T	T	C	0.05958	ENSG00000128191.15	DGCR8	0.544525	7.83437	2.5173e-14	1129	1.60006e-08	FALSE	FALSE
22	chr22:20131479:A:G	G	A	0.05956	ENSG00000128191.15	DGCR8	0.544879	7.83392	2.5254e-14	1129	1.60522e-08	FALSE	FALSE
22	chr22:31600639:A:C	C	A	0.37496	ENSG00000100100.12	PIK3IP1	-0.244959	-7.8337	2.52935e-14	746	1.06232e-08	TRUE	FALSE
22	chr22:20148955:C:G	G	C	0.05957	ENSG00000128191.15	DGCR8	0.544614	7.8337	2.52936e-14	1129	1.60773e-08	FALSE	FALSE
22	chr22:20124153:C:T	T	C	0.05958	ENSG00000128191.15	DGCR8	0.544473	7.83351	2.53286e-14	1129	1.60996e-08	FALSE	FALSE
22	chr22:20124998:T:C	C	T	0.05958	ENSG00000128191.15	DGCR8	0.54447	7.83351	2.53287e-14	1129	1.60996e-08	FALSE	FALSE
22	chr22:20141358:A:C	C	A	0.05959	ENSG00000128191.15	DGCR8	0.544504	7.83336	2.5356e-14	1129	1.6117e-08	FALSE	FALSE
22	chr22:20141357:G:A	A	G	0.05959	ENSG00000128191.15	DGCR8	0.544495	7.83318	2.53883e-14	1129	1.61375e-08	FALSE	FALSE
22	chr22:20141151:T:C	C	T	0.05959	ENSG00000128191.15	DGCR8	0.544438	7.83268	2.54784e-14	1129	1.61948e-08	FALSE	FALSE
22	chr22:20141583:T:C	C	T	0.05959	ENSG00000128191.15	DGCR8	0.544438	7.83268	2.54784e-14	1129	1.61948e-08	FALSE	FALSE
22	chr22:20142635:T:TA	TA	T	0.05958	ENSG00000128191.15	DGCR8	0.544478	7.83242	2.55261e-14	1129	1.62251e-08	FALSE	FALSE
22	chr22:20142625:A:G	G	A	0.05959	ENSG00000128191.15	DGCR8	0.544406	7.83219	2.55688e-14	1129	1.62522e-08	FALSE	FALSE
22	chr22:20142637:T:C	C	T	0.05959	ENSG00000128191.15	DGCR8	0.544406	7.83219	2.55688e-14	1129	1.62522e-08	FALSE	FALSE
22	chr22:39170826:G:A	A	G	0.08651	ENSG00000239713.8	APOBEC3G	-0.392894	-7.8307	2.58419e-14	775	1.12755e-08	TRUE	FALSE
22	chr22:39172586:C:T	T	C	0.08598	ENSG00000239713.8	APOBEC3G	-0.392827	-7.83064	2.58523e-14	775	1.128e-08	TRUE	FALSE
22	chr22:39172580:G:T	T	G	0.08597	ENSG00000239713.8	APOBEC3G	-0.392877	-7.83004	2.59635e-14	775	1.13285e-08	TRUE	FALSE
22	chr22:39170924:C:A	A	C	0.08651	ENSG00000239713.8	APOBEC3G	-0.392921	-7.82997	2.59766e-14	775	1.13342e-08	TRUE	FALSE
22	chr22:39172766:C:T	T	C	0.08597	ENSG00000239713.8	APOBEC3G	-0.392818	-7.82912	2.61348e-14	775	1.14033e-08	TRUE	FALSE
22	chr22:39170238:T:A	A	T	0.08637	ENSG00000239713.8	APOBEC3G	-0.393854	-7.82855	2.6242e-14	775	1.145e-08	TRUE	FALSE
22	chr22:50555070:C:T	T	C	0.047	ENSG00000130487.6	KLHDC7B	-0.515323	-7.82829	2.62895e-14	1172	1.73467e-08	TRUE	FALSE
22	chr22:20110998:G:A	A	G	0.05964	ENSG00000128191.15	DGCR8	0.543467	7.82665	2.66009e-14	1129	1.69082e-08	FALSE	FALSE
22	chr22:39170463:T:C	C	T	0.08644	ENSG00000239713.8	APOBEC3G	-0.39279	-7.82546	2.68266e-14	775	1.17051e-08	TRUE	FALSE
22	chr22:20148808:C:T	T	C	0.05945	ENSG00000128191.15	DGCR8	0.545039	7.81568	2.87662e-14	1129	1.82846e-08	FALSE	FALSE
22	chr22:20145778:C:T	T	C	0.05967	ENSG00000128191.15	DGCR8	0.542317	7.79899	3.23995e-14	1129	2.0594e-08	FALSE	FALSE
22	chr22:20144776:T:C	C	T	0.05967	ENSG00000128191.15	DGCR8	0.542312	7.79892	3.24147e-14	1129	2.06037e-08	FALSE	FALSE
22	chr22:38872780:G:T	T	G	0.20887	ENSG00000221890.3	NPTXR	-0.381131	-7.7915	3.4174e-14	724	1.39297e-08	FALSE	FALSE
22	chr22:20151263:G:A	A	G	0.05904	ENSG00000128191.15	DGCR8	0.545016	7.79012	3.451e-14	1129	2.19355e-08	FALSE	FALSE
22	chr22:20151242:G:T	T	G	0.05905	ENSG00000128191.15	DGCR8	0.544913	7.78962	3.46345e-14	1129	2.20146e-08	FALSE	FALSE
22	chr22:39118683:T:C	C	T	0.48484	ENSG00000100298.15	APOBEC3H	-0.282363	-7.78523	3.57313e-14	802	1.61336e-08	TRUE	FALSE
22	chr22:20149886:T:C	C	T	0.06251	ENSG00000128191.15	DGCR8	0.528697	7.77673	3.79589e-14	1129	2.41277e-08	FALSE	FALSE
22	chr22:39110577:G:A	A	G	0.48208	ENSG00000100298.15	APOBEC3H	-0.283208	-7.76948	3.99624e-14	802	1.80441e-08	TRUE	FALSE
22	chr22:31189234:G:A	A	G	0.41343	ENSG00000100100.12	PIK3IP1	0.243815	7.7613	4.23523e-14	746	1.77879e-08	TRUE	FALSE
22	chr22:20127434:G:T	T	G	0.05934	ENSG00000128191.15	DGCR8	0.54256	7.75412	4.45648e-14	1129	2.83266e-08	FALSE	FALSE
22	chr22:38868420:A:G	G	A	0.21324	ENSG00000221890.3	NPTXR	-0.37988	-7.72386	5.52106e-14	724	2.25045e-08	FALSE	FALSE
22	chr22:31287725:C:A	A	C	0.2547	ENSG00000100100.12	PIK3IP1	0.272201	7.7204	5.65776e-14	746	2.37625e-08	TRUE	FALSE
22	chr22:31354027:T:C	C	T	0.25294	ENSG00000100100.12	PIK3IP1	-0.273136	-7.71969	5.68603e-14	746	2.38812e-08	TRUE	FALSE
22	chr22:38847498:A:C	C	A	0.07567	ENSG00000221890.3	NPTXR	0.60786	7.71801	5.75405e-14	724	2.34542e-08	FALSE	FALSE
22	chr22:39122310:G:A	A	G	0.49623	ENSG00000100298.15	APOBEC3H	-0.278261	-7.70206	6.43949e-14	802	2.9076e-08	TRUE	FALSE
22	chr22:39076172:C:A	A	C	0.33515	ENSG00000239713.8	APOBEC3G	-0.208443	-7.69322	6.85379e-14	775	2.99048e-08	TRUE	FALSE
22	chr22:39174163:A:G	G	A	0.07656	ENSG00000239713.8	APOBEC3G	-0.418802	-7.68822	7.09949e-14	775	3.09768e-08	TRUE	FALSE
22	chr22:31536909:A:T	T	A	0.37205	ENSG00000100100.12	PIK3IP1	-0.248196	-7.67191	7.9631e-14	746	3.34449e-08	TRUE	FALSE
22	chr22:38883059:G:C	C	G	0.22096	ENSG00000221890.3	NPTXR	-0.38096	-7.66557	8.32606e-14	724	3.3938e-08	FALSE	FALSE
22	chr22:31181864:G:A	A	G	0.41209	ENSG00000100100.12	PIK3IP1	0.241403	7.64606	9.54788e-14	746	4.01009e-08	TRUE	FALSE
22	chr22:39122320:T:C	C	T	0.49456	ENSG00000100298.15	APOBEC3H	-0.276565	-7.64532	9.59781e-14	802	4.33366e-08	TRUE	FALSE
22	chr22:31095309:G:C	C	G	0.36695	ENSG00000198832.10	RP3-412A9.11	0.195186	7.64222	9.80808e-14	622	3.43465e-08	FALSE	FALSE
22	chr22:25067285:CTT:C	C	CTT	0.24437	ENSG00000197077.13	KIAA1671	0.281903	7.63762	1.013e-13	1430	8.1556e-08	TRUE	FALSE
22	chr22:31349288:A:C	C	A	0.45291	ENSG00000100100.12	PIK3IP1	-0.237391	-7.61586	1.17959e-13	746	4.95425e-08	TRUE	FALSE
22	chr22:39122234:T:TA	TA	T	0.49745	ENSG00000100298.15	APOBEC3H	-0.276259	-7.61272	1.20578e-13	802	5.44439e-08	TRUE	FALSE
22	chr22:39096758:C:T	T	C	0.41817	ENSG00000100298.15	APOBEC3H	-0.279022	-7.59975	1.3201e-13	802	5.96059e-08	TRUE	FALSE
22	chr22:31174450:G:A	A	G	0.41468	ENSG00000100100.12	PIK3IP1	0.239388	7.59853	1.33148e-13	746	5.59218e-08	TRUE	FALSE
22	chr22:31170392:A:G	G	A	0.41468	ENSG00000100100.12	PIK3IP1	0.23938	7.59843	1.33235e-13	746	5.59583e-08	TRUE	FALSE
22	chr22:31169108:A:G	G	A	0.41521	ENSG00000100100.12	PIK3IP1	0.239378	7.5984	1.33262e-13	746	5.59697e-08	TRUE	FALSE
22	chr22:31186676:A:G	G	A	0.41321	ENSG00000100100.12	PIK3IP1	0.238747	7.5978	1.33824e-13	746	5.62059e-08	TRUE	FALSE
22	chr22:39122008:A:C	C	A	0.4977	ENSG00000100298.15	APOBEC3H	-0.274859	-7.59731	1.34281e-13	802	6.06315e-08	TRUE	FALSE
22	chr22:30901226:G:A	A	G	0.04578	ENSG00000198832.10	RP3-412A9.11	0.498393	7.59378	1.37628e-13	622	4.81955e-08	FALSE	FALSE
22	chr22:38869067:C:G	G	C	0.22885	ENSG00000221890.3	NPTXR	-0.360095	-7.56341	1.70055e-13	724	6.93165e-08	FALSE	FALSE
22	chr22:31157368:A:T	T	A	0.42442	ENSG00000100100.12	PIK3IP1	0.241335	7.55337	1.82343e-13	746	7.65837e-08	TRUE	FALSE
22	chr22:31434365:T:C	C	T	0.41162	ENSG00000100100.12	PIK3IP1	-0.235079	-7.53058	2.13582e-13	746	8.97042e-08	TRUE	FALSE
22	chr22:20127203:T:G	G	T	0.04551	ENSG00000128191.15	DGCR8	0.584834	7.47755	3.08147e-13	1129	1.95866e-07	FALSE	FALSE
22	chr22:31155174:C:T	T	C	0.2524	ENSG00000100100.12	PIK3IP1	0.263396	7.46388	3.38565e-13	746	1.42197e-07	TRUE	FALSE
22	chr22:50545122:T:C	C	T	0.05334	ENSG00000130487.6	KLHDC7B	-0.46348	-7.45912	3.49842e-13	1172	2.30838e-07	TRUE	FALSE
22	chr22:31871056:A:G	G	A	0.29017	ENSG00000100100.12	PIK3IP1	0.251862	7.45511	3.59609e-13	746	1.51035e-07	TRUE	FALSE
22	chr22:31153169:T:C	C	T	0.2541	ENSG00000100100.12	PIK3IP1	0.263492	7.44863	3.75993e-13	746	1.57916e-07	TRUE	FALSE
22	chr22:31146151:A:G	G	A	0.25359	ENSG00000100100.12	PIK3IP1	0.263457	7.448	3.77639e-13	746	1.58608e-07	TRUE	FALSE
22	chr22:31153595:A:G	G	A	0.25411	ENSG00000100100.12	PIK3IP1	0.263409	7.4462	3.82323e-13	746	1.60575e-07	TRUE	FALSE
22	chr22:20149910:GT:G	G	GT	0.06173	ENSG00000128191.15	DGCR8	0.512109	7.44019	3.98437e-13	1129	2.53257e-07	FALSE	FALSE
22	chr22:50567230:T:A	A	T	0.04882	ENSG00000130487.6	KLHDC7B	-0.478583	-7.43869	4.02568e-13	1172	2.65629e-07	TRUE	FALSE
22	chr22:39123045:T:C	C	T	0.46963	ENSG00000100298.15	APOBEC3H	-0.267181	-7.42589	4.39517e-13	802	1.98453e-07	TRUE	FALSE
22	chr22:31079455:C:T	T	C	0.066	ENSG00000198832.10	RP3-412A9.11	0.38772	7.42581	4.39741e-13	622	1.53991e-07	FALSE	FALSE
22	chr22:31876672:G:A	A	G	0.29439	ENSG00000100100.12	PIK3IP1	0.251759	7.41516	4.73051e-13	746	1.98681e-07	TRUE	FALSE
22	chr22:38772253:A:G	G	A	0.12199	ENSG00000221890.3	NPTXR	-0.472659	-7.38782	5.70304e-13	724	2.32463e-07	FALSE	FALSE
22	chr22:38774061:T:G	G	T	0.12112	ENSG00000221890.3	NPTXR	-0.472557	-7.38628	5.76312e-13	724	2.34912e-07	FALSE	FALSE
22	chr22:20147451:G:T	T	G	0.0455	ENSG00000128191.15	DGCR8	0.577815	7.38493	5.81633e-13	1129	3.69701e-07	FALSE	FALSE
22	chr22:50557170:T:C	C	T	0.05832	ENSG00000130487.6	KLHDC7B	-0.431039	-7.38472	5.82471e-13	1172	3.84335e-07	TRUE	FALSE
22	chr22:39123191:T:C	C	T	0.47672	ENSG00000100298.15	APOBEC3H	-0.264521	-7.38285	5.89982e-13	802	2.66392e-07	TRUE	FALSE
22	chr22:38770964:T:A	A	T	0.12207	ENSG00000221890.3	NPTXR	-0.472574	-7.38284	5.90002e-13	724	2.40492e-07	FALSE	FALSE
22	chr22:38775384:C:G	G	C	0.12094	ENSG00000221890.3	NPTXR	-0.473277	-7.37367	6.28069e-13	724	2.56008e-07	FALSE	FALSE
22	chr22:38772982:T:C	C	T	0.11875	ENSG00000221890.3	NPTXR	-0.471109	-7.37122	6.38671e-13	724	2.6033e-07	FALSE	FALSE
22	chr22:17778557:A:G	G	A	0.05357	ENSG00000269220.1	LINC00528	-0.646903	-7.37022	6.43033e-13	1218	4.4095e-07	FALSE	FALSE
22	chr22:31456421:T:C	C	T	0.37356	ENSG00000100100.12	PIK3IP1	0.239598	7.36439	6.69073e-13	746	2.81009e-07	TRUE	FALSE
22	chr22:31143628:T:A	A	T	0.48029	ENSG00000100100.12	PIK3IP1	0.235414	7.36058	6.86672e-13	746	2.88401e-07	TRUE	FALSE
22	chr22:31140147:A:C	C	A	0.24441	ENSG00000100100.12	PIK3IP1	0.261393	7.33684	8.06954e-13	746	3.38919e-07	TRUE	FALSE
22	chr22:31141136:A:G	G	A	0.24965	ENSG00000100100.12	PIK3IP1	0.263138	7.3274	8.60354e-13	746	3.61347e-07	TRUE	FALSE
22	chr22:50573508:A:G	G	A	0.05147	ENSG00000130487.6	KLHDC7B	-0.466326	-7.31382	9.43364e-13	1172	6.22465e-07	TRUE	FALSE
22	chr22:50572812:C:T	T	C	0.05165	ENSG00000130487.6	KLHDC7B	-0.464516	-7.30938	9.72171e-13	1172	6.41474e-07	TRUE	FALSE
22	chr22:50578924:T:C	C	T	0.05165	ENSG00000130487.6	KLHDC7B	-0.464516	-7.30938	9.72171e-13	1172	6.41474e-07	TRUE	FALSE
22	chr22:38770034:C:T	T	C	0.11715	ENSG00000221890.3	NPTXR	-0.468025	-7.3072	9.8659e-13	724	4.02146e-07	FALSE	FALSE
22	chr22:50572510:G:A	A	G	0.0553	ENSG00000130487.6	KLHDC7B	-0.446789	-7.29976	1.03755e-12	1172	6.8461e-07	TRUE	FALSE
22	chr22:50572686:C:T	T	C	0.0553	ENSG00000130487.6	KLHDC7B	-0.446766	-7.2996	1.03866e-12	1172	6.85345e-07	TRUE	FALSE
22	chr22:31534581:C:T	T	C	0.24923	ENSG00000100100.12	PIK3IP1	-0.260211	-7.29666	1.0595e-12	746	4.44987e-07	TRUE	FALSE
22	chr22:50578867:G:C	C	G	0.05525	ENSG00000130487.6	KLHDC7B	-0.446195	-7.2956	1.06714e-12	1172	7.04137e-07	TRUE	FALSE
22	chr22:50570421:A:G	G	A	0.05517	ENSG00000130487.6	KLHDC7B	-0.448255	-7.2935	1.08241e-12	1172	7.14212e-07	TRUE	FALSE
22	chr22:50578965:G:C	C	G	0.05523	ENSG00000130487.6	KLHDC7B	-0.446341	-7.29295	1.08646e-12	1172	7.16886e-07	TRUE	FALSE
22	chr22:50577245:C:T	T	C	0.05523	ENSG00000130487.6	KLHDC7B	-0.446317	-7.29204	1.09312e-12	1172	7.21278e-07	TRUE	FALSE
22	chr22:50579047:A:G	G	A	0.05523	ENSG00000130487.6	KLHDC7B	-0.446269	-7.29178	1.09509e-12	1172	7.22578e-07	TRUE	FALSE
22	chr22:50573882:G:T	T	G	0.05516	ENSG00000130487.6	KLHDC7B	-0.446282	-7.29176	1.09523e-12	1172	7.22675e-07	TRUE	FALSE
22	chr22:50573504:T:C	C	T	0.05521	ENSG00000130487.6	KLHDC7B	-0.446305	-7.29171	1.0956e-12	1172	7.22918e-07	TRUE	FALSE
22	chr22:50574643:G:A	A	G	0.05523	ENSG00000130487.6	KLHDC7B	-0.446258	-7.29169	1.09568e-12	1172	7.22971e-07	TRUE	FALSE
22	chr22:50573952:C:T	T	C	0.05538	ENSG00000130487.6	KLHDC7B	-0.444802	-7.28882	1.11714e-12	1172	7.37128e-07	TRUE	FALSE
22	chr22:50577409:T:C	C	T	0.05538	ENSG00000130487.6	KLHDC7B	-0.444802	-7.28882	1.11714e-12	1172	7.37128e-07	TRUE	FALSE
22	chr22:39176593:G:A	A	G	0.06883	ENSG00000239713.8	APOBEC3G	-0.437999	-7.28082	1.17923e-12	775	5.14527e-07	TRUE	FALSE
22	chr22:39176884:C:T	T	C	0.06923	ENSG00000239713.8	APOBEC3G	-0.43774	-7.27828	1.19956e-12	775	5.23399e-07	TRUE	FALSE
22	chr22:39177191:T:C	C	T	0.06982	ENSG00000239713.8	APOBEC3G	-0.437689	-7.27657	1.21354e-12	775	5.29499e-07	TRUE	FALSE
22	chr22:39165522:C:T	T	C	0.02609	ENSG00000239713.8	APOBEC3G	-0.641357	-7.27396	1.23502e-12	775	5.38869e-07	TRUE	FALSE
22	chr22:50559809:T:C	C	T	0.03836	ENSG00000130487.6	KLHDC7B	-0.555179	-7.27285	1.24434e-12	1172	8.2106e-07	TRUE	FALSE
22	chr22:31522687:C:T	T	C	0.24971	ENSG00000100100.12	PIK3IP1	-0.258807	-7.26886	1.27827e-12	746	5.36872e-07	TRUE	FALSE
22	chr22:31167569:A:C	C	A	0.48929	ENSG00000100100.12	PIK3IP1	0.228349	7.26405	1.32042e-12	746	5.54575e-07	TRUE	FALSE
22	chr22:31141356:T:G	G	T	0.47869	ENSG00000100100.12	PIK3IP1	0.232804	7.25682	1.38628e-12	746	5.82235e-07	TRUE	FALSE
22	chr22:31442532:C:T	T	C	0.2345	ENSG00000100100.12	PIK3IP1	-0.259709	-7.25357	1.41698e-12	746	5.95127e-07	TRUE	FALSE
22	chr22:50548218:G:A	A	G	0.0377	ENSG00000130487.6	KLHDC7B	-0.561577	-7.24689	1.48207e-12	1172	9.77922e-07	TRUE	FALSE
22	chr22:17778730:G:A	A	G	0.05436	ENSG00000269220.1	LINC00528	-0.627538	-7.22403	1.72805e-12	1218	1.18499e-06	FALSE	FALSE
22	chr22:50539833:G:A	A	G	0.09851	ENSG00000130487.6	KLHDC7B	-0.348613	-7.22283	1.74203e-12	1172	1.14945e-06	TRUE	FALSE
22	chr22:39075909:G:A	A	G	0.41364	ENSG00000100298.15	APOBEC3H	0.27522	7.21522	1.83328e-12	802	8.27773e-07	TRUE	FALSE
22	chr22:39079959:G:A	A	G	0.41358	ENSG00000100298.15	APOBEC3H	0.275202	7.21499	1.83604e-12	802	8.2902e-07	TRUE	FALSE
22	chr22:31606308:T:C	C	T	0.23826	ENSG00000100100.12	PIK3IP1	0.264719	7.21461	1.84071e-12	746	7.73096e-07	TRUE	FALSE
22	chr22:39076169:C:G	G	C	0.41361	ENSG00000100298.15	APOBEC3H	0.275105	7.21179	1.87586e-12	802	8.46998e-07	TRUE	FALSE
22	chr22:26523647:T:C	C	T	0.46656	ENSG00000128294.15	TPST2	0.24304	7.2027	1.99364e-12	1297	1.45578e-06	FALSE	FALSE
22	chr22:38259565:C:G	G	C	0.38517	ENSG00000198792.12	TMEM184B	0.194091	7.20149	2.00977e-12	634	7.17372e-07	FALSE	FALSE
22	chr22:31370974:A:C	C	A	0.47973	ENSG00000100100.12	PIK3IP1	-0.227571	-7.19416	2.11075e-12	746	8.86509e-07	TRUE	FALSE
22	chr22:20043493:G:C	C	G	0.04423	ENSG00000128191.15	DGCR8	0.581012	7.18148	2.29746e-12	1129	1.46033e-06	FALSE	FALSE
22	chr22:26518677:T:A	A	T	0.46955	ENSG00000128294.15	TPST2	0.241869	7.17495	2.39977e-12	1297	1.75234e-06	FALSE	FALSE
22	chr22:31546784:G:A	A	G	0.24816	ENSG00000100100.12	PIK3IP1	-0.255525	-7.16381	2.58485e-12	746	1.08563e-06	TRUE	FALSE
22	chr22:31156716:A:G	G	A	0.46693	ENSG00000100100.12	PIK3IP1	0.226704	7.1627	2.60411e-12	746	1.09372e-06	TRUE	FALSE
22	chr22:17778538:G:A	A	G	0.05303	ENSG00000269220.1	LINC00528	-0.635045	-7.15825	2.68246e-12	1218	1.83946e-06	FALSE	FALSE
22	chr22:17778540:G:A	A	G	0.05303	ENSG00000269220.1	LINC00528	-0.635045	-7.15825	2.68246e-12	1218	1.83946e-06	FALSE	FALSE
22	chr22:31364264:T:C	C	T	0.47913	ENSG00000100100.12	PIK3IP1	-0.226426	-7.15078	2.81921e-12	746	1.18406e-06	TRUE	FALSE
22	chr22:31361749:C:T	T	C	0.47934	ENSG00000100100.12	PIK3IP1	-0.226233	-7.14488	2.93209e-12	746	1.23147e-06	TRUE	FALSE
22	chr22:31377587:C:G	G	C	0.47854	ENSG00000100100.12	PIK3IP1	0.226423	7.14012	3.02636e-12	746	1.27107e-06	TRUE	FALSE
22	chr22:31380260:C:T	T	C	0.4785	ENSG00000100100.12	PIK3IP1	0.226326	7.13684	3.09309e-12	746	1.29909e-06	TRUE	FALSE
22	chr22:31387920:T:A	A	T	0.47853	ENSG00000100100.12	PIK3IP1	0.226181	7.13201	3.19389e-12	746	1.34143e-06	TRUE	FALSE
22	chr22:44006761:C:T	T	C	0.22521	ENSG00000100347.14	SAMM50	-0.199436	-7.12904	3.2574e-12	1250	2.2924e-06	FALSE	FALSE
22	chr22:44006425:A:G	G	A	0.22549	ENSG00000100347.14	SAMM50	-0.199439	-7.12879	3.26293e-12	1250	2.29629e-06	FALSE	FALSE
22	chr22:44005991:C:T	T	C	0.22524	ENSG00000100347.14	SAMM50	-0.199435	-7.12876	3.26351e-12	1250	2.2967e-06	FALSE	FALSE
22	chr22:44006289:C:T	T	C	0.22523	ENSG00000100347.14	SAMM50	-0.19943	-7.12854	3.26827e-12	1250	2.30004e-06	FALSE	FALSE
22	chr22:17778578:A:G	G	A	0.05271	ENSG00000269220.1	LINC00528	-0.634398	-7.12832	3.27318e-12	1218	2.24453e-06	FALSE	FALSE
22	chr22:17778580:A:G	G	A	0.05271	ENSG00000269220.1	LINC00528	-0.634398	-7.12832	3.27318e-12	1218	2.24453e-06	FALSE	FALSE
22	chr22:25098777:C:T	T	C	0.32994	ENSG00000197077.13	KIAA1671	0.233497	7.11779	3.51004e-12	1430	2.8259e-06	TRUE	FALSE
22	chr22:31458860:T:C	C	T	0.41569	ENSG00000100100.12	PIK3IP1	-0.223169	-7.10492	3.82234e-12	746	1.60537e-06	TRUE	FALSE
22	chr22:39091024:G:A	A	G	0.02416	ENSG00000100298.15	APOBEC3H	-0.943433	-7.10041	3.93822e-12	802	1.77821e-06	TRUE	FALSE
22	chr22:31459489:T:C	C	T	0.41587	ENSG00000100100.12	PIK3IP1	-0.222066	-7.08708	4.30111e-12	746	1.80646e-06	TRUE	FALSE
22	chr22:50584979:A:G	G	A	0.05038	ENSG00000130487.6	KLHDC7B	-0.457278	-7.06814	4.87378e-12	1172	3.2159e-06	TRUE	FALSE
22	chr22:50582835:GGCTCGGTTCCTTCCGGCCGC:G	G	GGCTCGGTTCCTTCCGGCCGC	0.05037	ENSG00000130487.6	KLHDC7B	-0.456717	-7.06036	5.13047e-12	1172	3.38527e-06	TRUE	FALSE
22	chr22:50586113:C:T	T	C	0.05095	ENSG00000130487.6	KLHDC7B	-0.456187	-7.06001	5.14206e-12	1172	3.39292e-06	TRUE	FALSE
22	chr22:50580482:C:T	T	C	0.05097	ENSG00000130487.6	KLHDC7B	-0.4561	-7.05848	5.19435e-12	1172	3.42742e-06	TRUE	FALSE
22	chr22:50581640:G:C	C	G	0.05097	ENSG00000130487.6	KLHDC7B	-0.456121	-7.05846	5.19496e-12	1172	3.42782e-06	TRUE	FALSE
22	chr22:38259591:C:T	T	C	0.38742	ENSG00000198792.12	TMEM184B	0.187834	7.05457	5.32992e-12	634	1.90247e-06	FALSE	FALSE
22	chr22:50579284:G:A	A	G	0.05463	ENSG00000130487.6	KLHDC7B	-0.436315	-7.04128	5.81672e-12	1172	3.83808e-06	TRUE	FALSE
22	chr22:50579365:A:G	G	A	0.0547	ENSG00000130487.6	KLHDC7B	-0.436109	-7.03997	5.86711e-12	1172	3.87133e-06	TRUE	FALSE
22	chr22:17778834:A:T	T	A	0.05399	ENSG00000269220.1	LINC00528	-0.600417	-7.03948	5.88618e-12	1218	4.03635e-06	FALSE	FALSE
22	chr22:17778778:G:A	A	G	0.05547	ENSG00000269220.1	LINC00528	-0.600112	-7.03793	5.94611e-12	1218	4.07745e-06	FALSE	FALSE
22	chr22:44006087:C:T	T	C	0.22557	ENSG00000100347.14	SAMM50	-0.196267	-7.02493	6.47607e-12	1250	4.55753e-06	FALSE	FALSE
22	chr22:31096496:C:T	T	C	0.31338	ENSG00000198832.10	RP3-412A9.11	0.186497	7.02316	6.5518e-12	622	2.29435e-06	FALSE	FALSE
22	chr22:31147211:G:A	A	G	0.46738	ENSG00000100100.12	PIK3IP1	0.22214	7.01145	7.07467e-12	746	2.97135e-06	TRUE	FALSE
22	chr22:31354412:A:G	G	A	0.47822	ENSG00000100100.12	PIK3IP1	-0.223065	-7.01086	7.10187e-12	746	2.98277e-06	TRUE	FALSE
22	chr22:50543249:T:C	C	T	0.10752	ENSG00000130487.6	KLHDC7B	-0.312191	-7.01016	7.13447e-12	1172	4.70758e-06	TRUE	FALSE
22	chr22:44015130:C:T	T	C	0.09602	ENSG00000100347.14	SAMM50	-0.287768	-7.00949	7.16598e-12	1250	5.04306e-06	FALSE	FALSE
22	chr22:50543400:C:T	T	C	0.10643	ENSG00000130487.6	KLHDC7B	-0.312159	-7.00779	7.24627e-12	1172	4.78135e-06	TRUE	FALSE
22	chr22:31389983:G:A	A	G	0.4785	ENSG00000100100.12	PIK3IP1	0.222025	6.99866	7.69234e-12	746	3.23077e-06	TRUE	FALSE
22	chr22:39098079:C:G	G	C	0.35021	ENSG00000239713.8	APOBEC3G	0.187667	6.99862	7.69448e-12	775	3.35729e-06	TRUE	FALSE
22	chr22:31396306:C:T	T	C	0.47776	ENSG00000100100.12	PIK3IP1	0.222135	6.99344	7.95994e-12	746	3.34316e-06	TRUE	FALSE
22	chr22:31393683:C:T	T	C	0.47844	ENSG00000100100.12	PIK3IP1	0.22186	6.99195	8.03772e-12	746	3.37582e-06	TRUE	FALSE
22	chr22:44014045:ATC:A	A	ATC	0.01731	ENSG00000100347.14	SAMM50	-0.629611	-6.98472	8.42655e-12	1250	5.93018e-06	FALSE	FALSE
22	chr22:30876943:C:T	T	C	0.21357	ENSG00000198832.10	RP3-412A9.11	0.227013	6.9797	8.70732e-12	622	3.04918e-06	FALSE	FALSE
22	chr22:50540513:TC:T	T	TC	0.09536	ENSG00000130487.6	KLHDC7B	-0.341803	-6.9711	9.20966e-12	1172	6.07687e-06	TRUE	FALSE
22	chr22:31425733:G:A	A	G	0.48174	ENSG00000100100.12	PIK3IP1	0.220313	6.96476	9.5987e-12	746	4.03144e-06	TRUE	FALSE
22	chr22:31412841:A:G	G	A	0.4827	ENSG00000100100.12	PIK3IP1	0.220302	6.96443	9.61934e-12	746	4.04011e-06	TRUE	FALSE
22	chr22:31420756:G:C	C	G	0.48283	ENSG00000100100.12	PIK3IP1	0.220278	6.96375	9.66188e-12	746	4.05797e-06	TRUE	FALSE
22	chr22:31423942:G:A	A	G	0.48223	ENSG00000100100.12	PIK3IP1	0.220267	6.96312	9.70187e-12	746	4.07477e-06	TRUE	FALSE
22	chr22:31079321:G:A	A	G	0.24886	ENSG00000198832.10	RP3-412A9.11	-0.202172	-6.96257	9.73632e-12	622	3.40952e-06	FALSE	FALSE
22	chr22:31170187:T:G	G	T	0.46736	ENSG00000100100.12	PIK3IP1	0.221362	6.95917	9.95477e-12	746	4.18098e-06	TRUE	FALSE
22	chr22:31417072:A:T	T	A	0.49872	ENSG00000100100.12	PIK3IP1	0.220907	6.95243	1.04014e-11	746	4.36856e-06	TRUE	FALSE
22	chr22:31412538:A:T	T	A	0.48256	ENSG00000100100.12	PIK3IP1	0.219961	6.95164	1.04544e-11	746	4.39083e-06	TRUE	FALSE
22	chr22:39143835:G:GT	GT	G	0.08416	ENSG00000239713.8	APOBEC3G	-0.344281	-6.94597	1.08474e-11	775	4.73301e-06	TRUE	FALSE
22	chr22:31357863:G:A	A	G	0.47465	ENSG00000100100.12	PIK3IP1	-0.220081	-6.94504	1.0913e-11	746	4.58344e-06	TRUE	FALSE
22	chr22:39146995:C:T	T	C	0.08415	ENSG00000239713.8	APOBEC3G	-0.34425	-6.94438	1.09601e-11	775	4.78217e-06	TRUE	FALSE
22	chr22:31430164:G:C	C	G	0.48228	ENSG00000100100.12	PIK3IP1	0.219517	6.94435	1.09622e-11	746	4.6041e-06	TRUE	FALSE
22	chr22:31097474:T:C	C	T	0.30111	ENSG00000198832.10	RP3-412A9.11	0.188049	6.94287	1.10686e-11	622	3.87606e-06	FALSE	FALSE
22	chr22:31184360:C:A	A	C	0.46762	ENSG00000100100.12	PIK3IP1	0.2208	6.93919	1.13363e-11	746	4.76121e-06	TRUE	FALSE
22	chr22:31194222:A:C	C	A	0.46818	ENSG00000100100.12	PIK3IP1	0.220788	6.93866	1.13752e-11	746	4.77755e-06	TRUE	FALSE
22	chr22:31195242:G:A	A	G	0.46758	ENSG00000100100.12	PIK3IP1	0.220751	6.93777	1.14413e-11	746	4.80531e-06	TRUE	FALSE
22	chr22:31191172:T:C	C	T	0.46815	ENSG00000100100.12	PIK3IP1	0.220758	6.93771	1.14462e-11	746	4.80739e-06	TRUE	FALSE
22	chr22:31184260:C:T	T	C	0.46707	ENSG00000100100.12	PIK3IP1	0.220746	6.9376	1.14539e-11	746	4.8106e-06	TRUE	FALSE
22	chr22:31191205:T:C	C	T	0.46763	ENSG00000100100.12	PIK3IP1	0.220729	6.93702	1.14976e-11	746	4.82898e-06	TRUE	FALSE
22	chr22:31185787:C:T	T	C	0.46709	ENSG00000100100.12	PIK3IP1	0.220736	6.93697	1.15013e-11	746	4.83051e-06	TRUE	FALSE
22	chr22:31191169:C:G	G	C	0.46816	ENSG00000100100.12	PIK3IP1	0.220727	6.93694	1.15034e-11	746	4.83141e-06	TRUE	FALSE
22	chr22:31111315:AT:A	A	AT	0.31742	ENSG00000198832.10	RP3-412A9.11	0.183676	6.93617	1.15606e-11	622	4.04836e-06	FALSE	FALSE
22	chr22:31086715:A:G	G	A	0.30315	ENSG00000198832.10	RP3-412A9.11	0.18718	6.93461	1.16786e-11	622	4.08968e-06	FALSE	FALSE
22	chr22:31202381:C:T	T	C	0.46706	ENSG00000100100.12	PIK3IP1	0.22061	6.93404	1.17219e-11	746	4.92318e-06	TRUE	FALSE
22	chr22:31390790:C:T	T	C	0.47373	ENSG00000100100.12	PIK3IP1	0.218682	6.92755	1.22261e-11	746	5.13494e-06	TRUE	FALSE
22	chr22:50536801:CT:C	C	CT	0.08469	ENSG00000130487.6	KLHDC7B	-0.356528	-6.92336	1.25633e-11	1172	8.28975e-06	TRUE	FALSE
22	chr22:31077358:C:T	T	C	0.24501	ENSG00000198832.10	RP3-412A9.11	-0.200622	-6.92029	1.28159e-11	622	4.48796e-06	FALSE	FALSE
22	chr22:31078878:CA:C	C	CA	0.24559	ENSG00000198832.10	RP3-412A9.11	-0.200314	-6.91084	1.36252e-11	622	4.77136e-06	FALSE	FALSE
22	chr22:31281599:CT:C	C	CT	0.4714	ENSG00000100100.12	PIK3IP1	0.221617	6.90973	1.37235e-11	746	5.76385e-06	TRUE	FALSE
22	chr22:31111777:C:G	G	C	0.31728	ENSG00000198832.10	RP3-412A9.11	0.182944	6.90704	1.39646e-11	622	4.89021e-06	FALSE	FALSE
22	chr22:39097929:G:GT	GT	G	0.34848	ENSG00000239713.8	APOBEC3G	0.184771	6.90168	1.44573e-11	775	6.30807e-06	TRUE	FALSE
22	chr22:38849668:C:T	T	C	0.39566	ENSG00000221890.3	NPTXR	0.297345	6.90089	1.45321e-11	724	5.92344e-06	FALSE	FALSE
22	chr22:31420751:A:G	G	A	0.47819	ENSG00000100100.12	PIK3IP1	0.217268	6.89641	1.49594e-11	746	6.2829e-06	TRUE	FALSE
22	chr22:50538916:A:G	G	A	0.10017	ENSG00000130487.6	KLHDC7B	-0.332371	-6.89544	1.50533e-11	1172	9.9327e-06	TRUE	FALSE
22	chr22:25071464:C:A	A	C	0.45091	ENSG00000197077.13	KIAA1671	0.210557	6.88061	1.6566e-11	1430	1.33372e-05	TRUE	FALSE
22	chr22:31070618:A:C	C	A	0.24661	ENSG00000198832.10	RP3-412A9.11	-0.199881	-6.87632	1.70313e-11	622	5.96413e-06	FALSE	FALSE
22	chr22:31217260:T:TG	TG	T	0.46708	ENSG00000100100.12	PIK3IP1	0.219249	6.87165	1.75523e-11	746	7.37194e-06	TRUE	FALSE
22	chr22:31423156:C:T	T	C	0.46537	ENSG00000100100.12	PIK3IP1	0.217788	6.87162	1.75556e-11	746	7.37332e-06	TRUE	FALSE
22	chr22:39111991:C:G	G	C	0.42231	ENSG00000100298.15	APOBEC3H	-0.259501	-6.86198	1.86808e-11	802	8.43487e-06	TRUE	FALSE
22	chr22:31823642:G:A	A	G	0.25012	ENSG00000100100.12	PIK3IP1	-0.245176	-6.8615	1.8738e-11	746	7.86994e-06	TRUE	FALSE
22	chr22:39112526:G:GGAAGAAAAA	GGAAGAAAAA	G	0.42127	ENSG00000100298.15	APOBEC3H	-0.25959	-6.85888	1.90574e-11	802	8.60491e-06	TRUE	FALSE
22	chr22:31336475:A:G	G	A	0.46811	ENSG00000100100.12	PIK3IP1	-0.218516	-6.85661	1.93374e-11	746	8.12166e-06	TRUE	FALSE
22	chr22:39111882:A:G	G	A	0.42216	ENSG00000100298.15	APOBEC3H	-0.25913	-6.85342	1.97393e-11	802	8.91283e-06	TRUE	FALSE
22	chr22:39111891:C:T	T	C	0.42216	ENSG00000100298.15	APOBEC3H	-0.259113	-6.85316	1.97717e-11	802	8.92742e-06	TRUE	FALSE
22	chr22:31334203:A:C	C	A	0.4683	ENSG00000100100.12	PIK3IP1	-0.218297	-6.85	2.01782e-11	746	8.4748e-06	TRUE	FALSE
22	chr22:39111649:C:A	A	C	0.42236	ENSG00000100298.15	APOBEC3H	-0.259267	-6.84858	2.03634e-11	802	9.19462e-06	TRUE	FALSE
22	chr22:39111680:A:G	G	A	0.42237	ENSG00000100298.15	APOBEC3H	-0.259253	-6.84826	2.04051e-11	802	9.21342e-06	TRUE	FALSE
22	chr22:31748450:C:CTG	CTG	C	0.25671	ENSG00000100100.12	PIK3IP1	0.244587	6.84572	2.07402e-11	746	8.71082e-06	TRUE	FALSE
22	chr22:25087800:C:T	T	C	0.31332	ENSG00000197077.13	KIAA1671	0.230343	6.84519	2.08117e-11	1430	1.67553e-05	TRUE	FALSE
22	chr22:25100290:G:A	A	G	0.31021	ENSG00000197077.13	KIAA1671	0.229263	6.8264	2.34794e-11	1430	1.8903e-05	TRUE	FALSE
22	chr22:50570496:G:A	A	G	0.05395	ENSG00000130487.6	KLHDC7B	-0.426259	-6.82634	2.34883e-11	1172	1.54984e-05	TRUE	FALSE
22	chr22:25101293:G:A	A	G	0.31073	ENSG00000197077.13	KIAA1671	0.229261	6.82632	2.34914e-11	1430	1.89127e-05	TRUE	FALSE
22	chr22:25098490:G:A	A	G	0.31019	ENSG00000197077.13	KIAA1671	0.229287	6.82523	2.36564e-11	1430	1.90455e-05	TRUE	FALSE
22	chr22:50543665:A:T	T	A	0.01374	ENSG00000130487.6	KLHDC7B	-0.783775	-6.82462	2.375e-11	1172	1.56711e-05	TRUE	FALSE
22	chr22:31759459:T:C	C	T	0.2555	ENSG00000100100.12	PIK3IP1	0.244057	6.80872	2.62968e-11	746	1.10446e-05	TRUE	FALSE
22	chr22:31206786:C:T	T	C	0.46855	ENSG00000100100.12	PIK3IP1	0.216694	6.80194	2.74619e-11	746	1.15339e-05	TRUE	FALSE
22	chr22:31312875:ATAGGTAGG:A	A	ATAGGTAGG	0.46442	ENSG00000100100.12	PIK3IP1	0.215406	6.80108	2.76125e-11	746	1.15972e-05	TRUE	FALSE
22	chr22:31220183:G:A	A	G	0.46809	ENSG00000100100.12	PIK3IP1	0.21647	6.79237	2.91933e-11	746	1.22611e-05	TRUE	FALSE
22	chr22:50510988:A:G	G	A	0.01455	ENSG00000130487.6	KLHDC7B	-0.775664	-6.79121	2.94116e-11	1172	1.94069e-05	TRUE	FALSE
22	chr22:31227456:A:G	G	A	0.46829	ENSG00000100100.12	PIK3IP1	0.216411	6.78963	2.97083e-11	746	1.24774e-05	TRUE	FALSE
22	chr22:31261322:C:T	T	C	0.46806	ENSG00000100100.12	PIK3IP1	0.215639	6.78009	3.15737e-11	746	1.32609e-05	TRUE	FALSE
22	chr22:31313323:A:C	C	A	0.46946	ENSG00000100100.12	PIK3IP1	-0.215814	-6.77364	3.29004e-11	746	1.38181e-05	TRUE	FALSE
22	chr22:31317319:T:G	G	T	0.46931	ENSG00000100100.12	PIK3IP1	-0.215662	-6.77055	3.35528e-11	746	1.40921e-05	TRUE	FALSE
22	chr22:31351800:C:T	T	C	0.46758	ENSG00000100100.12	PIK3IP1	0.215767	6.76633	3.44674e-11	746	1.44762e-05	TRUE	FALSE
22	chr22:38891114:G:A	A	G	0.07313	ENSG00000221890.3	NPTXR	0.55033	6.76495	3.47712e-11	724	1.41731e-05	FALSE	FALSE
22	chr22:31281006:A:G	G	A	0.46954	ENSG00000100100.12	PIK3IP1	0.216085	6.76235	3.53522e-11	746	1.48479e-05	TRUE	FALSE
22	chr22:31283463:C:T	T	C	0.47125	ENSG00000100100.12	PIK3IP1	0.215167	6.75341	3.74202e-11	746	1.57164e-05	TRUE	FALSE
22	chr22:31450093:C:CT	CT	C	0.43559	ENSG00000198832.10	RP3-412A9.11	0.170587	6.75311	3.74939e-11	622	1.31298e-05	FALSE	FALSE
22	chr22:31307286:T:C	C	T	0.46925	ENSG00000100100.12	PIK3IP1	-0.214672	-6.74286	4.00167e-11	746	1.68069e-05	TRUE	FALSE
22	chr22:38762093:C:G	G	C	0.12633	ENSG00000221890.3	NPTXR	-0.432693	-6.73922	4.09503e-11	724	1.66918e-05	FALSE	FALSE
22	chr22:31269058:T:G	G	T	0.46432	ENSG00000100100.12	PIK3IP1	0.214346	6.73823	4.12108e-11	746	1.73084e-05	TRUE	FALSE
22	chr22:31763151:T:C	C	T	0.25473	ENSG00000100100.12	PIK3IP1	0.241969	6.73767	4.13568e-11	746	1.73698e-05	TRUE	FALSE
22	chr22:31300292:G:C	C	G	0.46747	ENSG00000100100.12	PIK3IP1	0.214953	6.73757	4.13823e-11	746	1.73805e-05	TRUE	FALSE
22	chr22:31297599:C:T	T	C	0.47211	ENSG00000100100.12	PIK3IP1	0.215633	6.73568	4.1883e-11	746	1.75908e-05	TRUE	FALSE
22	chr22:38761389:G:C	C	G	0.12814	ENSG00000221890.3	NPTXR	-0.428761	-6.73496	4.20739e-11	724	1.71498e-05	FALSE	FALSE
22	chr22:31294817:G:A	A	G	0.46725	ENSG00000100100.12	PIK3IP1	0.21473	6.73303	4.25919e-11	746	1.78885e-05	TRUE	FALSE
22	chr22:31290116:G:A	A	G	0.46726	ENSG00000100100.12	PIK3IP1	0.214658	6.73144	4.30236e-11	746	1.80698e-05	TRUE	FALSE
22	chr22:31287578:C:T	T	C	0.467	ENSG00000100100.12	PIK3IP1	0.214776	6.73106	4.3128e-11	746	1.81137e-05	TRUE	FALSE
22	chr22:20155876:C:T	T	C	0.05911	ENSG00000128191.15	DGCR8	0.475417	6.73082	4.31934e-11	1129	2.74549e-05	FALSE	FALSE
22	chr22:31261196:C:T	T	C	0.46751	ENSG00000100100.12	PIK3IP1	0.214557	6.72834	4.38768e-11	746	1.84282e-05	TRUE	FALSE
22	chr22:30933973:TAGACTGCTGATGGGGGGTGC:T	T	TAGACTGCTGATGGGGGGTGC	0.02772	ENSG00000198832.10	RP3-412A9.11	0.574082	6.72834	4.3878e-11	622	1.53655e-05	FALSE	FALSE
22	chr22:31304522:A:G	G	A	0.46749	ENSG00000100100.12	PIK3IP1	0.214605	6.72818	4.39219e-11	746	1.84471e-05	TRUE	FALSE
22	chr22:31258837:C:T	T	C	0.46738	ENSG00000100100.12	PIK3IP1	0.214533	6.72773	4.40475e-11	746	1.84999e-05	TRUE	FALSE
22	chr22:31272264:G:A	A	G	0.46799	ENSG00000100100.12	PIK3IP1	0.214541	6.72552	4.46676e-11	746	1.87603e-05	TRUE	FALSE
22	chr22:31272168:C:G	G	C	0.46752	ENSG00000100100.12	PIK3IP1	0.214432	6.7246	4.49293e-11	746	1.88702e-05	TRUE	FALSE
22	chr22:31283560:G:A	A	G	0.4672	ENSG00000100100.12	PIK3IP1	0.214387	6.72399	4.51037e-11	746	1.89435e-05	TRUE	FALSE
22	chr22:25073879:G:A	A	G	0.44985	ENSG00000197077.13	KIAA1671	0.205754	6.71957	4.63855e-11	1430	3.73445e-05	TRUE	FALSE
22	chr22:25073343:C:T	T	C	0.44985	ENSG00000197077.13	KIAA1671	0.205753	6.71952	4.64004e-11	1430	3.73565e-05	TRUE	FALSE
22	chr22:31283683:C:A	A	C	0.46723	ENSG00000100100.12	PIK3IP1	0.214238	6.71924	4.64813e-11	746	1.95221e-05	TRUE	FALSE
22	chr22:31263115:G:C	C	G	0.46707	ENSG00000100100.12	PIK3IP1	0.214285	6.71874	4.66303e-11	746	1.95846e-05	TRUE	FALSE
22	chr22:31330295:TAAAG:T	T	TAAAG	0.46732	ENSG00000100100.12	PIK3IP1	0.214722	6.7185	4.66984e-11	746	1.96132e-05	TRUE	FALSE
22	chr22:31438953:C:T	T	C	0.47501	ENSG00000100100.12	PIK3IP1	0.21111	6.71616	4.73979e-11	746	1.9907e-05	TRUE	FALSE
22	chr22:50537644:T:C	C	T	0.09529	ENSG00000130487.6	KLHDC7B	-0.313896	-6.70608	5.05161e-11	1172	3.33324e-05	TRUE	FALSE
22	chr22:38268533:C:G	G	C	0.41697	ENSG00000198792.12	TMEM184B	0.177504	6.70448	5.10299e-11	634	1.82147e-05	FALSE	FALSE
22	chr22:31334183:C:T	T	C	0.46491	ENSG00000100100.12	PIK3IP1	-0.212391	-6.69643	5.3694e-11	746	2.25514e-05	TRUE	FALSE
22	chr22:31329648:C:G	G	C	0.46927	ENSG00000100100.12	PIK3IP1	-0.213189	-6.68828	5.65276e-11	746	2.37415e-05	TRUE	FALSE
22	chr22:38260679:A:G	G	A	0.42282	ENSG00000198792.12	TMEM184B	-0.176683	-6.68309	5.84104e-11	634	2.08491e-05	FALSE	FALSE
22	chr22:25077167:G:A	A	G	0.45214	ENSG00000197077.13	KIAA1671	0.203034	6.68025	5.94629e-11	1430	4.7873e-05	TRUE	FALSE
22	chr22:31252308:C:T	T	C	0.46709	ENSG00000100100.12	PIK3IP1	0.213365	6.67444	6.16813e-11	746	2.5906e-05	TRUE	FALSE
22	chr22:38267813:A:G	G	A	0.42127	ENSG00000198792.12	TMEM184B	-0.175298	-6.67248	6.24468e-11	634	2.22899e-05	FALSE	FALSE
22	chr22:26521086:A:T	T	A	0.49752	ENSG00000128294.15	TPST2	0.225755	6.67217	6.25707e-11	1297	4.56898e-05	FALSE	FALSE
22	chr22:50544028:G:A	A	G	0.38234	ENSG00000130487.6	KLHDC7B	0.200132	6.66921	6.37475e-11	1172	4.20629e-05	TRUE	FALSE
22	chr22:31268046:C:T	T	C	0.46695	ENSG00000100100.12	PIK3IP1	0.213008	6.66754	6.44193e-11	746	2.7056e-05	TRUE	FALSE
22	chr22:26520756:C:T	T	C	0.49994	ENSG00000128294.15	TPST2	0.225361	6.66707	6.46115e-11	1297	4.718e-05	FALSE	FALSE
22	chr22:25072742:C:G	G	C	0.45092	ENSG00000197077.13	KIAA1671	0.20401	6.66148	6.69222e-11	1430	5.38784e-05	TRUE	FALSE
22	chr22:25075554:T:C	C	T	0.45048	ENSG00000197077.13	KIAA1671	0.203388	6.66003	6.75345e-11	1430	5.43714e-05	TRUE	FALSE
22	chr22:25077559:C:G	G	C	0.45134	ENSG00000197077.13	KIAA1671	0.20304	6.65993	6.75772e-11	1430	5.44057e-05	TRUE	FALSE
22	chr22:39176953:T:G	G	T	0.09116	ENSG00000239713.8	APOBEC3G	-0.342387	-6.65909	6.79369e-11	775	2.96426e-05	TRUE	FALSE
22	chr22:25074579:G:A	A	G	0.4507	ENSG00000197077.13	KIAA1671	0.203021	6.65813	6.83473e-11	1430	5.50258e-05	TRUE	FALSE
22	chr22:31248978:G:A	A	G	0.46357	ENSG00000100100.12	PIK3IP1	0.211151	6.65462	6.98701e-11	746	2.93453e-05	TRUE	FALSE
22	chr22:38265854:A:C	C	A	0.42545	ENSG00000198792.12	TMEM184B	-0.175891	-6.6524	7.08515e-11	634	2.52899e-05	FALSE	FALSE
22	chr22:38268065:A:G	G	A	0.42424	ENSG00000198792.12	TMEM184B	-0.17578	-6.65226	7.09169e-11	634	2.53132e-05	FALSE	FALSE
22	chr22:38266157:G:A	A	G	0.42436	ENSG00000198792.12	TMEM184B	-0.175886	-6.65197	7.10455e-11	634	2.53591e-05	FALSE	FALSE
22	chr22:38266278:A:C	C	A	0.42423	ENSG00000198792.12	TMEM184B	-0.175799	-6.65196	7.10499e-11	634	2.53607e-05	FALSE	FALSE
22	chr22:38262994:T:C	C	T	0.42412	ENSG00000198792.12	TMEM184B	-0.176082	-6.65194	7.10574e-11	634	2.53634e-05	FALSE	FALSE
22	chr22:31243523:G:T	T	G	0.46485	ENSG00000100100.12	PIK3IP1	0.210445	6.65172	7.11574e-11	746	2.9886e-05	TRUE	FALSE
22	chr22:25074590:C:T	T	C	0.45062	ENSG00000197077.13	KIAA1671	0.202919	6.64632	7.36087e-11	1430	5.92616e-05	TRUE	FALSE
22	chr22:38820662:C:T	T	C	0.42759	ENSG00000221890.3	NPTXR	-0.274266	-6.64478	7.43227e-11	724	3.02948e-05	FALSE	FALSE
22	chr22:38268783:G:A	A	G	0.42553	ENSG00000198792.12	TMEM184B	-0.175448	-6.63538	7.88359e-11	634	2.81398e-05	FALSE	FALSE
22	chr22:31054561:T:C	C	T	0.293	ENSG00000198832.10	RP3-412A9.11	-0.185557	-6.63201	8.0519e-11	622	2.81966e-05	FALSE	FALSE
22	chr22:25072465:T:C	C	T	0.45146	ENSG00000197077.13	KIAA1671	0.203391	6.6297	8.16927e-11	1430	6.577e-05	TRUE	FALSE
22	chr22:50520623:A:G	G	A	0.094	ENSG00000130487.6	KLHDC7B	-0.311471	-6.62456	8.43651e-11	1172	5.56671e-05	TRUE	FALSE
22	chr22:31669821:G:A	A	G	0.46621	ENSG00000198832.10	RP3-412A9.11	0.167185	6.61984	8.68959e-11	622	3.04297e-05	FALSE	FALSE
22	chr22:20173149:C:T	T	C	0.07225	ENSG00000128191.15	DGCR8	0.431813	6.61065	9.20356e-11	1129	5.85003e-05	FALSE	FALSE
22	chr22:39173145:C:T	T	C	0.13314	ENSG00000100298.15	APOBEC3H	-0.389239	-6.61021	9.22918e-11	802	4.16721e-05	TRUE	FALSE
22	chr22:20169695:G:T	T	G	0.07179	ENSG00000128191.15	DGCR8	0.44033	6.61014	9.23326e-11	1129	5.86891e-05	FALSE	FALSE
22	chr22:31602626:G:A	A	G	0.42761	ENSG00000198832.10	RP3-412A9.11	0.16884	6.60926	9.28373e-11	622	3.25103e-05	FALSE	FALSE
22	chr22:20172558:G:A	A	G	0.07226	ENSG00000128191.15	DGCR8	0.431438	6.60572	9.49165e-11	1129	6.03315e-05	FALSE	FALSE
22	chr22:20170823:C:T	T	C	0.07226	ENSG00000128191.15	DGCR8	0.431427	6.60562	9.49742e-11	1129	6.03681e-05	FALSE	FALSE
22	chr22:25077941:G:C	C	G	0.45267	ENSG00000197077.13	KIAA1671	0.201138	6.60457	9.55993e-11	1430	7.6966e-05	TRUE	FALSE
22	chr22:31554632:C:T	T	C	0.42309	ENSG00000198832.10	RP3-412A9.11	-0.168478	-6.60217	9.70404e-11	622	3.39822e-05	FALSE	FALSE
22	chr22:31586255:C:G	G	C	0.41778	ENSG00000198832.10	RP3-412A9.11	0.168386	6.59794	9.96398e-11	622	3.48925e-05	FALSE	FALSE
22	chr22:31478778:C:T	T	C	0.41969	ENSG00000198832.10	RP3-412A9.11	0.16785	6.59779	9.97316e-11	622	3.49246e-05	FALSE	FALSE
22	chr22:31505407:C:G	G	C	0.41932	ENSG00000198832.10	RP3-412A9.11	0.168354	6.59377	1.02262e-10	622	3.58109e-05	FALSE	FALSE
22	chr22:38828243:T:C	C	T	0.42647	ENSG00000221890.3	NPTXR	0.276883	6.58884	1.05457e-10	724	4.29853e-05	FALSE	FALSE
22	chr22:20169330:T:C	C	T	0.07196	ENSG00000128191.15	DGCR8	0.43684	6.58793	1.06059e-10	1129	6.74137e-05	FALSE	FALSE
22	chr22:25104529:G:T	T	G	0.31256	ENSG00000197077.13	KIAA1671	0.220596	6.58735	1.06438e-10	1430	8.56921e-05	TRUE	FALSE
22	chr22:50525807:G:A	A	G	0.09502	ENSG00000130487.6	KLHDC7B	-0.309021	-6.58398	1.08698e-10	1172	7.17232e-05	TRUE	FALSE
22	chr22:31485183:A:G	G	A	0.41984	ENSG00000198832.10	RP3-412A9.11	0.167431	6.58317	1.09248e-10	622	3.82571e-05	FALSE	FALSE
22	chr22:31493858:G:A	A	G	0.41986	ENSG00000198832.10	RP3-412A9.11	0.167419	6.5831	1.09296e-10	622	3.82738e-05	FALSE	FALSE
22	chr22:31485843:C:T	T	C	0.41984	ENSG00000198832.10	RP3-412A9.11	0.167423	6.5827	1.09571e-10	622	3.83703e-05	FALSE	FALSE
22	chr22:31496135:G:C	C	G	0.41885	ENSG00000198832.10	RP3-412A9.11	0.16806	6.58263	1.09619e-10	622	3.8387e-05	FALSE	FALSE
22	chr22:31498276:CAG:C	C	CAG	0.41938	ENSG00000198832.10	RP3-412A9.11	0.168089	6.58253	1.09683e-10	622	3.84094e-05	FALSE	FALSE
22	chr22:39100194:T:C	C	T	0.35084	ENSG00000239713.8	APOBEC3G	0.176803	6.58204	1.10019e-10	775	4.80041e-05	TRUE	FALSE
22	chr22:39099865:C:A	A	C	0.35084	ENSG00000239713.8	APOBEC3G	0.176801	6.582	1.10051e-10	775	4.80179e-05	TRUE	FALSE
22	chr22:39100129:G:C	C	G	0.35073	ENSG00000239713.8	APOBEC3G	0.176799	6.58176	1.10214e-10	775	4.8089e-05	TRUE	FALSE
22	chr22:39099665:C:T	T	C	0.35083	ENSG00000239713.8	APOBEC3G	0.176802	6.58169	1.10258e-10	775	4.81083e-05	TRUE	FALSE
22	chr22:39099795:T:C	C	T	0.35084	ENSG00000239713.8	APOBEC3G	0.176794	6.58139	1.1047e-10	775	4.82006e-05	TRUE	FALSE
22	chr22:39100011:A:G	G	A	0.3508	ENSG00000239713.8	APOBEC3G	0.176788	6.58107	1.10688e-10	775	4.82958e-05	TRUE	FALSE
22	chr22:31517285:G:A	A	G	0.42064	ENSG00000198832.10	RP3-412A9.11	0.168605	6.57727	1.13337e-10	622	3.96891e-05	FALSE	FALSE
22	chr22:31110775:A:G	G	A	0.44509	ENSG00000198832.10	RP3-412A9.11	0.173768	6.57659	1.13818e-10	622	3.98575e-05	FALSE	FALSE
22	chr22:31112697:T:C	C	T	0.4451	ENSG00000198832.10	RP3-412A9.11	0.17376	6.57635	1.13988e-10	622	3.99172e-05	FALSE	FALSE
22	chr22:31500186:G:A	A	G	0.41925	ENSG00000198832.10	RP3-412A9.11	0.167914	6.57535	1.14701e-10	622	4.01666e-05	FALSE	FALSE
22	chr22:50525476:C:T	T	C	0.09513	ENSG00000130487.6	KLHDC7B	-0.308354	-6.57483	1.15072e-10	1172	7.59285e-05	TRUE	FALSE
22	chr22:31105802:T:C	C	T	0.44782	ENSG00000198832.10	RP3-412A9.11	0.172395	6.57133	1.17601e-10	622	4.11823e-05	FALSE	FALSE
22	chr22:31108143:A:G	G	A	0.44782	ENSG00000198832.10	RP3-412A9.11	0.172394	6.5713	1.17625e-10	622	4.11905e-05	FALSE	FALSE
22	chr22:38851314:AT:A	A	AT	0.42792	ENSG00000221890.3	NPTXR	0.281052	6.56898	1.19335e-10	724	4.86422e-05	FALSE	FALSE
22	chr22:38909207:A:T	T	A	0.39573	ENSG00000221890.3	NPTXR	0.294779	6.56257	1.24182e-10	724	5.06179e-05	FALSE	FALSE
22	chr22:31624759:G:A	A	G	0.42429	ENSG00000198832.10	RP3-412A9.11	0.16849	6.56062	1.257e-10	622	4.40184e-05	FALSE	FALSE
22	chr22:31116163:G:A	A	G	0.44458	ENSG00000198832.10	RP3-412A9.11	0.172597	6.54527	1.38255e-10	622	4.8415e-05	FALSE	FALSE
22	chr22:31112980:A:G	G	A	0.44457	ENSG00000198832.10	RP3-412A9.11	0.172574	6.54436	1.39044e-10	622	4.86912e-05	FALSE	FALSE
22	chr22:31113051:A:G	G	A	0.4447	ENSG00000198832.10	RP3-412A9.11	0.172582	6.54434	1.39057e-10	622	4.8696e-05	FALSE	FALSE
22	chr22:31112802:T:G	G	T	0.44461	ENSG00000198832.10	RP3-412A9.11	0.172577	6.54425	1.39133e-10	622	4.87225e-05	FALSE	FALSE
22	chr22:31115405:G:A	A	G	0.44456	ENSG00000198832.10	RP3-412A9.11	0.172568	6.54385	1.39479e-10	622	4.88435e-05	FALSE	FALSE
22	chr22:38836903:C:A	A	C	0.45221	ENSG00000221890.3	NPTXR	0.271211	6.54228	1.40847e-10	724	5.74111e-05	FALSE	FALSE
22	chr22:38836758:C:A	A	C	0.45219	ENSG00000221890.3	NPTXR	0.271154	6.54124	1.41753e-10	724	5.77801e-05	FALSE	FALSE
22	chr22:31446104:C:T	T	C	0.41449	ENSG00000198832.10	RP3-412A9.11	0.165094	6.53454	1.47761e-10	622	5.17438e-05	FALSE	FALSE
22	chr22:31511441:C:G	G	C	0.42551	ENSG00000198832.10	RP3-412A9.11	0.167791	6.52444	1.57288e-10	622	5.50802e-05	FALSE	FALSE
22	chr22:31485747:T:C	C	T	0.42616	ENSG00000198832.10	RP3-412A9.11	0.166726	6.51768	1.63998e-10	622	5.74296e-05	FALSE	FALSE
22	chr22:31106746:A:G	G	A	0.44375	ENSG00000198832.10	RP3-412A9.11	0.172259	6.50431	1.7811e-10	622	6.23717e-05	FALSE	FALSE
22	chr22:20161662:C:A	A	C	0.06756	ENSG00000128191.15	DGCR8	0.449311	6.5001	1.82791e-10	1129	0.000116187	FALSE	FALSE
22	chr22:31643122:AATAGAG:A	A	AATAGAG	0.46538	ENSG00000198832.10	RP3-412A9.11	0.164414	6.48452	2.01202e-10	622	7.04582e-05	FALSE	FALSE
22	chr22:31488419:T:C	C	T	0.42907	ENSG00000198832.10	RP3-412A9.11	0.166481	6.48424	2.01556e-10	622	7.05819e-05	FALSE	FALSE
22	chr22:50549764:A:G	G	A	0.36489	ENSG00000130487.6	KLHDC7B	0.196449	6.48271	2.0346e-10	1172	0.00013425	TRUE	FALSE
22	chr22:31118491:T:C	C	T	0.44463	ENSG00000198832.10	RP3-412A9.11	0.171264	6.47531	2.12926e-10	622	7.45638e-05	FALSE	FALSE
22	chr22:31685943:T:C	C	T	0.46558	ENSG00000198832.10	RP3-412A9.11	0.164661	6.47374	2.14993e-10	622	7.52876e-05	FALSE	FALSE
22	chr22:25054125:C:G	G	C	0.16026	ENSG00000197077.13	KIAA1671	0.28562	6.4728	2.16241e-10	1430	0.000174093	TRUE	FALSE
22	chr22:39091717:C:T	T	C	0.27106	ENSG00000239713.8	APOBEC3G	0.190994	6.46362	2.28779e-10	775	9.9822e-05	TRUE	FALSE
22	chr22:31442099:G:A	A	G	0.4142	ENSG00000198832.10	RP3-412A9.11	0.164988	6.46214	2.30865e-10	622	8.08456e-05	FALSE	FALSE
22	chr22:31645069:C:T	T	C	0.46759	ENSG00000198832.10	RP3-412A9.11	0.163226	6.45305	2.44097e-10	622	8.54794e-05	FALSE	FALSE
22	chr22:39098082:T:C	C	T	0.3269	ENSG00000239713.8	APOBEC3G	0.178275	6.45286	2.44378e-10	775	0.000106628	TRUE	FALSE
22	chr22:31207479:T:G	G	T	0.02838	ENSG00000198832.10	RP3-412A9.11	0.546123	6.44339	2.58973e-10	622	9.06886e-05	FALSE	FALSE
22	chr22:31701789:T:C	C	T	0.46511	ENSG00000198832.10	RP3-412A9.11	0.163945	6.4304	2.80388e-10	622	9.81879e-05	FALSE	FALSE
22	chr22:38134455:A:G	G	A	0.38091	ENSG00000198792.12	TMEM184B	-0.175022	-6.41081	3.1599e-10	634	0.00011279	FALSE	FALSE
22	chr22:31499288:G:A	A	G	0.44414	ENSG00000198832.10	RP3-412A9.11	0.163758	6.39847	3.40659e-10	622	0.000119294	FALSE	FALSE
22	chr22:38127239:C:G	G	C	0.4686	ENSG00000198792.12	TMEM184B	-0.167625	-6.39791	3.41815e-10	634	0.000122008	FALSE	FALSE
22	chr22:38815768:G:C	C	G	0.49355	ENSG00000221890.3	NPTXR	-0.265556	-6.3915	3.55409e-10	724	0.000144869	FALSE	FALSE
22	chr22:31824694:A:G	G	A	0.43398	ENSG00000198832.10	RP3-412A9.11	-0.163982	-6.387	3.65278e-10	622	0.000127915	FALSE	FALSE
22	chr22:31465964:A:G	G	A	0.46882	ENSG00000100100.12	PIK3IP1	-0.201203	-6.38531	3.69038e-10	746	0.000154995	TRUE	FALSE
22	chr22:31740394:A:G	G	A	0.4493	ENSG00000198832.10	RP3-412A9.11	0.16347	6.37955	3.82172e-10	622	0.000133831	FALSE	FALSE
22	chr22:38875612:G:A	A	G	0.42491	ENSG00000221890.3	NPTXR	-0.272816	-6.3778	3.86255e-10	724	0.000157442	FALSE	FALSE
22	chr22:31458384:A:G	G	A	0.41854	ENSG00000198832.10	RP3-412A9.11	0.16169	6.36494	4.17597e-10	622	0.000146237	FALSE	FALSE
22	chr22:38832307:C:T	T	C	0.05135	ENSG00000221890.3	NPTXR	0.591569	6.3628	4.23042e-10	724	0.000172437	FALSE	FALSE
22	chr22:31473481:A:C	C	A	0.42076	ENSG00000198832.10	RP3-412A9.11	0.161743	6.35809	4.35298e-10	622	0.000152435	FALSE	FALSE
22	chr22:43997171:GTC:G	G	GTC	0.05584	ENSG00000100347.14	SAMM50	-0.313829	-6.34582	4.68817e-10	1250	0.00032993	FALSE	FALSE
22	chr22:25111628:G:C	C	G	0.29543	ENSG00000197077.13	KIAA1671	0.220836	6.34549	4.69771e-10	1430	0.000378208	TRUE	FALSE
22	chr22:43993638:C:T	T	C	0.0558	ENSG00000100347.14	SAMM50	-0.313782	-6.34489	4.7148e-10	1250	0.000331804	FALSE	FALSE
22	chr22:20179487:G:T	T	G	0.06022	ENSG00000128191.15	DGCR8	0.446165	6.3433	4.76039e-10	1129	0.000302583	FALSE	FALSE
22	chr22:20180262:G:A	A	G	0.06021	ENSG00000128191.15	DGCR8	0.446095	6.34218	4.79245e-10	1129	0.000304621	FALSE	FALSE
22	chr22:20179883:C:T	T	C	0.06022	ENSG00000128191.15	DGCR8	0.446023	6.34172	4.8058e-10	1129	0.00030547	FALSE	FALSE
22	chr22:31470181:A:G	G	A	0.41684	ENSG00000198832.10	RP3-412A9.11	0.162284	6.33996	4.85731e-10	622	0.000170096	FALSE	FALSE
22	chr22:31443964:T:C	C	T	0.41812	ENSG00000198832.10	RP3-412A9.11	0.160734	6.33969	4.86527e-10	622	0.000170375	FALSE	FALSE
22	chr22:31636292:T:A	A	T	0.46875	ENSG00000198832.10	RP3-412A9.11	0.160172	6.32474	5.32456e-10	622	0.000186459	FALSE	FALSE
22	chr22:31047812:T:C	C	T	0.2579	ENSG00000198832.10	RP3-412A9.11	-0.182122	-6.32302	5.38017e-10	622	0.000188406	FALSE	FALSE
22	chr22:50537614:T:C	C	T	0.11666	ENSG00000130487.6	KLHDC7B	-0.275387	-6.30824	5.88098e-10	1172	0.000388049	TRUE	FALSE
22	chr22:39077987:C:T	T	C	0.25709	ENSG00000239713.8	APOBEC3G	0.190001	6.30388	6.03723e-10	775	0.000263419	TRUE	FALSE
22	chr22:50537257:A:T	T	A	0.11702	ENSG00000130487.6	KLHDC7B	-0.275099	-6.30169	6.11705e-10	1172	0.000403625	TRUE	FALSE
22	chr22:50537172:A:G	G	A	0.11702	ENSG00000130487.6	KLHDC7B	-0.275064	-6.30092	6.14547e-10	1172	0.0004055	TRUE	FALSE
22	chr22:50537216:G:A	A	G	0.11701	ENSG00000130487.6	KLHDC7B	-0.275053	-6.30066	6.15491e-10	1172	0.000406123	TRUE	FALSE
22	chr22:31450093:C:CT	CT	C	0.43559	ENSG00000100100.12	PIK3IP1	0.20022	6.29894	6.21896e-10	746	0.000261195	TRUE	FALSE
22	chr22:50538738:A:T	T	A	0.1058	ENSG00000130487.6	KLHDC7B	-0.298787	-6.29829	6.24332e-10	1172	0.000411957	TRUE	FALSE
22	chr22:25071665:C:T	T	C	0.19923	ENSG00000197077.13	KIAA1671	0.250245	6.29265	6.45832e-10	1430	0.000519953	TRUE	FALSE
22	chr22:50540091:C:T	T	C	0.4759	ENSG00000130487.6	KLHDC7B	0.181421	6.29234	6.47044e-10	1172	0.000426943	TRUE	FALSE
22	chr22:50540502:C:T	T	C	0.47591	ENSG00000130487.6	KLHDC7B	0.181399	6.29138	6.50788e-10	1172	0.000429413	TRUE	FALSE
22	chr22:25072046:C:G	G	C	0.19948	ENSG00000197077.13	KIAA1671	0.250018	6.28671	6.69295e-10	1430	0.000538843	TRUE	FALSE
22	chr22:31273382:T:A	A	T	0.08739	ENSG00000198832.10	RP3-412A9.11	0.302546	6.27966	6.98165e-10	622	0.000244488	FALSE	FALSE
22	chr22:38817484:T:C	C	T	0.49534	ENSG00000221890.3	NPTXR	-0.261119	-6.27582	7.14433e-10	724	0.000291212	FALSE	FALSE
22	chr22:39014495:C:G	G	C	0.33369	ENSG00000244509.3	APOBEC3C	0.169408	6.2723	7.2964e-10	759	0.000311788	TRUE	FALSE
22	chr22:26520077:T:C	C	T	0.3599	ENSG00000128294.15	TPST2	0.221897	6.27118	7.3455e-10	1297	0.000536377	FALSE	FALSE
22	chr22:25143664:A:G	G	A	0.29228	ENSG00000197077.13	KIAA1671	0.217941	6.26774	7.49839e-10	1430	0.000603688	TRUE	FALSE
22	chr22:25129526:C:A	A	C	0.29173	ENSG00000197077.13	KIAA1671	0.217979	6.26756	7.50663e-10	1430	0.000604351	TRUE	FALSE
22	chr22:25133043:G:A	A	G	0.2925	ENSG00000197077.13	KIAA1671	0.217939	6.26611	7.57175e-10	1430	0.000609594	TRUE	FALSE
22	chr22:31735947:G:A	A	G	0.45092	ENSG00000198832.10	RP3-412A9.11	0.160896	6.26584	7.58403e-10	622	0.000265582	FALSE	FALSE
22	chr22:31735624:T:C	C	T	0.45098	ENSG00000198832.10	RP3-412A9.11	0.160868	6.26545	7.6021e-10	622	0.000266215	FALSE	FALSE
22	chr22:25129522:C:A	A	C	0.29159	ENSG00000197077.13	KIAA1671	0.218128	6.26412	7.66269e-10	1430	0.000616916	TRUE	FALSE
22	chr22:31603141:G:A	A	G	0.47285	ENSG00000100100.12	PIK3IP1	0.195229	6.2609	7.81171e-10	746	0.00032809	TRUE	FALSE
22	chr22:25073858:T:C	C	T	0.19838	ENSG00000197077.13	KIAA1671	0.250503	6.25329	8.1752e-10	1430	0.000658177	TRUE	FALSE
22	chr22:31448387:A:C	C	A	0.42583	ENSG00000198832.10	RP3-412A9.11	0.158788	6.23357	9.19542e-10	622	0.000322011	FALSE	FALSE
22	chr22:31781835:G:T	T	G	0.44406	ENSG00000198832.10	RP3-412A9.11	0.15979	6.23234	9.26294e-10	622	0.000324375	FALSE	FALSE
22	chr22:31815426:A:C	C	A	0.44195	ENSG00000198832.10	RP3-412A9.11	-0.158752	-6.23082	9.34728e-10	622	0.000327329	FALSE	FALSE
22	chr22:25076054:G:GC	GC	G	0.1986	ENSG00000197077.13	KIAA1671	0.245871	6.21646	1.01808e-09	1430	0.000819649	TRUE	FALSE
22	chr22:31786722:A:T	T	A	0.44379	ENSG00000198832.10	RP3-412A9.11	0.159042	6.21129	1.04984e-09	622	0.000367641	FALSE	FALSE
22	chr22:31422720:ATTATTTCTGTG:A	A	ATTATTTCTGTG	0.07692	ENSG00000198832.10	RP3-412A9.11	0.314507	6.20447	1.09323e-09	622	0.000382835	FALSE	FALSE
22	chr22:39098915:G:A	A	G	0.3287	ENSG00000239713.8	APOBEC3G	0.171124	6.19008	1.19063e-09	775	0.000519501	TRUE	FALSE
22	chr22:39098306:G:A	A	G	0.3535	ENSG00000239713.8	APOBEC3G	0.167399	6.18757	1.20849e-09	775	0.000527294	TRUE	FALSE
22	chr22:31104685:G:T	T	G	0.43288	ENSG00000198832.10	RP3-412A9.11	0.167913	6.18296	1.24189e-09	622	0.000434893	FALSE	FALSE
22	chr22:25078363:A:G	G	A	0.19986	ENSG00000197077.13	KIAA1671	0.245452	6.18284	1.24278e-09	1430	0.00100055	TRUE	FALSE
22	chr22:31609608:C:T	T	C	0.47174	ENSG00000100100.12	PIK3IP1	0.193975	6.17914	1.27025e-09	746	0.000533502	TRUE	FALSE
22	chr22:50534112:T:C	C	T	0.11611	ENSG00000130487.6	KLHDC7B	-0.270744	-6.17312	1.31631e-09	1172	0.000868548	TRUE	FALSE
22	chr22:39100331:G:T	T	G	0.2804	ENSG00000239713.8	APOBEC3G	0.182954	6.16791	1.35742e-09	775	0.000592277	TRUE	FALSE
22	chr22:25031679:G:A	A	G	0.441	ENSG00000197077.13	KIAA1671	0.191615	6.15341	1.47868e-09	1430	0.00119047	TRUE	FALSE
22	chr22:38242591:T:C	C	T	0.31355	ENSG00000198792.12	TMEM184B	-0.184421	-6.13804	1.6188e-09	634	0.000577817	FALSE	FALSE
22	chr22:25123257:C:T	T	C	0.28468	ENSG00000197077.13	KIAA1671	0.218922	6.12791	1.71811e-09	1430	0.00138323	TRUE	FALSE
22	chr22:39081118:T:C	C	T	0.41954	ENSG00000100298.15	APOBEC3H	0.234059	6.11322	1.87279e-09	802	0.000845614	TRUE	FALSE
22	chr22:25055799:GATAGAT:G	G	GATAGAT	0.10002	ENSG00000197077.13	KIAA1671	0.339811	6.10643	1.94885e-09	1430	0.001569	TRUE	FALSE
22	chr22:38761750:A:G	G	A	0.13322	ENSG00000221890.3	NPTXR	-0.380341	-6.10626	1.95074e-09	724	0.000795145	FALSE	FALSE
22	chr22:39102950:A:G	G	A	0.27855	ENSG00000239713.8	APOBEC3G	0.182316	6.10376	1.97954e-09	775	0.000863725	TRUE	FALSE
22	chr22:50536072:T:C	C	T	0.11599	ENSG00000130487.6	KLHDC7B	-0.268055	-6.10095	2.01231e-09	1172	0.00132779	TRUE	FALSE
22	chr22:38131346:T:A	A	T	0.40109	ENSG00000198792.12	TMEM184B	-0.164392	-6.09361	2.10067e-09	634	0.000749817	FALSE	FALSE
22	chr22:38812819:C:T	T	C	0.4968	ENSG00000221890.3	NPTXR	-0.253994	-6.09046	2.13964e-09	724	0.000872144	FALSE	FALSE
22	chr22:38813834:T:C	C	T	0.49676	ENSG00000221890.3	NPTXR	-0.253956	-6.08994	2.14619e-09	724	0.000874815	FALSE	FALSE
22	chr22:38814824:G:A	A	G	0.49674	ENSG00000221890.3	NPTXR	-0.253949	-6.08988	2.147e-09	724	0.000875142	FALSE	FALSE
22	chr22:39055896:C:T	T	C	0.03498	ENSG00000239713.8	APOBEC3G	-0.463752	-6.0811	2.25988e-09	775	0.000986043	TRUE	FALSE
22	chr22:39170182:T:C	C	T	0.14829	ENSG00000100298.15	APOBEC3H	-0.343995	-6.06674	2.45731e-09	802	0.00110954	TRUE	FALSE
22	chr22:39103599:T:C	C	T	0.33015	ENSG00000239713.8	APOBEC3G	0.16609	6.04178	2.84127e-09	775	0.00123972	TRUE	FALSE
22	chr22:31136622:G:A	A	G	0.17875	ENSG00000198832.10	RP3-412A9.11	-0.208369	-6.04105	2.85331e-09	622	0.000999188	FALSE	FALSE
22	chr22:25070356:G:C	C	G	0.10756	ENSG00000197077.13	KIAA1671	0.306674	6.03505	2.95444e-09	1430	0.00237859	TRUE	FALSE
22	chr22:25070668:G:T	T	G	0.10756	ENSG00000197077.13	KIAA1671	0.306638	6.03457	2.96261e-09	1430	0.00238517	TRUE	FALSE
22	chr22:38232578:G:A	A	G	0.29874	ENSG00000198792.12	TMEM184B	-0.18084	-6.03452	2.96358e-09	634	0.00105783	FALSE	FALSE
22	chr22:25070428:G:T	T	G	0.10756	ENSG00000197077.13	KIAA1671	0.306605	6.03425	2.96814e-09	1430	0.00238962	TRUE	FALSE
22	chr22:38809712:T:C	C	T	0.4846	ENSG00000221890.3	NPTXR	-0.24958	-6.0306	3.03158e-09	724	0.00123571	FALSE	FALSE
22	chr22:39100317:TAAC:T	T	TAAC	0.32772	ENSG00000239713.8	APOBEC3G	0.166826	6.02416	3.14699e-09	775	0.00137311	TRUE	FALSE
22	chr22:50545507:A:G	G	A	0.24614	ENSG00000130487.6	KLHDC7B	-0.198966	-6.02274	3.17299e-09	1172	0.00209365	TRUE	FALSE
22	chr22:39101176:T:A	A	T	0.32757	ENSG00000239713.8	APOBEC3G	0.166618	6.02247	3.17779e-09	775	0.00138655	TRUE	FALSE
22	chr22:39101001:G:A	A	G	0.32762	ENSG00000239713.8	APOBEC3G	0.166588	6.02214	3.18402e-09	775	0.00138927	TRUE	FALSE
22	chr22:39100080:G:A	A	G	0.32762	ENSG00000239713.8	APOBEC3G	0.166571	6.02158	3.19437e-09	775	0.00139378	TRUE	FALSE
22	chr22:39102320:T:C	C	T	0.3281	ENSG00000239713.8	APOBEC3G	0.166491	6.0192	3.2387e-09	775	0.00141312	TRUE	FALSE
22	chr22:39109467:C:G	G	C	0.32807	ENSG00000239713.8	APOBEC3G	0.166478	6.01811	3.25904e-09	775	0.001422	TRUE	FALSE
22	chr22:39108400:G:A	A	G	0.32811	ENSG00000239713.8	APOBEC3G	0.166469	6.018	3.26126e-09	775	0.00142297	TRUE	FALSE
22	chr22:39104259:G:C	C	G	0.32801	ENSG00000239713.8	APOBEC3G	0.166458	6.01735	3.2735e-09	775	0.00142831	TRUE	FALSE
22	chr22:38808745:T:C	C	T	0.48385	ENSG00000221890.3	NPTXR	-0.249214	-6.01133	3.38943e-09	724	0.00138157	FALSE	FALSE
22	chr22:38127058:T:C	C	T	0.39938	ENSG00000198792.12	TMEM184B	-0.162636	-6.00749	3.46556e-09	634	0.001237	FALSE	FALSE
22	chr22:38242065:C:T	T	C	0.30276	ENSG00000198792.12	TMEM184B	-0.177729	-5.9996	3.62722e-09	634	0.00129471	FALSE	FALSE
22	chr22:38257569:G:A	A	G	0.2966	ENSG00000198792.12	TMEM184B	-0.17928	-5.99587	3.70609e-09	634	0.00132286	FALSE	FALSE
22	chr22:25065485:G:A	A	G	0.43996	ENSG00000197077.13	KIAA1671	0.188854	5.99527	3.71886e-09	1430	0.00299402	TRUE	FALSE
22	chr22:38242228:G:A	A	G	0.2993	ENSG00000198792.12	TMEM184B	-0.179679	-5.99337	3.75997e-09	634	0.00134209	FALSE	FALSE
22	chr22:38253147:C:T	T	C	0.30943	ENSG00000198792.12	TMEM184B	-0.181354	-5.99127	3.80565e-09	634	0.00135839	FALSE	FALSE
22	chr22:38253136:A:C	C	A	0.30975	ENSG00000198792.12	TMEM184B	-0.181342	-5.99083	3.8154e-09	634	0.00136188	FALSE	FALSE
22	chr22:38250454:C:T	T	C	0.29694	ENSG00000198792.12	TMEM184B	-0.179939	-5.988	3.8781e-09	634	0.00138426	FALSE	FALSE
22	chr22:25065073:A:C	C	A	0.43943	ENSG00000197077.13	KIAA1671	0.188599	5.98732	3.89327e-09	1430	0.00313443	TRUE	FALSE
22	chr22:38242891:G:A	A	G	0.2976	ENSG00000198792.12	TMEM184B	-0.179203	-5.97597	4.15632e-09	634	0.00148357	FALSE	FALSE
22	chr22:39032391:C:G	G	C	0.2574	ENSG00000239713.8	APOBEC3G	0.180354	5.97011	4.29869e-09	775	0.00187563	TRUE	FALSE
22	chr22:39112087:A:C	C	A	0.26327	ENSG00000239713.8	APOBEC3G	0.181454	5.96556	4.41259e-09	775	0.00192533	TRUE	FALSE
22	chr22:39112080:AG:A	A	AG	0.26212	ENSG00000239713.8	APOBEC3G	0.181776	5.96257	4.48906e-09	775	0.00195869	TRUE	FALSE
22	chr22:50548858:A:G	G	A	0.19301	ENSG00000130487.6	KLHDC7B	-0.212308	-5.96092	4.5318e-09	1172	0.00299024	TRUE	FALSE
22	chr22:39172921:T:C	C	T	0.14224	ENSG00000100298.15	APOBEC3H	-0.340587	-5.95987	4.55935e-09	802	0.00205866	TRUE	FALSE
22	chr22:50545626:T:C	C	T	0.24712	ENSG00000130487.6	KLHDC7B	-0.195919	-5.95863	4.59185e-09	1172	0.00302987	TRUE	FALSE
22	chr22:39170980:T:C	C	T	0.14224	ENSG00000100298.15	APOBEC3H	-0.340441	-5.95639	4.65117e-09	802	0.00210012	TRUE	FALSE
22	chr22:38282558:T:G	G	T	0.33182	ENSG00000198792.12	TMEM184B	-0.164846	-5.95588	4.66503e-09	634	0.00166515	FALSE	FALSE
22	chr22:25071439:C:A	A	C	0.10451	ENSG00000197077.13	KIAA1671	0.304647	5.9525	4.75621e-09	1430	0.00382918	TRUE	FALSE
22	chr22:25071441:G:C	C	G	0.10451	ENSG00000197077.13	KIAA1671	0.304647	5.9525	4.75621e-09	1430	0.00382918	TRUE	FALSE
22	chr22:25077695:G:A	A	G	0.1053	ENSG00000197077.13	KIAA1671	0.301013	5.95038	4.81445e-09	1430	0.00387607	TRUE	FALSE
22	chr22:38808965:C:T	T	C	0.49716	ENSG00000221890.3	NPTXR	-0.247573	-5.94182	5.05639e-09	724	0.00206104	FALSE	FALSE
22	chr22:31643122:AATAGAG:A	A	AATAGAG	0.46538	ENSG00000100100.12	PIK3IP1	0.189669	5.94033	5.09979e-09	746	0.0021419	TRUE	FALSE
22	chr22:25051619:C:T	T	C	0.14418	ENSG00000197077.13	KIAA1671	0.271565	5.94006	5.10768e-09	1430	0.00411214	TRUE	FALSE
22	chr22:31645069:C:T	T	C	0.46759	ENSG00000100100.12	PIK3IP1	0.189123	5.93937	5.12803e-09	746	0.00215376	TRUE	FALSE
22	chr22:31913255:T:C	C	T	0.44682	ENSG00000100100.12	PIK3IP1	-0.188802	-5.93792	5.17055e-09	746	0.00217162	TRUE	FALSE
22	chr22:31448387:A:C	C	A	0.42583	ENSG00000100100.12	PIK3IP1	0.189759	5.93127	5.3711e-09	746	0.00225585	TRUE	FALSE
22	chr22:31824694:A:G	G	A	0.43398	ENSG00000100100.12	PIK3IP1	-0.191565	-5.93085	5.38415e-09	746	0.00226133	TRUE	FALSE
22	chr22:38241802:T:C	C	T	0.31195	ENSG00000198792.12	TMEM184B	-0.175907	-5.91414	5.92314e-09	634	0.00211422	FALSE	FALSE
22	chr22:39107844:C:A	A	C	0.26212	ENSG00000239713.8	APOBEC3G	0.178089	5.91236	5.98364e-09	775	0.00261081	TRUE	FALSE
22	chr22:38801225:G:A	A	G	0.49926	ENSG00000221890.3	NPTXR	-0.246241	-5.91132	6.01918e-09	724	0.00245349	FALSE	FALSE
22	chr22:39170836:A:C	C	A	0.14534	ENSG00000100298.15	APOBEC3H	-0.337266	-5.90518	6.23367e-09	802	0.00281466	TRUE	FALSE
22	chr22:39170621:C:T	T	C	0.14533	ENSG00000100298.15	APOBEC3H	-0.337226	-5.90437	6.26235e-09	802	0.00282762	TRUE	FALSE
22	chr22:31605051:C:T	T	C	0.45564	ENSG00000100100.12	PIK3IP1	0.189428	5.8983	6.48289e-09	746	0.0027228	TRUE	FALSE
22	chr22:39112145:T:C	C	T	0.26394	ENSG00000239713.8	APOBEC3G	0.179307	5.89392	6.64649e-09	775	0.00290003	TRUE	FALSE
22	chr22:43996539:G:C	C	G	0.01161	ENSG00000100347.14	SAMM50	-0.631139	-5.89336	6.66747e-09	1250	0.00469223	FALSE	FALSE
22	chr22:38801934:A:G	G	A	0.49734	ENSG00000221890.3	NPTXR	-0.244969	-5.89233	6.70653e-09	724	0.00273366	FALSE	FALSE
22	chr22:39111578:C:T	T	C	0.2633	ENSG00000239713.8	APOBEC3G	0.179206	5.88932	6.82241e-09	775	0.00297679	TRUE	FALSE
22	chr22:39112322:T:C	C	T	0.26386	ENSG00000239713.8	APOBEC3G	0.179156	5.88811	6.86965e-09	775	0.0029974	TRUE	FALSE
22	chr22:25075329:A:G	G	A	0.10479	ENSG00000197077.13	KIAA1671	0.298268	5.88313	7.06678e-09	1430	0.0056894	TRUE	FALSE
22	chr22:25074924:G:GT	GT	G	0.10457	ENSG00000197077.13	KIAA1671	0.298341	5.88275	7.08215e-09	1430	0.00570177	TRUE	FALSE
22	chr22:25052231:T:C	C	T	0.14624	ENSG00000197077.13	KIAA1671	0.267489	5.87409	7.43874e-09	1430	0.00598886	TRUE	FALSE
22	chr22:25108793:A:G	G	A	0.2719	ENSG00000197077.13	KIAA1671	0.207393	5.87251	7.50575e-09	1430	0.0060428	TRUE	FALSE
22	chr22:39060201:G:A	A	G	0.01862	ENSG00000239713.8	APOBEC3G	-0.597115	-5.87083	7.57781e-09	775	0.00330639	TRUE	FALSE
22	chr22:31603141:G:A	A	G	0.47285	ENSG00000198832.10	RP3-412A9.11	0.146739	5.86717	7.73666e-09	622	0.00270927	FALSE	FALSE
22	chr22:39068591:G:T	T	G	0.01859	ENSG00000239713.8	APOBEC3G	-0.596871	-5.86654	7.76424e-09	775	0.00338773	TRUE	FALSE
22	chr22:20082884:TC:T	T	TC	0.07198	ENSG00000128191.15	DGCR8	0.377226	5.86349	7.89938e-09	1129	0.00502106	FALSE	FALSE
22	chr22:20182373:C:T	T	C	0.05902	ENSG00000128191.15	DGCR8	0.418503	5.86212	7.96079e-09	1129	0.00506009	FALSE	FALSE
22	chr22:38849551:G:A	A	G	0.03237	ENSG00000221890.3	NPTXR	-0.67321	-5.86084	8.01868e-09	724	0.00326851	FALSE	FALSE
22	chr22:50545987:CTGGTGGGGT:C	C	CTGGTGGGGT	0.4869	ENSG00000130487.6	KLHDC7B	0.169368	5.85567	8.25692e-09	1172	0.00544821	TRUE	FALSE
22	chr22:38846518:A:T	T	A	0.03248	ENSG00000221890.3	NPTXR	-0.679429	-5.85535	8.27196e-09	724	0.00337175	FALSE	FALSE
22	chr22:38845257:A:G	G	A	0.03141	ENSG00000221890.3	NPTXR	-0.678859	-5.85127	8.46488e-09	724	0.00345039	FALSE	FALSE
22	chr22:38845289:G:T	T	G	0.03141	ENSG00000221890.3	NPTXR	-0.678859	-5.85127	8.46488e-09	724	0.00345039	FALSE	FALSE
22	chr22:38845578:G:A	A	G	0.03141	ENSG00000221890.3	NPTXR	-0.678859	-5.85127	8.46488e-09	724	0.00345039	FALSE	FALSE
22	chr22:38844712:A:G	G	A	0.03141	ENSG00000221890.3	NPTXR	-0.67885	-5.85115	8.47095e-09	724	0.00345286	FALSE	FALSE
22	chr22:38844715:G:A	A	G	0.03141	ENSG00000221890.3	NPTXR	-0.67885	-5.85115	8.47095e-09	724	0.00345286	FALSE	FALSE
22	chr22:39112203:C:T	T	C	0.26366	ENSG00000239713.8	APOBEC3G	0.178112	5.84667	8.68805e-09	775	0.00379081	TRUE	FALSE
22	chr22:20078613:C:G	G	C	0.07192	ENSG00000128191.15	DGCR8	0.377921	5.84497	8.77217e-09	1129	0.00557583	FALSE	FALSE
22	chr22:30687988:A:G	G	A	0.02615	ENSG00000198832.10	RP3-412A9.11	0.490785	5.84419	8.81064e-09	622	0.00308536	FALSE	FALSE
22	chr22:38832250:C:T	T	C	0.03082	ENSG00000221890.3	NPTXR	-0.67754	-5.83939	9.05279e-09	724	0.00369003	FALSE	FALSE
22	chr22:38832769:C:G	G	C	0.03082	ENSG00000221890.3	NPTXR	-0.67754	-5.83939	9.05279e-09	724	0.00369003	FALSE	FALSE
22	chr22:38835163:C:T	T	C	0.03083	ENSG00000221890.3	NPTXR	-0.677487	-5.83906	9.06977e-09	724	0.00369695	FALSE	FALSE
22	chr22:38835388:T:C	C	T	0.03083	ENSG00000221890.3	NPTXR	-0.677487	-5.83906	9.06977e-09	724	0.00369695	FALSE	FALSE
22	chr22:38836501:G:A	A	G	0.03127	ENSG00000221890.3	NPTXR	-0.677487	-5.83906	9.06977e-09	724	0.00369695	FALSE	FALSE
22	chr22:38840165:A:T	T	A	0.03128	ENSG00000221890.3	NPTXR	-0.677487	-5.83906	9.06977e-09	724	0.00369695	FALSE	FALSE
22	chr22:38841153:G:C	C	G	0.03128	ENSG00000221890.3	NPTXR	-0.677487	-5.83906	9.06977e-09	724	0.00369695	FALSE	FALSE
22	chr22:38841905:G:C	C	G	0.03128	ENSG00000221890.3	NPTXR	-0.677487	-5.83906	9.06977e-09	724	0.00369695	FALSE	FALSE
22	chr22:38842450:G:A	A	G	0.03128	ENSG00000221890.3	NPTXR	-0.677487	-5.83906	9.06977e-09	724	0.00369695	FALSE	FALSE
22	chr22:38836731:CTGTT:C	C	CTGTT	0.03129	ENSG00000221890.3	NPTXR	-0.677485	-5.83903	9.07121e-09	724	0.00369753	FALSE	FALSE
22	chr22:38842695:C:T	T	C	0.0313	ENSG00000221890.3	NPTXR	-0.677454	-5.83868	9.08913e-09	724	0.00370484	FALSE	FALSE
22	chr22:38843081:C:T	T	C	0.0313	ENSG00000221890.3	NPTXR	-0.677454	-5.83868	9.08913e-09	724	0.00370484	FALSE	FALSE
22	chr22:38830584:C:T	T	C	0.03083	ENSG00000221890.3	NPTXR	-0.677387	-5.83827	9.10999e-09	724	0.00371334	FALSE	FALSE
22	chr22:44012934:T:C	C	T	0.05188	ENSG00000100347.14	SAMM50	-0.325196	-5.83453	9.30443e-09	1250	0.00654799	FALSE	FALSE
22	chr22:39091714:T:C	C	T	0.39642	ENSG00000100298.15	APOBEC3H	-0.229097	-5.82918	9.58939e-09	802	0.00432986	TRUE	FALSE
22	chr22:39112455:A:G	G	A	0.26406	ENSG00000239713.8	APOBEC3G	0.177492	5.82562	9.78365e-09	775	0.00426885	TRUE	FALSE
22	chr22:39173145:C:T	T	C	0.13314	ENSG00000239713.8	APOBEC3G	-0.244507	-5.82488	9.82466e-09	775	0.00428674	TRUE	FALSE
22	chr22:31113936:CT:C	C	CT	0.48708	ENSG00000100100.12	PIK3IP1	0.189893	5.82144	1.00167e-08	746	0.004207	TRUE	FALSE
22	chr22:20075756:CA:C	C	CA	0.07247	ENSG00000128191.15	DGCR8	0.376966	5.82108	1.00373e-08	1129	0.00637996	FALSE	FALSE
22	chr22:38256560:T:C	C	T	0.3008	ENSG00000198792.12	TMEM184B	-0.173725	-5.82029	1.00819e-08	634	0.00359867	FALSE	FALSE
22	chr22:31877490:G:A	A	G	0.42682	ENSG00000100100.12	PIK3IP1	0.187379	5.81913	1.01479e-08	746	0.00426209	TRUE	FALSE
22	chr22:31862181:G:A	A	G	0.42722	ENSG00000100100.12	PIK3IP1	0.187611	5.81894	1.01587e-08	746	0.00426665	TRUE	FALSE
22	chr22:25053246:T:G	G	T	0.14645	ENSG00000197077.13	KIAA1671	0.263936	5.8153	1.03688e-08	1430	0.0083478	TRUE	FALSE
22	chr22:31517285:G:A	A	G	0.42064	ENSG00000100100.12	PIK3IP1	0.188125	5.81409	1.04399e-08	746	0.00438476	TRUE	FALSE
22	chr22:38254638:A:T	T	A	0.30015	ENSG00000198792.12	TMEM184B	-0.173544	-5.81385	1.04537e-08	634	0.00373138	FALSE	FALSE
22	chr22:31669821:G:A	A	G	0.46621	ENSG00000100100.12	PIK3IP1	0.185385	5.81258	1.0529e-08	746	0.00442218	TRUE	FALSE
22	chr22:25031151:G:C	C	G	0.14307	ENSG00000197077.13	KIAA1671	0.269817	5.81153	1.05912e-08	1430	0.0085269	TRUE	FALSE
22	chr22:31478778:C:T	T	C	0.41969	ENSG00000100100.12	PIK3IP1	0.186633	5.81047	1.06545e-08	746	0.00447488	TRUE	FALSE
22	chr22:38799557:A:G	G	A	0.49865	ENSG00000221890.3	NPTXR	-0.241963	-5.80921	1.07301e-08	724	0.00437372	FALSE	FALSE
22	chr22:20079142:G:A	A	G	0.07131	ENSG00000128191.15	DGCR8	0.375696	5.80447	1.10196e-08	1129	0.00700435	FALSE	FALSE
22	chr22:25046930:G:C	C	G	0.09506	ENSG00000197077.13	KIAA1671	0.32493	5.80305	1.11081e-08	1430	0.00894304	TRUE	FALSE
22	chr22:25046316:G:A	A	G	0.09504	ENSG00000197077.13	KIAA1671	0.324941	5.80133	1.12156e-08	1430	0.00902958	TRUE	FALSE
22	chr22:38254725:C:A	A	C	0.30009	ENSG00000198792.12	TMEM184B	-0.173155	-5.80068	1.1257e-08	634	0.00401809	FALSE	FALSE
22	chr22:31042375:C:T	T	C	0.14133	ENSG00000198832.10	RP3-412A9.11	0.230868	5.7997	1.13192e-08	622	0.00396383	FALSE	FALSE
22	chr22:31493858:G:A	A	G	0.41986	ENSG00000100100.12	PIK3IP1	0.186209	5.79958	1.13266e-08	746	0.00475715	TRUE	FALSE
22	chr22:31485843:C:T	T	C	0.41984	ENSG00000100100.12	PIK3IP1	0.18622	5.79942	1.13367e-08	746	0.00476137	TRUE	FALSE
22	chr22:31485183:A:G	G	A	0.41984	ENSG00000100100.12	PIK3IP1	0.1862	5.7989	1.13698e-08	746	0.00477529	TRUE	FALSE
22	chr22:20078899:T:C	C	T	0.07145	ENSG00000128191.15	DGCR8	0.375075	5.79819	1.14153e-08	1129	0.00725584	FALSE	FALSE
22	chr22:20078737:C:T	T	C	0.07145	ENSG00000128191.15	DGCR8	0.375052	5.7979	1.14341e-08	1129	0.00726785	FALSE	FALSE
22	chr22:20079275:T:G	G	T	0.07143	ENSG00000128191.15	DGCR8	0.3752	5.79764	1.14503e-08	1129	0.00727813	FALSE	FALSE
22	chr22:39091660:A:G	G	A	0.39193	ENSG00000100298.15	APOBEC3H	-0.226719	-5.79226	1.18014e-08	802	0.00532866	TRUE	FALSE
22	chr22:38232733:A:G	G	A	0.30087	ENSG00000198792.12	TMEM184B	-0.172815	-5.78796	1.2089e-08	634	0.00431506	FALSE	FALSE
22	chr22:31500186:G:A	A	G	0.41925	ENSG00000100100.12	PIK3IP1	0.186576	5.78677	1.21704e-08	746	0.00511156	TRUE	FALSE
22	chr22:20076861:G:C	C	G	0.07155	ENSG00000128191.15	DGCR8	0.374024	5.7838	1.23745e-08	1129	0.00786559	FALSE	FALSE
22	chr22:25031174:G:T	T	G	0.1429	ENSG00000197077.13	KIAA1671	0.26886	5.78224	1.24829e-08	1430	0.0100499	TRUE	FALSE
22	chr22:31609608:C:T	T	C	0.47174	ENSG00000198832.10	RP3-412A9.11	0.145355	5.77259	1.31752e-08	622	0.00461378	FALSE	FALSE
22	chr22:31636292:T:A	A	T	0.46875	ENSG00000100100.12	PIK3IP1	0.184069	5.77205	1.32154e-08	746	0.00555044	TRUE	FALSE
22	chr22:31913255:T:C	C	T	0.44682	ENSG00000198832.10	RP3-412A9.11	-0.146799	-5.77033	1.33425e-08	622	0.00467237	FALSE	FALSE
22	chr22:31496135:G:C	C	G	0.41885	ENSG00000100100.12	PIK3IP1	0.185901	5.7655	1.37083e-08	746	0.00575744	TRUE	FALSE
22	chr22:31498276:CAG:C	C	CAG	0.41938	ENSG00000100100.12	PIK3IP1	0.185916	5.76488	1.37555e-08	746	0.00577727	TRUE	FALSE
22	chr22:26527941:T:C	C	T	0.42385	ENSG00000128294.15	TPST2	0.196634	5.76222	1.39613e-08	1297	0.0101947	FALSE	FALSE
22	chr22:39041586:G:T	T	G	0.26098	ENSG00000239713.8	APOBEC3G	0.172909	5.76187	1.39888e-08	775	0.00610368	TRUE	FALSE
22	chr22:25053963:C:T	T	C	0.14461	ENSG00000197077.13	KIAA1671	0.265315	5.75951	1.41744e-08	1430	0.0114117	TRUE	FALSE
22	chr22:25060972:T:A	A	T	0.14408	ENSG00000197077.13	KIAA1671	0.265289	5.7584	1.42618e-08	1430	0.011482	TRUE	FALSE
22	chr22:38259900:A:G	G	A	0.31052	ENSG00000198792.12	TMEM184B	-0.171046	-5.75765	1.43218e-08	634	0.00511204	FALSE	FALSE
22	chr22:39117525:C:T	T	C	0.3877	ENSG00000239713.8	APOBEC3G	0.153114	5.7566	1.44057e-08	775	0.00628556	TRUE	FALSE
22	chr22:31505407:C:G	G	C	0.41932	ENSG00000100100.12	PIK3IP1	0.185552	5.75294	1.4703e-08	746	0.00617524	TRUE	FALSE
22	chr22:31685943:T:C	C	T	0.46558	ENSG00000100100.12	PIK3IP1	0.184435	5.74752	1.51536e-08	746	0.0063645	TRUE	FALSE
22	chr22:31605051:C:T	T	C	0.45564	ENSG00000198832.10	RP3-412A9.11	0.14765	5.74694	1.52028e-08	622	0.0053238	FALSE	FALSE
22	chr22:38850711:A:G	G	A	0.02284	ENSG00000221890.3	NPTXR	-0.745944	-5.74406	1.5449e-08	724	0.00629721	FALSE	FALSE
22	chr22:38850350:T:C	C	T	0.02284	ENSG00000221890.3	NPTXR	-0.745915	-5.74379	1.54719e-08	724	0.00630654	FALSE	FALSE
22	chr22:38278454:A:T	T	A	0.39291	ENSG00000198792.12	TMEM184B	-0.155355	-5.74111	1.57045e-08	634	0.0056056	FALSE	FALSE
22	chr22:50511746:C:T	T	C	0.06395	ENSG00000130487.6	KLHDC7B	-0.309924	-5.74088	1.57248e-08	1172	0.0103758	TRUE	FALSE
22	chr22:38237419:G:A	A	G	0.29889	ENSG00000198792.12	TMEM184B	-0.172191	-5.73791	1.59867e-08	634	0.00570633	FALSE	FALSE
22	chr22:25046181:A:G	G	A	0.09616	ENSG00000197077.13	KIAA1671	0.319865	5.73446	1.6297e-08	1430	0.0131205	TRUE	FALSE
22	chr22:39170980:T:C	C	T	0.14224	ENSG00000239713.8	APOBEC3G	-0.232114	-5.73209	1.65132e-08	775	0.0072051	TRUE	FALSE
22	chr22:39172921:T:C	C	T	0.14224	ENSG00000239713.8	APOBEC3G	-0.232062	-5.73145	1.65718e-08	775	0.00723071	TRUE	FALSE
22	chr22:26540003:C:T	T	C	0.44146	ENSG00000128294.15	TPST2	-0.186203	-5.73133	1.65826e-08	1297	0.0121088	FALSE	FALSE
22	chr22:31485747:T:C	C	T	0.42616	ENSG00000100100.12	PIK3IP1	0.184957	5.72706	1.69808e-08	746	0.0071319	TRUE	FALSE
22	chr22:38248189:T:C	C	T	0.3024	ENSG00000198792.12	TMEM184B	-0.170798	-5.72623	1.70597e-08	634	0.00608931	FALSE	FALSE
22	chr22:38253777:C:T	T	C	0.3016	ENSG00000198792.12	TMEM184B	-0.170958	-5.72546	1.71319e-08	634	0.00611509	FALSE	FALSE
22	chr22:31760166:C:T	T	C	0.21011	ENSG00000198832.10	RP3-412A9.11	0.196515	5.72169	1.74948e-08	622	0.00612642	FALSE	FALSE
22	chr22:31721546:C:T	T	C	0.3927	ENSG00000198832.10	RP3-412A9.11	0.151245	5.71982	1.76769e-08	622	0.00619021	FALSE	FALSE
22	chr22:39124391:A:G	G	A	0.47314	ENSG00000100298.15	APOBEC3H	-0.216884	-5.71954	1.77047e-08	802	0.00799414	TRUE	FALSE
22	chr22:31470181:A:G	G	A	0.41684	ENSG00000100100.12	PIK3IP1	0.18433	5.71447	1.82092e-08	746	0.00764781	TRUE	FALSE
22	chr22:31096531:A:C	C	A	0.46697	ENSG00000198832.10	RP3-412A9.11	0.141637	5.71274	1.8385e-08	622	0.00643816	FALSE	FALSE
22	chr22:38243308:C:T	T	C	0.3036	ENSG00000198792.12	TMEM184B	-0.170031	-5.71069	1.85951e-08	634	0.00663737	FALSE	FALSE
22	chr22:39170836:A:C	C	A	0.14534	ENSG00000239713.8	APOBEC3G	-0.230585	-5.69966	1.9766e-08	775	0.00862439	TRUE	FALSE
22	chr22:39170621:C:T	T	C	0.14533	ENSG00000239713.8	APOBEC3G	-0.230586	-5.69965	1.97675e-08	775	0.00862507	TRUE	FALSE
22	chr22:39043299:T:G	G	T	0.2603	ENSG00000239713.8	APOBEC3G	0.170527	5.6961	2.01587e-08	775	0.00879577	TRUE	FALSE
22	chr22:31094743:A:G	G	A	0.46975	ENSG00000198832.10	RP3-412A9.11	0.142035	5.69468	2.03178e-08	622	0.00711501	FALSE	FALSE
22	chr22:31458384:A:G	G	A	0.41854	ENSG00000100100.12	PIK3IP1	0.182342	5.69318	2.04876e-08	746	0.00860475	TRUE	FALSE
22	chr22:31111352:A:G	G	A	0.48815	ENSG00000100100.12	PIK3IP1	0.184997	5.69095	2.07415e-08	746	0.0087114	TRUE	FALSE
22	chr22:31111313:A:G	G	A	0.48811	ENSG00000100100.12	PIK3IP1	0.184962	5.6898	2.08734e-08	746	0.00876678	TRUE	FALSE
22	chr22:31111777:C:G	G	C	0.31728	ENSG00000100100.12	PIK3IP1	0.191129	5.68805	2.10765e-08	746	0.0088521	TRUE	FALSE
22	chr22:30858750:A:G	G	A	0.39157	ENSG00000198832.10	RP3-412A9.11	0.162514	5.68607	2.13082e-08	622	0.00746182	FALSE	FALSE
22	chr22:26544026:C:T	T	C	0.44018	ENSG00000128294.15	TPST2	-0.185131	-5.68122	2.18858e-08	1297	0.0159813	FALSE	FALSE
22	chr22:31701789:T:C	C	T	0.46511	ENSG00000100100.12	PIK3IP1	0.182756	5.68072	2.19469e-08	746	0.00921764	TRUE	FALSE
22	chr22:50516256:G:A	A	G	0.06335	ENSG00000130487.6	KLHDC7B	-0.308016	-5.67946	2.21e-08	1172	0.0145824	TRUE	FALSE
22	chr22:31815426:A:C	C	A	0.44195	ENSG00000100100.12	PIK3IP1	-0.182135	-5.67732	2.2362e-08	746	0.009392	TRUE	FALSE
22	chr22:31107574:C:T	T	C	0.48777	ENSG00000100100.12	PIK3IP1	0.184757	5.67699	2.2403e-08	746	0.00940923	TRUE	FALSE
22	chr22:31511441:C:G	G	C	0.42551	ENSG00000100100.12	PIK3IP1	0.184422	5.67685	2.24204e-08	746	0.00941654	TRUE	FALSE
22	chr22:39111991:C:G	G	C	0.42231	ENSG00000244509.3	APOBEC3C	-0.131686	-5.67651	2.24617e-08	759	0.00959828	TRUE	FALSE
22	chr22:31443964:T:C	C	T	0.41812	ENSG00000100100.12	PIK3IP1	0.181414	5.67593	2.25338e-08	746	0.00946416	TRUE	FALSE
22	chr22:31867145:C:T	T	C	0.43639	ENSG00000198832.10	RP3-412A9.11	0.14551	5.67503	2.26456e-08	622	0.00793018	FALSE	FALSE
22	chr22:30869748:G:A	A	G	0.28712	ENSG00000198832.10	RP3-412A9.11	0.165485	5.6716	2.30782e-08	622	0.00808167	FALSE	FALSE
22	chr22:39112526:G:GGAAGAAAAA	GGAAGAAAAA	G	0.42127	ENSG00000244509.3	APOBEC3C	-0.131656	-5.67059	2.32066e-08	759	0.00991657	TRUE	FALSE
22	chr22:39111680:A:G	G	A	0.42237	ENSG00000244509.3	APOBEC3C	-0.131654	-5.66973	2.33177e-08	759	0.00996407	TRUE	FALSE
22	chr22:39111649:C:A	A	C	0.42236	ENSG00000244509.3	APOBEC3C	-0.131648	-5.6694	2.33596e-08	759	0.00998195	TRUE	FALSE
22	chr22:39111882:A:G	G	A	0.42216	ENSG00000244509.3	APOBEC3C	-0.13148	-5.66882	2.34345e-08	759	0.010014	TRUE	FALSE
22	chr22:39111891:C:T	T	C	0.42216	ENSG00000244509.3	APOBEC3C	-0.131475	-5.66874	2.34444e-08	759	0.0100182	TRUE	FALSE
22	chr22:31111315:AT:A	A	AT	0.31742	ENSG00000100100.12	PIK3IP1	0.190414	5.66474	2.39663e-08	746	0.0100658	TRUE	FALSE
22	chr22:31109531:T:C	C	T	0.48787	ENSG00000100100.12	PIK3IP1	0.184179	5.66467	2.39757e-08	746	0.0100697	TRUE	FALSE
22	chr22:31554632:C:T	T	C	0.42309	ENSG00000100100.12	PIK3IP1	-0.182671	-5.66089	2.448e-08	746	0.0102816	TRUE	FALSE
22	chr22:31475267:GA:G	G	GA	0.33383	ENSG00000100100.12	PIK3IP1	-0.189165	-5.65995	2.46067e-08	746	0.0103347	TRUE	FALSE
22	chr22:43928224:C:T	T	C	0.20027	ENSG00000100347.14	SAMM50	-0.171599	-5.65957	2.4658e-08	1250	0.017353	FALSE	FALSE
22	chr22:31862181:G:A	A	G	0.42722	ENSG00000198832.10	RP3-412A9.11	0.145764	5.65059	2.59056e-08	622	0.00907178	FALSE	FALSE
22	chr22:31446104:C:T	T	C	0.41449	ENSG00000100100.12	PIK3IP1	0.180364	5.64918	2.61066e-08	746	0.0109647	TRUE	FALSE
22	chr22:38246337:T:C	C	T	0.3101	ENSG00000198792.12	TMEM184B	-0.169708	-5.64845	2.62115e-08	634	0.00935598	FALSE	FALSE
22	chr22:50499471:A:G	G	A	0.0905	ENSG00000130487.6	KLHDC7B	-0.278663	-5.64552	2.66368e-08	1172	0.0175759	TRUE	FALSE
22	chr22:31499288:G:A	A	G	0.44414	ENSG00000100100.12	PIK3IP1	0.182321	5.64552	2.66372e-08	746	0.0111876	TRUE	FALSE
22	chr22:39062044:G:A	A	G	0.09895	ENSG00000100298.15	APOBEC3H	-0.385756	-5.64024	2.74202e-08	802	0.0123809	TRUE	FALSE
22	chr22:38279408:A:G	G	A	0.38719	ENSG00000198792.12	TMEM184B	-0.152637	-5.64017	2.74299e-08	634	0.0097909	FALSE	FALSE
22	chr22:31877490:G:A	A	G	0.42682	ENSG00000198832.10	RP3-412A9.11	0.145289	5.63863	2.76627e-08	622	0.00968708	FALSE	FALSE
22	chr22:30915188:C:T	T	C	0.29592	ENSG00000198832.10	RP3-412A9.11	0.16363	5.63552	2.81389e-08	622	0.00985385	FALSE	FALSE
22	chr22:25063075:C:T	T	C	0.09853	ENSG00000197077.13	KIAA1671	0.309101	5.63376	2.84121e-08	1430	0.0228743	TRUE	FALSE
22	chr22:25064237:T:C	C	T	0.09854	ENSG00000197077.13	KIAA1671	0.309057	5.63341	2.84663e-08	1430	0.022918	TRUE	FALSE
22	chr22:39174225:G:A	A	G	0.06681	ENSG00000100298.15	APOBEC3H	-0.492807	-5.62823	2.92846e-08	802	0.0132228	TRUE	FALSE
22	chr22:31423133:A:C	C	A	0.03243	ENSG00000198832.10	RP3-412A9.11	0.439106	5.62648	2.95671e-08	622	0.010354	FALSE	FALSE
22	chr22:25093236:G:A	A	G	0.11515	ENSG00000197077.13	KIAA1671	0.270398	5.62281	3.01671e-08	1430	0.0242872	TRUE	FALSE
22	chr22:25061793:CACTG:C	C	CACTG	0.09774	ENSG00000197077.13	KIAA1671	0.309939	5.62037	3.05713e-08	1430	0.0246126	TRUE	FALSE
22	chr22:38257683:T:C	C	T	0.30065	ENSG00000198792.12	TMEM184B	-0.166523	-5.62017	3.06045e-08	634	0.010924	FALSE	FALSE
22	chr22:31867145:C:T	T	C	0.43639	ENSG00000100100.12	PIK3IP1	0.180467	5.61879	3.08375e-08	746	0.0129517	TRUE	FALSE
22	chr22:39174909:G:A	A	G	0.06541	ENSG00000100298.15	APOBEC3H	-0.492143	-5.61346	3.17491e-08	802	0.0143356	TRUE	FALSE
22	chr22:31269876:A:G	G	A	0.19822	ENSG00000100100.12	PIK3IP1	0.221776	5.61252	3.19126e-08	746	0.0134032	TRUE	FALSE
22	chr22:31442099:G:A	A	G	0.4142	ENSG00000100100.12	PIK3IP1	0.180745	5.60403	3.34262e-08	746	0.0140389	TRUE	FALSE
22	chr22:25098011:C:T	T	C	0.11513	ENSG00000197077.13	KIAA1671	0.269277	5.59796	3.45507e-08	1430	0.0278164	TRUE	FALSE
22	chr22:31096496:C:T	T	C	0.31338	ENSG00000100100.12	PIK3IP1	0.188715	5.58865	3.63474e-08	746	0.0152659	TRUE	FALSE
22	chr22:31586255:C:G	G	C	0.41778	ENSG00000100100.12	PIK3IP1	0.180247	5.58112	3.78665e-08	746	0.0159039	TRUE	FALSE
22	chr22:31602626:G:A	A	G	0.42761	ENSG00000100100.12	PIK3IP1	0.18024	5.57439	3.92767e-08	746	0.0164961	TRUE	FALSE
22	chr22:26530081:A:G	G	A	0.41518	ENSG00000128294.15	TPST2	0.191108	5.5654	4.12411e-08	1297	0.0301147	FALSE	FALSE
22	chr22:38864789:G:A	A	G	0.04353	ENSG00000221890.3	NPTXR	0.606171	5.56471	4.13964e-08	724	0.0168737	FALSE	FALSE
22	chr22:38121398:T:C	C	T	0.46645	ENSG00000198792.12	TMEM184B	-0.151647	-5.56003	4.24596e-08	634	0.0151556	FALSE	FALSE
22	chr22:38246488:A:G	G	A	0.31489	ENSG00000198792.12	TMEM184B	-0.166137	-5.5482	4.52672e-08	634	0.0161578	FALSE	FALSE
22	chr22:43928301:G:A	A	G	0.19876	ENSG00000100347.14	SAMM50	-0.169528	-5.54716	4.55226e-08	1250	0.0320365	FALSE	FALSE
22	chr22:38121873:T:G	G	T	0.46455	ENSG00000198792.12	TMEM184B	-0.151872	-5.54638	4.57163e-08	634	0.0163181	FALSE	FALSE
22	chr22:38118899:A:G	G	A	0.46456	ENSG00000198792.12	TMEM184B	-0.15182	-5.54414	4.62733e-08	634	0.0165169	FALSE	FALSE
22	chr22:38121195:T:C	C	T	0.46457	ENSG00000198792.12	TMEM184B	-0.151813	-5.54403	4.62991e-08	634	0.0165261	FALSE	FALSE
22	chr22:38118832:T:C	C	T	0.46457	ENSG00000198792.12	TMEM184B	-0.151809	-5.54399	4.63089e-08	634	0.0165296	FALSE	FALSE
22	chr22:38173522:T:C	C	T	0.47794	ENSG00000198792.12	TMEM184B	-0.151268	-5.54347	4.64413e-08	634	0.0165768	FALSE	FALSE
22	chr22:38118738:A:G	G	A	0.46455	ENSG00000198792.12	TMEM184B	-0.151761	-5.54215	4.67727e-08	634	0.0166951	FALSE	FALSE
22	chr22:38172999:A:G	G	A	0.47794	ENSG00000198792.12	TMEM184B	-0.151199	-5.5417	4.68878e-08	634	0.0167362	FALSE	FALSE
22	chr22:38172937:A:T	T	A	0.47795	ENSG00000198792.12	TMEM184B	-0.151183	-5.54133	4.69819e-08	634	0.0167698	FALSE	FALSE
22	chr22:38173646:G:C	C	G	0.47795	ENSG00000198792.12	TMEM184B	-0.151185	-5.54132	4.69841e-08	634	0.0167706	FALSE	FALSE
22	chr22:38173164:T:C	C	T	0.47795	ENSG00000198792.12	TMEM184B	-0.151183	-5.54126	4.69988e-08	634	0.0167758	FALSE	FALSE
22	chr22:38172708:G:T	T	G	0.47794	ENSG00000198792.12	TMEM184B	-0.151175	-5.54098	4.70688e-08	634	0.0168008	FALSE	FALSE
22	chr22:38256333:C:G	G	C	0.30226	ENSG00000198792.12	TMEM184B	-0.164558	-5.53569	4.84331e-08	634	0.0172878	FALSE	FALSE
22	chr22:31624759:G:A	A	G	0.42429	ENSG00000100100.12	PIK3IP1	0.179624	5.52634	5.09393e-08	746	0.0213944	TRUE	FALSE
22	chr22:39127822:C:T	T	C	0.0104	ENSG00000239713.8	APOBEC3G	-0.712515	-5.52548	5.11768e-08	775	0.0223297	TRUE	FALSE
22	chr22:31097474:T:C	C	T	0.30111	ENSG00000100100.12	PIK3IP1	0.190131	5.52193	5.2165e-08	746	0.0219092	TRUE	FALSE
22	chr22:31735947:G:A	A	G	0.45092	ENSG00000100100.12	PIK3IP1	0.178797	5.51927	5.29191e-08	746	0.0222259	TRUE	FALSE
22	chr22:31735624:T:C	C	T	0.45098	ENSG00000100100.12	PIK3IP1	0.17877	5.51908	5.29712e-08	746	0.0222478	TRUE	FALSE
22	chr22:50503556:T:C	C	T	0.09729	ENSG00000130487.6	KLHDC7B	0.275911	5.50303	5.7749e-08	1172	0.0381049	TRUE	FALSE
22	chr22:50507370:C:G	G	C	0.06414	ENSG00000130487.6	KLHDC7B	-0.296436	-5.49941	5.88816e-08	1172	0.0388522	TRUE	FALSE
22	chr22:39170182:T:C	C	T	0.14829	ENSG00000239713.8	APOBEC3G	-0.221185	-5.48633	6.31634e-08	775	0.0275598	TRUE	FALSE
22	chr22:39165522:C:T	T	C	0.02609	ENSG00000100298.15	APOBEC3H	-0.697601	-5.48388	6.39988e-08	802	0.0288971	TRUE	FALSE
22	chr22:31108897:C:A	A	C	0.12835	ENSG00000198832.10	RP3-412A9.11	-0.209984	-5.48192	6.46721e-08	622	0.0226473	FALSE	FALSE
22	chr22:31473481:A:C	C	A	0.42076	ENSG00000100100.12	PIK3IP1	0.176039	5.47756	6.61985e-08	746	0.0278032	TRUE	FALSE
22	chr22:39143835:G:GT	GT	G	0.08416	ENSG00000100298.15	APOBEC3H	-0.389897	-5.47331	6.77212e-08	802	0.0305779	TRUE	FALSE
22	chr22:39146995:C:T	T	C	0.08415	ENSG00000100298.15	APOBEC3H	-0.389888	-5.47248	6.8022e-08	802	0.0307137	TRUE	FALSE
22	chr22:38281443:T:C	C	T	0.39452	ENSG00000198792.12	TMEM184B	-0.147204	-5.46746	6.98752e-08	634	0.0249414	FALSE	FALSE
22	chr22:31117538:G:A	A	G	0.12905	ENSG00000198832.10	RP3-412A9.11	-0.208861	-5.4663	7.0307e-08	622	0.0246205	FALSE	FALSE
22	chr22:31105847:C:T	T	C	0.12899	ENSG00000198832.10	RP3-412A9.11	-0.20884	-5.46545	7.06274e-08	622	0.0247327	FALSE	FALSE
22	chr22:30765529:A:G	G	A	0.07253	ENSG00000198832.10	RP3-412A9.11	0.273249	5.4618	7.20184e-08	622	0.0252198	FALSE	FALSE
22	chr22:31786722:A:T	T	A	0.44379	ENSG00000100100.12	PIK3IP1	0.176398	5.4609	7.23661e-08	746	0.0303936	TRUE	FALSE
22	chr22:31488419:T:C	C	T	0.42907	ENSG00000100100.12	PIK3IP1	0.177397	5.4606	7.24796e-08	746	0.0304413	TRUE	FALSE
22	chr22:38831788:G:A	A	G	0.03029	ENSG00000221890.3	NPTXR	-0.643495	-5.46036	7.25743e-08	724	0.0295821	FALSE	FALSE
22	chr22:31781835:G:T	T	G	0.44406	ENSG00000100100.12	PIK3IP1	0.176225	5.4464	7.81832e-08	746	0.0328368	TRUE	FALSE
22	chr22:31112209:G:A	A	G	0.12726	ENSG00000198832.10	RP3-412A9.11	-0.207652	-5.44214	7.99741e-08	622	0.0280058	FALSE	FALSE
22	chr22:31104550:G:A	A	G	0.12727	ENSG00000198832.10	RP3-412A9.11	-0.207648	-5.44202	8.00274e-08	622	0.0280245	FALSE	FALSE
22	chr22:31103698:A:T	T	A	0.12691	ENSG00000198832.10	RP3-412A9.11	-0.208059	-5.4364	8.2455e-08	622	0.0288746	FALSE	FALSE
22	chr22:38201370:G:C	C	G	0.4544	ENSG00000198792.12	TMEM184B	0.146843	5.43279	8.40553e-08	634	0.0300029	FALSE	FALSE
22	chr22:38201371:G:T	T	G	0.4544	ENSG00000198792.12	TMEM184B	0.146838	5.43263	8.41254e-08	634	0.0300279	FALSE	FALSE
22	chr22:38201305:T:TATCTATC	TATCTATC	T	0.45445	ENSG00000198792.12	TMEM184B	0.146805	5.43158	8.45956e-08	634	0.0301957	FALSE	FALSE
22	chr22:38226591:C:A	A	C	0.28429	ENSG00000198792.12	TMEM184B	-0.167438	-5.42483	8.76814e-08	634	0.0312972	FALSE	FALSE
22	chr22:38167464:C:T	T	C	0.47604	ENSG00000198792.12	TMEM184B	-0.147121	-5.41929	9.02981e-08	634	0.0322312	FALSE	FALSE
22	chr22:31458860:T:C	C	T	0.41569	ENSG00000198832.10	RP3-412A9.11	-0.138444	-5.41851	9.06743e-08	622	0.0317529	FALSE	FALSE
22	chr22:39096758:C:T	T	C	0.41817	ENSG00000244509.3	APOBEC3C	-0.12339	-5.4158	9.19849e-08	759	0.0393067	TRUE	FALSE
22	chr22:38177331:T:C	C	T	0.47871	ENSG00000198792.12	TMEM184B	-0.14678	-5.4088	9.54609e-08	634	0.034074	FALSE	FALSE
22	chr22:38165828:T:C	C	T	0.47313	ENSG00000198792.12	TMEM184B	-0.147402	-5.40843	9.56494e-08	634	0.0341413	FALSE	FALSE
22	chr22:31134744:C:T	T	C	0.16986	ENSG00000198832.10	RP3-412A9.11	-0.191425	-5.40749	9.61263e-08	622	0.0336621	FALSE	FALSE
22	chr22:38175556:A:G	G	A	0.47665	ENSG00000198792.12	TMEM184B	-0.147332	-5.40556	9.71146e-08	634	0.0346643	FALSE	FALSE
22	chr22:38165904:T:G	G	T	0.4741	ENSG00000198792.12	TMEM184B	-0.147306	-5.40438	9.77205e-08	634	0.0348806	FALSE	FALSE
22	chr22:38174835:T:C	C	T	0.47666	ENSG00000198792.12	TMEM184B	-0.147274	-5.40384	9.80005e-08	634	0.0349805	FALSE	FALSE
22	chr22:38176575:C:T	T	C	0.47664	ENSG00000198792.12	TMEM184B	-0.147255	-5.40303	9.84235e-08	634	0.0351315	FALSE	FALSE
22	chr22:38126880:A:G	G	A	0.44259	ENSG00000198792.12	TMEM184B	-0.140936	-5.40302	9.84258e-08	634	0.0351323	FALSE	FALSE
22	chr22:38176630:A:C	C	A	0.4767	ENSG00000198792.12	TMEM184B	-0.147252	-5.40293	9.84757e-08	634	0.0351501	FALSE	FALSE
22	chr22:38175080:T:G	G	T	0.47668	ENSG00000198792.12	TMEM184B	-0.147251	-5.4029	9.84899e-08	634	0.0351552	FALSE	FALSE
22	chr22:38174920:C:G	G	C	0.47667	ENSG00000198792.12	TMEM184B	-0.14725	-5.40287	9.85039e-08	634	0.0351602	FALSE	FALSE
22	chr22:38177622:T:C	C	T	0.47668	ENSG00000198792.12	TMEM184B	-0.147251	-5.40286	9.85084e-08	634	0.0351618	FALSE	FALSE
22	chr22:38176050:C:T	T	C	0.47668	ENSG00000198792.12	TMEM184B	-0.14725	-5.40286	9.8513e-08	634	0.0351634	FALSE	FALSE
22	chr22:38174905:C:T	T	C	0.47679	ENSG00000198792.12	TMEM184B	-0.147249	-5.40282	9.85332e-08	634	0.0351706	FALSE	FALSE
22	chr22:38178059:A:G	G	A	0.47669	ENSG00000198792.12	TMEM184B	-0.147248	-5.40279	9.85457e-08	634	0.0351751	FALSE	FALSE
22	chr22:38174578:A:G	G	A	0.47667	ENSG00000198792.12	TMEM184B	-0.147251	-5.40276	9.85644e-08	634	0.0351818	FALSE	FALSE
22	chr22:38177028:A:G	G	A	0.47663	ENSG00000198792.12	TMEM184B	-0.147231	-5.40199	9.89631e-08	634	0.0353241	FALSE	FALSE
22	chr22:38177582:T:C	C	T	0.47667	ENSG00000198792.12	TMEM184B	-0.147236	-5.40198	9.89716e-08	634	0.0353271	FALSE	FALSE
22	chr22:38174714:G:A	A	G	0.47665	ENSG00000198792.12	TMEM184B	-0.147212	-5.40144	9.9255e-08	634	0.0354283	FALSE	FALSE
22	chr22:38176754:G:A	A	G	0.47661	ENSG00000198792.12	TMEM184B	-0.147239	-5.40139	9.92813e-08	634	0.0354377	FALSE	FALSE
22	chr22:38174784:T:C	C	T	0.47666	ENSG00000198792.12	TMEM184B	-0.147223	-5.40129	9.93343e-08	634	0.0354566	FALSE	FALSE
22	chr22:38177222:T:C	C	T	0.47667	ENSG00000198792.12	TMEM184B	-0.147208	-5.40124	9.93573e-08	634	0.0354648	FALSE	FALSE
22	chr22:31118362:A:G	G	A	0.14111	ENSG00000198832.10	RP3-412A9.11	-0.197386	-5.40047	9.97659e-08	622	0.0349366	FALSE	FALSE
22	chr22:31086715:A:G	G	A	0.30315	ENSG00000100100.12	PIK3IP1	0.185498	5.40019	9.99137e-08	746	0.0419635	TRUE	FALSE
22	chr22:38776057:A:G	G	A	0.17247	ENSG00000221890.3	NPTXR	-0.298244	-5.39862	1.00743e-07	724	0.0410642	FALSE	FALSE
22	chr22:31740394:A:G	G	A	0.4493	ENSG00000100100.12	PIK3IP1	0.174792	5.39388	1.03302e-07	746	0.0433868	TRUE	FALSE
22	chr22:38808556:A:T	T	A	0.39307	ENSG00000221890.3	NPTXR	-0.231363	-5.39357	1.03472e-07	724	0.0421764	FALSE	FALSE
22	chr22:38143597:A:G	G	A	0.44408	ENSG00000198792.12	TMEM184B	-0.145413	-5.38529	1.08093e-07	634	0.038583	FALSE	FALSE
22	chr22:31118423:G:C	C	G	0.12849	ENSG00000198832.10	RP3-412A9.11	-0.205901	-5.37416	1.14623e-07	622	0.0401395	FALSE	FALSE
22	chr22:31124486:G:A	A	G	0.16206	ENSG00000198832.10	RP3-412A9.11	-0.194189	-5.37397	1.14737e-07	622	0.0401792	FALSE	FALSE
22	chr22:38141105:G:A	A	G	0.44214	ENSG00000198792.12	TMEM184B	-0.145554	-5.36711	1.18961e-07	634	0.042462	FALSE	FALSE
22	chr22:38143034:T:C	C	T	0.4422	ENSG00000198792.12	TMEM184B	-0.145535	-5.36706	1.1899e-07	634	0.0424724	FALSE	FALSE
22	chr22:38207564:CCAGTAGCTGGGACTA:C	C	CCAGTAGCTGGGACTA	0.47028	ENSG00000198792.12	TMEM184B	0.14471	5.36657	1.19296e-07	634	0.0425816	FALSE	FALSE
22	chr22:38133493:T:G	G	T	0.43615	ENSG00000198792.12	TMEM184B	-0.141204	-5.36249	1.21881e-07	634	0.0435046	FALSE	FALSE
22	chr22:31634707:G:A	A	G	0.3422	ENSG00000198832.10	RP3-412A9.11	0.147991	5.35795	1.24827e-07	622	0.0437126	FALSE	FALSE
X	chrX:141140525:A:G	G	A	0.1731	ENSG00000182195.7	LDOC1	-0.691782	-9.73202	9.87953e-21	571	3.176e-15	TRUE	FALSE
X	chrX:141141973:C:A	A	C	0.17305	ENSG00000182195.7	LDOC1	-0.691791	-9.72761	1.02507e-20	571	3.29532e-15	TRUE	FALSE
X	chrX:141184492:A:G	G	A	0.16942	ENSG00000182195.7	LDOC1	-0.697947	-9.67149	1.63742e-20	571	5.26388e-15	TRUE	FALSE
X	chrX:141141688:C:G	G	C	0.17395	ENSG00000182195.7	LDOC1	-0.682301	-9.61357	2.65014e-20	571	8.5195e-15	TRUE	FALSE
X	chrX:141140945:A:G	G	A	0.17395	ENSG00000182195.7	LDOC1	-0.682233	-9.61287	2.66564e-20	571	8.5693e-15	TRUE	FALSE
X	chrX:141143954:A:G	G	A	0.17383	ENSG00000182195.7	LDOC1	-0.682326	-9.60825	2.76969e-20	571	8.90379e-15	TRUE	FALSE
X	chrX:141142176:T:C	C	T	0.17447	ENSG00000182195.7	LDOC1	-0.680345	-9.59881	2.99506e-20	571	9.62832e-15	TRUE	FALSE
X	chrX:141207898:T:C	C	T	0.17432	ENSG00000182195.7	LDOC1	-0.665249	-9.33067	2.70428e-19	571	8.69352e-14	TRUE	FALSE
X	chrX:141211862:A:G	G	A	0.17472	ENSG00000182195.7	LDOC1	-0.664938	-9.32296	2.87897e-19	571	9.2551e-14	TRUE	FALSE
X	chrX:141210727:T:A	A	T	0.17165	ENSG00000182195.7	LDOC1	-0.665774	-9.29455	3.62505e-19	571	1.16536e-13	TRUE	FALSE
X	chrX:141120262:T:C	C	T	0.16895	ENSG00000182195.7	LDOC1	-0.670817	-9.1934	8.20179e-19	571	2.63665e-13	TRUE	FALSE
X	chrX:141131051:G:T	T	G	0.16852	ENSG00000182195.7	LDOC1	-0.665238	-9.16799	1.00595e-18	571	3.23387e-13	TRUE	FALSE
X	chrX:141126078:T:A	A	T	0.16867	ENSG00000182195.7	LDOC1	-0.664866	-9.14802	1.18062e-18	571	3.79537e-13	TRUE	FALSE
X	chrX:141135185:A:T	T	A	0.17541	ENSG00000182195.7	LDOC1	-0.637211	-9.14749	1.18564e-18	571	3.81152e-13	TRUE	FALSE
X	chrX:141138164:G:C	C	G	0.17528	ENSG00000182195.7	LDOC1	-0.636945	-9.1437	1.22225e-18	571	3.92922e-13	TRUE	FALSE
X	chrX:141138216:T:A	A	T	0.17531	ENSG00000182195.7	LDOC1	-0.636857	-9.14269	1.23216e-18	571	3.96106e-13	TRUE	FALSE
X	chrX:141138057:G:A	A	G	0.17558	ENSG00000182195.7	LDOC1	-0.634262	-9.12024	1.47464e-18	571	4.74058e-13	TRUE	FALSE
X	chrX:141119279:C:G	G	C	0.16898	ENSG00000182195.7	LDOC1	-0.663067	-9.09335	1.828e-18	571	5.87652e-13	TRUE	FALSE
X	chrX:141120814:G:A	A	G	0.17046	ENSG00000182195.7	LDOC1	-0.656793	-9.02759	3.08496e-18	571	9.91731e-13	TRUE	FALSE
X	chrX:141451184:G:C	C	G	0.12135	ENSG00000182195.7	LDOC1	-0.739977	-8.6395	6.40103e-17	571	2.05776e-11	TRUE	FALSE
X	chrX:141447842:A:G	G	A	0.12111	ENSG00000182195.7	LDOC1	-0.739954	-8.63934	6.40901e-17	571	2.06032e-11	TRUE	FALSE
X	chrX:141447023:A:T	T	A	0.1211	ENSG00000182195.7	LDOC1	-0.739946	-8.63801	6.47485e-17	571	2.08149e-11	TRUE	FALSE
X	chrX:141450546:C:A	A	C	0.12092	ENSG00000182195.7	LDOC1	-0.738883	-8.62454	7.18103e-17	571	2.30851e-11	TRUE	FALSE
X	chrX:141456194:G:A	A	G	0.12111	ENSG00000182195.7	LDOC1	-0.727614	-8.62098	7.38022e-17	571	2.37254e-11	TRUE	FALSE
X	chrX:141460206:C:T	T	C	0.11326	ENSG00000182195.7	LDOC1	-0.754615	-8.50866	1.74078e-16	571	5.59614e-11	TRUE	FALSE
X	chrX:141210765:C:T	T	C	0.22024	ENSG00000182195.7	LDOC1	-0.561851	-8.4273	3.22442e-16	571	1.03656e-10	TRUE	FALSE
X	chrX:141267308:C:G	G	C	0.17333	ENSG00000182195.7	LDOC1	-0.603107	-8.3235	7.03446e-16	571	2.26139e-10	TRUE	FALSE
X	chrX:141442852:A:G	G	A	0.12316	ENSG00000182195.7	LDOC1	-0.704789	-8.28089	9.66898e-16	571	3.10832e-10	TRUE	FALSE
X	chrX:141434246:A:G	G	A	0.1229	ENSG00000182195.7	LDOC1	-0.703691	-8.27229	1.03086e-15	571	3.31394e-10	TRUE	FALSE
X	chrX:141262000:A:G	G	A	0.17445	ENSG00000182195.7	LDOC1	-0.593097	-8.19529	1.82534e-15	571	5.86799e-10	TRUE	FALSE
X	chrX:141260373:C:T	T	C	0.17444	ENSG00000182195.7	LDOC1	-0.592996	-8.19444	1.83678e-15	571	5.90475e-10	TRUE	FALSE
X	chrX:141261621:A:G	G	A	0.17445	ENSG00000182195.7	LDOC1	-0.592985	-8.19422	1.83986e-15	571	5.91466e-10	TRUE	FALSE
X	chrX:141264142:T:A	A	T	0.17445	ENSG00000182195.7	LDOC1	-0.592904	-8.19234	1.86554e-15	571	5.99722e-10	TRUE	FALSE
X	chrX:141419129:A:G	G	A	0.12532	ENSG00000182195.7	LDOC1	-0.6897	-8.18581	1.95783e-15	571	6.2939e-10	TRUE	FALSE
X	chrX:141415405:A:G	G	A	0.12532	ENSG00000182195.7	LDOC1	-0.68946	-8.18357	1.99051e-15	571	6.39896e-10	TRUE	FALSE
X	chrX:141410544:C:T	T	C	0.12527	ENSG00000182195.7	LDOC1	-0.688819	-8.18179	2.01679e-15	571	6.48342e-10	TRUE	FALSE
X	chrX:141428337:A:G	G	A	0.12524	ENSG00000182195.7	LDOC1	-0.690101	-8.18123	2.02513e-15	571	6.51024e-10	TRUE	FALSE
X	chrX:141268249:CTT:C	C	CTT	0.17459	ENSG00000182195.7	LDOC1	-0.589568	-8.15095	2.53186e-15	571	8.13923e-10	TRUE	FALSE
X	chrX:141270412:CT:C	C	CT	0.17457	ENSG00000182195.7	LDOC1	-0.589542	-8.15053	2.53964e-15	571	8.16426e-10	TRUE	FALSE
X	chrX:141268384:C:T	T	C	0.17459	ENSG00000182195.7	LDOC1	-0.589522	-8.15037	2.54273e-15	571	8.17418e-10	TRUE	FALSE
X	chrX:141265726:C:T	T	C	0.1746	ENSG00000182195.7	LDOC1	-0.589531	-8.15025	2.54495e-15	571	8.18134e-10	TRUE	FALSE
X	chrX:141274763:A:C	C	A	0.17455	ENSG00000182195.7	LDOC1	-0.589662	-8.14919	2.56483e-15	571	8.24523e-10	TRUE	FALSE
X	chrX:141274938:G:A	A	G	0.17452	ENSG00000182195.7	LDOC1	-0.58948	-8.14655	2.61518e-15	571	8.40711e-10	TRUE	FALSE
X	chrX:141270326:A:G	G	A	0.17439	ENSG00000182195.7	LDOC1	-0.588099	-8.10945	3.43481e-15	571	1.1042e-09	TRUE	FALSE
X	chrX:141180337:T:C	C	T	0.39066	ENSG00000182195.7	LDOC1	-0.408476	-8.05801	5.00472e-15	571	1.60888e-09	TRUE	FALSE
X	chrX:141404144:C:CT	CT	C	0.12612	ENSG00000182195.7	LDOC1	-0.678159	-8.05267	5.20344e-15	571	1.67276e-09	TRUE	FALSE
X	chrX:141404013:C:T	T	C	0.12605	ENSG00000182195.7	LDOC1	-0.677963	-8.05184	5.2352e-15	571	1.68298e-09	TRUE	FALSE
X	chrX:141281511:G:A	A	G	0.13271	ENSG00000182195.7	LDOC1	-0.686106	-8.04421	5.53481e-15	571	1.77929e-09	TRUE	FALSE
X	chrX:141269391:C:T	T	C	0.17704	ENSG00000182195.7	LDOC1	-0.574764	-8.044	5.54339e-15	571	1.78205e-09	TRUE	FALSE
X	chrX:141270840:T:C	C	T	0.17588	ENSG00000182195.7	LDOC1	-0.570863	-8.00289	7.47606e-15	571	2.40335e-09	TRUE	FALSE
X	chrX:141432498:C:T	T	C	0.1245	ENSG00000182195.7	LDOC1	-0.68282	-7.97944	8.86281e-15	571	2.84915e-09	TRUE	FALSE
X	chrX:141160432:T:G	G	T	0.47046	ENSG00000182195.7	LDOC1	-0.415305	-7.97877	8.90585e-15	571	2.86299e-09	TRUE	FALSE
X	chrX:141280530:A:G	G	A	0.17452	ENSG00000182195.7	LDOC1	-0.569843	-7.93316	1.23844e-14	571	3.98126e-09	TRUE	FALSE
X	chrX:141280089:C:G	G	C	0.17534	ENSG00000182195.7	LDOC1	-0.569908	-7.93289	1.24086e-14	571	3.98902e-09	TRUE	FALSE
X	chrX:141280295:A:G	G	A	0.1599	ENSG00000182195.7	LDOC1	-0.609138	-7.89861	1.58835e-14	571	5.10611e-09	TRUE	FALSE
X	chrX:141262853:G:A	A	G	0.20105	ENSG00000182195.7	LDOC1	-0.550682	-7.89794	1.59604e-14	571	5.13084e-09	TRUE	FALSE
X	chrX:141160755:A:G	G	A	0.49257	ENSG00000182195.7	LDOC1	-0.402314	-7.89229	1.66217e-14	571	5.34344e-09	TRUE	FALSE
X	chrX:141401362:G:A	A	G	0.12958	ENSG00000182195.7	LDOC1	-0.659593	-7.87829	1.83803e-14	571	5.90877e-09	TRUE	FALSE
X	chrX:141403284:A:G	G	A	0.12956	ENSG00000182195.7	LDOC1	-0.659621	-7.87823	1.83876e-14	571	5.9111e-09	TRUE	FALSE
X	chrX:141401360:C:CT	CT	C	0.12957	ENSG00000182195.7	LDOC1	-0.659603	-7.87785	1.84382e-14	571	5.92737e-09	TRUE	FALSE
X	chrX:141406520:T:C	C	T	0.12958	ENSG00000182195.7	LDOC1	-0.659715	-7.87223	1.91962e-14	571	6.17105e-09	TRUE	FALSE
X	chrX:53430674:C:T	T	C	0.39406	ENSG00000072506.12	HSD17B10	0.180842	7.83557	2.49571e-14	142	1.99522e-09	TRUE	FALSE
X	chrX:141179782:C:T	T	C	0.4804	ENSG00000182195.7	LDOC1	-0.388089	-7.81883	2.81266e-14	571	9.04193e-09	TRUE	FALSE
X	chrX:141275457:G:A	A	G	0.16747	ENSG00000182195.7	LDOC1	-0.576214	-7.79357	3.36744e-14	571	1.08254e-08	TRUE	FALSE
X	chrX:141461709:G:C	C	G	0.12885	ENSG00000182195.7	LDOC1	-0.6414	-7.72637	5.42391e-14	571	1.74364e-08	TRUE	FALSE
X	chrX:141181308:C:G	G	C	0.46984	ENSG00000182195.7	LDOC1	-0.394651	-7.69959	6.5528e-14	571	2.10655e-08	TRUE	FALSE
X	chrX:141394607:T:C	C	T	0.11978	ENSG00000182195.7	LDOC1	-0.669859	-7.69494	6.77107e-14	571	2.17672e-08	TRUE	FALSE
X	chrX:141199061:C:T	T	C	0.24817	ENSG00000182195.7	LDOC1	-0.502474	-7.6343	1.03679e-13	571	3.333e-08	TRUE	FALSE
X	chrX:141396324:T:C	C	T	0.12624	ENSG00000182195.7	LDOC1	-0.649347	-7.60526	1.27036e-13	571	4.08388e-08	TRUE	FALSE
X	chrX:141182870:A:G	G	A	0.38132	ENSG00000182195.7	LDOC1	-0.391088	-7.59833	1.33331e-13	571	4.28624e-08	TRUE	FALSE
X	chrX:53397580:CA:C	C	CA	0.38286	ENSG00000072506.12	HSD17B10	0.180051	7.59502	1.36446e-13	142	1.09083e-08	TRUE	FALSE
X	chrX:141181826:G:A	A	G	0.38115	ENSG00000182195.7	LDOC1	-0.389893	-7.59289	1.38487e-13	571	4.45197e-08	TRUE	FALSE
X	chrX:141182200:C:G	G	C	0.38019	ENSG00000182195.7	LDOC1	-0.390341	-7.58925	1.42046e-13	571	4.56641e-08	TRUE	FALSE
X	chrX:141180969:G:A	A	G	0.37927	ENSG00000182195.7	LDOC1	-0.385773	-7.57483	1.57058e-13	571	5.049e-08	TRUE	FALSE
X	chrX:141394431:G:A	A	G	0.11562	ENSG00000182195.7	LDOC1	-0.674951	-7.56099	1.72936e-13	571	5.55943e-08	TRUE	FALSE
X	chrX:141184030:C:CT	CT	C	0.38151	ENSG00000182195.7	LDOC1	-0.389051	-7.54888	1.88119e-13	571	6.0475e-08	TRUE	FALSE
X	chrX:141183902:T:G	G	T	0.38101	ENSG00000182195.7	LDOC1	-0.388585	-7.54878	1.88246e-13	571	6.05159e-08	TRUE	FALSE
X	chrX:141184820:A:G	G	A	0.38004	ENSG00000182195.7	LDOC1	-0.388724	-7.51967	2.30344e-13	571	7.40494e-08	TRUE	FALSE
X	chrX:141164791:T:C	C	T	0.48289	ENSG00000182195.7	LDOC1	-0.383663	-7.49752	2.68481e-13	571	8.63093e-08	TRUE	FALSE
X	chrX:141164357:A:G	G	A	0.48441	ENSG00000182195.7	LDOC1	-0.383665	-7.49728	2.68928e-13	571	8.64531e-08	TRUE	FALSE
X	chrX:141166106:T:C	C	T	0.48342	ENSG00000182195.7	LDOC1	-0.383435	-7.48951	2.83748e-13	571	9.12172e-08	TRUE	FALSE
X	chrX:141258723:CT:C	C	CT	0.16435	ENSG00000182195.7	LDOC1	-0.564417	-7.46462	3.36846e-13	571	1.08287e-07	TRUE	FALSE
X	chrX:141259689:T:G	G	T	0.16436	ENSG00000182195.7	LDOC1	-0.564329	-7.46422	3.37776e-13	571	1.08586e-07	TRUE	FALSE
X	chrX:141165881:T:C	C	T	0.48089	ENSG00000182195.7	LDOC1	-0.379754	-7.45622	3.56894e-13	571	1.14732e-07	TRUE	FALSE
X	chrX:141134815:C:T	T	C	0.39016	ENSG00000182195.7	LDOC1	-0.415473	-7.42207	4.51169e-13	571	1.45039e-07	TRUE	FALSE
X	chrX:141472693:ATTTTTTAT:A	A	ATTTTTTAT	0.11359	ENSG00000182195.7	LDOC1	-0.649476	-7.35707	7.03261e-13	571	2.2608e-07	TRUE	FALSE
X	chrX:141462580:G:A	A	G	0.11248	ENSG00000182195.7	LDOC1	-0.652943	-7.35477	7.14358e-13	571	2.29647e-07	TRUE	FALSE
X	chrX:141471671:T:C	C	T	0.11637	ENSG00000182195.7	LDOC1	-0.631581	-7.27252	1.24708e-12	571	4.00901e-07	TRUE	FALSE
X	chrX:141361493:G:A	A	G	0.11844	ENSG00000182195.7	LDOC1	-0.635494	-7.27127	1.25763e-12	571	4.04295e-07	TRUE	FALSE
X	chrX:141471727:G:T	T	G	0.11393	ENSG00000182195.7	LDOC1	-0.637577	-7.24652	1.48574e-12	571	4.77625e-07	TRUE	FALSE
X	chrX:53493465:A:G	G	A	0.38681	ENSG00000072506.12	HSD17B10	0.172155	7.20635	1.9454e-12	142	1.55527e-07	TRUE	FALSE
X	chrX:53352603:A:C	C	A	0.37984	ENSG00000072506.12	HSD17B10	0.174025	7.14291	2.97066e-12	142	2.37492e-07	TRUE	FALSE
X	chrX:53336501:G:A	A	G	0.36871	ENSG00000072506.12	HSD17B10	0.176879	7.05812	5.20659e-12	142	4.16246e-07	TRUE	FALSE
X	chrX:53335608:G:C	C	G	0.3688	ENSG00000072506.12	HSD17B10	0.176797	7.05747	5.22885e-12	142	4.18026e-07	TRUE	FALSE
X	chrX:53339922:GT:G	G	GT	0.36954	ENSG00000072506.12	HSD17B10	0.176818	7.05028	5.48258e-12	142	4.3831e-07	TRUE	FALSE
X	chrX:53461863:C:T	T	C	0.39229	ENSG00000072506.12	HSD17B10	0.167634	7.04122	5.81895e-12	142	4.65202e-07	TRUE	FALSE
X	chrX:53461852:TCTCAC:T	T	TCTCAC	0.39221	ENSG00000072506.12	HSD17B10	0.167629	7.03976	5.87535e-12	142	4.69711e-07	TRUE	FALSE
X	chrX:53461850:C:G	G	C	0.39221	ENSG00000072506.12	HSD17B10	0.167628	7.0397	5.87767e-12	142	4.69896e-07	TRUE	FALSE
X	chrX:53461851:A:G	G	A	0.39219	ENSG00000072506.12	HSD17B10	0.167624	7.03937	5.89038e-12	142	4.70912e-07	TRUE	FALSE
X	chrX:53334701:C:T	T	C	0.37092	ENSG00000072506.12	HSD17B10	0.17633	7.02694	6.39146e-12	142	5.10972e-07	TRUE	FALSE
X	chrX:53356020:C:T	T	C	0.3778	ENSG00000072506.12	HSD17B10	0.171283	7.00818	7.22764e-12	142	5.77821e-07	TRUE	FALSE
X	chrX:53354000:T:C	C	T	0.37881	ENSG00000072506.12	HSD17B10	0.170248	6.96611	9.51441e-12	142	7.60639e-07	TRUE	FALSE
X	chrX:141267525:C:T	T	C	0.30462	ENSG00000182195.7	LDOC1	-0.390953	-6.92727	1.22485e-11	571	3.93756e-06	TRUE	FALSE
X	chrX:53494177:CG:C	C	CG	0.39033	ENSG00000072506.12	HSD17B10	0.164711	6.89381	1.52122e-11	142	1.21615e-06	TRUE	FALSE
X	chrX:141260955:T:C	C	T	0.33242	ENSG00000182195.7	LDOC1	-0.382896	-6.81616	2.5072e-11	571	8.05999e-06	TRUE	FALSE
X	chrX:141260888:C:T	T	C	0.33244	ENSG00000182195.7	LDOC1	-0.382795	-6.81462	2.53218e-11	571	8.14027e-06	TRUE	FALSE
X	chrX:141260840:G:A	A	G	0.33244	ENSG00000182195.7	LDOC1	-0.382796	-6.8146	2.53237e-11	571	8.14088e-06	TRUE	FALSE
X	chrX:141261089:T:C	C	T	0.33244	ENSG00000182195.7	LDOC1	-0.382787	-6.81447	2.53452e-11	571	8.1478e-06	TRUE	FALSE
X	chrX:141262073:T:C	C	T	0.33242	ENSG00000182195.7	LDOC1	-0.38278	-6.81438	2.53608e-11	571	8.15281e-06	TRUE	FALSE
X	chrX:141260492:C:T	T	C	0.33256	ENSG00000182195.7	LDOC1	-0.382786	-6.81432	2.53692e-11	571	8.15551e-06	TRUE	FALSE
X	chrX:141260546:T:G	G	T	0.33248	ENSG00000182195.7	LDOC1	-0.382785	-6.81411	2.54047e-11	571	8.16694e-06	TRUE	FALSE
X	chrX:141261221:A:G	G	A	0.33241	ENSG00000182195.7	LDOC1	-0.382787	-6.81367	2.54756e-11	571	8.18971e-06	TRUE	FALSE
X	chrX:141262268:T:C	C	T	0.33243	ENSG00000182195.7	LDOC1	-0.382758	-6.81359	2.54894e-11	571	8.19414e-06	TRUE	FALSE
X	chrX:141346224:T:G	G	T	0.13013	ENSG00000182195.7	LDOC1	-0.575346	-6.78593	3.04188e-11	571	9.77882e-06	TRUE	FALSE
X	chrX:141269607:C:T	T	C	0.30628	ENSG00000182195.7	LDOC1	-0.383633	-6.78587	3.04309e-11	571	9.7827e-06	TRUE	FALSE
X	chrX:141268280:T:A	A	T	0.3063	ENSG00000182195.7	LDOC1	-0.383407	-6.78197	3.11969e-11	571	1.0029e-05	TRUE	FALSE
X	chrX:141268497:C:T	T	C	0.3063	ENSG00000182195.7	LDOC1	-0.383394	-6.78168	3.12557e-11	571	1.00479e-05	TRUE	FALSE
X	chrX:141268519:A:G	G	A	0.3063	ENSG00000182195.7	LDOC1	-0.383394	-6.78168	3.12557e-11	571	1.00479e-05	TRUE	FALSE
X	chrX:141268957:A:T	T	A	0.3063	ENSG00000182195.7	LDOC1	-0.383386	-6.78161	3.12701e-11	571	1.00525e-05	TRUE	FALSE
X	chrX:141268958:C:T	T	C	0.3063	ENSG00000182195.7	LDOC1	-0.383386	-6.78161	3.12701e-11	571	1.00525e-05	TRUE	FALSE
X	chrX:141268984:C:T	T	C	0.3063	ENSG00000182195.7	LDOC1	-0.383386	-6.78161	3.12701e-11	571	1.00525e-05	TRUE	FALSE
X	chrX:141268076:G:T	T	G	0.30629	ENSG00000182195.7	LDOC1	-0.383378	-6.78138	3.13145e-11	571	1.00668e-05	TRUE	FALSE
X	chrX:141266935:G:T	T	G	0.30615	ENSG00000182195.7	LDOC1	-0.38346	-6.78117	3.13573e-11	571	1.00805e-05	TRUE	FALSE
X	chrX:141265820:G:C	C	G	0.30629	ENSG00000182195.7	LDOC1	-0.383401	-6.78093	3.14045e-11	571	1.00957e-05	TRUE	FALSE
X	chrX:141265819:A:C	C	A	0.3063	ENSG00000182195.7	LDOC1	-0.383389	-6.78086	3.14194e-11	571	1.01005e-05	TRUE	FALSE
X	chrX:141269792:A:C	C	A	0.30633	ENSG00000182195.7	LDOC1	-0.383319	-6.78083	3.14255e-11	571	1.01025e-05	TRUE	FALSE
X	chrX:141265964:G:A	A	G	0.30629	ENSG00000182195.7	LDOC1	-0.383388	-6.78073	3.1446e-11	571	1.01091e-05	TRUE	FALSE
X	chrX:141266521:T:C	C	T	0.30618	ENSG00000182195.7	LDOC1	-0.383371	-6.78063	3.14665e-11	571	1.01156e-05	TRUE	FALSE
X	chrX:141265789:G:A	A	G	0.3063	ENSG00000182195.7	LDOC1	-0.383372	-6.78058	3.14763e-11	571	1.01188e-05	TRUE	FALSE
X	chrX:141265360:ATT:A	A	ATT	0.30629	ENSG00000182195.7	LDOC1	-0.383374	-6.78056	3.14787e-11	571	1.01196e-05	TRUE	FALSE
X	chrX:141265231:A:G	G	A	0.3063	ENSG00000182195.7	LDOC1	-0.383369	-6.78052	3.14874e-11	571	1.01223e-05	TRUE	FALSE
X	chrX:141265511:G:C	C	G	0.30629	ENSG00000182195.7	LDOC1	-0.383369	-6.78052	3.14874e-11	571	1.01223e-05	TRUE	FALSE
X	chrX:141265310:G:C	C	G	0.30629	ENSG00000182195.7	LDOC1	-0.383368	-6.78039	3.15131e-11	571	1.01306e-05	TRUE	FALSE
X	chrX:141265311:G:C	C	G	0.30629	ENSG00000182195.7	LDOC1	-0.383359	-6.78026	3.15408e-11	571	1.01395e-05	TRUE	FALSE
X	chrX:141267933:G:A	A	G	0.30631	ENSG00000182195.7	LDOC1	-0.383341	-6.78021	3.15506e-11	571	1.01427e-05	TRUE	FALSE
X	chrX:141268137:T:A	A	T	0.30631	ENSG00000182195.7	LDOC1	-0.383327	-6.78	3.15926e-11	571	1.01562e-05	TRUE	FALSE
X	chrX:141265880:T:G	G	T	0.30629	ENSG00000182195.7	LDOC1	-0.383323	-6.77934	3.17261e-11	571	1.01991e-05	TRUE	FALSE
X	chrX:141265885:A:G	G	A	0.30626	ENSG00000182195.7	LDOC1	-0.383315	-6.77815	3.19661e-11	571	1.02763e-05	TRUE	FALSE
X	chrX:141267800:A:G	G	A	0.30639	ENSG00000182195.7	LDOC1	-0.383356	-6.77808	3.19804e-11	571	1.02808e-05	TRUE	FALSE
X	chrX:141266996:A:G	G	A	0.30568	ENSG00000182195.7	LDOC1	-0.383462	-6.7719	3.32659e-11	571	1.06941e-05	TRUE	FALSE
X	chrX:48526488:G:A	A	G	0.08751	ENSG00000147155.10	EBP	0.328152	6.7716	3.33298e-11	275	5.16029e-06	TRUE	FALSE
X	chrX:141265692:TTTTG:T	T	TTTTG	0.30681	ENSG00000182195.7	LDOC1	-0.383451	-6.77114	3.3428e-11	571	1.07462e-05	TRUE	FALSE
X	chrX:141266253:G:A	A	G	0.30687	ENSG00000182195.7	LDOC1	-0.382862	-6.77065	3.35334e-11	571	1.07801e-05	TRUE	FALSE
X	chrX:141267159:A:G	G	A	0.30467	ENSG00000182195.7	LDOC1	-0.383703	-6.77043	3.35785e-11	571	1.07946e-05	TRUE	FALSE
X	chrX:48522414:A:C	C	A	0.08757	ENSG00000147155.10	EBP	0.328282	6.7704	3.35857e-11	275	5.1999e-06	TRUE	FALSE
X	chrX:48524226:C:T	T	C	0.08751	ENSG00000147155.10	EBP	0.328339	6.77024	3.36205e-11	275	5.20529e-06	TRUE	FALSE
X	chrX:48521653:G:C	C	G	0.08757	ENSG00000147155.10	EBP	0.328277	6.77018	3.36339e-11	275	5.20737e-06	TRUE	FALSE
X	chrX:48518993:T:A	A	T	0.08752	ENSG00000147155.10	EBP	0.328314	6.77014	3.36422e-11	275	5.20866e-06	TRUE	FALSE
X	chrX:141267156:C:T	T	C	0.30466	ENSG00000182195.7	LDOC1	-0.38368	-6.7697	3.37352e-11	571	1.08449e-05	TRUE	FALSE
X	chrX:48511581:G:A	A	G	0.08715	ENSG00000147155.10	EBP	0.328747	6.76947	3.37854e-11	275	5.23082e-06	TRUE	FALSE
X	chrX:48513438:G:A	A	G	0.08738	ENSG00000147155.10	EBP	0.328747	6.76947	3.37854e-11	275	5.23082e-06	TRUE	FALSE
X	chrX:48516892:G:A	A	G	0.08739	ENSG00000147155.10	EBP	0.328744	6.7694	3.38001e-11	275	5.2331e-06	TRUE	FALSE
X	chrX:48512998:C:T	T	C	0.08738	ENSG00000147155.10	EBP	0.328748	6.76934	3.38128e-11	275	5.23507e-06	TRUE	FALSE
X	chrX:141266696:T:A	A	T	0.30652	ENSG00000182195.7	LDOC1	-0.382803	-6.76856	3.39824e-11	571	1.09244e-05	TRUE	FALSE
X	chrX:48504079:T:C	C	T	0.08737	ENSG00000147155.10	EBP	0.328954	6.76671	3.43844e-11	275	5.32357e-06	TRUE	FALSE
X	chrX:48529098:G:A	A	G	0.08756	ENSG00000147155.10	EBP	0.327883	6.76561	3.46255e-11	275	5.3609e-06	TRUE	FALSE
X	chrX:48499344:CTG:C	C	CTG	0.08724	ENSG00000147155.10	EBP	0.329135	6.76324	3.51538e-11	275	5.44268e-06	TRUE	FALSE
X	chrX:141266678:AT:A	A	AT	0.30545	ENSG00000182195.7	LDOC1	-0.384973	-6.7602	3.58394e-11	571	1.15214e-05	TRUE	FALSE
X	chrX:141347497:G:A	A	G	0.13077	ENSG00000182195.7	LDOC1	-0.564948	-6.74699	3.89796e-11	571	1.25309e-05	TRUE	FALSE
X	chrX:141347582:A:T	T	A	0.13079	ENSG00000182195.7	LDOC1	-0.564939	-6.74655	3.90887e-11	571	1.2566e-05	TRUE	FALSE
X	chrX:141347611:A:G	G	A	0.13048	ENSG00000182195.7	LDOC1	-0.562998	-6.66781	6.43088e-11	571	2.06736e-05	TRUE	FALSE
X	chrX:141466498:G:A	A	G	0.13953	ENSG00000182195.7	LDOC1	-0.529171	-6.65014	7.18668e-11	571	2.31032e-05	TRUE	FALSE
X	chrX:141346914:C:A	A	C	0.12914	ENSG00000182195.7	LDOC1	-0.560101	-6.62655	8.33238e-11	571	2.67863e-05	TRUE	FALSE
X	chrX:136146985:G:C	C	G	0.23332	ENSG00000022267.16	FHL1	0.333937	6.62137	8.60701e-11	301	1.45857e-05	TRUE	FALSE
X	chrX:136159370:T:C	C	T	0.22578	ENSG00000022267.16	FHL1	0.334935	6.61058	9.20755e-11	301	1.56034e-05	TRUE	FALSE
X	chrX:136149229:T:C	C	T	0.22558	ENSG00000022267.16	FHL1	0.334092	6.60242	9.68887e-11	301	1.6419e-05	TRUE	FALSE
X	chrX:136145456:T:C	C	T	0.21875	ENSG00000022267.16	FHL1	0.324022	6.59637	1.00617e-10	301	1.70508e-05	TRUE	FALSE
X	chrX:136155955:A:G	G	A	0.22495	ENSG00000022267.16	FHL1	0.33272	6.573	1.16387e-10	301	1.97233e-05	TRUE	FALSE
X	chrX:136158241:C:T	T	C	0.22492	ENSG00000022267.16	FHL1	0.332586	6.57008	1.18524e-10	301	2.00854e-05	TRUE	FALSE
X	chrX:136155003:G:A	A	G	0.22493	ENSG00000022267.16	FHL1	0.332576	6.56985	1.18688e-10	301	2.01133e-05	TRUE	FALSE
X	chrX:136158366:A:G	G	A	0.22492	ENSG00000022267.16	FHL1	0.332572	6.56982	1.18712e-10	301	2.01172e-05	TRUE	FALSE
X	chrX:136158970:C:T	T	C	0.22493	ENSG00000022267.16	FHL1	0.332572	6.56982	1.18712e-10	301	2.01172e-05	TRUE	FALSE
X	chrX:136154788:C:T	T	C	0.22492	ENSG00000022267.16	FHL1	0.332465	6.56782	1.20198e-10	301	2.03691e-05	TRUE	FALSE
X	chrX:136151292:T:TA	TA	T	0.22485	ENSG00000022267.16	FHL1	0.332491	6.56691	1.20881e-10	301	2.04849e-05	TRUE	FALSE
X	chrX:136160920:A:C	C	A	0.2248	ENSG00000022267.16	FHL1	0.331694	6.54659	1.37134e-10	301	2.32391e-05	TRUE	FALSE
X	chrX:136157183:C:T	T	C	0.21109	ENSG00000022267.16	FHL1	0.3256	6.54624	1.37427e-10	301	2.32888e-05	TRUE	FALSE
X	chrX:141177348:C:T	T	C	0.07127	ENSG00000182195.7	LDOC1	0.71617	6.51562	1.66099e-10	571	5.33964e-05	TRUE	FALSE
X	chrX:136165421:G:A	A	G	0.22392	ENSG00000022267.16	FHL1	0.327627	6.46828	2.22329e-10	301	3.76765e-05	TRUE	FALSE
X	chrX:136172145:T:C	C	T	0.22506	ENSG00000022267.16	FHL1	0.327142	6.45463	2.41749e-10	301	4.09675e-05	TRUE	FALSE
X	chrX:136168156:T:C	C	T	0.22372	ENSG00000022267.16	FHL1	0.326538	6.45273	2.44575e-10	301	4.14464e-05	TRUE	FALSE
X	chrX:136167956:A:G	G	A	0.22368	ENSG00000022267.16	FHL1	0.326511	6.45264	2.44705e-10	301	4.14684e-05	TRUE	FALSE
X	chrX:136172253:G:T	T	G	0.22368	ENSG00000022267.16	FHL1	0.326511	6.4525	2.44921e-10	301	4.15051e-05	TRUE	FALSE
X	chrX:136170727:C:G	G	C	0.22368	ENSG00000022267.16	FHL1	0.3265	6.45241	2.4506e-10	301	4.15286e-05	TRUE	FALSE
X	chrX:136171976:G:A	A	G	0.22368	ENSG00000022267.16	FHL1	0.3265	6.45241	2.4506e-10	301	4.15286e-05	TRUE	FALSE
X	chrX:136172511:A:G	G	A	0.22368	ENSG00000022267.16	FHL1	0.326499	6.45232	2.45192e-10	301	4.15509e-05	TRUE	FALSE
X	chrX:136172512:T:C	C	T	0.22368	ENSG00000022267.16	FHL1	0.326499	6.45232	2.45192e-10	301	4.15509e-05	TRUE	FALSE
X	chrX:136170075:AC:A	A	AC	0.22368	ENSG00000022267.16	FHL1	0.326494	6.45226	2.4528e-10	301	4.15659e-05	TRUE	FALSE
X	chrX:136167455:G:A	A	G	0.22371	ENSG00000022267.16	FHL1	0.326517	6.45219	2.45388e-10	301	4.15841e-05	TRUE	FALSE
X	chrX:136167097:CAGTG:C	C	CAGTG	0.22368	ENSG00000022267.16	FHL1	0.326485	6.45197	2.45723e-10	301	4.1641e-05	TRUE	FALSE
X	chrX:136166152:T:C	C	T	0.22366	ENSG00000022267.16	FHL1	0.326479	6.45173	2.46081e-10	301	4.17016e-05	TRUE	FALSE
X	chrX:136163665:A:T	T	A	0.22282	ENSG00000022267.16	FHL1	0.326638	6.4506	2.47784e-10	301	4.19903e-05	TRUE	FALSE
X	chrX:136164362:A:G	G	A	0.22282	ENSG00000022267.16	FHL1	0.326637	6.45058	2.47815e-10	301	4.19955e-05	TRUE	FALSE
X	chrX:136164390:A:G	G	A	0.22282	ENSG00000022267.16	FHL1	0.326626	6.45026	2.48297e-10	301	4.20772e-05	TRUE	FALSE
X	chrX:141346133:C:T	T	C	0.12421	ENSG00000182195.7	LDOC1	-0.553355	-6.42422	2.91177e-10	571	9.36057e-05	TRUE	FALSE
X	chrX:48541278:T:G	G	T	0.08561	ENSG00000147155.10	EBP	0.311671	6.40738	3.22667e-10	275	4.99569e-05	TRUE	FALSE
X	chrX:48545396:A:G	G	A	0.08558	ENSG00000147155.10	EBP	0.311662	6.40729	3.22854e-10	275	4.99858e-05	TRUE	FALSE
X	chrX:48535955:C:T	T	C	0.08558	ENSG00000147155.10	EBP	0.311611	6.40628	3.24841e-10	275	5.02935e-05	TRUE	FALSE
X	chrX:48550433:C:A	A	C	0.08557	ENSG00000147155.10	EBP	0.311566	6.40487	3.2765e-10	275	5.07285e-05	TRUE	FALSE
X	chrX:48533479:C:G	G	C	0.0856	ENSG00000147155.10	EBP	0.311553	6.40425	3.28878e-10	275	5.09186e-05	TRUE	FALSE
X	chrX:141258385:G:C	C	G	0.32104	ENSG00000182195.7	LDOC1	-0.366124	-6.37672	3.88806e-10	571	0.000124991	TRUE	FALSE
X	chrX:48534683:C:T	T	C	0.08525	ENSG00000147155.10	EBP	0.311388	6.37305	3.97571e-10	275	6.15539e-05	TRUE	FALSE
X	chrX:141178298:G:C	C	G	0.39351	ENSG00000182195.7	LDOC1	0.341716	6.36542	4.16394e-10	571	0.000133859	TRUE	FALSE
X	chrX:141178367:T:C	C	T	0.39346	ENSG00000182195.7	LDOC1	0.341647	6.36434	4.19121e-10	571	0.000134736	TRUE	FALSE
X	chrX:141178474:G:A	A	G	0.39341	ENSG00000182195.7	LDOC1	0.341558	6.36241	4.24048e-10	571	0.00013632	TRUE	FALSE
X	chrX:53515142:G:A	A	G	0.41581	ENSG00000072506.12	HSD17B10	0.149388	6.35057	4.55558e-10	142	3.64201e-05	TRUE	FALSE
X	chrX:53531249:CTTTT:C	C	CTTTT	0.41558	ENSG00000072506.12	HSD17B10	0.149469	6.34962	4.58192e-10	142	3.66306e-05	TRUE	FALSE
X	chrX:53494586:G:T	T	G	0.36869	ENSG00000072506.12	HSD17B10	0.150864	6.33396	5.03654e-10	142	4.02651e-05	TRUE	FALSE
X	chrX:141176233:C:T	T	C	0.37532	ENSG00000182195.7	LDOC1	0.341937	6.30508	5.99354e-10	571	0.000192676	TRUE	FALSE
X	chrX:141256796:A:G	G	A	0.23726	ENSG00000182195.7	LDOC1	-0.408211	-6.3013	6.13131e-10	571	0.000197105	TRUE	FALSE
X	chrX:141256871:T:C	C	T	0.23732	ENSG00000182195.7	LDOC1	-0.408052	-6.29807	6.25166e-10	571	0.000200974	TRUE	FALSE
X	chrX:141259330:C:T	T	C	0.32109	ENSG00000182195.7	LDOC1	-0.358965	-6.2556	8.06318e-10	571	0.00025921	TRUE	FALSE
X	chrX:141177083:C:G	G	C	0.37978	ENSG00000182195.7	LDOC1	0.339753	6.25164	8.2559e-10	571	0.000265405	TRUE	FALSE
X	chrX:141259402:G:A	A	G	0.32137	ENSG00000182195.7	LDOC1	-0.358035	-6.23859	8.92438e-10	571	0.000286895	TRUE	FALSE
X	chrX:136180453:G:GA	GA	G	0.24105	ENSG00000022267.16	FHL1	0.312998	6.22111	9.90345e-10	301	0.000167827	TRUE	FALSE
X	chrX:141259113:G:A	A	G	0.32159	ENSG00000182195.7	LDOC1	-0.356961	-6.21406	1.03273e-09	571	0.000331996	TRUE	FALSE
X	chrX:136175711:C:T	T	C	0.24087	ENSG00000022267.16	FHL1	0.311985	6.19848	1.13281e-09	301	0.000191969	TRUE	FALSE
X	chrX:136179943:T:A	A	T	0.2408	ENSG00000022267.16	FHL1	0.311866	6.19622	1.14811e-09	301	0.000194562	TRUE	FALSE
X	chrX:141256783:C:T	T	C	0.24089	ENSG00000182195.7	LDOC1	-0.395835	-6.19613	1.14871e-09	571	0.000369279	TRUE	FALSE
X	chrX:136179812:C:T	T	C	0.24081	ENSG00000022267.16	FHL1	0.311858	6.19605	1.14927e-09	301	0.000194759	TRUE	FALSE
X	chrX:136178900:G:A	A	G	0.24079	ENSG00000022267.16	FHL1	0.31184	6.19581	1.15087e-09	301	0.000195031	TRUE	FALSE
X	chrX:136180473:C:T	T	C	0.24081	ENSG00000022267.16	FHL1	0.311835	6.19489	1.15717e-09	301	0.000196098	TRUE	FALSE
X	chrX:136181020:G:T	T	G	0.24006	ENSG00000022267.16	FHL1	0.311682	6.19329	1.16818e-09	301	0.000197964	TRUE	FALSE
X	chrX:136181019:A:C	C	A	0.24005	ENSG00000022267.16	FHL1	0.311668	6.19306	1.16976e-09	301	0.000198231	TRUE	FALSE
X	chrX:136180952:G:A	A	G	0.2407	ENSG00000022267.16	FHL1	0.312	6.1915	1.18068e-09	301	0.000200082	TRUE	FALSE
X	chrX:136180802:C:CGT	CGT	C	0.24284	ENSG00000022267.16	FHL1	0.311623	6.18522	1.22536e-09	301	0.000207653	TRUE	FALSE
X	chrX:141259489:A:C	C	A	0.32235	ENSG00000182195.7	LDOC1	-0.354849	-6.17891	1.27199e-09	571	0.000408911	TRUE	FALSE
X	chrX:136175226:C:T	T	C	0.22854	ENSG00000022267.16	FHL1	0.30581	6.17531	1.29937e-09	301	0.000220195	TRUE	FALSE
X	chrX:53523431:G:A	A	G	0.42346	ENSG00000072506.12	HSD17B10	0.144805	6.15501	1.46483e-09	142	0.000117108	TRUE	FALSE
X	chrX:136140912:T:C	C	T	0.22859	ENSG00000022267.16	FHL1	0.310926	6.14983	1.51023e-09	301	0.000255929	TRUE	FALSE
X	chrX:136138437:C:A	A	C	0.22862	ENSG00000022267.16	FHL1	0.310843	6.14881	1.51933e-09	301	0.00025747	TRUE	FALSE
X	chrX:136141098:C:T	T	C	0.22861	ENSG00000022267.16	FHL1	0.310879	6.14834	1.52355e-09	301	0.000258186	TRUE	FALSE
X	chrX:136138030:T:C	C	T	0.22851	ENSG00000022267.16	FHL1	0.310872	6.14731	1.5328e-09	301	0.000259753	TRUE	FALSE
X	chrX:136137872:A:G	G	A	0.2286	ENSG00000022267.16	FHL1	0.310779	6.14627	1.54226e-09	301	0.000261356	TRUE	FALSE
X	chrX:136138777:G:C	C	G	0.2286	ENSG00000022267.16	FHL1	0.310774	6.14619	1.54299e-09	301	0.00026148	TRUE	FALSE
X	chrX:136139199:G:A	A	G	0.21422	ENSG00000022267.16	FHL1	0.304935	6.14589	1.54567e-09	301	0.000261933	TRUE	FALSE
X	chrX:136135293:C:T	T	C	0.25204	ENSG00000022267.16	FHL1	0.313661	6.13541	1.64396e-09	301	0.000278591	TRUE	FALSE
X	chrX:53577415:TG:T	T	TG	0.42133	ENSG00000072506.12	HSD17B10	0.143439	6.10509	1.96414e-09	142	0.000157025	TRUE	FALSE
X	chrX:141167143:T:A	A	T	0.36213	ENSG00000182195.7	LDOC1	0.339732	6.09634	2.06742e-09	571	0.000664619	TRUE	FALSE
X	chrX:53580794:A:C	C	A	0.43916	ENSG00000072506.12	HSD17B10	0.138349	6.08172	2.25176e-09	142	0.000180019	TRUE	FALSE
X	chrX:141463161:G:A	A	G	0.15373	ENSG00000182195.7	LDOC1	-0.471416	-6.07016	2.40881e-09	571	0.000774367	TRUE	FALSE
X	chrX:53621903:G:A	A	G	0.42302	ENSG00000072506.12	HSD17B10	0.142119	6.0383	2.89926e-09	142	0.000231785	TRUE	FALSE
X	chrX:53619828:G:A	A	G	0.42305	ENSG00000072506.12	HSD17B10	0.142086	6.03749	2.91295e-09	142	0.000232879	TRUE	FALSE
X	chrX:53594046:G:C	C	G	0.42408	ENSG00000072506.12	HSD17B10	0.142	6.03743	2.91392e-09	142	0.000232957	TRUE	FALSE
X	chrX:53640923:A:G	G	A	0.42287	ENSG00000072506.12	HSD17B10	0.142469	6.02998	3.04255e-09	142	0.000243239	TRUE	FALSE
X	chrX:50828086:T:C	C	T	0.02468	ENSG00000274588.1	DGKK	-0.536149	-6.02664	3.10206e-09	244	0.000426136	FALSE	FALSE
X	chrX:53683019:G:A	A	G	0.42163	ENSG00000072506.12	HSD17B10	0.1425	6.02346	3.15964e-09	142	0.000252601	TRUE	FALSE
X	chrX:53595118:T:A	A	T	0.42416	ENSG00000072506.12	HSD17B10	0.141657	6.01958	3.23149e-09	142	0.000258344	TRUE	FALSE
X	chrX:141171908:A:G	G	A	0.36294	ENSG00000182195.7	LDOC1	0.334619	6.0113	3.39009e-09	571	0.00108982	TRUE	FALSE
X	chrX:141170557:A:C	C	A	0.36212	ENSG00000182195.7	LDOC1	0.334599	6.00899	3.43566e-09	571	0.00110447	TRUE	FALSE
X	chrX:141170081:G:A	A	G	0.36207	ENSG00000182195.7	LDOC1	0.334562	6.0079	3.45738e-09	571	0.00111145	TRUE	FALSE
X	chrX:141169735:T:C	C	T	0.36057	ENSG00000182195.7	LDOC1	0.332482	5.9553	4.68039e-09	571	0.00150462	TRUE	FALSE
X	chrX:141169082:T:C	C	T	0.36057	ENSG00000182195.7	LDOC1	0.332469	5.95499	4.68886e-09	571	0.00150734	TRUE	FALSE
X	chrX:141169831:G:C	C	G	0.36059	ENSG00000182195.7	LDOC1	0.332472	5.95496	4.6897e-09	571	0.00150761	TRUE	FALSE
X	chrX:141169103:T:G	G	T	0.36056	ENSG00000182195.7	LDOC1	0.332469	5.95487	4.69201e-09	571	0.00150836	TRUE	FALSE
X	chrX:50498840:G:A	A	G	0.01447	ENSG00000274588.1	DGKK	-0.540693	-5.9426	5.03386e-09	244	0.000691512	FALSE	FALSE
X	chrX:141167929:G:A	A	G	0.36057	ENSG00000182195.7	LDOC1	0.331473	5.94039	5.09789e-09	571	0.00163884	TRUE	FALSE
X	chrX:141167456:T:A	A	T	0.36146	ENSG00000182195.7	LDOC1	0.331345	5.93851	5.15312e-09	571	0.00165659	TRUE	FALSE
X	chrX:48570516:G:A	A	G	0.10601	ENSG00000147155.10	EBP	-0.210564	-5.93796	5.16941e-09	275	0.000800354	TRUE	FALSE
X	chrX:48574403:T:C	C	T	0.106	ENSG00000147155.10	EBP	-0.210528	-5.93694	5.19977e-09	275	0.000805055	TRUE	FALSE
X	chrX:48565992:A:G	G	A	0.10606	ENSG00000147155.10	EBP	-0.210525	-5.93638	5.21626e-09	275	0.000807608	TRUE	FALSE
X	chrX:48601115:A:G	G	A	0.10588	ENSG00000147155.10	EBP	-0.210526	-5.93629	5.21908e-09	275	0.000808044	TRUE	FALSE
X	chrX:48584473:T:C	C	T	0.10593	ENSG00000147155.10	EBP	-0.21045	-5.9354	5.24574e-09	275	0.000812172	TRUE	FALSE
X	chrX:48584030:T:C	C	T	0.10593	ENSG00000147155.10	EBP	-0.210447	-5.93527	5.24965e-09	275	0.000812777	TRUE	FALSE
X	chrX:48588389:G:A	A	G	0.10591	ENSG00000147155.10	EBP	-0.210447	-5.93527	5.24965e-09	275	0.000812777	TRUE	FALSE
X	chrX:141151838:G:A	A	G	0.09721	ENSG00000182195.7	LDOC1	-0.603466	-5.92855	5.45532e-09	571	0.00175374	TRUE	FALSE
X	chrX:48567714:T:C	C	T	0.1057	ENSG00000147155.10	EBP	-0.210494	-5.91489	5.89797e-09	275	0.000913153	TRUE	FALSE
X	chrX:48577540:C:T	T	C	0.08658	ENSG00000147155.10	EBP	-0.204326	-5.89504	6.60427e-09	275	0.00102251	TRUE	FALSE
X	chrX:136131170:T:G	G	T	0.24809	ENSG00000022267.16	FHL1	0.302501	5.89094	6.75977e-09	301	0.00114553	TRUE	FALSE
X	chrX:136131171:G:A	A	G	0.24809	ENSG00000022267.16	FHL1	0.302501	5.89094	6.75977e-09	301	0.00114553	TRUE	FALSE
X	chrX:136131280:G:A	A	G	0.24808	ENSG00000022267.16	FHL1	0.302494	5.8908	6.76512e-09	301	0.00114644	TRUE	FALSE
X	chrX:53625883:A:G	G	A	0.43667	ENSG00000072506.12	HSD17B10	0.138777	5.84117	8.96231e-09	142	0.000716501	TRUE	FALSE
X	chrX:136149085:T:C	C	T	0.14253	ENSG00000022267.16	FHL1	-0.429935	-5.83826	9.11064e-09	301	0.00154392	TRUE	FALSE
X	chrX:51026331:C:T	T	C	0.03487	ENSG00000274588.1	DGKK	-0.507198	-5.79921	1.13501e-08	244	0.00155919	FALSE	FALSE
X	chrX:48578119:C:G	G	C	0.12225	ENSG00000147155.10	EBP	-0.200914	-5.79205	1.18153e-08	275	0.0018293	TRUE	FALSE
X	chrX:141464809:C:A	A	C	0.18068	ENSG00000182195.7	LDOC1	-0.419624	-5.76982	1.33809e-08	571	0.00430159	TRUE	FALSE
X	chrX:141463474:C:T	T	C	0.18078	ENSG00000182195.7	LDOC1	-0.419294	-5.76412	1.38137e-08	571	0.00444073	TRUE	FALSE
X	chrX:136172200:G:A	A	G	0.14105	ENSG00000022267.16	FHL1	-0.42446	-5.7586	1.42459e-08	301	0.00241416	TRUE	FALSE
X	chrX:141392810:A:G	G	A	0.20089	ENSG00000182195.7	LDOC1	-0.404612	-5.75082	1.4878e-08	571	0.00478286	TRUE	FALSE
X	chrX:141434867:A:C	C	A	0.18824	ENSG00000182195.7	LDOC1	-0.413895	-5.74403	1.54516e-08	571	0.00496728	TRUE	FALSE
X	chrX:102600835:C:T	T	C	0.0817	ENSG00000198932.12	GPRASP1	-0.318695	-5.72563	1.7116e-08	272	0.00262108	FALSE	FALSE
X	chrX:102659597:A:G	G	A	0.08255	ENSG00000198932.12	GPRASP1	-0.318695	-5.72563	1.7116e-08	272	0.00262108	FALSE	FALSE
X	chrX:102659885:A:G	G	A	0.08258	ENSG00000198932.12	GPRASP1	-0.318695	-5.72563	1.7116e-08	272	0.00262108	FALSE	FALSE
X	chrX:102678716:G:T	T	G	0.08242	ENSG00000198932.12	GPRASP1	-0.319028	-5.7199	1.76691e-08	272	0.00270577	FALSE	FALSE
X	chrX:102666661:C:T	T	C	0.08242	ENSG00000198932.12	GPRASP1	-0.318949	-5.71847	1.78104e-08	272	0.00272742	FALSE	FALSE
X	chrX:102675605:G:A	A	G	0.08242	ENSG00000198932.12	GPRASP1	-0.318949	-5.71847	1.78104e-08	272	0.00272742	FALSE	FALSE
X	chrX:102677776:C:T	T	C	0.08242	ENSG00000198932.12	GPRASP1	-0.318949	-5.71847	1.78104e-08	272	0.00272742	FALSE	FALSE
X	chrX:102660491:G:A	A	G	0.0824	ENSG00000198932.12	GPRASP1	-0.318942	-5.71829	1.7828e-08	272	0.00273011	FALSE	FALSE
X	chrX:102646413:C:T	T	C	0.08158	ENSG00000198932.12	GPRASP1	-0.318961	-5.71806	1.78505e-08	272	0.00273355	FALSE	FALSE
X	chrX:102645292:T:C	C	T	0.08158	ENSG00000198932.12	GPRASP1	-0.318944	-5.71797	1.78599e-08	272	0.00273499	FALSE	FALSE
X	chrX:102643444:A:G	G	A	0.08158	ENSG00000198932.12	GPRASP1	-0.318928	-5.71787	1.78693e-08	272	0.00273644	FALSE	FALSE
X	chrX:102674240:T:G	G	T	0.08241	ENSG00000198932.12	GPRASP1	-0.318942	-5.71759	1.78968e-08	272	0.00274065	FALSE	FALSE
X	chrX:102674319:T:C	C	T	0.08241	ENSG00000198932.12	GPRASP1	-0.318942	-5.71759	1.78968e-08	272	0.00274065	FALSE	FALSE
X	chrX:102606807:A:T	T	A	0.08157	ENSG00000198932.12	GPRASP1	-0.318864	-5.71758	1.7898e-08	272	0.00274083	FALSE	FALSE
X	chrX:102612593:G:C	C	G	0.08157	ENSG00000198932.12	GPRASP1	-0.318858	-5.71757	1.78987e-08	272	0.00274094	FALSE	FALSE
X	chrX:102615350:A:C	C	A	0.08157	ENSG00000198932.12	GPRASP1	-0.318858	-5.71757	1.78987e-08	272	0.00274094	FALSE	FALSE
X	chrX:102618638:G:C	C	G	0.08157	ENSG00000198932.12	GPRASP1	-0.318858	-5.71757	1.78987e-08	272	0.00274094	FALSE	FALSE
X	chrX:102622555:C:T	T	C	0.08157	ENSG00000198932.12	GPRASP1	-0.318858	-5.71757	1.78987e-08	272	0.00274094	FALSE	FALSE
X	chrX:102626722:T:A	A	T	0.08157	ENSG00000198932.12	GPRASP1	-0.318858	-5.71757	1.78987e-08	272	0.00274094	FALSE	FALSE
X	chrX:102629480:A:G	G	A	0.08157	ENSG00000198932.12	GPRASP1	-0.318858	-5.71757	1.78987e-08	272	0.00274094	FALSE	FALSE
X	chrX:102632904:A:G	G	A	0.08157	ENSG00000198932.12	GPRASP1	-0.318858	-5.71757	1.78987e-08	272	0.00274094	FALSE	FALSE
X	chrX:102633200:T:G	G	T	0.08157	ENSG00000198932.12	GPRASP1	-0.318853	-5.71738	1.79182e-08	272	0.00274393	FALSE	FALSE
X	chrX:102651676:G:C	C	G	0.08228	ENSG00000198932.12	GPRASP1	-0.318915	-5.71637	1.80185e-08	272	0.00275929	FALSE	FALSE
X	chrX:102701737:C:G	G	C	0.08246	ENSG00000198932.12	GPRASP1	-0.320348	-5.70958	1.87103e-08	272	0.00286523	FALSE	FALSE
X	chrX:102690778:T:A	A	T	0.08241	ENSG00000198932.12	GPRASP1	-0.32026	-5.70879	1.87922e-08	272	0.00287777	FALSE	FALSE
X	chrX:102695688:A:G	G	A	0.08241	ENSG00000198932.12	GPRASP1	-0.32026	-5.70879	1.87922e-08	272	0.00287777	FALSE	FALSE
X	chrX:102706808:G:A	A	G	0.08241	ENSG00000198932.12	GPRASP1	-0.32026	-5.70879	1.87922e-08	272	0.00287777	FALSE	FALSE
X	chrX:102615818:T:G	G	T	0.08182	ENSG00000198932.12	GPRASP1	-0.318448	-5.70843	1.88296e-08	272	0.0028835	FALSE	FALSE
X	chrX:102697802:T:C	C	T	0.08248	ENSG00000198932.12	GPRASP1	-0.32026	-5.70818	1.88557e-08	272	0.00288748	FALSE	FALSE
X	chrX:48601363:G:T	T	G	0.12033	ENSG00000147155.10	EBP	-0.198296	-5.70816	1.88574e-08	275	0.0029196	TRUE	FALSE
X	chrX:48602237:G:C	C	G	0.12033	ENSG00000147155.10	EBP	-0.198294	-5.70812	1.88621e-08	275	0.00292032	TRUE	FALSE
X	chrX:48602506:A:G	G	A	0.12033	ENSG00000147155.10	EBP	-0.198294	-5.70812	1.88621e-08	275	0.00292032	TRUE	FALSE
X	chrX:48601574:G:A	A	G	0.12032	ENSG00000147155.10	EBP	-0.19829	-5.70797	1.88774e-08	275	0.00292269	TRUE	FALSE
X	chrX:48601122:T:A	A	T	0.12033	ENSG00000147155.10	EBP	-0.19829	-5.70794	1.88802e-08	275	0.00292313	TRUE	FALSE
X	chrX:48600939:CA:C	C	CA	0.12035	ENSG00000147155.10	EBP	-0.198303	-5.70794	1.88811e-08	275	0.00292326	TRUE	FALSE
X	chrX:48585359:A:G	G	A	0.12038	ENSG00000147155.10	EBP	-0.198235	-5.70702	1.89775e-08	275	0.00293819	TRUE	FALSE
X	chrX:102714234:A:G	G	A	0.08242	ENSG00000198932.12	GPRASP1	-0.32019	-5.70365	1.93347e-08	272	0.00296084	FALSE	FALSE
X	chrX:48605824:A:G	G	A	0.12021	ENSG00000147155.10	EBP	-0.19826	-5.70165	1.95496e-08	275	0.00302677	TRUE	FALSE
X	chrX:48607100:ACT:A	A	ACT	0.12022	ENSG00000147155.10	EBP	-0.198252	-5.70145	1.95712e-08	275	0.00303012	TRUE	FALSE
X	chrX:50719374:C:T	T	C	0.02724	ENSG00000274588.1	DGKK	-0.501854	-5.69964	1.97683e-08	244	0.00271561	FALSE	FALSE
X	chrX:50745154:G:A	A	G	0.02724	ENSG00000274588.1	DGKK	-0.501805	-5.69925	1.98105e-08	244	0.00272141	FALSE	FALSE
X	chrX:102734124:A:G	G	A	0.08238	ENSG00000198932.12	GPRASP1	-0.320055	-5.69616	2.01527e-08	272	0.00308611	FALSE	FALSE
X	chrX:102736268:T:C	C	T	0.08243	ENSG00000198932.12	GPRASP1	-0.319928	-5.69503	2.02784e-08	272	0.00310536	FALSE	FALSE
X	chrX:102743703:G:A	A	G	0.08242	ENSG00000198932.12	GPRASP1	-0.319912	-5.69483	2.03008e-08	272	0.00310879	FALSE	FALSE
X	chrX:102740217:C:T	T	C	0.08242	ENSG00000198932.12	GPRASP1	-0.319902	-5.69467	2.03194e-08	272	0.00311163	FALSE	FALSE
X	chrX:102729705:A:G	G	A	0.08242	ENSG00000198932.12	GPRASP1	-0.319893	-5.6945	2.0338e-08	272	0.00311447	FALSE	FALSE
X	chrX:102730068:A:G	G	A	0.08242	ENSG00000198932.12	GPRASP1	-0.319893	-5.6945	2.0338e-08	272	0.00311447	FALSE	FALSE
X	chrX:102740929:A:G	G	A	0.08242	ENSG00000198932.12	GPRASP1	-0.319893	-5.6945	2.0338e-08	272	0.00311447	FALSE	FALSE
X	chrX:102727158:T:A	A	T	0.08241	ENSG00000198932.12	GPRASP1	-0.319896	-5.69445	2.03444e-08	272	0.00311546	FALSE	FALSE
X	chrX:48597835:G:T	T	G	0.10128	ENSG00000147155.10	EBP	-0.192653	-5.68642	2.12668e-08	275	0.00329263	TRUE	FALSE
X	chrX:48602393:G:A	A	G	0.10128	ENSG00000147155.10	EBP	-0.192653	-5.68642	2.12668e-08	275	0.00329263	TRUE	FALSE
X	chrX:48606381:A:G	G	A	0.09987	ENSG00000147155.10	EBP	0.254263	5.6799	2.20454e-08	275	0.00341319	TRUE	FALSE
X	chrX:102760005:A:G	G	A	0.08256	ENSG00000198932.12	GPRASP1	-0.318396	-5.67516	2.26299e-08	272	0.00346545	FALSE	FALSE
X	chrX:102910056:C:T	T	C	0.08238	ENSG00000198932.12	GPRASP1	-0.318773	-5.67258	2.29542e-08	272	0.00351512	FALSE	FALSE
X	chrX:102915555:T:C	C	T	0.0823	ENSG00000198932.12	GPRASP1	-0.318758	-5.67242	2.29736e-08	272	0.00351808	FALSE	FALSE
X	chrX:102908636:T:C	C	T	0.0823	ENSG00000198932.12	GPRASP1	-0.31874	-5.67233	2.29855e-08	272	0.00351991	FALSE	FALSE
X	chrX:102911581:A:G	G	A	0.0823	ENSG00000198932.12	GPRASP1	-0.31874	-5.67233	2.29855e-08	272	0.00351991	FALSE	FALSE
X	chrX:102913382:A:G	G	A	0.0823	ENSG00000198932.12	GPRASP1	-0.31874	-5.67233	2.29855e-08	272	0.00351991	FALSE	FALSE
X	chrX:102915098:C:T	T	C	0.0823	ENSG00000198932.12	GPRASP1	-0.318733	-5.67216	2.30077e-08	272	0.0035233	FALSE	FALSE
X	chrX:102900081:C:T	T	C	0.0824	ENSG00000198932.12	GPRASP1	-0.318754	-5.67187	2.30434e-08	272	0.00352878	FALSE	FALSE
X	chrX:102912543:T:C	C	T	0.08228	ENSG00000198932.12	GPRASP1	-0.318724	-5.67159	2.30794e-08	272	0.00353428	FALSE	FALSE
X	chrX:102884690:A:G	G	A	0.08243	ENSG00000198932.12	GPRASP1	-0.318652	-5.67117	2.31326e-08	272	0.00354243	FALSE	FALSE
X	chrX:102890415:A:G	G	A	0.08243	ENSG00000198932.12	GPRASP1	-0.318652	-5.67117	2.31326e-08	272	0.00354243	FALSE	FALSE
X	chrX:102900345:T:A	A	T	0.08241	ENSG00000198932.12	GPRASP1	-0.318652	-5.67117	2.31326e-08	272	0.00354243	FALSE	FALSE
X	chrX:102909191:C:T	T	C	0.08215	ENSG00000198932.12	GPRASP1	-0.318686	-5.67109	2.31435e-08	272	0.0035441	FALSE	FALSE
X	chrX:102856309:T:C	C	T	0.08243	ENSG00000198932.12	GPRASP1	-0.318647	-5.67098	2.31576e-08	272	0.00354626	FALSE	FALSE
X	chrX:102863025:T:C	C	T	0.08243	ENSG00000198932.12	GPRASP1	-0.318647	-5.67098	2.31576e-08	272	0.00354626	FALSE	FALSE
X	chrX:102866047:G:A	A	G	0.08243	ENSG00000198932.12	GPRASP1	-0.318647	-5.67098	2.31576e-08	272	0.00354626	FALSE	FALSE
X	chrX:102876504:C:A	A	C	0.08243	ENSG00000198932.12	GPRASP1	-0.318647	-5.67098	2.31576e-08	272	0.00354626	FALSE	FALSE
X	chrX:102876148:G:T	T	G	0.08243	ENSG00000198932.12	GPRASP1	-0.31864	-5.67082	2.31776e-08	272	0.00354932	FALSE	FALSE
X	chrX:102837437:G:C	C	G	0.08242	ENSG00000198932.12	GPRASP1	-0.318645	-5.67073	2.31895e-08	272	0.00355115	FALSE	FALSE
X	chrX:102843978:T:A	A	T	0.08242	ENSG00000198932.12	GPRASP1	-0.318645	-5.67073	2.31895e-08	272	0.00355115	FALSE	FALSE
X	chrX:102850935:T:C	C	T	0.08242	ENSG00000198932.12	GPRASP1	-0.318645	-5.67073	2.31895e-08	272	0.00355115	FALSE	FALSE
X	chrX:102886248:T:G	G	T	0.08243	ENSG00000198932.12	GPRASP1	-0.318636	-5.67043	2.3227e-08	272	0.0035569	FALSE	FALSE
X	chrX:102795506:T:C	C	T	0.08243	ENSG00000198932.12	GPRASP1	-0.318592	-5.67003	2.32786e-08	272	0.00356479	FALSE	FALSE
X	chrX:102799044:A:G	G	A	0.08243	ENSG00000198932.12	GPRASP1	-0.318592	-5.67003	2.32786e-08	272	0.00356479	FALSE	FALSE
X	chrX:102828060:G:T	T	G	0.08243	ENSG00000198932.12	GPRASP1	-0.318592	-5.67003	2.32786e-08	272	0.00356479	FALSE	FALSE
X	chrX:102796355:T:A	A	T	0.08243	ENSG00000198932.12	GPRASP1	-0.318595	-5.66999	2.32838e-08	272	0.00356559	FALSE	FALSE
X	chrX:102838920:A:G	G	A	0.08242	ENSG00000198932.12	GPRASP1	-0.318629	-5.66999	2.32842e-08	272	0.00356565	FALSE	FALSE
X	chrX:102805306:A:C	C	A	0.08243	ENSG00000198932.12	GPRASP1	-0.318589	-5.66995	2.32892e-08	272	0.00356641	FALSE	FALSE
X	chrX:102813756:A:G	G	A	0.08243	ENSG00000198932.12	GPRASP1	-0.318589	-5.66995	2.32892e-08	272	0.00356641	FALSE	FALSE
X	chrX:102818287:T:C	C	T	0.08243	ENSG00000198932.12	GPRASP1	-0.318589	-5.66995	2.32892e-08	272	0.00356641	FALSE	FALSE
X	chrX:102819214:T:C	C	T	0.08243	ENSG00000198932.12	GPRASP1	-0.318589	-5.66995	2.32892e-08	272	0.00356641	FALSE	FALSE
X	chrX:102825147:G:C	C	G	0.08243	ENSG00000198932.12	GPRASP1	-0.318589	-5.66995	2.32892e-08	272	0.00356641	FALSE	FALSE
X	chrX:102802784:A:ATCTG	ATCTG	A	0.08242	ENSG00000198932.12	GPRASP1	-0.318579	-5.66891	2.34226e-08	272	0.00358685	FALSE	FALSE
X	chrX:102808582:G:A	A	G	0.08242	ENSG00000198932.12	GPRASP1	-0.318534	-5.66845	2.3482e-08	272	0.00359594	FALSE	FALSE
X	chrX:102824267:C:G	G	C	0.08243	ENSG00000198932.12	GPRASP1	-0.318529	-5.66838	2.34914e-08	272	0.00359738	FALSE	FALSE
X	chrX:102807678:T:G	G	T	0.08242	ENSG00000198932.12	GPRASP1	-0.318538	-5.6683	2.35013e-08	272	0.0035989	FALSE	FALSE
X	chrX:102747222:G:T	T	G	0.08242	ENSG00000198932.12	GPRASP1	-0.318449	-5.66817	2.35184e-08	272	0.00360151	FALSE	FALSE
X	chrX:102754627:A:C	C	A	0.08242	ENSG00000198932.12	GPRASP1	-0.318449	-5.66817	2.35184e-08	272	0.00360151	FALSE	FALSE
X	chrX:102756863:G:C	C	G	0.08242	ENSG00000198932.12	GPRASP1	-0.318449	-5.66817	2.35184e-08	272	0.00360151	FALSE	FALSE
X	chrX:102772572:C:A	A	C	0.08242	ENSG00000198932.12	GPRASP1	-0.318449	-5.66817	2.35184e-08	272	0.00360151	FALSE	FALSE
X	chrX:102772790:C:T	T	C	0.08242	ENSG00000198932.12	GPRASP1	-0.318449	-5.66817	2.35184e-08	272	0.00360151	FALSE	FALSE
X	chrX:102775053:C:G	G	C	0.08242	ENSG00000198932.12	GPRASP1	-0.318449	-5.66817	2.35184e-08	272	0.00360151	FALSE	FALSE
X	chrX:102782489:C:G	G	C	0.08242	ENSG00000198932.12	GPRASP1	-0.318449	-5.66817	2.35184e-08	272	0.00360151	FALSE	FALSE
X	chrX:102791138:G:T	T	G	0.08242	ENSG00000198932.12	GPRASP1	-0.318449	-5.66817	2.35184e-08	272	0.00360151	FALSE	FALSE
X	chrX:102798823:A:AACT	AACT	A	0.08237	ENSG00000198932.12	GPRASP1	-0.318721	-5.66777	2.35698e-08	272	0.00360938	FALSE	FALSE
X	chrX:102751298:G:A	A	G	0.08247	ENSG00000198932.12	GPRASP1	-0.318427	-5.66772	2.35761e-08	272	0.00361036	FALSE	FALSE
X	chrX:102790818:A:G	G	A	0.08243	ENSG00000198932.12	GPRASP1	-0.318423	-5.66703	2.36662e-08	272	0.00362415	FALSE	FALSE
X	chrX:48543923:A:G	G	A	0.05425	ENSG00000147155.10	EBP	0.346303	5.65636	2.50973e-08	275	0.00388569	TRUE	FALSE
X	chrX:102745767:G:C	C	G	0.08236	ENSG00000198932.12	GPRASP1	-0.317667	-5.64735	2.63713e-08	272	0.0040384	FALSE	FALSE
X	chrX:48563914:A:G	G	A	0.12003	ENSG00000147155.10	EBP	-0.196463	-5.63506	2.82094e-08	275	0.00436752	TRUE	FALSE
X	chrX:48564329:A:C	C	A	0.12001	ENSG00000147155.10	EBP	-0.196434	-5.63451	2.82956e-08	275	0.00438086	TRUE	FALSE
X	chrX:48558618:C:T	T	C	0.10072	ENSG00000147155.10	EBP	0.249423	5.62944	2.90921e-08	275	0.00450419	TRUE	FALSE
X	chrX:124212704:G:A	A	G	0.14973	ENSG00000183918.16	SH2D1A	0.275889	5.62711	2.94656e-08	647	0.0107332	TRUE	FALSE
X	chrX:124217776:T:C	C	T	0.15072	ENSG00000183918.16	SH2D1A	0.272868	5.62678	2.95189e-08	647	0.0107526	TRUE	FALSE
X	chrX:48551327:TTTTG:T	T	TTTTG	0.09955	ENSG00000147155.10	EBP	0.251779	5.60378	3.34708e-08	275	0.00518211	TRUE	FALSE
X	chrX:48545243:G:A	A	G	0.09957	ENSG00000147155.10	EBP	0.251256	5.59691	3.4748e-08	275	0.00537986	TRUE	FALSE
X	chrX:124214838:CTT:C	C	CTT	0.14807	ENSG00000183918.16	SH2D1A	0.275658	5.59357	3.5387e-08	647	0.0128901	TRUE	FALSE
X	chrX:102568113:T:C	C	T	0.08341	ENSG00000198932.12	GPRASP1	-0.307911	-5.578	3.85138e-08	272	0.00589785	FALSE	FALSE
X	chrX:102550169:C:T	T	C	0.08326	ENSG00000198932.12	GPRASP1	-0.307533	-5.55866	4.27766e-08	272	0.00655064	FALSE	FALSE
X	chrX:102574096:AAG:A	A	AAG	0.08325	ENSG00000198932.12	GPRASP1	-0.307533	-5.55866	4.27766e-08	272	0.00655064	FALSE	FALSE
X	chrX:102588513:C:T	T	C	0.08253	ENSG00000198932.12	GPRASP1	-0.307543	-5.55861	4.27862e-08	272	0.00655211	FALSE	FALSE
X	chrX:102566886:A:G	G	A	0.08325	ENSG00000198932.12	GPRASP1	-0.307531	-5.5586	4.27906e-08	272	0.00655278	FALSE	FALSE
X	chrX:102580129:C:A	A	C	0.08325	ENSG00000198932.12	GPRASP1	-0.30754	-5.55852	4.28092e-08	272	0.00655562	FALSE	FALSE
X	chrX:102595855:G:A	A	G	0.08249	ENSG00000198932.12	GPRASP1	-0.307547	-5.5585	4.28138e-08	272	0.00655634	FALSE	FALSE
X	chrX:102582805:G:A	A	G	0.08252	ENSG00000198932.12	GPRASP1	-0.307531	-5.55841	4.28345e-08	272	0.00655951	FALSE	FALSE
X	chrX:102596880:C:T	T	C	0.08252	ENSG00000198932.12	GPRASP1	-0.307531	-5.55841	4.28345e-08	272	0.00655951	FALSE	FALSE
X	chrX:102583046:T:C	C	T	0.08252	ENSG00000198932.12	GPRASP1	-0.307526	-5.55821	4.28805e-08	272	0.00656655	FALSE	FALSE
X	chrX:102574998:T:G	G	T	0.08324	ENSG00000198932.12	GPRASP1	-0.307512	-5.55773	4.29915e-08	272	0.00658355	FALSE	FALSE
X	chrX:141160038:A:G	G	A	0.47988	ENSG00000182195.7	LDOC1	0.291424	5.55502	4.36271e-08	571	0.0140249	TRUE	FALSE
X	chrX:102598528:C:T	T	C	0.08254	ENSG00000198932.12	GPRASP1	-0.307414	-5.55324	4.40503e-08	272	0.00674569	FALSE	FALSE
X	chrX:102538366:G:C	C	G	0.08332	ENSG00000198932.12	GPRASP1	-0.307265	-5.55213	4.43146e-08	272	0.00678616	FALSE	FALSE
X	chrX:102546609:C:A	A	C	0.08329	ENSG00000198932.12	GPRASP1	-0.30694	-5.54619	4.57616e-08	272	0.00700775	FALSE	FALSE
X	chrX:102539031:G:T	T	G	0.08329	ENSG00000198932.12	GPRASP1	-0.306927	-5.54598	4.5814e-08	272	0.00701577	FALSE	FALSE
X	chrX:141260298:C:T	T	C	0.35751	ENSG00000182195.7	LDOC1	-0.30523	-5.54008	4.7299e-08	571	0.0152054	TRUE	FALSE
X	chrX:141145536:T:C	C	T	0.18421	ENSG00000182195.7	LDOC1	-0.328473	-5.51611	5.38254e-08	571	0.0173034	TRUE	FALSE
X	chrX:102917316:C:T	T	C	0.08127	ENSG00000198932.12	GPRASP1	-0.313054	-5.50056	5.85187e-08	272	0.00896131	FALSE	FALSE
X	chrX:102919151:A:G	G	A	0.08166	ENSG00000198932.12	GPRASP1	-0.310646	-5.48771	6.26957e-08	272	0.00960097	FALSE	FALSE
X	chrX:141473137:A:C	C	A	0.20295	ENSG00000182195.7	LDOC1	-0.379957	-5.46776	6.97608e-08	571	0.0224262	TRUE	FALSE
X	chrX:141441663:G:C	C	G	0.20081	ENSG00000182195.7	LDOC1	-0.378232	-5.45398	7.50856e-08	571	0.024138	TRUE	FALSE
X	chrX:141161788:T:C	C	T	0.49717	ENSG00000182195.7	LDOC1	0.286666	5.43488	8.31238e-08	571	0.026722	TRUE	FALSE
X	chrX:102925368:C:G	G	C	0.08173	ENSG00000198932.12	GPRASP1	-0.306949	-5.41773	9.10503e-08	272	0.0139431	FALSE	FALSE
X	chrX:102927364:G:A	A	G	0.08174	ENSG00000198932.12	GPRASP1	-0.30674	-5.41393	9.29034e-08	272	0.0142269	FALSE	FALSE
X	chrX:102929166:C:CA	CA	C	0.08121	ENSG00000198932.12	GPRASP1	-0.306763	-5.41342	9.31513e-08	272	0.0142648	FALSE	FALSE
X	chrX:141149110:C:T	T	C	0.17548	ENSG00000182195.7	LDOC1	-0.319769	-5.4132	9.32625e-08	571	0.0299814	TRUE	FALSE
X	chrX:141256747:A:G	G	A	0.29731	ENSG00000182195.7	LDOC1	-0.324929	-5.41158	9.40654e-08	571	0.0302395	TRUE	FALSE
X	chrX:102871592:G:C	C	G	0.079	ENSG00000198932.12	GPRASP1	-0.309707	-5.40171	9.91099e-08	272	0.0151773	FALSE	FALSE
X	chrX:102533251:T:G	G	T	0.08305	ENSG00000198932.12	GPRASP1	-0.30101	-5.37979	1.11276e-07	272	0.0170404	FALSE	FALSE
X	chrX:141150151:A:T	T	A	0.18717	ENSG00000182195.7	LDOC1	-0.317913	-5.36978	1.17301e-07	571	0.0377091	TRUE	FALSE
X	chrX:141149999:T:A	A	T	0.18631	ENSG00000182195.7	LDOC1	-0.317859	-5.36855	1.18063e-07	571	0.037954	TRUE	FALSE
X	chrX:124218038:A:G	G	A	0.15094	ENSG00000183918.16	SH2D1A	0.25909	5.36556	1.19929e-07	647	0.0436856	TRUE	FALSE
X	chrX:141154218:A:C	C	A	0.18458	ENSG00000182195.7	LDOC1	-0.317175	-5.31773	1.54092e-07	571	0.0495364	TRUE	FALSE
X	chrX:102029398:T:G	G	T	0.03992	ENSG00000198932.12	GPRASP1	-0.419537	-5.24205	2.28217e-07	272	0.0349483	FALSE	FALSE
X	chrX:101927460:C:G	G	C	0.03989	ENSG00000198932.12	GPRASP1	-0.419677	-5.23864	2.32261e-07	272	0.0355676	FALSE	FALSE
X	chrX:101794659:A:T	T	A	0.03986	ENSG00000198932.12	GPRASP1	-0.419637	-5.2321	2.40227e-07	272	0.0367874	FALSE	FALSE
X	chrX:101726956:G:GT	GT	G	0.05954	ENSG00000198932.12	GPRASP1	-0.355301	-5.21555	2.61567e-07	272	0.0400553	FALSE	FALSE
X	chrX:102505671:T:C	C	T	0.06109	ENSG00000198932.12	GPRASP1	-0.336558	-5.2029	2.79095e-07	272	0.0427396	FALSE	FALSE
X	chrX:102522628:G:C	C	G	0.06112	ENSG00000198932.12	GPRASP1	-0.33491	-5.18805	3.01141e-07	272	0.0461156	FALSE	FALSE
X	chrX:102525128:C:G	G	C	0.06112	ENSG00000198932.12	GPRASP1	-0.33491	-5.18805	3.01141e-07	272	0.0461156	FALSE	FALSE
X	chrX:102529374:G:A	A	G	0.06113	ENSG00000198932.12	GPRASP1	-0.334897	-5.18783	3.01493e-07	272	0.0461694	FALSE	FALSE
X	chrX:102517451:A:T	T	A	0.06113	ENSG00000198932.12	GPRASP1	-0.334886	-5.18741	3.02131e-07	272	0.0462671	FALSE	FALSE
X	chrX:102518867:C:T	T	C	0.06113	ENSG00000198932.12	GPRASP1	-0.334883	-5.18735	3.02234e-07	272	0.0462829	FALSE	FALSE
X	chrX:102504793:T:C	C	T	0.06112	ENSG00000198932.12	GPRASP1	-0.334955	-5.18688	3.02961e-07	272	0.0463942	FALSE	FALSE
X	chrX:53390262:C:A	A	C	0.41266	ENSG00000072506.12	HSD17B10	-0.117227	-5.18183	3.10875e-07	142	0.0248532	TRUE	FALSE
X	chrX:53441782:T:G	G	T	0.4095	ENSG00000072506.12	HSD17B10	-0.117041	-5.14338	3.78097e-07	142	0.0302274	TRUE	FALSE
X	chrX:53438067:A:G	G	A	0.40977	ENSG00000072506.12	HSD17B10	-0.116956	-5.14183	3.81087e-07	142	0.0304664	TRUE	FALSE
X	chrX:53444838:A:G	G	A	0.40955	ENSG00000072506.12	HSD17B10	-0.11688	-5.13634	3.91863e-07	142	0.0313279	TRUE	FALSE
X	chrX:53427432:T:C	C	T	0.39406	ENSG00000072506.12	HSD17B10	-0.112985	-5.09625	4.79846e-07	142	0.0383618	TRUE	FALSE
X	chrX:49214353:A:G	G	A	0.29989	ENSG00000101997.12	CCDC22	0.135209	5.09489	4.83163e-07	101	0.0274741	FALSE	FALSE
X	chrX:49217083:C:A	A	C	0.29987	ENSG00000101997.12	CCDC22	0.135159	5.09304	4.87667e-07	101	0.0277302	FALSE	FALSE
X	chrX:53406445:C:A	A	C	0.3976	ENSG00000072506.12	HSD17B10	-0.11217	-5.09056	4.93801e-07	142	0.0394775	TRUE	FALSE
X	chrX:49207579:T:C	C	T	0.30055	ENSG00000101997.12	CCDC22	0.135175	5.07915	5.22946e-07	101	0.0297363	FALSE	FALSE
X	chrX:53434412:G:C	C	G	0.41317	ENSG00000072506.12	HSD17B10	-0.11513	-5.06979	5.48103e-07	142	0.0438186	TRUE	FALSE
X	chrX:49212906:T:C	C	T	0.28426	ENSG00000101997.12	CCDC22	0.13154	5.06051	5.74189e-07	101	0.0326501	FALSE	FALSE
X	chrX:49215504:G:A	A	G	0.28426	ENSG00000101997.12	CCDC22	0.13154	5.06051	5.74189e-07	101	0.0326501	FALSE	FALSE
X	chrX:49216925:A:G	G	A	0.28426	ENSG00000101997.12	CCDC22	0.13154	5.06051	5.74189e-07	101	0.0326501	FALSE	FALSE
X	chrX:57236913:CA:C	C	CA	0.25237	ENSG00000165591.6	FAAH2	-0.332694	-5.02136	6.98095e-07	87	0.0341934	TRUE	FALSE
X	chrX:57339187:G:A	A	G	0.25471	ENSG00000165591.6	FAAH2	-0.323075	-4.9512	9.87596e-07	87	0.0483735	TRUE	FALSE
X	chrX:57420235:G:GT	GT	G	0.27498	ENSG00000165591.6	FAAH2	-0.32019	-4.95066	9.90251e-07	87	0.0485035	TRUE	FALSE
