## Supplemental Table 10 for "Gene dysregulation among virally suppressed people living with HIV links to non-AIDS defining cancer pathways"

### Sheet: harmonized_sumstats_pp_h4_abf_2
trait	ENSG00000004142.11	ENSG00000005001.9	ENSG00000008311.14	ENSG00000008517.16	ENSG00000010610.9	ENSG00000011523.13	ENSG00000026751.16	ENSG00000037280.15	ENSG00000050555.17	ENSG00000060140.8	ENSG00000063854.12	ENSG00000066294.14	ENSG00000067141.16	ENSG00000069424.14	ENSG00000069493.14	ENSG00000070087.13	ENSG00000072071.16	ENSG00000072840.12	ENSG00000074219.13	ENSG00000074966.10	ENSG00000077984.5	ENSG00000080546.13	ENSG00000088899.15	ENSG00000092621.12	ENSG00000099282.9	ENSG00000099341.11	ENSG00000100100.12	ENSG00000100298.15	ENSG00000100347.14	ENSG00000103064.13	ENSG00000104833.11	ENSG00000105374.9	ENSG00000105409.17	ENSG00000105699.16	ENSG00000105963.13	ENSG00000106771.12	ENSG00000107281.9	ENSG00000107331.16	ENSG00000107679.14	ENSG00000108344.14	ENSG00000109107.13	ENSG00000110651.11	ENSG00000110700.6	ENSG00000110811.19	ENSG00000111199.10	ENSG00000111266.8	ENSG00000111752.10	ENSG00000111863.12	ENSG00000112486.16	ENSG00000113319.12	ENSG00000114739.13	ENSG00000114812.12	ENSG00000115155.17	ENSG00000115232.13	ENSG00000115956.9	ENSG00000116106.11	ENSG00000116128.10	ENSG00000116663.10	ENSG00000116983.12	ENSG00000117280.12	ENSG00000117519.15	ENSG00000119632.3	ENSG00000120915.13	ENSG00000122543.10	ENSG00000123453.17	ENSG00000124374.8	ENSG00000125430.8	ENSG00000125835.18	ENSG00000126351.12	ENSG00000126368.5	ENSG00000127124.15	ENSG00000127603.25	ENSG00000128191.15	ENSG00000128294.15	ENSG00000129946.10	ENSG00000130024.14	ENSG00000130487.6	ENSG00000130511.15	ENSG00000130956.13	ENSG00000131634.13	ENSG00000132002.7	ENSG00000133106.14	ENSG00000133872.13	ENSG00000134539.16	ENSG00000135736.5	ENSG00000135932.10	ENSG00000136111.12	ENSG00000136213.9	ENSG00000136286.14	ENSG00000136514.2	ENSG00000137054.15	ENSG00000137497.17	ENSG00000139187.9	ENSG00000139626.15	ENSG00000140450.8	ENSG00000140451.12	ENSG00000140990.14	ENSG00000142303.13	ENSG00000143653.9	ENSG00000143851.15	ENSG00000144749.13	ENSG00000145220.13	ENSG00000145675.14	ENSG00000146242.8	ENSG00000146904.8	ENSG00000147324.10	ENSG00000148334.14	ENSG00000151690.14	ENSG00000152969.18	ENSG00000153898.12	ENSG00000154027.18	ENSG00000154229.11	ENSG00000154358.20	ENSG00000156127.6	ENSG00000156299.13	ENSG00000156886.11	ENSG00000157303.10	ENSG00000157978.11	ENSG00000158714.10	ENSG00000159388.5	ENSG00000159445.12	ENSG00000159618.15	ENSG00000160318.6	ENSG00000160791.13	ENSG00000160932.10	ENSG00000161267.11	ENSG00000161405.16	ENSG00000162378.12	ENSG00000162643.12	ENSG00000162739.13	ENSG00000162909.17	ENSG00000163156.11	ENSG00000163513.17	ENSG00000163564.14	ENSG00000164300.16	ENSG00000164483.16	ENSG00000164512.17	ENSG00000164530.13	ENSG00000165071.14	ENSG00000167083.6	ENSG00000167094.15	ENSG00000167792.11	ENSG00000168056.15	ENSG00000168646.12	ENSG00000170074.19	ENSG00000170293.8	ENSG00000170542.5	ENSG00000171680.21	ENSG00000172005.10	ENSG00000172059.10	ENSG00000172543.7	ENSG00000172965.15	ENSG00000173040.12	ENSG00000173218.14	ENSG00000174136.11	ENSG00000175538.10	ENSG00000175792.11	ENSG00000176928.5	ENSG00000177034.15	ENSG00000177590.7	ENSG00000178860.8	ENSG00000178922.16	ENSG00000179051.13	ENSG00000179115.10	ENSG00000181215.14	ENSG00000181585.4	ENSG00000182173.12	ENSG00000182230.12	ENSG00000182551.13	ENSG00000186301.8	ENSG00000186854.10	ENSG00000187118.13	ENSG00000187266.13	ENSG00000187862.11	ENSG00000188011.5	ENSG00000188322.4	ENSG00000188389.10	ENSG00000188895.11	ENSG00000196169.14	ENSG00000196693.14	ENSG00000196814.14	ENSG00000196968.10	ENSG00000197043.13	ENSG00000197077.13	ENSG00000197093.10	ENSG00000197142.10	ENSG00000197540.7	ENSG00000197859.9	ENSG00000197880.8	ENSG00000198417.6	ENSG00000198467.14	ENSG00000198648.10	ENSG00000198792.12	ENSG00000198832.10	ENSG00000198885.9	ENSG00000203896.9	ENSG00000204209.12	ENSG00000204219.9	ENSG00000204789.4	ENSG00000205045.8	ENSG00000205476.8	ENSG00000206077.10	ENSG00000211694.2	ENSG00000211727.3	ENSG00000211752.3	ENSG00000211792.2	ENSG00000211793.2	ENSG00000211799.3	ENSG00000213366.12	ENSG00000213809.8	ENSG00000214063.10	ENSG00000221890.3	ENSG00000225756.1	ENSG00000227051.6	ENSG00000227191.8	ENSG00000228013.1	ENSG00000229474.6	ENSG00000230537.1	ENSG00000232208.2	ENSG00000233306.2	ENSG00000233355.6	ENSG00000235162.8	ENSG00000236609.3	ENSG00000239713.8	ENSG00000243836.5	ENSG00000244509.3	ENSG00000254505.9	ENSG00000256039.1	ENSG00000256667.6	ENSG00000256862.1	ENSG00000257093.6	ENSG00000260077.1	ENSG00000260807.6	ENSG00000261115.5	ENSG00000261150.2	ENSG00000261801.5	ENSG00000263528.7	ENSG00000264745.1	ENSG00000269220.1	ENSG00000269609.5	ENSG00000270379.5	ENSG00000271109.1	ENSG00000272282.1	ENSG00000275302.1	ENSG00000275342.4	ENSG00000277301.1	ENSG00000281103.1	ENSG00000283602.1	ENSG00000285476.1
Oropharynx Cancer	0.0150444	0.0168375	0.0749326	0.018051	0.0143865	0.123005	0.0446392	0.0933583	0.0157069	0.0149723	0.0275707	0.0233324	0.117337	0.0159112	0.0216974	0.0199585	0.0904834	0.0270536	0.0189406	0.0244621	0.0216592	0.0424936	0.0221593	0.171072	0.0282894	0.0328956	0.0203753	0.0368903	0.021791	0.0284239	0.0313602	0.0151739	0.0317244	0.0296205	0.0153371	0.0205345	0.0381607	0.0297167	0.0124702	0.0349255	0.0138152	0.0168273	0.072417	0.0194919	0.0343012	0.0836648	0.0153223	0.023022	0.0172595	0.0157054	0.0211755	0.017967	0.0244077	0.269213	0.0182313	0.0155861	0.0356885	0.0211895	0.0163599	0.0610504	0.0153304	0.022035	0.0172755	0.0388885	0.016634	0.0435728	0.0587842	0.0247074	0.0202304	0.0202664	0.0213939	0.175488	0.0284349	0.0238546	0.0235211	0.0180879	0.106227	0.018067	0.0182132	0.0269881	0.0775548	0.0266563	0.0184011	0.0248717	0.0241492	0.0289413	0.0115599	0.0162042	0.0471775	0.0137006	0.0205343	0.022635	0.0147479	0.108565	0.0339734	0.0192341	0.0257042	0.0243383	0.0129247	0.0180899	0.0165197	0.0145455	0.0210289	0.0373105	0.0266727	0.0149341	0.0210121	0.019868	0.0121828	0.0134525	0.0210183	0.0234394	0.0161501	0.125029	0.0158298	0.412095	0.0157119	0.0153128	0.0354953	0.020521	0.0257368	0.0147365	0.0150387	0.0426383	0.0241706	0.0406188	0.0311243	0.0156535	0.0232593	0.016922	0.0602261	0.0607948	0.0325558	0.0170112	0.0175811	0.0289605	0.0145757	0.0195216	0.0636118	0.0165132	0.027485	0.0163289	0.027505	0.0152467	0.0827172	0.0401595	0.0249876	0.0193772	0.0286513	0.0624096	0.0233992	0.0259659	0.025014	0.0272953	0.0232042	0.0167297	0.0226375	0.0499947	0.0356651	0.0346773	0.027141	0.0562903	0.0157279	0.0159147	0.0123054	0.0180061	0.0596561	0.0157152	0.0235294	0.0760304	0.0310714	0.0291765	0.0163732	0.00782989	0.0276732	0.0741613	0.0337793	0.0204923	0.120458	0.0198828	0.041247	0.0181227	0.0174987	0.0148904	0.0161469	0.0446869	0.0326473	0.0265629	0.0238365	0.0149026	0.112555	0.0166652	0.0171131	0.0174458	0.018459	0.0239443	0.0146366	0.0323706	0.0203368	0.0175971	0.0207644	0.0391077	0.0245386	0.0469389	0.0298758	0.0181936	0.0800362	0.0350644	0.015383	0.059764	0.0181896	0.0343344	0.0152936	0.0180552	0.0255406	0.0329984	0.0304537	0.0176777	0.0428221	0.0256355	0.0364502	0.0960769	0.0164725	0.0229727	0.014288	0.0652295	0.0183204	0.0184159	0.029975	0.0230752	0.0181346	0.0152386	0.0183925	0.019742	0.0827687	0.0362552	0.0161005	0.0158356	0.0292412	0.020986	0.0273733	0.027149	0.09989	0.0181387	0.0626838	0.0557049	0.0249619	0.0895857	0.0156868
Esophageal Gastric Carcinoma	0.0140527	0.0202147	0.0273856	0.0494466	0.0171472	0.0159848	0.0249239	0.097277	0.0294008	0.0185985	0.0203063	0.0249184	0.0267749	0.0144651	0.0213574	0.203945	0.0183439	0.0402383	0.016375	0.0269296	0.0192269	0.025302	0.0340126	0.0380489	0.0177206	0.0765679	0.027629	0.0291795	0.0221319	0.0215419	0.0216511	0.00726206	0.0254086	0.0506863	0.0308869	0.0265016	0.0327824	0.0163737	0.163673	0.0212785	0.0199266	0.0353662	0.0765802	0.0166294	0.0764769	0.0352822	0.0203558	0.0175134	0.0281973	0.0181943	0.0158913	0.0419817	0.0186431	0.0154925	0.0130116	0.0222584	0.0434967	0.0228587	0.0145403	0.0159705	0.0142408	0.0205829	0.020129	0.0431412	0.0202317	0.0239573	0.0119965	0.0266778	0.0206484	0.0198951	0.0100505	0.0419178	0.0604871	0.0206367	0.021505	0.0156181	0.0306523	0.0186764	0.0250353	0.0318306	0.0214282	0.0191405	0.0244046	0.0388946	0.0214713	0.0177961	0.0284333	0.0141964	0.0358105	0.0159612	0.0204123	0.0190315	0.0200846	0.0274441	0.0143044	0.0295752	0.0149278	0.243368	0.0143065	0.0900815	0.0192392	0.0219032	0.018926	0.0460538	0.025904	0.0155493	0.022208	0.0160521	0.0250317	0.0178283	0.0318232	0.025076	0.0155649	0.0318901	0.0160692	0.0195868	0.0419931	0.01507	0.0503756	0.0166069	0.17039	0.0211277	0.00708973	0.0176055	0.0350596	0.023277	0.0158605	0.0307804	0.0197738	0.0175249	0.0740888	0.0447987	0.0459078	0.214709	0.0180212	0.013905	0.053952	0.268623	0.0168359	0.0179716	0.0167292	0.0445048	0.0466326	0.0166305	0.0875861	0.0281611	0.0221559	0.0211795	0.0224767	0.0281942	0.0299058	0.021146	0.0403268	0.0222324	0.0160215	0.0178187	0.021086	0.0426464	0.0267801	0.0159126	0.0220363	0.0501245	0.0223619	0.0160248	0.0461631	0.0212536	0.0461222	0.0159695	0.0169572	0.0207298	0.0475389	0.0197242	0.0160493	0.0286673	0.0337856	0.0276156	0.038904	0.0277545	0.0202218	0.0177889	0.0292274	0.0363584	0.0267849	0.146092	0.0387338	0.0152508	0.0357785	0.0162698	0.0185782	0.0156425	0.0227664	0.0168671	0.0157217	0.0400062	0.02013	0.0420025	0.0425687	0.0270589	0.0387785	0.0193543	0.023943	0.0268503	0.0363685	0.0181771	0.0224212	0.0133527	0.0124878	0.0183819	0.0153352	0.0380557	0.0161107	0.0223581	0.017155	0.0160002	0.0243263	0.030981	0.0526676	0.0235365	0.0271525	0.0238557	0.00642027	0.0401768	0.0148948	0.0239985	0.0159963	0.0236239	0.0156832	0.0190443	0.0151597	0.0257942	0.0179191	0.0664774	0.0326996	0.0183403	0.0266654	0.155772	0.0173243	0.0181784	0.0619057	0.0234954	0.0649841	0.0165285	0.0191299	0.0186457	0.0163981	0.0215208	0.0241517	0.0204689	0.0158955
Melanoma	0.00826027	0.00954371	0.0220869	0.0262576	0.00943887	0.0355837	0.00954119	0.00992434	0.0092009	0.00734384	0.032241	0.0151429	0.0195507	0.0175849	0.0630395	0.0101367	0.00761924	0.0117016	0.00617985	0.00788069	0.00987701	0.0119553	0.00764609	0.0125317	0.00689217	0.0569896	0.011977	7.75425e-07	0.0130428	0.0108741	0.0105488	0.0598369	0.0170031	0.0102757	0.0139782	0.0976179	0.0214309	0.00812262	0.00896202	0.015763	0.0196546	0.00626804	0.027461	0.0670915	0.0153534	0.0155148	0.0250878	0.00853337	0.0147451	0.0083931	0.0406883	0.0078744	0.0113555	0.0224069	0.00641806	0.0742827	0.0280506	0.010093	0.0114663	0.00908586	0.00827556	0.0327489	0.0108943	0.00995979	0.0102569	0.0112353	0.0076378	0.0173444	0.010656	0.0107018	0.00575308	0.00940523	0.0148898	0.00634029	0.00911656	0.0133804	0.0125451	0.0119301	0.00825851	0.0196369	0.0230745	0.0793252	0.0277089	0.0105605	0.00846335	0.00832327	0.0159184	0.0129405	0.0075616	0.00714474	0.0235412	0.00656621	0.00738971	0.0556826	0.0163877	0.199381	0.00738339	0.0126341	0.00675616	0.0104412	0.0065147	0.0155017	0.0335733	0.0212436	0.028109	0.00708557	0.0143501	0.0383371	0.0209484	0.0116789	0.0142786	0.0139133	0.00442243	0.0197296	0.0195308	0.00851791	0.00671749	0.0146125	0.0172549	0.0791056	0.00104152	0.0122733	0.0625971	0.0109926	0.0138328	0.00674803	0.00959044	0.007141	0.0069134	0.0132347	0.0519213	0.00197622	0.00887425	0.00942302	0.0110437	0.00393255	0.0118107	0.0146495	0.0227186	0.0115824	0.00798838	0.0098115	0.00755861	0.0092714	0.015525	0.00842059	0.0356671	0.0153498	0.0101326	0.0127749	0.00749919	0.017363	0.0116564	0.0105332	0.00890349	0.00864162	0.0126584	0.0156201	0.0106296	0.010017	0.00394657	0.0184508	0.0215836	0.00831988	0.0116043	0.00889676	0.0164163	0.0104527	0.00928213	0.00688989	0.0109635	0.0145578	0.00764696	0.00716949	0.0975803	0.00905699	0.0757021	0.0119572	0.0132367	0.00951203	0.00694507	0.0202539	0.011404	0.0292003	0.00998809	0.0102722	0.0279613	0.0178865	0.0129513	0.00623149	0.00528154	0.00809111	0.0355861	0.0421851	0.00688055	0.00192742	0.0105535	0.00953588	0.0184374	0.00788843	0.0112698	0.00025495	0.0106338	0.0200167	0.024051	0.00717871	0.00689191	0.0326002	0.0105506	0.00922912	0.0132442	6.32174e-07	0.00746302	0.012922	0.0104817	0.0130877	0.0151683	0.00772687	0.00880197	0.0135023	0.0438631	0.0831407	0.01014	1.18055e-06	0.00737898	3.30565e-05	0.0425614	0.00835515	0.00808727	0.0112821	0.0087984	0.0100304	0.0238391	0.0084094	0.0115177	0.0223743	0.00987407	0.014588	0.0288267	0.0549726	0.158503	0.00962435	0.010138	0.00892923	0.0174119	4.31751e-16	0.0118463	0.00875505	0.010508
Rectal Cancer	0.0378131	0.0453351	0.027937	0.0194408	0.0240041	0.105909	0.0126029	0.0220473	0.016017	0.0345647	0.0158307	0.0258579	0.0409312	0.015857	0.0157254	0.00663686	0.0144706	0.0264409	0.0351705	0.0123379	0.0201362	0.0368872	0.0141534	0.0231247	0.0134706	0.198185	0.0249541	0.041179	0.115945	0.00785408	0.0224467	0.0408857	0.0296076	0.0308764	0.0375859	0.0311972	0.021149	0.01995	0.0137624	0.0112844	0.0167076	0.0151339	0.0508458	0.0119729	0.00593874	0.039186	0.0241362	0.0164892	0.0252159	0.0118206	0.035942	0.0115866	0.0150825	0.0136645	0.0137052	0.305635	0.163003	0.0133903	0.0101905	0.0301201	0.0358937	0.0170093	0.0268817	0.0240191	0.0170499	0.0171147	0.0365509	0.0195469	0.0162779	0.0162078	0.0131617	0.0113019	0.0750185	0.0197291	0.023715	0.0162995	0.024609	0.00974383	0.01192	0.0237495	0.0190509	0.0135166	0.0154387	0.0185405	0.0597569	0.0156876	0.0120674	0.0133277	0.0131191	0.014701	0.0299904	0.0115591	0.0191021	0.0531403	0.050467	0.0171178	0.0108451	0.0215096	0.00939178	0.0158504	0.0137704	0.0112785	0.018134	0.0301979	0.0506447	0.104912	0.016301	0.0118022	0.0121373	0.0138494	0.0151894	0.026082	0.0168929	0.0317184	0.0156146	0.014897	0.0135294	0.0752422	0.0254159	0.0109751	0.0197213	0.0558786	0.0389203	0.0154516	0.0215101	0.0142526	0.255578	0.0119078	0.0141168	0.0442725	0.0774598	0.0279743	0.0208516	0.0153256	0.0202438	0.0126749	0.0086638	0.066739	0.0154399	0.0127386	0.0129733	0.0155197	0.0131794	0.0174389	0.0199867	0.00218242	0.105169	0.064726	0.0165949	0.0155667	0.0145433	0.0171291	0.0291003	0.0474344	0.0133275	0.0552259	0.0181009	0.0944869	0.0193934	0.0149154	0.0165009	0.010703	0.033007	0.0155896	0.0123237	0.0134489	0.0211483	0.0218506	0.0124987	0.0135259	0.0425892	0.081242	0.016788	0.0578088	0.0170735	0.0129089	0.0183978	0.0159311	0.0984533	0.0214994	0.206104	0.0174282	0.0140342	0.0183126	0.0162473	0.0157562	0.0282418	0.0159082	0.0127057	0.0117755	0.0159305	0.00768028	0.0190193	0.0115478	0.014862	0.185908	0.00952476	0.0190021	0.0222283	0.0134959	0.0351455	0.0246871	0.0237603	0.0143982	0.0204569	0.0112095	0.0408607	0.0158647	0.0133897	0.0288363	0.0141166	0.0158002	0.011638	0.0203657	0.0224431	0.0294202	0.036	0.0257542	0.0198961	0.0214613	0.0207175	0.0849583	0.0104497	0.0295825	0.0666051	0.0206652	0.026514	0.0115423	0.011364	0.0145793	0.0169266	0.030955	0.0509723	0.169877	0.0263065	0.0495505	0.0355288	0.0138353	0.135335	0.0406682	0.0251558	0.0161371	0.0145083	0.0154246	0.0152816	0.0253101	0.0217195	0.0244485	0.0216282
Colon Carcinoma	0.0113437	0.0143826	0.0139064	0.0106579	0.00975884	0.0119681	0.00550769	0.0171275	0.0148012	0.0127265	0.0113438	0.0117115	0.0168288	0.00946112	0.0128295	0.00917704	0.0106874	0.0135903	0.121456	0.0177005	0.0200446	0.0518478	0.0116923	0.0786549	0.0104069	0.0154562	0.016299	0.0457811	0.0843648	0.0130581	0.0189181	0.00882661	0.0347277	0.0136001	0.00718323	0.0150612	0.0180946	0.0110801	0.00953234	0.0106114	0.138926	0.0134677	0.0986175	0.0368252	0.0137964	0.0211733	0.0117132	0.057855	0.0116686	0.0168803	0.00934125	0.00891503	0.00959588	0.00988761	0.0590693	0.00923787	0.0258468	0.0123334	0.01021	0.0190023	0.00922163	0.112417	0.0183278	0.0512677	0.018377	0.101755	0.065237	0.0198618	0.0119535	0.011956	0.00901226	0.0142979	0.0227946	0.0310577	0.0631895	0.0118712	0.0157171	0.0385258	0.0136944	0.0150661	0.0137642	0.0758451	0.0186919	0.159391	0.00896912	0.0113333	0.0192939	0.0105415	0.185937	0.0822815	0.0167026	0.010791	0.0104038	0.018559	0.00764854	0.0371988	0.00938848	0.0311666	0.0111124	0.0220516	0.0213736	0.0106915	0.0131162	0.0515663	0.0175026	0.00855719	0.0155212	0.0108696	0.00798431	0.0112526	0.0150207	0.0195149	0.0109434	0.0258724	0.0136376	0.104661	0.00643764	0.0106394	0.0272652	0.0111435	0.0200338	0.00868601	0.00879841	0.0027592	0.0180196	0.0126557	0.127753	0.101567	0.0132259	0.00610075	0.164796	0.0354212	0.0142766	0.0102983	0.0112003	0.0119196	0.00983133	0.0131096	0.00940693	0.00963034	0.028224	0.0127897	0.0183607	0.0130022	0.197691	0.00914639	0.0136958	0.031833	0.048703	0.0113424	0.0171057	0.0240555	0.0138986	0.028193	0.00236732	0.00751348	0.013757	0.0180154	0.0325891	0.0120427	0.0561189	0.0294394	0.0183284	0.0100001	0.0104318	0.00315306	0.0146961	0.0181376	0.187073	0.00973116	0.0630169	0.0523108	0.0102912	0.0054439	0.0152049	0.0370439	0.0174943	0.518429	0.017374	0.0145073	0.0154429	0.0152117	0.152009	0.0100015	0.0118533	0.0109154	0.0191187	0.0145988	0.0202391	0.0122794	0.0143154	0.0231609	0.0101162	0.0133376	0.0158036	0.0390234	0.00143847	0.0505011	0.020074	0.0110542	0.0135029	0.0826923	0.0191261	0.0286904	0.0360744	0.0208908	0.00765008	0.0116798	0.00919339	0.0170945	0.0106844	0.0308443	0.00895974	0.0106034	0.0143246	0.026399	0.0195437	0.00435166	0.0112679	0.0140123	0.0321845	0.0198367	0.00816272	0.0873771	0.0171183	0.0110331	0.00969448	0.0120052	0.0111655	0.0370808	0.0141935	0.0425228	0.033073	0.0100645	0.015905	0.0321307	0.018335	0.163093	0.0224045	0.0141238	0.0824547	0.0222219	0.00955981	0.0141516	0.12107	0.00710893	0.0143467	0.0115435	0.0182415
Lung Carcinoma	0.0133283	0.0203172	0.0213774	0.0116771	0.0129076	0.0215399	0.0211433	0.0370261	0.0175842	0.107072	0.0157962	0.0189082	0.0154985	0.0107582	0.0655384	0.0116201	0.0124641	0.0155281	0.0147836	0.0245787	0.0188881	0.0160738	0.0124474	0.0270428	0.0490657	0.0281802	0.0125851	0.0177583	0.0154226	0.0115962	0.0166208	0.0187703	0.0220181	0.0374811	0.0195955	0.0423787	0.0232236	0.0142096	0.00473469	0.0220925	0.0143367	0.0109641	0.0464283	0.011694	0.0143382	0.0214304	0.0508041	0.0132462	0.0184788	0.0136697	0.0621874	0.011341	0.24545	0.0165693	0.00508576	0.0116495	0.0506876	0.0186521	0.0108696	0.0119167	0.287858	0.0107638	0.0142679	0.0446273	0.0102933	0.0240688	0.0112449	0.0166781	0.0204113	0.0206215	0.0105987	0.0129991	0.0216864	0.00914021	0.0223942	0.0115619	0.0179257	0.0120518	0.0224384	0.0204278	0.0154847	0.0112923	0.0162318	0.0193264	0.0105391	0.117589	0.0130109	0.014038	0.0260461	0.00830462	0.0139093	0.0104214	0.0144797	0.0953748	0.00801003	0.0139744	0.0625286	0.019294	0.00279349	0.0205428	0.0110504	0.0264436	0.0167408	0.0380374	0.0298221	0.0110437	0.0155862	0.0453861	0.0102243	0.0372605	0.0135939	0.0131894	0.0129083	0.026664	0.059001	0.0128179	0.0133563	0.0122119	0.0252648	0.016177	0.0205411	0.0140346	0.0178792	0.0119231	0.0589237	0.0122353	0.011675	0.0280087	0.0105324	0.00954872	0.0398903	0.0329916	0.0190539	0.00850633	0.0172333	0.00986255	0.010203	0.0299454	0.0186053	0.0144785	0.0224556	0.0147045	0.00780076	0.0275571	0.0304605	0.013851	0.0194069	0.013938	0.0333853	0.0193324	0.00716403	0.0225263	0.0163296	0.0244061	0.0166169	0.0088615	0.0124541	0.0226621	0.0184092	0.0115013	0.0147584	0.0327296	0.0199468	0.0145923	0.0178331	0.247252	0.0154611	0.0296536	0.0123294	0.0152732	0.0361695	0.0150347	0.0254178	0.0123761	0.0393718	0.0120956	0.0413507	0.0211808	0.0127968	0.0173936	0.0112656	0.0149289	0.0157896	0.0177527	0.04584	0.0131549	0.0699911	0.015211	0.0339923	0.0130133	0.0117402	0.0150673	0.0299255	0.0155297	0.015669	0.014912	0.00911817	0.0190644	0.0414931	0.0158668	0.0268447	0.00177815	0.0206338	0.0145889	0.0126717	0.0125621	0.041956	0.0291601	0.016927	0.0163338	0.0140275	0.0153589	0.0120314	0.0127953	0.0171362	0.0262011	0.0277142	0.094887	0.0126438	0.0172744	0.0182655	0.0239161	0.018968	0.0222635	0.0150205	0.0132819	0.0442056	0.011796	0.0107364	0.0309104	0.0331828	0.0363242	0.0169932	0.0131291	0.0180003	0.115364	0.0121697	0.0140943	0.0166583	0.0374998	0.0256801	0.0137018	0.0212493	0.0262113	0.0760306	0.160043	0.0170649	0.0258449	0.0300109
Thyroid Carcinoma	0.0681889	0.0188552	0.0321143	0.0720696	0.0194604	0.048663	0.0198067	0.0756857	0.0776832	0.02302	0.0270488	0.0289246	0.0367894	0.0146281	0.0367298	0.0245603	0.0206117	0.0204798	0.0243747	0.0183519	0.0251317	0.0313228	0.0236269	0.0300859	0.0433064	0.0580299	0.0266007	0.0240044	0.0237485	0.0815504	0.0243305	0.0222214	0.0304733	0.024765	0.0263159	0.0378366	0.0327654	0.0274376	0.0164492	0.0373038	0.0288224	0.052479	0.0554886	0.0186045	0.180236	0.0397952	0.0299356	0.0247315	0.0413319	0.0621642	0.0228474	0.0191738	0.0724691	0.0584481	0.0467526	0.0207652	0.0519444	0.0435435	0.0242191	0.0196025	0.0328454	0.019701	0.0173827	0.0381756	0.0230099	0.025556	0.0159481	0.135037	0.0368312	0.0368295	0.0176272	0.0210499	0.0357651	0.0337198	0.0396962	0.0248784	0.0334167	0.0295784	0.0195857	0.0441419	0.0367932	0.0288725	0.0368996	0.02174	0.0191838	0.0203045	0.275457	0.0162617	0.0558196	0.0388195	0.0242615	0.037112	0.0188918	0.0308917	0.0125577	0.0180808	0.0242282	0.0562641	0.0184159	0.0211103	0.0180767	0.0143664	0.0239851	0.0492154	0.0317031	0.0153543	0.0408256	0.0223434	0.0132541	0.0165766	0.0250792	0.099608	0.0219055	0.0311414	0.346621	0.0363395	0.0184758	0.0187993	0.0351492	0.0450854	0.0337131	0.0187836	0.0213989	0.0274925	0.0273917	0.0447195	0.0550436	0.0575219	0.0227113	0.0197489	0.061637	0.044994	0.0558635	0.0191721	0.0285331	0.0170966	0.0233282	0.0466668	0.0168197	0.0265507	0.0300523	0.0195805	0.0250672	0.0236087	0.037764	0.0216651	0.0364455	0.0261783	0.0261145	0.0259448	0.024828	0.0316393	0.0200566	0.0294501	0.0377239	0.0298914	0.028004	0.058883	0.11466	0.0188162	0.0212812	0.0533967	0.0177999	0.0230732	0.0151115	0.0202388	0.240321	0.0244004	0.0698953	0.0237527	0.048991	0.13191	0.0338865	0.0167962	0.0270862	0.046576	0.0329098	0.0655759	0.0135621	0.0196056	0.0269469	0.0201147	0.026487	0.0560444	0.0605906	0.0225772	0.0544957	0.0323052	0.0169105	0.0188406	0.081079	0.0238731	0.0203596	0.0247037	0.0243142	0.0294829	0.0110964	0.111404	0.0800039	0.0195424	0.0244592	0.0300255	0.0270967	0.0224941	0.0387651	0.0349527	0.0192126	0.0246488	0.0184063	0.0206781	0.025662	0.0303127	0.0182492	0.0213665	0.0274322	0.0337371	0.0650294	0.0187378	0.0210237	0.0275787	0.0637015	0.0511963	0.0167538	0.030685	0.0179975	0.0242684	0.0374987	0.0196922	0.0224615	0.0264043	0.0923848	0.0338038	0.0205762	0.0255474	0.0392318	0.0502232	0.0444321	0.0137303	0.0447037	0.0635016	0.035345	0.0375029	0.0433436	0.0222037	0.0231729	0.0196971	0.0274318	0.024628	0.0245071
Lymphocytic Leukemia	0.021577	0.0329037	0.0918368	0.0200136	0.0302264	0.0361469	0.0181046	0.0296431	0.0835526	0.0147835	0.0242221	0.0572485	0.0792743	0.0210254	0.0428375	0.028658	0.0381839	0.0225042	0.0165199	0.0321465	0.0350174	0.0948897	0.0217128	0.0346174	0.0181213	0.0371456	0.0441512	0.0303644	0.0428219	0.0191336	0.0331833	0.0321588	0.0814126	0.0176341	0.131762	0.0268514	0.0302562	0.0174691	0.0167225	0.0196163	0.0228991	0.137748	0.0757498	0.0162795	0.0364262	0.0383385	0.0211019	0.0193397	0.0260841	0.0182442	0.01542	0.0257972	0.0215981	0.0228316	0.0223097	0.114	0.0734211	0.0202429	0.034687	0.025329	0.0172647	0.0182883	0.0203607	0.0305352	0.0236691	0.0261121	0.035517	0.0270047	0.0243195	0.0243529	0.0134344	0.0259757	0.0281505	0.0288628	0.0215183	0.0188471	0.148821	0.146901	0.026665	0.0252163	0.0354361	0.0199897	0.0242249	0.0266242	0.0163199	0.000249515	0.014627	0.101196	0.0676812	0.0164708	0.2268	0.0210293	0.017643	0.0194852	0.0140699	0.0206991	0.0487206	0.0198204	0.0186787	0.0354588	0.0134946	0.0523661	0.0285493	0.0440038	0.0392656	0.0161865	0.0319236	0.0777574	0.0137051	0.483972	0.0154518	0.0252494	0.0210689	0.0428289	0.017456	0.0228445	0.0158013	0.0349034	0.0334331	0.0446508	0.0546389	0.0167568	0.0331667	0.0347399	0.0371704	0.0584092	0.0401629	0.0177174	0.0534577	0.0197238	0.04867	0.109455	0.0282995	0.0567479	0.0184007	0.0234565	0.0251489	0.0314703	0.0176347	0.0181515	0.0213112	0.0207478	0.0232903	0.235148	0.0478359	0.85908	0.0251537	0.0282187	0.026191	0.0199877	0.0243624	0.0160718	0.0225891	0.0259361	0.0175803	0.0179574	0.0352708	0.0394057	0.0460601	0.0179696	0.0211734	0.0410603	0.0254789	0.0214118	0.0159065	0.0251183	0.099115	0.0198292	0.0228664	0.0214831	0.0583107	0.0191297	0.0199983	0.0243891	0.0227408	0.121591	0.0278472	0.0248135	0.0169186	0.0210544	0.0185869	0.256613	0.0423862	0.0196555	0.026934	0.0625542	0.035987	0.0235527	0.0261546	0.0177112	0.0235046	0.0186594	0.0179546	0.0183461	0.0357844	0.0187748	0.0139168	0.0286055	0.0408834	0.0177465	0.0928185	0.0709361	0.0275157	0.0241503	0.0315418	0.0163715	0.0572877	0.0222743	0.0176519	0.0297898	0.0511324	0.0260627	0.0166539	0.0235438	0.0270728	0.0374867	0.0339935	0.0228855	0.0584586	0.0263181	0.0295641	0.0945566	0.0289184	0.0246718	0.0161622	0.0715895	0.0403335	0.0169225	0.0148227	0.0410955	0.0244712	0.0233976	0.0239005	0.0197175	0.0603663	0.0411005	0.0268669	0.0252572	0.0354655	0.0544983	0.0354653	0.0258144	0.0256111	0.0217625	0.0208087	0.0306462	0.02664	0.0238856	0.0191715
Pancreatic Cancer	0.0248266	0.0173037	0.0311828	0.0174179	0.0197822	0.0231124	0.0212028	0.120723	0.0340479	0.0880723	0.026609	0.0339041	0.0290671	0.0453817	0.0241912	0.0203011	0.1059	0.0305661	0.0198974	0.0222728	0.0433203	0.0368837	0.04927	0.0594944	0.0225308	0.0405497	0.0200254	0.0251801	0.0258962	0.02216	0.0227216	0.0178749	0.0344312	0.0200429	0.0143714	0.0451373	0.08135	0.0219938	0.0188639	0.0299391	0.0265282	0.0302439	0.0771886	0.0185015	0.0221354	0.0305059	0.0272255	0.0204463	0.0218914	0.0187465	0.0219282	0.0207837	0.0312466	0.0370763	0.0284872	0.0393047	0.0573948	0.0344892	0.0357767	0.0203133	0.051749	0.0230772	0.0197299	0.0394417	0.00567021	0.0337221	0.109965	0.0755626	0.0412342	0.0414045	0.0331411	0.0236722	0.0586543	0.0139717	0.0248999	0.0316894	0.0302785	0.0389609	0.0394276	0.033735	0.0314079	0.0208903	0.0641346	0.039719	0.0188945	0.0231956	0.0170075	0.0247498	0.0198629	0.237155	0.0542402	0.016559	0.0238868	0.0270719	0.0180755	0.0536857	0.150516	0.0298985	0.0159916	0.0367258	0.0540537	0.0198218	0.0251067	0.0482367	0.0589063	0.0184255	0.0544158	0.0210685	0.0155727	0.0228425	0.0237913	0.0213179	0.356756	0.0295389	0.0245157	0.0288275	0.0221289	0.0201353	0.0399188	0.0223341	0.0442774	0.253527	0.0178513	0.0219811	0.03204	0.034721	0.0195704	0.0730264	0.0194601	0.0223438	0.0837598	0.0413426	0.0260652	0.0267903	0.0210151	0.0195536	0.0192188	0.0228595	0.0183066	0.0238001	0.0220343	0.0407326	0.0404545	0.0301614	0.0311412	0.0201485	0.026213	0.0351392	0.0672158	0.0234128	0.0351723	0.0277369	0.0301357	0.0319714	0.0289605	0.0375947	0.204882	0.043277	0.0410052	0.0200481	0.0281437	0.0863754	0.0414479	0.0226838	0.0179571	0.0233128	0.0566835	0.904015	0.0239688	0.0233297	0.0424303	0.0440562	0.0227258	0.0544917	0.0270602	0.0342136	0.0259706	0.0327638	0.030945	0.0187842	0.0292322	0.02377	0.0415024	0.0750343	0.0225072	0.00926114	0.0382298	0.010501	0.0232823	0.0246419	0.0216106	0.0209724	0.0260879	0.0297401	0.0259973	0.0302491	0.019703	0.0263373	0.0471194	0.0268299	0.0278893	0.000472906	0.0309092	0.0678021	0.0709245	0.0187535	0.0164469	0.0253771	0.0554973	0.0242057	0.0252586	0.0228907	0.00544262	0.0194183	0.0275812	0.101225	0.0469997	0.0208667	0.029661	0.0272048	0.0677193	0.069262	0.019296	0.0235441	0.0247799	0.0163041	0.0272964	0.0216766	0.0206701	0.0262277	0.0223806	0.0272825	0.0281676	0.0311513	0.0362518	0.0453512	0.0436263	0.0344554	0.0378523	0.0292534	0.0392518	0.0224176	0.0169466	0.0411067	0.046275	0.0265132	0.0275747	0.0234829	0.906139
Bladder Cancer	0.115434	0.0120329	0.0312143	0.170671	0.02079	0.020359	0.0372115	0.0187137	0.0144481	0.0115933	0.0160087	0.022283	0.0123007	0.0110487	0.0252819	0.0134204	0.01594	0.0366056	0.098475	0.0337996	0.0176671	0.0040205	0.0126829	0.0203355	0.0169615	0.037046	0.011638	0.00155707	0.0232685	0.0130179	0.0216995	0.0871485	0.0572073	0.0178842	0.0131462	0.0223448	0.0561985	0.0162925	0.0378938	0.0203785	0.0139699	0.017037	0.137512	0.0110079	0.0147436	0.0255109	0.0099782	0.0266959	0.0154626	0.0115292	0.0176392	0.0309842	0.0583516	0.0113321	0.0228228	0.0113672	0.0317404	0.048281	0.0109579	0.0196468	0.012243	0.0107	0.0153648	0.0236051	0.0127764	0.0270005	0.013954	0.0167132	0.0249472	0.0248155	0.0107834	0.14854	0.0215468	0.0178306	0.0166101	0.0153439	0.0491439	0.01182	0.0233855	0.0145866	0.0163767	0.0120958	0.0151848	0.0121818	0.0206136	0.0124809	0.0256255	0.0232506	0.0204436	0.0163493	0.0154634	0.0144782	0.0112339	0.0260681	0.0201039	0.0162843	0.0151407	0.0176466	0.0105157	0.0481527	0.0272797	0.0136172	0.0368546	0.0395547	0.0218294	0.01382	0.0180093	0.0119175	0.0171424	0.0143827	0.0151033	0.00757167	0.0138448	0.0212337	0.00608245	0.0146995	0.0122362	0.013274	0.0235083	0.0539696	0.0215861	0.0151345	0.09812	0.0323601	0.00023158	0.0427646	0.0146801	0.0143879	0.0143207	0.0171889	0.0382204	0.0612628	0.0174412	0.0137662	0.0188068	0.0028981	0.0126386	0.0268139	0.0121476	0.0186635	0.0184869	0.0131171	0.0163195	0.0076245	0.0309312	0.0197089	0.0764686	0.0170738	0.0160622	0.0986905	0.0210299	0.035324	0.0323099	0.0175142	0.0103076	0.0164439	0.0441811	0.0153029	0.0201478	0.0322426	0.0431927	0.0278569	0.01524	0.0140649	0.0112836	0.0093831	0.0184332	0.0374866	0.0136489	0.0158775	0.264185	0.0240016	0.250078	0.0126827	0.0307008	0.00685477	0.0396005	0.035806	0.0169511	0.012914	0.0158913	0.0498056	0.0262086	0.0252376	0.185276	0.018795	0.0273727	0.0160222	0.0157842	0.0447167	0.0261972	0.0525026	0.00079761	0.014462	0.0197267	0.0175617	0.0331784	0.0148414	0.0268662	0.0115163	0.0216054	0.00440611	0.0242956	0.0129846	0.0138276	0.00841147	0.0135809	0.0326803	0.0308426	0.0780077	0.0147496	0.000951738	0.0107898	0.0127368	0.0180252	0.0263848	0.0310589	0.019432	0.0108027	0.0179575	0.0204953	0.0879372	0.0118422	0.00124774	0.0253785	0.00102983	0.0184866	0.0144203	0.0108728	0.020611	0.0148362	0.0159395	0.0127384	0.0129593	0.0312523	0.0521281	0.0143583	0.0352133	0.0458579	0.0553231	0.0378017	0.034486	0.0241345	0.0230967	0.03542	0.140943	0.0180405	0.0213188	0.0377323
Kidney Cancer	0.0487911	0.0523766	0.038368	0.0174984	0.0117944	0.0213427	0.0174556	0.0223013	0.0129409	0.0174166	0.0197905	0.022388	0.0141234	0.0137948	0.0209258	0.0145159	0.0142375	0.0215249	0.0139839	0.0146919	0.0475428	0.0228127	0.0259004	0.0606543	0.0186509	0.0533252	0.0311403	0.0181481	0.0311192	0.0225964	0.0332614	0.0129178	0.0278189	0.0179075	0.0207619	0.0174325	0.0247464	0.0539817	0.0203618	0.019675	0.0285859	0.0233012	0.164215	0.0116153	0.0307956	0.0280688	0.0197744	0.0146908	0.0260724	0.0319133	0.0261229	0.0242464	0.0177899	0.0143037	0.013576	0.0161646	0.140854	0.0161587	0.0156568	0.0345769	0.0479955	0.0143755	0.0429197	0.0261698	0.0131274	0.022534	0.0524091	0.0441373	0.0194013	0.0194061	0.0141378	0.123749	0.0406371	0.0126839	0.0182344	0.0249832	0.0236089	0.124471	0.0172293	0.0218854	0.0194985	0.0176447	0.0210966	0.0220981	0.0154272	0.023337	0.151575	0.0375864	0.0161468	0.0134564	0.0602747	0.02569	0.0368409	0.0245242	0.0176644	0.0236365	0.0154416	0.0297967	0.0670884	0.0339307	0.0147156	0.0270897	0.0186564	0.0603955	0.0400823	0.0300129	0.0233269	0.0122733	0.0217033	0.0153978	0.0295546	0.0133155	0.0177012	0.0250232	0.326218	0.0182418	0.0319644	0.0252291	0.0275806	0.0147321	0.0282436	0.036391	0.0129608	0.0278367	0.110803	0.0227079	0.0147369	0.0144255	0.0156259	0.0312726	0.167213	0.0435476	0.0217131	0.01759	0.0402391	0.0425932	0.0137519	0.0318795	0.0148139	0.0152108	0.0204008	0.0166219	0.0217717	0.0159097	0.0245431	0.04583	0.0213136	0.025933	0.0280332	0.0162118	0.0192567	0.0193054	0.0213676	0.0471221	0.0705334	0.0155985	0.0233401	0.0331111	0.0299554	0.0467517	0.0161978	0.128268	0.0151726	0.0160242	0.0307168	0.0210066	0.0324254	0.0352416	0.0132385	0.027389	0.067628	0.0189926	0.0216256	0.0232329	0.0217065	0.018408	0.0230397	0.0596729	0.0205724	0.0235737	0.0121714	0.0162718	0.016172	0.0150869	0.0236858	0.0179065	0.0459959	0.0431362	0.0159328	0.0111509	0.033205	0.0151612	0.0157907	0.0186411	0.0183169	0.0667455	0.0124143	0.0910466	0.051065	0.0980247	0.0321138	0.0427491	0.0710397	0.028872	0.0159735	0.0341561	0.129457	0.0197241	0.0148403	0.0180968	0.0171514	0.0159715	0.0132914	0.017116	0.0305214	0.0321409	0.0364563	0.034468	0.0130273	0.0287325	0.0250889	0.0282547	0.0234133	0.017801	0.0386115	0.014155	0.0334903	0.0164384	0.0226352	0.0211019	0.0175137	0.0224885	0.028056	0.0173633	0.0205061	0.0407361	0.0158857	0.0276519	0.0448093	0.0236794	0.0980536	0.0200589	0.0173543	0.0344961	0.0127286	0.0287081	0.0302	0.0192481	0.0357285
Non-Hodgkins Lymphoma	0.0141059	0.0197798	0.0230089	0.0135876	0.0137707	0.0121687	0.0189006	0.0313617	0.0109151	0.00646409	0.0230912	0.0127832	0.0106689	0.0134576	0.00611455	0.012945	0.0547745	0.0193057	0.0383502	0.0391871	0.0261159	0.0216419	0.0595515	0.197798	0.0105287	0.0234052	0.0151396	0.0190406	0.0393657	0.0113913	0.0202894	0.0129286	0.0204789	0.0125801	0.00804923	0.0160382	0.211124	0.0142657	0.0100445	0.0133023	0.0196672	0.0120361	0.058093	0.0133032	0.00942842	0.0202543	0.00970588	0.0102208	0.0135853	0.0128558	0.0115367	0.0194007	0.0817989	0.039384	0.0123671	0.0119571	0.0315089	0.0177429	0.0112608	0.0275041	0.011606	0.0161034	0.0238074	0.126177	0.0141099	0.0321986	0.0230686	0.100013	0.0191298	0.0190534	0.0113127	0.017597	0.0243172	0.00670282	0.0801509	0.0145374	0.0205998	0.00346428	0.0866535	0.0266951	0.0225209	0.0134084	0.016467	0.00433062	0.0200977	0.0181653	0.0165634	0.00719595	0.0152167	0.00659187	0.0482527	0.0139902	0.0042243	0.0225835	0.031182	0.0527523	0.0118017	0.0199644	0.0131434	0.0136141	0.0221059	0.0109191	0.0411722	0.028148	0.0215723	0.0162379	0.0148211	0.0174893	0.0118329	0.0142968	0.0164325	0.0132746	0.0135067	0.0348898	0.0136751	0.0147002	0.0115115	0.0344574	0.016039	0.0152053	0.0113803	0.0119391	0.0127166	0.0304966	0.0200643	0.0130744	0.0587323	0.0127225	0.0146289	0.0076096	0.0393931	0.0322353	0.0208648	0.018716	0.0488204	0.00972684	0.011294	0.0159679	0.0183371	0.0236634	0.0481654	0.106144	0.0171744	0.0133214	0.0237499	0.0270957	0.023265	0.0128686	0.0174869	0.0118607	0.0162334	0.0128895	0.018569	0.0197192	0.0451847	0.0124722	0.0190609	0.0246534	0.167172	0.0125278	0.0174527	0.0350181	0.0218528	0.0521707	0.0126641	0.0170392	0.0151036	0.0211087	0.0239773	0.0277781	0.0262783	0.000801833	0.0123261	0.0210623	0.0163021	0.0100101	0.017573	0.0502816	0.010572	0.0225044	0.0117321	0.0170784	0.0438435	0.016592	0.15677	0.0115247	0.0288956	0.0127924	0.0246398	0.0671253	0.110558	0.0237783	0.00998997	0.0121943	0.0444173	0.00883793	0.000104553	0.0492459	0.0173453	0.0292595	0.0142049	0.0241285	0.0190632	0.0251883	0.0124493	0.0101637	0.0096906	0.0158452	0.0104926	0.00428441	0.0229614	0.0155344	0.0154712	0.0137289	0.0188772	0.021304	0.0362611	0.0363085	0.0137515	0.0211274	0.023883	0.0230231	0.0092701	0.0427341	0.31485	0.0198619	0.0160857	0.00816447	0.0204487	0.0159423	0.0308191	0.0174907	0.0788286	0.0132918	0.0359012	0.0339449	0.0138226	0.0111452	0.0310877	0.0245437	0.024553	0.0156087	0.00107392	0.0240779	0.111572	0.0249164	0.0187662	0.0793271	0.0206807
Amyotrophic Lateral Sclerosis	0.00181188	0.00804695	0.0134	0.00854267	0.0081531	0.0116385	0.00675937	0.00653472	0.0101456	0.00848815	0.0151567	0.012807	0.0199595	0.00805843	0.0098766	0.0733453	0.0296723	0.0109224	0.0102928	0.0106984	0.0389892	0.0195588	0.0380335	0.0272241	0.0104313	0.0295254	0.00835515	0.0258616	0.328092	0.00884723	0.0154446	0.0078265	0.0141144	0.0173064	0.00844234	0.00888644	0.00987799	0.0087478	0.00769349	0.0213789	0.000112313	0.00644415	0.0310379	0.00728823	0.00804721	0.0667078	0.00852839	0.00603076	0.0110116	0.00854991	0.00399791	0.0112225	0.00933886	0.00764381	0.00942921	0.00751545	0.01852	0.0186164	0.0110814	0.0181937	0.0202268	0.018782	0.0426983	0.0436487	0.0215814	0.0121914	0.00661883	0.0149289	0.080427	0.0803518	0.0209357	0.00863239	0.0185617	0.0771191	0.0241398	0.00862152	0.0212852	6.53699e-05	0.0249597	0.0174243	0.0207517	0.071136	0.020718	0.00938567	0.0167294	0.00885661	0.00836838	0.00975	0.0152775	0.0105351	0.0223915	0.00676824	0.0082016	0.130195	0.00876606	0.025488	0.0153012	0.0345501	0.0294927	0.0162463	0.0198426	0.00514983	0.0131169	0.0235438	0.018588	0.0594621	0.0152596	0.00839932	0.00898213	0.0264156	0.00906814	0.00849063	0.00927363	0.0205916	0.0102036	0.00924368	0.0111343	0.0138513	0.018207	0.00910591	0.0224322	0.0219338	0.00778554	0.00982494	0.0113731	0.317526	0.00842773	0.00757756	0.00545554	0.00795556	0.0205898	0.0189646	0.0159832	0.00874493	0.00853382	0.0242191	0.289564	0.0105721	0.00702237	0.0109684	0.00832265	0.00822082	0.0832794	0.0234182	0.0121282	0.0148008	0.0185934	0.0106305	0.0515029	0.0110545	0.0382882	0.0197925	0.0109582	0.0112071	0.010525	0.00776003	0.0147007	0.0317532	0.00898108	0.0167135	0.0145938	0.0887812	0.0102261	0.00860359	0.00538937	0.00757931	0.0150253	0.0204992	0.00686979	0.00816511	0.0218462	0.0237778	0.0114081	0.151371	0.0307413	0.0087802	0.0404186	0.0139257	0.0072405	0.00795932	0.00738368	0.0411216	0.001059	0.00984058	0.00908282	0.225064	0.0152864	0.0185158	0.021307	0.00944002	0.0112649	0.00724456	0.0134483	0.0244922	0.0146605	0.00954549	0.0123236	0.0122524	0.0128349	0.00596191	0.0111706	0.014074	0.00856142	0.00770945	0.0197836	0.00783425	0.0070991	0.0111358	0.00812528	0.0128543	0.0101905	0.0208949	0.00722405	0.00777891	0.00786891	0.0154075	0.0181563	0.0160321	0.0262097	0.00842813	0.0226625	0.02971	0.0237714	0.0171668	0.00889469	0.0178622	0.00939047	0.011242	0.00862474	0.0125963	0.0170117	0.0122887	0.0137051	0.0343084	0.0119829	0.032088	0.00885366	0.0124519	0.0181599	0.020163	0.00741587	0.00958672	0.0103463	0.00370206	0.060569	0.0173592	0.00771155	0.01127	0.0195642
Alzheimer's Disease	0.00752606	0.0112412	0.0130022	0.00759031	0.0047869	0.0328421	0.0523731	0.0083878	0.0177738	0.247068	0.0102551	0.0137307	0.0101078	0.00807624	0.00508147	0.00736362	0.019885	0.0109752	0.0101283	0.0100304	0.0158066	0.00686611	0.00828207	0.012361	0.00803281	0.0337798	0.00796399	0.0194093	0.0104671	0.00960127	0.0089754	0.000432969	0.00928416	0.0099883	0.0225114	0.00955607	0.0100283	0.00881959	0.377019	0.00787828	0.013119	0.0192785	0.0297115	0.00595158	0.00826901	0.0340268	0.00999468	0.0332829	0.0324455	0.0117714	0.0126132	0.00797671	0.00930997	0.0065602	0.0359619	0.0130724	0.0203046	0.0190257	0.0228333	0.00392907	0.0101348	0.0102766	1.00795e-13	0.0266848	0.00421321	0.400725	0.0115487	0.0108903	0.0128346	0.0128833	0.00794292	0.00965595	0.0149363	0.00721962	1.17472e-05	0.0116793	0.0159526	0.90285	0.00685949	0.0102781	0.0563495	0.0120278	0.0127852	0.00879004	0.00820299	0.0486825	0.0136371	0.0286175	0.0232637	0.00684366	0.00902916	0.0976804	0.00801403	0.131961	0.00812013	0.00187271	0.0089172	0.0159712	0.00731278	0.00898406	0.00631927	0.00930844	0.0132699	0.510971	3.20585e-07	0.00654877	0.0120136	0.00825365	0.00862556	0.010167	0.019219	0.275878	0.00726564	0.000503899	0.00841316	0.212213	0.0269149	0.010631	0.0529897	0.0125824	0.0362001	0.0095637	0.000359027	0.00883217	0.012338	0.0106139	0.0100672	0.00699376	0.016434	0.0107978	0.026495	0.0176117	0.0107826	0.00795879	0.0102334	0.00689206	0.0151461	0.0559548	0.00697956	0.260496	0.00692796	0.00692516	0.0721055	0.00652485	0.0266448	0.00858334	0.010971	0.0167253	0.0325777	0.011955	0.0385727	0.0128547	0.0109379	0.0227252	0.00659445	0.00716589	0.00169431	0.0431193	0.0102701	0.00753763	0.0153803	0.049375	0.0151536	0.00920843	0.0702845	0.0312731	0.0043105	0.0146906	0.0134405	0.0511446	0.0426021	0.00951922	0.0149074	0.0177719	0.0178323	0.0116446	0.0123748	0.0131293	0.002868	0.101317	0.00874301	0.00711301	0.0131895	0.0188841	0.782685	0.00622592	0.00205045	0.0103483	0.0107578	0.00636519	0.00754028	0.0148503	0.00804486	0.0122498	0.00778909	0.0252864	6.15219e-05	0.00943048	0.00808353	0.0086659	0.0551863	0.016427	0.00330896	2.59072e-05	6.40281e-08	0.0064715	0.00997083	0.0110346	0.00991342	0.00349477	0.00284682	0.0126442	0.00524672	0.0383668	0.00266928	0.0279299	0.0253716	0.00627046	0.00717965	0.00289101	0.0202612	0.0538765	0.0682643	0.014131	0.0107405	0.0201527	0.0122346	0.197935	0.00577821	0.0834562	0.0157829	0.0138196	0.00879029	0.00777567	0.0491337	0.0565479	0.00309868	0.0209568	0.0719999	0.0192483	0.0176115	0.010597	0.00865937	0.0137334	0.00801491	0.00931625	0.00277673	0.000412235	0.0153769
Asthma	0.00385629	0.00240874	0.0053193	0.00253991	0.00118209	0.00140293	7.08634e-05	0.0041762	0.00765021	0.00153231	0.00448631	1.12507e-06	0.00299323	0.00306599	0.00106761	0.723722	0.00423821	0.000705711	0.000804666	0.00437381	0.00371032	0.857918	0.00322953	0.0084223	0.0122849	0.00424161	0.00346142	0.0749115	0.00381886	0.00321223	0.000126407	0.00131861	0.0378968	0.00377476	0.00404909	0.00565969	0.00522796	0.00427549	0.401031	1.10115e-08	0.00864036	0.00140881	0.024071	0.00101451	0.00346129	0.00370231	0.00192817	0.000598469	0.167803	0.0036059	0.00281839	0.00285051	0.00357893	0.00250584	0.00589186	0.00494801	0.00998922	2.09921e-05	0.00775131	1.03089e-05	0.00599782	0.0024464	0.0133365	0.00666537	0.023708	0.00200579	0.0171909	0.00963372	3.94816e-47	4.44116e-32	0.00903222	0.00553631	0.0271943	0.0041105	0.000315555	0.00354649	0.00595213	0.00307021	0.0197219	0.00373316	0.00662299	0.000227173	0.00395133	0.0144209	0.135219	0.000876568	0.00311219	0.000401382	0.0030649	1.3083e-06	0.00721827	0.00709582	0.00109967	0.00887767	0.0024781	0.00668804	0.00383552	1.72517e-07	0.0232295	3.11537e-08	0.00310269	0.000565143	0.021631	0.00602408	0.0087122	0.0160589	0.000162733	0.00241071	0.00352678	0.00687011	0.0069524	0.0738808	0.0071869	0.00622821	0.003042	0.00250381	0.00247973	7.03262e-09	1.8119e-06	1.31068e-08	3.81095e-34	0.0993344	0.00126728	0.121842	0.000224275	1.46549e-07	0.0754926	0.0169766	0.00183614	2.9187e-07	0.0176922	1.46459e-05	0.36998	7.57265e-07	0.010559	0.079665	0.060422	0.0159008	0.00109337	3.6233e-06	5.16716e-07	0.00644151	2.48301e-14	0.0660975	4.73376e-05	4.47364e-17	0.00432647	0.00772533	0.0104511	0.00443522	1.41394e-14	0.00556156	0.000721146	0.00432996	0.110133	0.00274936	0.732498	0.00994825	0.00491822	0.0182698	0.020465	0.0942313	0.00304499	0.00766617	0.00425271	0.00271346	0.0178001	0.000108821	0.00417605	0.0040549	0.00248602	0.00358032	0.00192627	0.0136948	7.87277e-09	8.38535e-14	0.00442994	1.80312e-09	0.00264046	0.000805899	0.004891	0.00182437	0.00364795	0.00276337	0.00211828	0.00486393	0.000552515	0.00344718	0.00499737	0.00106235	0.00731398	0.00319196	0.00663915	0.0381715	0.00296373	0.339567	4.48815e-05	0.0106714	7.93041e-06	0.0599421	0.00346541	0.0333281	0.0212757	0.00285493	0.00405325	0.00273359	0.00289407	0.00750746	0.00253491	0.00181963	1.09884e-11	0.00330547	0.00303223	0.0111087	0.0171127	0.0027392	0.00740553	0.00274263	1.63178e-09	0.0167717	0.00568057	0.00750694	0.0051545	0.07663	0.00561763	0.017661	0.00359289	0.00421647	0.00191795	0.00552459	0.0271588	0.0459578	0.00664999	0.0117672	9.23528e-09	0.00714767	7.57656e-06	0.00238383	0.00543629	0.00335239	0.00445367	0.00311741	0.00335919	0.00264629	0.0110261	0.00256978	0.0156389	0.00124849	0.000126591
Atopic Dermatitis	0.0078263	0.00693582	0.0165559	0.00976251	0.00673618	0.00874697	0.010339	0.0119836	0.0139532	0.00669201	0.0108909	0.0154774	0.00725995	0.00831984	0.0116219	0.07657	0.0254387	0.0156861	0.036242	0.138532	0.0378404	0.236458	0.00634917	0.0331982	0.279233	0.0445093	0.0236694	0.0235983	0.0105967	0.0103098	0.0231493	0.0176853	0.0308264	0.0208829	0.0214456	0.0078542	0.0163753	0.0087028	0.0391169	0.00995408	0.0170325	0.0500221	0.0617971	0.00649879	0.00686569	0.0155	0.00804695	0.0102285	0.00865693	0.00835732	0.0154109	0.00785231	0.00868996	0.00644116	0.00696747	0.0143255	0.162746	0.00877505	0.014305	0.01261	0.00901237	0.00941447	0.0126162	0.0393952	0.00887249	0.0166641	0.00805166	0.0253179	0.0184405	0.0187028	0.0333183	0.00995618	0.0243929	0.0198731	0.0122936	0.00764295	0.0144276	0.0100111	0.0250216	0.0133013	0.0100971	0.0115443	0.0151348	0.00907555	0.00641813	0.00981326	0.00602858	0.0336801	0.00769936	0.00770798	0.0177655	0.0232206	0.00948546	0.016022	0.00792167	0.00773917	0.00899416	2.30069e-06	0.0111063	0.0115102	0.00660976	0.045607	0.00935673	0.0329188	0.015344	0.200278	0.0114312	0.00673983	0.00735121	0.0112596	0.00904745	0.00889385	0.00823055	0.0241879	0.0225327	0.00972284	0.009497	0.0229012	0.0585451	0.0148847	1.04576e-22	0.00713573	0.017529	0.00763877	0.0188721	0.0374922	0.0249653	0.0342317	0.00888776	0.0103714	0.0794283	1.16977e-05	0.00741439	0.00713554	0.0401197	0.00746514	0.755621	0.0101674	0.0388793	0.00277855	0.012822	0.00660301	6.82859e-13	0.0120787	0.0105759	0.0284418	0.0213227	0.0101089	0.0129096	0.0375303	4.00232e-13	0.0388124	0.0148507	0.0123498	0.00750983	0.00771924	0.00861198	0.0265258	0.0115903	0.00667916	0.0107387	0.0691908	0.013254	0.00829585	0.00759799	0.479503	0.016525	0.0446736	0.00756098	0.0186477	0.0202555	0.00946385	0.0110388	0.0200287	0.146626	0.0114908	0.403853	0.095382	0.020388	0.00950945	0.0063599	0.0392313	0.203101	0.102347	0.0103443	0.00805908	0.0500827	0.0176978	0.00919044	0.00696092	0.00869302	0.0233167	0.0118283	0.00775515	0.0172654	0.909396	0.00364718	0.0094319	0.0158985	0.00808174	0.0129292	0.0203899	0.0201302	0.00769725	0.0110263	0.0067921	0.00676664	0.0384399	0.00853442	0.0945622	0.0127814	0.0123137	0.00715769	0.0223673	0.0245839	0.0262047	0.0264663	0.0136077	0.00079095	0.0226076	0.0157698	0.0207324	0.0101232	0.0144672	0.0102183	0.0149108	0.00669233	0.00799451	0.00687252	0.0102032	0.0136017	0.0130166	0.0103809	0.00933284	0.0143442	0.0180463	0.0104757	0.00861045	0.0226572	0.0135469	0.0240847	0.00974304	0.00831088	0.0109504	0.0157596	0.00893684	0.0249235	0.0119768	0.0534866
Crohn's Disease	0.0109312	0.0120271	0.0151652	0.0145015	0.0114167	0.0121893	0.0020237	0.0248669	0.0100848	0.0110585	0.0123699	0.00282828	0.00873926	0.00564167	0.036828	0.037835	0.0124298	0.0453889	3.70302e-06	0.0121332	0.0135927	0.0141157	0.0346388	0.0136627	0.00986757	0.0331106	0.0101213	1.93351e-07	0.014043	0.0169058	0.0229799	0.0133672	0.057415	0.0520942	0.0104578	0.013683	7.54557e-16	5.0339e-16	0.134903	3.18572e-05	0.0130422	0.0199241	0.0311741	0.00942081	0.0109685	0.0032453	0.142654	0.00878564	0.00450732	0.0111812	0.00845848	0.0163081	0.0208168	0.495143	0.00898174	0.00950202	0.124816	0.0187537	0.0091444	0.00103498	0.0129742	0.0159975	0.0108385	0.0198437	0.00857134	0.0227929	0.00713294	0.0188848	1.14069e-06	1.13921e-06	0.010084	0.0280422	0.0200352	0.00864849	1.90553e-08	0.0101484	0.045856	0.0454195	0.0110716	0.0121402	0.0341363	1.37549e-05	0.0211428	0.00998089	0.0376536	0.000850033	0.00825357	0.0103435	0.0386296	0.0144783	0.0468018	0.00966204	0.0540576	0.0176603	0.0107912	0.011793	0.0134933	0.0592002	0.013992	0.0154196	0.0263282	0.00727239	0.011466	0.0879434	0.019915	0.00646549	0.0214697	0.00600029	0.0106413	0.0154599	0.0100752	0.0122333	0.0422356	0.017291	0.0208263	0.020926	0.00914852	0.00835318	0.0209133	0.0118808	0.0223756	0.572352	0.0132937	0.0321331	0.0172064	0.0204426	0.79937	0.0100643	0.0103489	0.014094	0.0442874	0.0270265	0.0133258	0.00973104	0.0128451	0.0129482	0.146927	0.0106613	0.0235045	0.0752195	0.278368	0.010173	0.0112896	0.0110472	0.0181888	0.0108196	0.0575449	0.0083504	0.0211198	0.0239225	0.600965	0.0220407	0.0541437	0.0174913	0.0122557	0.0577221	0.0219763	0.0286139	0.0146507	0.026212	0.0181552	0.020886	0.011278	0.0407244	0.00928989	0.00904079	0.0299245	0.0269506	0.0109643	0.0263558	0.0667187	0.00658684	1.32225e-05	4.41448e-05	0.0058284	3.2755e-07	0.0116193	1.22743e-06	0.0107706	0.00930857	0.0138429	0.692171	6.80511e-13	0.0161867	0.00781962	0.0124554	7.69043e-05	0.0274907	0.0109866	0.00827575	0.0105728	0.0265215	1.11343e-06	0.000215864	0.0692873	0.969141	6.00006e-05	0.0227376	0.0361731	0.0105539	0.0290013	0.0172226	0.0213506	0.012523	0.0125422	0.0127732	0.0110942	0.0153098	0.0365852	0.010008	0.133066	1.65832e-07	0.0320538	0.00884544	0.0287637	0.00300877	0.0268996	0.395199	0.00714743	0.0281512	0.0245361	0.0172848	0.0212398	1.19106e-07	0.011749	8.41794e-06	0.0116868	0.0200862	0.00774813	0.00935217	0.0770621	0.0233388	0.0731272	0.0122772	0.00818	0.163597	2.32019e-05	0.0102929	0.034931	0.0119823	0.0301417	0.00601602	0.00752022	0.0563073	0.0100582	0.131646	0.0285868	0.0117111	0.0315555
HIV Acquisition	0.00630425	0.00819675	0.021017	0.00651216	0.00851732	0.0196783	0.00646294	0.0439012	0.00772379	0.00559578	0.00706232	0.00491549	0.0068345	0.00489992	0.00611111	0.0116013	0.563642	0.00621424	0.00540161	0.0146191	0.0094419	0.0498192	0.0110093	0.0098387	0.00268719	0.00732683	0.0113489	0.00617664	0.00981481	0.00546821	0.00413797	0.00565307	0.00551962	0.00558116	0.0177616	0.00822469	0.0213944	0.0222582	0.012519	0.00534465	0.0467115	0.00659646	0.0154969	0.00624718	0.00547766	0.0132888	0.00765677	0.0949142	0.0143958	0.00793273	0.0203253	0.00663636	0.00872415	0.00552877	0.00953338	0.00517318	0.0173667	0.00999373	0.00673621	0.057176	0.00513572	0.00614992	0.033168	0.011362	0.00948268	0.00849036	0.00783996	0.00707198	0.00628656	0.00634607	0.00580484	0.00579313	0.0114544	0.00499319	0.000403228	0.00528794	0.00583159	0.00527337	0.00809761	0.00593579	0.00893121	0.00483106	0.00878286	0.0070787	0.0109793	0.00563558	0.046553	0.00506192	0.00929451	0.144772	0.010169	0.00491895	0.005514	0.0089324	0.0882759	0.00745424	0.00827903	0.00498905	0.0114882	0.00673641	0.0155346	0.00410045	0.00826236	0.0552122	0.0197492	0.0134413	0.00180976	0.0066447	0.0116229	0.00531164	0.0125257	0.00529474	0.00621142	0.010586	0.0116198	0.0217756	0.0198736	0.00510664	0.0204585	0.00943205	0.0122929	0.0149183	0.00563332	0.407278	0.00713737	0.220955	0.058853	0.00858361	0.00530157	0.00510194	0.0205414	0.0438864	0.00635462	0.00600845	0.0117949	0.00477676	0.0170896	0.00780987	0.00723185	0.00715316	0.00551835	0.00665864	0.00731591	0.00439261	0.0136923	0.017598	0.00999592	0.00608917	0.00609194	0.00779547	0.0065742	0.00448455	0.00581984	0.00659338	0.00573946	0.00542684	0.00698137	0.00747993	0.00774017	0.0195334	0.0103326	0.0294845	0.00535003	0.00692446	0.0464968	0.00790021	0.00714906	0.0109869	0.0052125	0.257255	0.0562157	0.00770768	0.031212	0.00599695	0.00235698	0.00565044	0.00314838	0.0118662	0.00545776	0.00901835	0.00551541	0.0103061	0.055451	0.021199	0.0240615	0.0796693	0.000208569	0.0102627	0.00812431	0.00623722	0.0182975	0.0085031	0.00512388	0.0051053	0.0253869	0.0285091	0.00616878	0.0237282	0.000166205	0.00690805	0.0135527	0.0150936	0.0132287	0.00663117	0.010114	0.00574231	0.00752421	0.0133954	0.00520097	0.277566	0.00541067	0.00771593	0.00573545	0.00635843	0.0115747	0.00328542	0.0175709	0.0062415	0.010728	0.0110957	0.0207602	0.0153249	0.303925	0.00953745	0.00518128	0.00615539	0.00639271	0.00752007	0.0153314	0.00691714	0.00763152	0.0117421	0.00592861	0.00695778	0.00213659	0.0220302	0.00784651	0.00573282	0.00349119	0.0239232	0.00945968	0.00887128	0.71817	0.02372	0.00487934	0.00720684	0.0114423	0.0200881	0.0110013
Inflammatory Bowel Disease	0.0404917	0.0284483	0.0123849	0.00538596	0.0238604	0.00885941	2.60962e-05	0.0187626	0.0089349	0.00688767	0.00984639	4.77778e-07	0.00682058	0.00158108	0.00637363	0.0143758	0.00857172	0.0119534	0.00594741	0.0160547	0.0117131	0.0465012	0.0174212	0.0320754	0.00874639	0.0286062	0.00664645	5.16063e-10	0.00634894	0.000215652	0.0156795	0.00733908	0.0620396	0.0416909	0.0133462	0.0102351	8.05763e-22	6.67813e-19	0.085056	2.85846e-08	0.0129202	0.0454136	0.000683205	0.0102207	0.00718909	0.0143779	0.495427	0.00345033	0.0208507	0.00757661	0.00793394	0.0512447	0.0108388	0.475648	0.0267849	0.0139009	0.0227147	0.0355454	0.00770377	8.20977e-16	0.00708598	0.04091	0.0149889	0.0135456	0.00681671	0.0153829	0.000275849	0.0633564	1.15108e-14	1.14598e-14	0.030477	0.00988827	0.0144612	0.00692872	8.42398e-08	0.00725787	0.0579385	0.0115445	0.00827747	0.00972714	0.0636919	0.0134027	0.0109903	0.00650684	0.0302654	0.0131819	0.00801037	0.00455628	0.00992465	0.00768592	0.0109488	0.0186743	0.00844944	0.0114589	0.0136671	0.00688205	0.0091105	0.0180433	0.00752925	0.0172002	0.00703061	0.00182302	0.0255242	0.0945778	0.0382021	0.00527682	0.083831	0.00623203	0.00328707	0.00839562	0.00408183	0.00795165	0.0304584	0.0143943	0.0116856	0.00977228	0.00775511	0.00548778	0.0128014	0.00585892	0.00735266	0.0828568	0.00730819	0.0463535	0.0172888	0.014933	0.810253	0.00800007	0.0104785	2.04017e-07	0.0340352	0.017714	0.00974919	0.00801954	0.00859276	0.0221202	0.0284475	0.00727118	0.00629908	0.00742304	0.00990774	0.00796678	0.00875799	0.0140189	0.0181311	0.00983198	0.0673779	0.00182801	0.0108396	0.00870355	0.0158302	0.00834589	0.0119249	0.0141655	0.0372912	0.0441207	0.014072	0.0289654	0.00996557	0.00666306	0.00870048	0.0251055	0.00752449	0.00597607	0.00364292	0.014529	0.00731473	0.0227219	0.00693359	0.00944181	0.0923332	0.0116371	1.03045e-07	0.00514947	0.0112749	3.44429e-07	0.0489455	3.37285e-09	0.00757586	0.0069124	0.01139	0.08656	5.66477e-07	0.00644556	0.00126937	0.0109381	7.3787e-05	0.0124006	0.00852771	0.00655973	0.0082574	0.00474686	1.16065e-08	2.17343e-05	0.0099765	0.07087	4.58934e-05	1.17247e-05	0.0253662	0.00755948	0.404277	0.0525695	0.00162958	0.0219308	0.0184135	0.00645085	0.0112634	0.00906884	0.0069336	0.062921	0.0068531	5.75144e-10	0.0125134	0.0080774	0.00107277	0.0033886	0.0579751	0.0484544	1.87487e-07	0.00104951	0.0253756	0.0142118	0.00662646	6.42747e-10	0.00770686	8.03864e-06	0.0113448	0.0142677	0.00596501	0.00769378	0.060332	0.0138326	0.0304292	0.0065573	0.0131467	0.0521637	1.93022e-17	0.00817405	0.0649621	0.0230794	0.0547725	0.00791708	0.00750943	0.0210354	0.0435592	0.294026	0.00108254	0.00929055	0.0262183
Neuroticism	0.00240115	0.0045379	0.00557454	0.00281499	0.00328497	0.000218445	0.000401759	0.00398491	0.00313429	0.00412351	0.00605277	0.00219329	0.00520071	0.00563493	0.00357691	0.00418555	0.00999404	0.00722137	0.0029689	0.019041	0.0037872	0.0145877	0.00294353	0.0034339	0.00330068	0.00939218	0.00753604	0.19751	0.00293238	0.00346278	0.00509896	0.0200014	0.0074724	0.00277458	0.00408987	0.0469408	0.00783656	0.00207297	0.00734777	0.00459035	0.0124873	0.00398672	0.00124301	0.00289651	0.00152588	0.00473571	0.00333793	0.161124	0.00655712	0.00279228	0.00244067	0.00329727	0.00263199	0.00762925	0.00304226	0.00138697	0.00780377	0.00261783	0.00260877	0.00202332	0.00203527	0.00300995	0.00284137	0.0234732	0.00288493	0.00396195	0.00246136	0.00380227	0.00514763	0.00518585	0.00190868	0.0044319	0.00502173	0.00534229	0.00811789	0.00263023	0.00397633	0.0031729	0.0020411	0.00404698	0.00786389	0.00560067	0.00522895	0.00306387	0.00283545	0.00311321	0.00325724	0.00488531	0.00204249	0.00821847	0.00380322	0.0020233	0.00274727	0.0161797	0.0028458	0.00322988	0.00248297	0.00404085	0.00338787	0.00349956	0.00103229	0.00259026	0.00798379	0.0142565	0.00503544	0.166337	0.00278065	0.0132472	0.00196361	0.0905907	0.00427374	0.00921455	0.00617594	0.000148983	0.00215959	0.00989554	0.00162892	0.00785794	0.000721931	0.00418875	0.0421888	0.00285425	0.0215032	0.00296865	0.0111449	0.00268638	0.00392592	0.00320965	0.00407058	0.000559002	0.0524658	0.00417096	0.0183476	0.00272088	0.00341569	0.00095084	0.00251957	0.00318113	0.00397597	0.00282368	0.00336935	0.00264893	0.0027572	0.00354957	0.381007	0.00514058	0.0224936	0.00341982	0.00285399	0.0121741	0.00276883	0.0260756	0.00671395	0.00404998	0.00212408	0.00181	0.00592353	0.0971055	0.0127065	0.012246	0.0057614	0.00422304	0.000220237	0.00519488	0.00262772	0.00271724	0.00425408	0.00505254	0.0019842	0.00450254	0.0511058	0.00933711	0.00279842	0.00336696	0.00341908	0.00317804	0.00448759	0.0046549	0.00258049	0.00610058	0.00251864	0.00269002	0.00754238	0.00304742	0.00469628	0.00166287	0.0717709	0.00327314	0.0029383	0.00274818	0.0178865	0.00767467	0.00331004	0.00978371	0.00332055	0.00302219	0.260222	0.00382598	0.0145152	0.00260252	0.00316872	0.00729648	0.0049997	0.00362837	0.00304497	0.0025133	0.00228663	0.00994992	0.00267457	0.00440912	0.00342108	0.00615136	0.0027142	0.00212751	0.00395339	0.00584829	0.00484278	0.0025709	0.00309244	0.00356124	0.00302392	0.00389961	0.00522459	0.111145	0.00427568	0.00789375	0.00289081	0.00272438	0.0021259	0.00429332	0.00428271	0.00382948	0.00383647	0.0034584	0.00349749	0.00682624	0.0029907	0.00277016	0.0149511	0.00536827	0.00525346	0.00625728	0.00265263	0.00335783	2.69953e-05	0.00250991	0.00369089	0.0815666	0.00565215
Parkinson's Disease	0.0203671	0.0443483	0.143433	0.0387225	0.0195502	0.039488	0.0227345	0.0375934	0.0294489	0.0292149	0.0389947	0.108543	0.0607532	0.0835132	0.0266831	0.0451119	0.00933174	0.0289117	0.0241517	0.0271992	0.0276519	0.0313845	0.00970826	0.0319465	0.0217507	0.00352915	0.0213384	0.02116	0.216789	0.0373698	0.0022627	0.00630845	0.00346944	0.0313078	0.0268939	0.0311317	0.0207299	0.0288125	0.480129	0.0480335	0.0214756	0.0290325	0.000427674	0.0676884	0.0208603	0.0219336	0.0211568	0.0203343	0.154582	0.0348783	0.0324187	0.0214555	0.00363247	0.0222654	0.0216688	0.0194844	0.0134843	0.413669	0.0440477	0.664603	0.017169	0.0320302	0.0378023	0.0115732	0.022332	0.0335925	0.0283515	0.0291038	0.0395963	0.039613	0.0277057	0.0237354	0.0411696	0.0190952	0.0303856	0.0214453	0.115136	0.0250971	0.04244	0.119969	0.0466034	0.0229673	0.0805538	0.0469217	0.0379092	0.0216245	0.0163432	0.0209253	0.0222776	0.0252911	0.0278925	0.0205201	0.0323826	0.0385114	0.171648	0.0176671	0.0419105	0.0102409	0.0230368	0.0312958	0.0248417	0.00822178	0.0282145	0.0211565	0.020503	0.0373903	0.0855663	0.105792	0.112505	0.0273926	0.0543922	0.0376077	0.0213259	0.032143	0.0482057	0.040655	0.0238367	0.0194278	0.0322918	0.0251636	0.0321157	0.022253	0.0154618	0.0235129	0.109537	0.020966	0.0212434	0.0452708	0.0208331	0.0277178	0.0276429	0.0425988	0.0263688	0.0224414	0.0365937	0.01968	0.0729143	0.0259814	0.028098	0.0203757	0.0200194	0.020417	0.0263529	0.0363291	0.0579771	0.0325225	0.0325901	0.0381351	0.0261054	0.0146931	0.0258156	0.000839956	0.0294289	0.0384889	0.0272757	0.143849	0.0436154	0.0020046	0.0442192	0.0605721	0.166187	0.0177308	0.0744604	0.0219284	0.195645	0.184473	0.0322757	0.0261527	0.0179007	0.0741742	0.0391112	0.766541	0.0224596	0.0243256	0.000774999	0.00703697	0.00179262	0.0488482	0.0179996	0.0367284	0.0595766	0.0200591	0.24233	0.0309339	0.0245316	0.0442232	0.00153343	0.12375	0.00316564	0.0196398	0.0260715	0.0266111	0.517283	0.030333	0.0230864	0.0291241	0.0311369	0.0258321	0.0673699	0.808099	0.00278334	0.0103918	0.044849	0.0253437	0.0209072	0.0256721	0.0146467	0.0372135	0.0560073	0.0595074	0.0230833	0.0361661	0.0213315	0.0324732	0.0234587	0.00498875	0.0191666	0.0230503	0.0202845	0.0226776	0.216709	0.0965288	0.031819	0.0351663	0.114319	0.0186775	0.0331759	0.0378772	0.0294222	0.027036	0.0563453	0.0543018	0.00650928	0.0218304	0.0332781	0.00543927	0.0271334	0.265787	0.0143732	0.0149727	0.0546571	0.0270284	0.0344772	0.0134105	0.0206045	0.0205371	0.0244024	0.0278888	0.0261724
Platelet Count	7.1711e-09	0.00067465	0.000586362	1.1273e-07	1.08704e-07	3.96674e-05	4.89892e-05	0.84132	5.64999e-16	0.00032544	0.000179701	1.20972e-06	1.15678e-06	1.77527e-05	4.67174e-13	1.39986e-06	0.000338112	2.50907e-07	6.20676e-14	2.61161e-05	3.85873e-16	3.11359e-07	9.21173e-05	0.00357086	1.60631e-05	0.000249063	2.28081e-17	3.14065e-07	1.41898e-20	1.20591e-06	1.27193e-23	5.29193e-05	0.0110583	1.94768e-06	0.0109364	0.00116528	4.96308e-05	0.000102278	0.00444031	1.36178e-08	4.01145e-05	7.93789e-06	6.28413e-05	5.16761e-13	8.13013e-14	3.34952e-06	3.01375e-11	1.47681e-08	0.0168109	1.30218e-06	7.69705e-14	0.00264454	4.42482e-09	1.49041e-05	2.36218e-22	0.00233607	0.00446477	6.97526e-06	3.42713e-30	1.27739e-26	0.000779932	2.77829e-12	0.001143	8.46921e-06	1.66437e-41	4.114e-09	0.00375619	3.90292e-05	7.60236e-12	7.58178e-12	3.53561e-09	3.33016e-08	7.45541e-11	0.00296537	6.18463e-07	1.71679e-07	1.03209e-20	2.37482e-24	0.00223581	6.14511e-07	1.26696e-05	0.000764603	4.93837e-10	1.0412e-12	0.22294	0.00110534	0.0734877	0.000117093	9.53843e-31	0.00335159	9.48736e-23	0.00389002	3.3624e-11	1.79814e-28	2.02032e-38	0.00221323	1.16829e-05	0.00185403	2.75905e-21	1.32439e-10	0.101659	4.72654e-11	2.44878e-05	0.00541622	0.000737276	8.59388e-07	0.000423504	0.682164	2.76127e-30	0.00260852	7.91527e-09	5.08144e-05	0.000818539	2.85745e-06	0.00107657	7.3217e-06	1.38092e-10	6.44648e-59	0.0024034	5.82609e-18	1.47744e-10	0.966306	2.47915e-08	7.56979e-06	1.49886e-06	3.88273e-08	1.31568e-05	5.13684e-06	0.00255818	7.15636e-07	0.007699	1.08383e-07	0.00177806	1.80815e-06	0.00485819	6.10307e-09	3.51443e-09	1.72e-30	3.61279e-06	6.04082e-11	4.84045e-09	0.00873538	5.67954e-13	6.43353e-08	4.99064e-15	0.00183149	1.55251e-06	0.914456	0.00289204	0.00216444	4.38137e-14	0.00371373	0.00303574	0.000293437	3.1719e-05	3.94052e-08	2.16845e-06	0.000418604	0.00145627	2.2882e-05	0.00336896	1.10286e-10	0.00353771	0.000193075	1.5166e-13	0.000281305	1.8926e-12	9.8968e-08	0.000279036	3.67156e-06	2.14536e-11	3.40106e-06	7.74203e-16	3.55753e-37	4.03069e-08	7.64165e-14	4.82214e-05	7.2686e-10	1.70682e-06	0.000348776	2.20964e-10	1.48664e-11	0.00281168	0.00226895	2.269e-05	1.22295e-09	7.45355e-05	6.32176e-08	0.00261355	6.10252e-08	1.28478e-06	0.00329352	9.25163e-09	7.32904e-23	0.00497582	0.931798	7.50831e-05	1.16865e-05	8.17199e-07	8.19249e-11	1.89475e-09	0.000241264	0.000300285	0.000315414	0.000306825	2.12573e-05	8.39062e-06	1.62366e-05	3.48577e-19	3.17873e-09	3.77596e-25	7.92395e-11	9.47681e-18	9.20096e-10	1.85289e-11	0.00728457	0.00110499	8.34455e-18	9.5724e-14	2.62113e-10	4.91103e-08	0.000625585	0.000124531	1.07669e-08	0.341781	5.12439e-06	9.18004e-09	3.895e-05	2.06494e-12	9.97482e-16	0.00210134	0.0359355	2.06699e-19	6.45296e-06	9.15531e-41	2.38343e-05	5.20867e-08	3.04394e-43	0.000465733	1.44378e-07	5.52527e-08	0.00026368	4.7864e-18	4.81153e-05	8.37165e-07	2.90472e-20	3.889e-11	9.19345e-13	8.72188e-08
Primary Biliary Cirrhosis	0.107737	0.0335304	0.0236038	0.0168526	2.98849e-05	0.0721874	0.0509965	0.0407995	0.0169232	0.0183383	0.0411018	0.0454766	0.0247703	0.014761	0.0282609	0.0279381	0.0410815	0.0230968	0.00965805	0.338588	0.0220052	0.0219324	0.0623217	0.0211717	0.0184561	0.00706461	0.0720934	6.68149e-07	0.032876	0.00581531	0.00250843	0.000729223	0.00724979	0.0187681	0.0177721	0.0252574	0.0350209	0.0164316	0.0184912	1.04139e-06	0.0171349	0.0281181	0.0276287	2.13459e-05	0.0194538	0.0883684	0.0192711	0.0149753	0.844702	0.0250951	0.0157023	0.0202919	0.0272384	0.014814	0.0628568	0.0143716	0.0090589	0.0172287	0.023525	0.0200923	0.0237683	0.0221745	0.0209577	0.0591407	0.02098	0.0257425	0.0151386	0.008926	2.13915e-06	2.12379e-06	0.509476	0.0172026	0.0242544	0.0161849	0.0221307	0.0201472	0.0512062	0.0224969	0.025129	0.0208067	0.0431422	0.00197515	0.0398015	0.111727	0.0235087	0.0839908	0.0182199	0.0234317	0.0718134	0.0148306	0.0178302	0.0144465	0.0169076	0.0342902	0.0165591	0.0205929	0.0309616	0.0285013	0.0153376	0.0387059	0.0187803	0.0144389	0.0280937	0.0308531	0.0261251	0.0471465	0.000936741	2.89407e-08	0.0160959	0.0163032	0.0191231	0.00205988	0.0178566	0.0246543	0.0225411	0.0445131	0.0267158	0.0241643	0.00341422	0.103334	0.0385503	0.0169489	6.27642e-08	0.0256886	0.0464157	0.0223717	0.992125	0.0146411	0.0150873	0.0545604	0.0136117	0.056981	0.0186139	0.0211012	0.0160847	0.105456	0.0198875	0.0247926	0.0146472	0.0150773	0.0148222	0.0174626	0.0536996	0.0190901	0.0244379	0.0143262	0.0294754	0.0298235	0.0222415	0.0117083	0.0710017	0.0108337	0.0226152	0.013904	0.0389248	0.0387875	0.0260137	0.00338364	0.0194257	0.0188888	0.0534758	0.00954119	0.0150324	0.0231627	0.0177072	0.0154609	0.0220829	0.0306742	0.0158109	0.0167126	0.0451242	0.0244697	0.0265352	0.0109937	0.000635479	0.0101715	0.00140389	2.76468e-06	0.0746312	0.0182532	0.0149106	0.966641	0.0197127	0.0290261	0.0192944	0.0206302	0.0026202	0.0264531	0.0953884	0.0133106	0.0152027	0.0565678	0.00959095	0.0562745	0.0155708	0.0919386	0.000169537	0.018808	0.290892	0.101931	0.00550779	0.0237031	0.00749364	0.0157723	0.045056	0.022007	0.0162806	0.0424858	0.0156521	0.0285183	0.0103905	8.08396e-07	0.0131994	0.0208115	0.0031473	0.0268717	0.0372537	0.0164706	0.0166502	0.00714082	0.0381535	0.0176079	0.0158207	5.28319e-07	0.0153356	0.00184207	0.0331951	0.0844048	0.0323165	0.0263124	0.0602399	0.0391132	0.0208253	0.0171588	0.0195169	0.00724553	0.0153122	0.0157056	0.0026141	0.024865	0.0284236	0.104565	0.0258847	0.0271638	0.0162739	0.0567698	0.00389459	0.0204249	0.0298577
Primary Sclerosing Cholangitis	0.0186646	0.0334712	0.0251406	0.00480296	0.0207221	0.0261706	0.439074	0.0173852	0.0132618	0.0151122	0.0187688	0.029954	0.0135088	0.0391662	0.0434235	0.0205763	0.0298724	0.105568	0.00749592	0.0603827	0.0223853	0.759912	0.0167179	0.0261122	0.179152	0.0215434	0.0350906	0.0207375	0.0178226	0.010565	0.0164698	0.0134556	0.0249387	0.018037	0.0302828	0.0412771	0.0314536	0.0655768	0.0120383	0.0755211	0.0215288	0.0372575	0.0600294	0.0137062	0.0145085	0.0210838	0.0505152	0.0145327	0.016121	0.0149189	0.0133741	0.0792021	0.0227524	0.889538	0.0238125	0.0276739	0.0630361	0.0217563	0.0155315	0.0160133	0.0134611	0.0173307	0.0154524	0.0319774	0.0129311	0.446655	0.0178332	0.0187492	0.123033	0.121325	0.0130892	0.0831196	0.0287342	0.0467001	0.0197848	0.0185674	0.0241832	0.0473229	0.0173246	0.0157765	0.0330266	0.0115232	0.0226307	0.0150343	0.0281007	0.013497	0.0487407	0.0266788	0.024698	0.0124726	0.0244365	0.0126326	0.0114763	0.0273227	0.0150546	0.0170758	0.0439104	0.0165448	0.01237	0.0745072	0.0112187	0.0714951	0.0118052	0.0399216	0.0281751	0.0290715	0.00793797	0.0124976	0.0154764	0.0185	0.0397615	0.0123799	0.0236652	0.0272815	0.0165496	0.0768369	0.0278552	0.0156395	0.0134288	0.019282	0.0235072	0.0128967	0.0135377	0.0205593	0.0298043	0.0184799	0.0217328	0.0115585	0.0301651	0.0145918	0.0502694	0.0121714	0.0168829	0.0344773	0.0477067	0.0247923	0.0923791	0.0260677	0.0219483	0.64942	0.0218284	0.0179749	0.0178824	0.0342098	0.0450396	0.0151064	0.0192505	0.0220347	0.0173409	0.042008	0.0215196	0.0308587	0.138673	0.0187098	0.0261036	0.0242433	0.309785	0.111786	0.0373963	0.0119059	0.0180993	0.0458476	0.024548	0.0367252	0.0153481	0.0140419	0.0239872	0.0303689	0.0882708	0.0182464	0.0757688	0.0140917	0.0157205	0.0143	0.0495548	0.0164108	0.0601277	0.0327152	0.0247645	0.0135159	0.0141099	0.026471	0.0486716	0.00189762	0.0291805	0.0113038	0.0269437	0.0581473	0.0168838	0.0284309	0.0135862	0.0369842	0.0223068	0.0125268	0.00829978	0.0349572	0.000153622	0.0206659	4.89508e-08	0.0136926	0.0170279	0.0922148	0.0620569	0.0193072	0.018277	0.0116501	0.0263287	0.0605552	0.0246624	0.0129427	0.0253355	0.0261654	0.0165661	0.0134641	0.0899339	0.101841	0.0374026	0.0187435	0.0131822	0.0837747	0.0996875	0.050742	0.0142993	0.0214438	0.0148166	0.0120217	0.0169252	0.018998	0.0159499	0.0227544	0.015105	0.0233143	0.0264288	0.0137235	0.0353697	0.0459932	0.0171181	0.014797	0.0286405	0.0202536	0.0362023	0.033383	0.0151862	0.0499429	0.0159738	0.0164493	0.085137	0.0166045	0.0205724
Red Blood Cell Count	4.64901e-09	7.81629e-06	0.00370188	4.76749e-06	1.7162e-06	3.60116e-05	5.43669e-05	0.713421	0.000679536	0.000638461	2.75675e-05	3.25341e-07	3.21265e-09	3.72112e-06	4.76203e-14	0.0344348	0.0512463	0.00215509	1.25191e-20	0.0553405	1.12461e-13	2.96245e-07	0.000142801	1.24774e-11	2.03825e-05	0.000463153	0.000765346	1.40492e-09	3.33846e-12	2.22735e-17	1.7708e-05	8.54684e-05	0.00991255	8.52605e-05	1.22423e-10	4.7197e-05	3.7608e-13	3.74411e-13	0.267957	1.35363e-08	7.70118e-05	0.0507806	9.04591e-05	1.77585e-07	3.50393e-09	5.63911e-06	1.90487e-06	5.07469e-08	2.241e-05	0.00148554	7.66564e-25	8.4895e-10	8.70442e-09	8.54336e-16	0.000451782	0.00159997	0.00102043	2.06928e-05	3.09882e-09	1.16921e-26	0.000690631	0.00148748	3.66634e-05	5.09446e-08	3.10402e-41	2.82424e-06	5.8509e-06	0.000150573	2.62827e-43	8.00535e-32	3.41668e-09	1.56283e-07	0.0344551	0.00374135	2.19394e-10	7.21391e-07	3.19501e-18	2.42968e-19	8.41218e-06	1.02568e-06	1.95576e-05	6.67055e-05	0.00033236	5.34671e-13	6.11808e-05	3.57934e-05	1.24066e-24	0.00111261	9.52685e-31	2.83476e-05	0.00158258	0.0163796	0.972056	2.08421e-28	0.00172061	0.000236697	4.72328e-06	2.0793e-07	6.71082e-12	0.000654257	8.28638e-05	0.000888952	0.0651208	0.00605311	0.00246346	8.16926e-08	0.0004997	1.9107e-11	0.00336722	0.00113183	0.000197972	0.00162909	0.000373997	0.00162504	0.00121747	6.19507e-09	0.00726552	1.13989e-13	3.18699e-05	6.77764e-35	5.54821e-05	0.0170806	9.60008e-08	2.11604e-05	1.53326e-06	0.000791097	1.73885e-13	0.017605	0.000178965	2.3787e-07	1.17379e-07	0.79146	6.57068e-08	2.29144e-16	0.00748822	2.66838e-19	0.998807	2.30944e-16	0.905629	5.02076e-11	7.37364e-08	2.42738e-13	2.89792e-14	0.0089745	1.8394e-23	0.00158874	2.51962e-09	0.00329434	0.00124866	5.28496e-07	1.41912e-16	0.322151	0.00216769	6.0266e-06	0.00600336	1.90523e-06	5.37682e-05	0.0213507	0.00562094	1.44518e-72	0.00231419	6.4174e-10	1.95947e-08	0.859285	0.0116193	0.00720705	0.165789	2.41716e-09	0.000331655	2.65289e-07	1.06812e-08	0.00184404	6.38647e-07	1.06872e-23	1.00249e-06	6.68838e-13	1.04406e-05	7.23351e-10	0.000954007	0.000281926	0.0147576	0.0020484	7.48246e-06	0.001961	2.40827e-06	1.89171e-09	0.000104595	8.58583e-08	0.000772477	1.69942e-08	0.000122522	0.00118476	6.33925e-05	4.73945e-05	0.00412815	5.72692e-06	0.000370211	3.16107e-12	3.93138e-08	0.00139707	3.51044e-09	0.000248437	0.00179339	0.00287153	0.00144322	9.17242e-14	6.29095e-08	1.73492e-14	5.45046e-08	4.62776e-09	0.000774339	1.66161e-12	3.90089e-18	2.8484e-06	0.00175059	0.00167123	0.00331246	1.15851e-05	9.74309e-07	0.00309335	0.0163015	0.00418533	0.00651446	1.50876e-11	3.75999e-13	0.00445591	0.185177	6.09926e-05	1.68855e-12	2.26191e-27	0.00312355	0.000115378	1.07208e-19	0.00328517	3.97307e-08	2.30205e-05	0.00185729	0.0163465	8.82799e-06	2.93532e-08	0.00416915	0.000258461	0.00223353	0.00142333	9.89889e-08	7.32598e-10	0.00183139	0.00338136	1.8704e-14
Rheumatoid Arthritis	0.0169505	0.0142128	0.0156872	0.0114562	0.00911412	7.45345e-05	3.66637e-05	0.0201479	0.00857756	0.00954355	0.0223292	1.24226e-05	0.0136989	0.0124464	0.00897617	0.0127051	0.0155002	0.0239186	0.00642262	0.0856244	0.0131106	0.0609125	0.00885855	0.0211103	0.0094071	0.0131079	0.0086175	6.62016e-07	0.012767	0.0457863	0.00845469	0.0105731	0.0488153	0.00742907	0.0238792	0.000180016	0.0174546	0.0616792	0.390499	2.63562e-08	0.0127353	0.0232453	0.13774	0.00944724	0.0130881	0.0545222	0.00793125	0.00946117	0.918999	0.0120872	0.0128274	0.00948143	0.0116035	0.00772197	0.0206549	0.0104261	0.0225325	0.0103003	0.00642365	0.00850401	0.00796877	0.00889768	0.0106963	0.0393245	0.00616117	0.014787	0.0121829	0.0120852	2.53663e-10	2.53663e-10	0.010588	7.01843e-05	0.0338278	0.0128942	0.0220566	0.0158991	0.0156581	0.000210409	0.00911159	0.0143772	0.0143643	0.000262709	0.0162087	0.123506	0.0089675	0.0100899	0.0490992	0.00910867	0.0554192	0.0152123	0.0139271	0.0111862	0.0169349	0.0136171	0.0161918	0.00960262	0.0113162	0.0542319	0.00891769	0.0260277	0.00732227	0.020729	0.0297193	0.055046	0.0936601	0.00724434	0.0216334	1.43729e-10	0.00838428	0.161224	0.0162426	0.00909228	0.00999301	0.0262603	0.0308216	1.556e-05	0.00977017	0.0071798	0.0331903	0.00435436	0.0151685	0.00988214	0.0106451	0.00410253	0.0643292	0.0129568	0.864616	0.00957016	0.021632	1.41812e-06	0.0441809	0.067413	0.0215914	0.00936046	0.0135083	0.00871048	0.997402	1.0044e-05	0.00452127	0.0107132	0.0104288	0.157414	0.0181224	0.00948839	0.110746	0.0110716	0.0152686	0.0204259	0.00946039	0.0115061	0.00870098	0.0937276	0.0237942	0.0717966	0.00954223	0.00921575	0.000837759	0.0218828	0.0181747	0.00803208	0.0039125	0.0602421	7.71244e-07	0.00754413	0.0308522	0.000496429	0.0111577	0.0885822	0.00856478	1.19279e-05	0.0369302	0.000376124	7.25427e-09	0.00782934	0.027034	0.00455506	0.0262088	2.99549e-09	0.0118847	0.0093663	0.00819311	0.00968654	0.00132073	0.0203217	0.0762803	0.00649993	0.143862	0.00861019	0.0199812	0.0121598	6.04155e-16	0.00641438	6.20768e-07	0.00238478	0.0156037	0.0891511	9.31271e-05	0.0121915	2.50734e-07	0.0134449	0.0151233	0.022144	0.0259228	0.00960889	0.0564476	0.01273	0.00872856	0.0144898	0.010274	0.00813979	0.0152055	6.46072e-07	0.00712071	0.0160808	0.0124429	0.00550622	0.0230557	0.00757718	0.0104644	0.0128225	0.0147441	0.0140768	0.0103049	6.4042e-07	0.00980874	5.18213e-06	0.0257914	0.046127	0.0205346	0.0203124	0.0154539	0.0113161	0.0508598	0.00354306	0.0232874	0.0309718	0.00216072	0.00714226	0.0986292	0.0233017	0.0197042	0.0125413	3.43996e-06	0.296456	0.0279723	0.0583623	0.012453	0.121212	0.0115225
Systemic Lupus Erythematosus	0.0103468	0.0080768	0.0149097	0.0361993	0.00701969	0.000370021	3.6816e-05	0.0116452	0.01565	0.00770634	0.0111681	3.51264e-07	0.00852997	0.00654915	0.0108352	0.00779958	0.224548	0.0115147	0.00544404	0.010649	0.0164887	0.0136667	0.0188934	0.0159864	0.103327	0.0265405	0.00979422	0.0129785	0.0253142	0.00777075	0.0100413	0.0105803	0.0229896	0.0108282	0.0980441	0.0126024	0.0102274	0.00967822	0.0118996	2.45402e-05	0.0208622	0.00824561	0.0400069	0.042184	0.012766	0.254519	0.347539	0.0081029	0.18287	0.0167397	0.00660453	0.014871	0.0138498	0.00830384	0.00796201	0.0480117	0.0107709	0.0101778	0.0256834	0.0786134	0.0182065	0.00991742	0.0116213	0.0166536	0.00774834	0.0235997	0.00715236	0.0188132	7.77728e-05	7.73018e-05	0.00979427	0.448138	0.0356409	0.00318168	0.00446996	0.0176049	0.013375	0.0939424	0.0109208	0.0111226	0.0195533	0.0169534	0.0108452	0.0112983	0.0094914	0.137556	0.0144818	0.0140007	0.0129278	0.00863416	0.0130163	0.0179403	0.02563	0.0176766	0.00937833	0.0477531	0.0902538	0.0119725	0.00534964	0.0264764	0.00992408	0.0258079	0.0197851	0.0220066	0.198124	0.232062	0.0200763	7.18108e-39	0.0139152	0.0105744	0.0233457	0.00932833	0.0103524	0.017974	0.00909402	1.50537e-10	0.0173849	0.0135255	0.00147549	0.0106586	0.0167837	0.00144068	0.0108202	0.0097837	0.0269931	0.0198081	0.0699839	0.00801259	0.0131374	3.3755e-07	0.0551338	0.092683	0.0121957	0.00087424	0.00938779	0.00962491	0.879435	0.00245469	0.00935104	0.281334	0.0157859	0.00888157	0.080523	0.0102308	0.0148242	0.0107838	0.0213705	0.0556553	0.0110168	0.0105708	0.0184193	0.0304189	0.00970342	0.0310663	0.0157691	0.014363	0.0137386	0.0145362	0.0102457	0.0171484	0.295672	0.0264197	0.00874602	0.00962735	0.00870262	0.104843	0.00179996	0.00828628	0.015805	0.00936517	0.0213324	0.0669829	6.41073e-05	0.0085393	0.0186189	0.00970553	0.0210327	3.9069e-05	0.0130316	0.0460465	0.0128455	0.0123921	2.00001e-14	0.0217113	0.011287	0.00795185	0.00931603	0.0174031	0.00616792	0.0292959	0.0160261	0.155379	0.00858396	0.0213687	0.0300408	0.00659198	0.000317533	0.0913101	5.38894e-08	0.00850226	0.0218556	0.0291551	0.0149634	0.0108182	0.0149974	0.00669492	0.00657317	0.010823	0.0251507	0.00980779	8.63225e-08	0.0289775	0.00726454	0.00820175	0.0143636	0.0172555	0.0199782	0.00978524	0.020775	0.0137863	0.0195385	0.0832487	0.0110258	0.0785763	0.00807548	0.0862118	0.154174	0.00932105	0.0144726	0.000627704	0.0099121	0.0158287	0.0102135	0.0126788	0.0124664	0.0100671	0.00947512	0.00897933	0.0330153	0.0295191	0.0176167	0.0203151	0.00979809	0.010018	0.000117583	0.00874646	0.014217	0.0105364	0.00823438
Type 2 Diabetes	0.00577252	0.00478065	0.00975274	0.00316365	0.00706917	0.984186	0.00412592	0.00946831	0.0159686	0.00404556	0.00596796	0.017517	0.0127542	0.00981937	0.00571667	2.52408e-06	0.00276992	0.000252778	0.00586356	0.00237673	0.00666354	0.00624409	0.00369335	2.86276e-07	2.43796e-05	0.00349701	0.0115402	0.00758195	8.30055e-05	0.00429375	0.00632363	0.00529288	0.00299871	0.00559135	0.0323282	0.0131012	0.00408988	0.0028815	0.965631	0.000448754	0.0045495	0.0601127	0.0157447	0.0348934	0.0101576	0.00956663	0.0166364	0.00371456	0.0533257	0.00485592	0.00415545	0.00962549	6.7037e-09	0.00264295	0.00363568	0.0039829	0.0210168	0.0120334	4.32111e-10	0.0168519	0.00264715	0.00708488	0.00422604	0.00717824	4.86525e-05	0.0067516	0.00668305	0.00473153	0.00997102	0.0380475	0.0184436	0.120088	0.00844082	0.01659	0.000412729	0.00478296	0.00764572	2.7826e-08	0.00539972	0.00597376	0.0268387	0.0405964	2.18546e-05	0.0041475	0.0151067	0.00494885	0.0146196	0.00031744	1.06229e-05	3.81184e-07	0.00534201	0.0746671	0.00965088	0.00530606	0.0171126	0.00323146	0.00592714	0.0056898	0.00413254	0.01358	0.88907	0.00120342	0.0114313	0.0446313	0.00603225	0.00464146	0.0187187	0.0149515	1.51335e-26	0.0024207	0.00671536	0.000451376	0.00846604	0.0182248	0.00774656	0.00329401	0.0035649	0.000318513	0.00331661	0.0118376	0.0087688	0.0154963	0.00632292	7.69161e-05	0.00279897	0.00448694	0.000478451	0.00416955	0.00204149	0.0024471	0.0084417	0.0054487	0.00540071	0.005346	0.0178631	0.00654799	0.000724445	0.0338157	0.0053011	2.44664e-10	0.0112286	0.00411398	0.504203	0.0202736	0.00134057	0.00254131	0.00681676	0.00531141	0.00460159	0.00535755	0.0454985	0.0227534	9.76652e-08	0.00884401	0.00544029	0.00447507	0.00654205	0.0142464	0.000395753	0.00340293	0.00379869	0.00936988	0.0110965	0.206604	4.02768e-10	0.00196843	0.0069507	0.00589738	0.00817921	0.00307279	0.0194063	0.0055616	0.00248139	0.00429337	0.00115961	0.00728143	0.00340334	0.0125772	0.0320681	0.0372639	0.00727973	0.788235	0.00466188	0.011861	0.00335415	2.57456e-45	0.000191502	2.42919e-05	0.0026728	0.00368487	0.511445	0.00435123	0.0236706	1.47031e-05	0.00578627	0.543813	0.000571624	0.00545685	0.0147816	0.00369569	0.00843449	0.00767666	0.00595707	0.0039515	0.00409927	0.0040087	0.013024	0.00714472	0.00353486	0.00928209	0.00231048	0.00837254	4.40335e-05	0.00439848	0.00729959	0.0341408	0.0067136	0.0141983	0.00331139	0.00300531	0.00828614	0.00558715	0.00378508	0.0069279	0.0035775	0.00354864	0.0907472	0.00508304	0.00419481	2.42783e-06	0.00333046	0.00540928	4.33551e-05	0.00525877	0.0565938	0.0143399	0.00273269	0.000757473	0.0113608	0.00692062	0.0403501	0.00425826	0.0282688	0.00695997	3.25572e-05	0.0124455	0.00173415	0.0244592	0.0032582
Ulcerative Colitis	0.0168786	0.0271003	0.0162029	0.00799671	0.0113696	0.00885637	2.46065e-05	0.012215	0.0137282	0.0284985	0.0126775	2.88123e-07	0.00952968	0.00812047	0.0314636	0.00863385	0.0136266	0.0385874	0.00853412	0.0159828	0.0143946	0.10063	0.0102529	0.0271	0.0101106	0.0328392	0.00492281	0.00179102	0.0154617	0.00133314	0.0207421	0.00859335	0.0382095	0.0277505	0.0236231	0.0117699	5.90129e-10	6.57404e-10	0.0103973	2.67168e-07	0.0154531	0.0135149	0.00674161	0.00730412	0.00893829	0.0103741	0.0763403	0.00770734	0.0705913	0.00985167	0.0115176	0.00638213	0.00667349	0.0217938	0.0331556	0.054381	0.026715	0.0193599	0.00972841	3.41247e-12	0.00874944	0.0251181	0.0495851	0.00726148	0.00887027	0.0171101	0.0031664	0.0546704	1.13054e-08	1.12917e-08	0.023966	0.0116881	0.0176013	0.00752759	0.0108829	0.00805274	0.000321024	0.0094136	0.00959792	0.0145904	0.0422109	0.0139189	0.0157707	0.00933872	0.0103676	0.0103687	0.0158726	0.000133594	0.00847732	0.0104925	0.0131693	0.0200423	0.0085457	0.0305983	0.0146229	0.0119656	0.0104132	0.0155712	0.00835333	0.0230844	0.011365	0.0148991	0.141422	0.0671989	0.0641233	0.0120845	0.0880072	0.0349896	0.00777394	0.0075173	0.0011398	0.00927208	0.00989914	0.025833	0.00950974	0.00544447	0.0180447	0.00804667	0.0156573	0.00975278	0.000603462	0.00999286	0.00854309	0.00994436	0.019709	0.0103724	0.869486	0.0112619	0.00734847	2.19808e-07	0.0677461	0.00239287	0.031615	0.0174409	0.0104373	0.059955	0.00824851	0.00946919	0.0110345	0.0116392	0.020167	0.00857677	0.0100385	0.0274489	0.0212005	0.0153361	0.0183841	0.00935235	0.0250335	0.0184374	0.00382296	0.0177601	0.0421848	0.0146513	0.0451197	0.0272607	0.0676641	0.0815537	0.0115787	0.0140433	0.043014	0.029516	0.020313	0.00858644	0.00887124	0.00921106	0.0399557	0.0226547	0.00685464	0.0132841	0.040977	0.0104372	0.00194508	0.0143674	0.0872235	0.0104719	0.154173	1.92651e-08	0.00775029	0.00871642	0.0139878	0.0102526	0.000480216	0.00822651	0.00537544	0.00804048	0.0253081	0.0243623	0.0102934	0.00784698	0.0101842	0.0134979	0.00284558	0.0028948	0.0166033	0.0175973	4.43509e-05	4.56014e-07	0.076759	0.00931533	0.350216	0.0199781	0.00737979	0.0184422	0.0202739	0.0270006	0.0559276	0.014981	0.00828525	0.155257	0.000983046	0.00168138	0.00913963	0.00636693	0.0057532	0.0207495	0.0293683	0.0306012	2.28154e-06	0.00585918	0.0255022	0.0323169	0.00263275	0.00620974	0.0154734	0.00162688	0.0164144	0.0101867	0.00890622	0.0114504	0.0148559	0.0116634	0.0137746	0.0222214	0.0307575	0.0228789	1.76907e-13	0.0100657	0.0493194	0.328177	0.0651559	0.0099462	0.00950636	0.0133497	0.420248	0.122265	0.00572769	0.0122545	0.0208616
White Blood Cell Count	6.39037e-09	4.60005e-20	0.00189562	1.10976e-18	1.54208e-07	4.41782e-05	3.94903e-05	6.73347e-12	7.91325e-12	0.000190477	9.5143e-08	3.71676e-07	5.03207e-06	0.00147148	5.22087e-14	1.08442e-06	0.000625734	0.00383113	1.79031e-06	0.000609468	0.00208356	3.05332e-07	0.000195091	0.00664697	0.000526494	0.0035784	1.09738e-06	7.44878e-10	1.92205e-11	7.41114e-07	1.22299e-09	5.29001e-05	0.0423865	6.912e-07	0.000559165	4.85882e-12	1.76765e-23	1.21606e-18	0.066726	0.496927	4.46398e-05	5.1571e-07	7.54391e-05	4.52566e-13	1.40504e-12	3.39802e-06	6.27012e-16	0.0205368	0.00260369	0.00321959	1.00796e-12	1.3359e-21	4.4531e-09	0.989878	1.45986e-11	0.00129757	0.0111972	0.000113475	1.36858e-13	1.67904e-06	0.000757729	0.00424479	3.16296e-10	4.16438e-08	8.79491e-41	0.000524596	0.00247088	3.87498e-05	9.40225e-46	5.50513e-32	5.57065e-09	1.69419e-07	5.24536e-10	6.51168e-05	1.72516e-10	1.39961e-05	0.00115295	7.79214e-09	0.000450151	1.89797e-14	1.11476e-05	8.80823e-09	7.73507e-09	4.05955e-13	2.67051e-08	2.03957e-05	0.00176593	0.000122082	3.42308e-28	6.18488e-06	8.76697e-09	0.00139153	2.61507e-15	1.55896e-10	0.0076379	0.000822335	5.03943e-10	1.2707e-14	2.4485e-21	0.00295296	0.00239514	8.21897e-07	9.32005e-06	0.00522626	0.00237563	7.95866e-07	0.000434582	0.00262788	8.17172e-21	0.00474386	0.00158339	0.00192141	4.6783e-06	3.98465e-05	0.00148839	7.39889e-12	1.13632e-07	3.22929e-09	6.67461e-07	1.23225e-14	4.80493e-07	4.11849e-06	2.47174e-08	2.61445e-06	6.88067e-05	3.9087e-08	7.90437e-17	0.571772	0.00130435	2.73185e-07	2.31132e-12	2.54886e-07	0.00371358	6.9905e-16	0.0138228	2.93149e-12	5.94185e-08	1.01974e-14	0.00127485	3.14163e-10	4.84917e-09	7.06785e-06	1.67401e-10	0.00139055	0.000187302	0.000790751	0.00129815	0.0326769	0.00160062	0.0411259	6.14828e-12	0.000120348	0.0046942	7.57229e-05	0.00111985	0.00450175	1.03435e-05	0.179919	0.00180526	0.00161299	0.00170475	8.48086e-11	0.00317063	3.82099e-05	7.8803e-14	0.000496367	1.56547e-12	0.0012762	0.00203789	0.00160545	2.52585e-11	6.22259e-05	1.08903e-15	5.39827e-11	4.85356e-05	9.0129e-09	7.3765e-05	1.22191e-09	1.70101e-06	0.00249349	3.71339e-06	5.43823e-12	8.74583e-15	4.95639e-15	0.000125306	2.00376e-09	5.81423e-05	8.75449e-08	0.000768354	1.11886e-16	0.917067	2.83683e-07	9.18043e-09	1.92763e-12	0.00136263	0.70238	4.17828e-05	2.6991e-13	6.02581e-08	8.21881e-07	0.00186224	0.000248438	0.000300455	0.00134489	0.00200937	0.000585407	0.000641296	0.000664101	2.31441e-16	1.74922e-10	6.58745e-25	1.3513e-22	4.47647e-18	0.000110993	8.94748e-07	0.0152553	0.0010039	0.00229518	2.92439e-13	1.40856e-06	0.00304513	0.00613841	0.0166738	2.01755e-12	0.649513	0.0060394	2.26127e-10	9.62357e-06	1.16838e-12	2.20625e-27	0.00941092	0.00254415	8.85283e-14	0.00119813	4.68069e-05	2.00016e-05	6.60131e-07	2.63036e-16	6.4932e-07	2.52484e-08	2.30024e-05	0.000889805	1.57549e-18	0.000179739	8.64292e-07	0.0317297	9.20497e-07	6.96493e-05	0.0009129
