## Supplemental Table 11 for "Gene dysregulation among virally suppressed people living with HIV links to non-AIDS defining cancer pathways"

### Sheet: all_degs_drug_db_lookup_2023042
ensembl_id	gene_name	drug_id	drug_name	clinical_status	source_database	is_art_affected	is_in_kegg_pathways_in_cancer	is_egene
ENSG00000000971	CFH	D01XQQ	NA	clinical_trial	therapeutic_target_database	FALSE	FALSE	FALSE
ENSG00000000971	CFH	DB14487	zinc acetate	approved	drugbank	FALSE	FALSE	FALSE
ENSG00000000971	CFH	DB14533	zinc chloride	approved	drugbank	FALSE	FALSE	FALSE
ENSG00000000971	CFH	D00BZJ	NA	approved	therapeutic_target_database	FALSE	FALSE	FALSE
ENSG00000000971	CFH	DB01593	zinc	approved	drugbank	FALSE	FALSE	FALSE
ENSG00000000971	CFH	DH2S8X	NA	clinical_trial	therapeutic_target_database	FALSE	FALSE	FALSE
ENSG00000000971	CFH	DB09130	copper	approved	drugbank	FALSE	FALSE	FALSE
ENSG00000000971	CFH	DB14548	zinc sulfate, unspecified form	approved	drugbank	FALSE	FALSE	FALSE
ENSG00000005844	ITGAL	C9YDLSNCJUPD	lifitegrast	approved	pharos	FALSE	FALSE	FALSE
ENSG00000005844	ITGAL	efalizumab	efalizumab	approved	pharos	FALSE	FALSE	FALSE
ENSG00000005844	ITGAL	D0GT8W	bms-587101	clinical_trial	therapeutic_target_database	FALSE	FALSE	FALSE
ENSG00000005844	ITGAL	DB11611	lifitegrast	approved	drugbank	FALSE	FALSE	FALSE
ENSG00000005844	ITGAL	D03SGR	efalizumab	approved	therapeutic_target_database	FALSE	FALSE	FALSE
ENSG00000005844	ITGAL	DB00641	simvastatin	approved	drugbank	FALSE	FALSE	FALSE
ENSG00000005844	ITGAL	DB00098	antithymocyte immunoglobulin (rabbit)	approved	drugbank	FALSE	FALSE	FALSE
ENSG00000005844	ITGAL	DB08860	pitavastatin	approved	drugbank	FALSE	FALSE	FALSE
ENSG00000005844	ITGAL	D0W7GH	NA	clinical_trial	therapeutic_target_database	FALSE	FALSE	FALSE
ENSG00000005844	ITGAL	DB00095	efalizumab	approved	drugbank	FALSE	FALSE	FALSE
ENSG00000005844	ITGAL	DB01098	rosuvastatin	approved	drugbank	FALSE	FALSE	FALSE
ENSG00000005844	ITGAL	DB00227	lovastatin	approved	drugbank	FALSE	FALSE	FALSE
ENSG00000005844	ITGAL	D0Q9EV	lifitegrast	approved	therapeutic_target_database	FALSE	FALSE	FALSE
ENSG00000007264	MATK	DB12010	fostamatinib	approved	drugbank	FALSE	FALSE	FALSE
ENSG00000008311	AASS	DB00157	nadh	approved	drugbank	FALSE	FALSE	TRUE
ENSG00000008311	AASS	DB00142	glutamic acid	approved	drugbank	FALSE	FALSE	TRUE
ENSG00000010610	CD4	DFQ17Y	NA	clinical_trial	therapeutic_target_database	FALSE	FALSE	TRUE
ENSG00000010610	CD4	DO61WZ	NA	clinical_trial	therapeutic_target_database	FALSE	FALSE	TRUE
ENSG00000010610	CD4	D0Z8KS	NA	clinical_trial	therapeutic_target_database	FALSE	FALSE	TRUE
ENSG00000010610	CD4	DO7MC9	NA	clinical_trial	therapeutic_target_database	FALSE	FALSE	TRUE
ENSG00000010610	CD4	CHEMBL1743083	tregalizumab	clinical_trial	open_targets	FALSE	FALSE	TRUE
ENSG00000010610	CD4	DN5CM6	NA	clinical_trial	therapeutic_target_database	FALSE	FALSE	TRUE
ENSG00000010610	CD4	CHEMBL4297846	ub-421	clinical_trial	open_targets	FALSE	FALSE	TRUE
ENSG00000010610	CD4	DB12698	ibalizumab	approved	drugbank	FALSE	FALSE	TRUE
ENSG00000010610	CD4	D0T7LV	NA	clinical_trial	therapeutic_target_database	FALSE	FALSE	TRUE
ENSG00000010610	CD4	CHEMBL1743029	ibalizumab	approved	open_targets	FALSE	FALSE	TRUE
ENSG00000010610	CD4	D0NQ0V	NA	clinical_trial	therapeutic_target_database	FALSE	FALSE	TRUE
ENSG00000010610	CD4	D0E7AD	ibalizumab	approved	therapeutic_target_database	FALSE	FALSE	TRUE
ENSG00000010610	CD4	DB00098	antithymocyte immunoglobulin (rabbit)	approved	drugbank	FALSE	FALSE	TRUE
ENSG00000010610	CD4	DB06241	clenoliximab	clinical_trial	drugbank	FALSE	FALSE	TRUE
ENSG00000010610	CD4	ibalizumab	ibalizumab	approved	pharos	FALSE	FALSE	TRUE
ENSG00000010610	CD4	D0C8AL	NA	clinical_trial	therapeutic_target_database	FALSE	FALSE	TRUE
ENSG00000010610	CD4	DRGC82	NA	clinical_trial	therapeutic_target_database	FALSE	FALSE	TRUE
ENSG00000010610	CD4	D00UBX	NA	clinical_trial	therapeutic_target_database	FALSE	FALSE	TRUE
ENSG00000010610	CD4	CHEMBL4298127	vrc-01ls	clinical_trial	open_targets	FALSE	FALSE	TRUE
ENSG00000010610	CD4	CHEMBL2108063	zanolimumab	clinical_trial	open_targets	FALSE	FALSE	TRUE
ENSG00000010610	CD4	D04ZLG	NA	clinical_trial	therapeutic_target_database	FALSE	FALSE	TRUE
ENSG00000013725	CD6	D06QSN	NA	clinical_trial	therapeutic_target_database	FALSE	FALSE	FALSE
ENSG00000013725	CD6	CHEMBL1743033	itolizumab	clinical_trial	open_targets	FALSE	FALSE	FALSE
ENSG00000026751	SLAMF7	DS6W8Z	NA	clinical_trial	therapeutic_target_database	TRUE	FALSE	TRUE
ENSG00000026751	SLAMF7	DRU0M6	NA	clinical_trial	therapeutic_target_database	TRUE	FALSE	TRUE
ENSG00000026751	SLAMF7	elotuzumab	elotuzumab	approved	pharos	TRUE	FALSE	TRUE
ENSG00000026751	SLAMF7	DB06317	elotuzumab	approved	drugbank	TRUE	FALSE	TRUE
ENSG00000026751	SLAMF7	CHEMBL1743010	elotuzumab	approved	open_targets	TRUE	FALSE	TRUE
ENSG00000026751	SLAMF7	DX1LD3	NA	clinical_trial	therapeutic_target_database	TRUE	FALSE	TRUE
ENSG00000026751	SLAMF7	D05DZR	NA	approved	therapeutic_target_database	TRUE	FALSE	TRUE
ENSG00000026751	SLAMF7	D0B5RU	NA	clinical_trial	therapeutic_target_database	TRUE	FALSE	TRUE
ENSG00000026751	SLAMF7	D0BB2V	NA	clinical_trial	therapeutic_target_database	TRUE	FALSE	TRUE
ENSG00000026751	SLAMF7	D06DUS	NA	clinical_trial	therapeutic_target_database	TRUE	FALSE	TRUE
ENSG00000037280	FLT4	D00DRL	mk-2461	clinical_trial	therapeutic_target_database	FALSE	FALSE	TRUE
ENSG00000037280	FLT4	D02WVT	e-3810	clinical_trial	therapeutic_target_database	FALSE	FALSE	TRUE
ENSG00000037280	FLT4	DB04879	vatalanib	clinical_trial	drugbank	FALSE	FALSE	TRUE
ENSG00000037280	FLT4	G8GCH7A2RSAN	tivozanib	approved	pharos	FALSE	FALSE	TRUE
ENSG00000037280	FLT4	DB11800	tivozanib	approved	drugbank	FALSE	FALSE	TRUE
ENSG00000037280	FLT4	LB6JCCMPSY9Z	cabozantinib	approved	pharos	FALSE	FALSE	TRUE
ENSG00000037280	FLT4	CHEMBL2109602	imc-3c5	clinical_trial	open_targets	FALSE	FALSE	TRUE
ENSG00000037280	FLT4	4DAR47Y95JGR	sorafenib	approved	pharos	FALSE	FALSE	TRUE
ENSG00000037280	FLT4	DB09079	nintedanib	approved	drugbank	FALSE	FALSE	TRUE
ENSG00000037280	FLT4	DB05932	denibulin	clinical_trial	drugbank	FALSE	FALSE	TRUE
ENSG00000037280	FLT4	DB06080	linifanib	clinical_trial	drugbank	FALSE	FALSE	TRUE
ENSG00000037280	FLT4	D0Z6MT	famitinib	clinical_trial	therapeutic_target_database	FALSE	FALSE	TRUE
ENSG00000037280	FLT4	DB08896	regorafenib	approved	drugbank	FALSE	FALSE	TRUE
ENSG00000037280	FLT4	DB09078	lenvatinib	approved	drugbank	FALSE	FALSE	TRUE
ENSG00000037280	FLT4	D0W7JZ	tivozanib	approved	therapeutic_target_database	FALSE	FALSE	TRUE
ENSG00000037280	FLT4	DB15685	selpercatinib	approved	drugbank	FALSE	FALSE	TRUE
ENSG00000037280	FLT4	DB01268	sunitinib	approved	drugbank	FALSE	FALSE	TRUE
ENSG00000037280	FLT4	D03JTG	fruquintinib	clinical_trial	therapeutic_target_database	FALSE	FALSE	TRUE
ENSG00000037280	FLT4	DB00398	sorafenib	approved	drugbank	FALSE	FALSE	TRUE
ENSG00000037280	FLT4	VAD1FZTYS37A	pazopanib	approved	pharos	FALSE	FALSE	TRUE
ENSG00000037280	FLT4	DB06101	imc-1c11	clinical_trial	drugbank	FALSE	FALSE	TRUE
ENSG00000037280	FLT4	DB05075	tg-100801	clinical_trial	drugbank	FALSE	FALSE	TRUE
ENSG00000037280	FLT4	T16444CNC2AA	sunitinib	approved	pharos	FALSE	FALSE	TRUE
ENSG00000037280	FLT4	41D7PT4QXULZ	nintedanib	approved	pharos	FALSE	FALSE	TRUE
ENSG00000037280	FLT4	DB12010	fostamatinib	approved	drugbank	FALSE	FALSE	TRUE
ENSG00000037280	FLT4	DB06589	pazopanib	approved	drugbank	FALSE	FALSE	TRUE
ENSG00000037280	FLT4	DB06626	axitinib	approved	drugbank	FALSE	FALSE	TRUE
ENSG00000037280	FLT4	D09JSM	NA	clinical_trial	therapeutic_target_database	FALSE	FALSE	TRUE
ENSG00000037280	FLT4	D0GY4H	NA	clinical_trial	therapeutic_target_database	FALSE	FALSE	TRUE
ENSG00000037280	FLT4	D04ZJG	pi-88	clinical_trial	therapeutic_target_database	FALSE	FALSE	TRUE
ENSG00000037280	FLT4	D05BLN	mgcd516	clinical_trial	therapeutic_target_database	FALSE	FALSE	TRUE
ENSG00000037280	FLT4	U3UTLYD2YFNQ	lenvatinib	approved	pharos	FALSE	FALSE	TRUE
ENSG00000037280	FLT4	D05PWX	sulfatinib	clinical_trial	therapeutic_target_database	FALSE	FALSE	TRUE
ENSG00000037280	FLT4	C9S74HT6XVFD	axitinib	approved	pharos	FALSE	FALSE	TRUE
ENSG00000037280	FLT4	D0U3XL	NA	clinical_trial	therapeutic_target_database	FALSE	FALSE	TRUE
ENSG00000037280	FLT4	D0P6DJ	vatalanib	clinical_trial	therapeutic_target_database	FALSE	FALSE	TRUE
ENSG00000037280	FLT4	D0M9QZ	abt-869	clinical_trial	therapeutic_target_database	FALSE	FALSE	TRUE
ENSG00000051382	PIK3CB	D0TU7B	pqr309	clinical_trial	therapeutic_target_database	FALSE	TRUE	FALSE
ENSG00000051382	PIK3CB	DB00201	caffeine	approved	drugbank	FALSE	TRUE	FALSE
ENSG00000051382	PIK3CB	DB05241	xl765	clinical_trial	drugbank	FALSE	TRUE	FALSE
ENSG00000051382	PIK3CB	CHEMBL3188551	gsk-2636771	clinical_trial	open_targets	FALSE	TRUE	FALSE
ENSG00000051382	PIK3CB	H3234GC54PVS	copanlisib	approved	pharos	FALSE	TRUE	FALSE
ENSG00000051382	PIK3CB	SRSZU2MKMCYA	idelalisib	approved	pharos	FALSE	TRUE	FALSE
ENSG00000051382	PIK3CB	D05CBJ	pa-799	clinical_trial	therapeutic_target_database	FALSE	TRUE	FALSE
ENSG00000051382	PIK3CB	CHEMBL3545008	sar-260301	clinical_trial	open_targets	FALSE	TRUE	FALSE
ENSG00000051382	PIK3CB	D0G3MN	gsk2636771	clinical_trial	therapeutic_target_database	FALSE	TRUE	FALSE
ENSG00000051382	PIK3CB	D03BHZ	azd8186	clinical_trial	therapeutic_target_database	FALSE	TRUE	FALSE
ENSG00000051382	PIK3CB	DPT3VS8J5C2W	alpelisib	approved	pharos	FALSE	TRUE	FALSE
ENSG00000051382	PIK3CB	D0KJ2J	bay 1082439	clinical_trial	therapeutic_target_database	FALSE	TRUE	FALSE
ENSG00000051382	PIK3CB	GGYZ7HLK7TDA	duvelisib	approved	pharos	FALSE	TRUE	FALSE
ENSG00000051382	PIK3CB	D01QSO	buparlisib	clinical_trial	therapeutic_target_database	FALSE	TRUE	FALSE
ENSG00000062524	LTK	C52GL3ADX4W8	crizotinib	approved	pharos	FALSE	FALSE	FALSE
ENSG00000062524	LTK	P8WHD71QU2MA	lorlatinib	approved	pharos	FALSE	FALSE	FALSE
ENSG00000062524	LTK	DB12010	fostamatinib	approved	drugbank	FALSE	FALSE	FALSE
ENSG00000062524	LTK	SQPN7K5NY3NW	entrectinib	approved	pharos	FALSE	FALSE	FALSE
ENSG00000062524	LTK	S4NDSK8XDGVU	gilteritinib	approved	pharos	FALSE	FALSE	FALSE
ENSG00000063854	HAGH	DB00143	glutathione	approved	drugbank	FALSE	FALSE	TRUE
ENSG00000065357	DGKA	DB14001	alpha-tocopherol succinate	approved	drugbank	TRUE	FALSE	FALSE
ENSG00000065357	DGKA	DB00163	vitamin e	approved	drugbank	TRUE	FALSE	FALSE
ENSG00000072506	HSD17B10	DB09568	omega-3-carboxylic acids	approved	drugbank	TRUE	FALSE	TRUE
ENSG00000072506	HSD17B10	DB00157	nadh	approved	drugbank	TRUE	FALSE	TRUE
ENSG00000073417	PDE8A	WSX1J2LSSM1S	flavoxate	approved	pharos	FALSE	FALSE	FALSE
ENSG00000073417	PDE8A	DB00201	caffeine	approved	drugbank	FALSE	FALSE	FALSE
ENSG00000073417	PDE8A	JSHXM1LT6W7V	dipyridamole	approved	pharos	FALSE	FALSE	FALSE
ENSG00000074800	ENO1	DB09130	copper	approved	drugbank	FALSE	FALSE	FALSE
ENSG00000074800	ENO1	DB11638	artenimol	approved	drugbank	FALSE	FALSE	FALSE
ENSG00000074800	ENO1	DB14487	zinc acetate	approved	drugbank	FALSE	FALSE	FALSE
ENSG00000074800	ENO1	DB01593	zinc	approved	drugbank	FALSE	FALSE	FALSE
ENSG00000074800	ENO1	DB14548	zinc sulfate, unspecified form	approved	drugbank	FALSE	FALSE	FALSE
ENSG00000074800	ENO1	DB14533	zinc chloride	approved	drugbank	FALSE	FALSE	FALSE
ENSG00000074966	TXK	XXKFJ6FZGLB5	acalabrutinib	approved	pharos	TRUE	FALSE	TRUE
ENSG00000074966	TXK	8GKRMF7RW153	ibrutinib	approved	pharos	TRUE	FALSE	TRUE
ENSG00000074966	TXK	WHNTF247H22K	dasatinib	approved	pharos	TRUE	FALSE	TRUE
ENSG00000074966	TXK	15WQ7TBBGQZU	zanubrutinib	approved	pharos	TRUE	FALSE	TRUE
ENSG00000074966	TXK	ZLQR6LZVF9RB	bosutinib	approved	pharos	TRUE	FALSE	TRUE
ENSG00000074966	TXK	DB15035	zanubrutinib	approved	drugbank	TRUE	FALSE	TRUE
ENSG00000074966	TXK	DB12010	fostamatinib	approved	drugbank	TRUE	FALSE	TRUE
ENSG00000079435	LIPE	D0A8UP	pmid15026062c41	clinical_trial	therapeutic_target_database	FALSE	FALSE	FALSE
ENSG00000079435	LIPE	D0G1VX	benzyl benzoate	approved	therapeutic_target_database	FALSE	FALSE	FALSE
ENSG00000085377	PREP	D09RJN	s-17092-1	clinical_trial	therapeutic_target_database	FALSE	FALSE	FALSE
ENSG00000085377	PREP	D08RUX	z-321	clinical_trial	therapeutic_target_database	FALSE	FALSE	FALSE
ENSG00000085377	PREP	D00YEV	baicalein	clinical_trial	therapeutic_target_database	FALSE	FALSE	FALSE
ENSG00000085377	PREP	D01XGX	jtp-4819	clinical_trial	therapeutic_target_database	FALSE	FALSE	FALSE
ENSG00000085377	PREP	D0F5JR	ono-1603	clinical_trial	therapeutic_target_database	FALSE	FALSE	FALSE
ENSG00000085377	PREP	D00WBN	NA	clinical_trial	therapeutic_target_database	FALSE	FALSE	FALSE
ENSG00000088179	PTPN4	DB00630	alendronic acid	approved	drugbank	FALSE	FALSE	FALSE
ENSG00000089692	LAG3	D0P9MW	imp-321	clinical_trial	therapeutic_target_database	TRUE	FALSE	FALSE
ENSG00000089692	LAG3	D03ZSA	NA	clinical_trial	therapeutic_target_database	TRUE	FALSE	FALSE
ENSG00000089692	LAG3	D0T7OI	NA	clinical_trial	therapeutic_target_database	TRUE	FALSE	FALSE
ENSG00000089692	LAG3	CHEMBL4298085	fianlimab	clinical_trial	open_targets	TRUE	FALSE	FALSE
ENSG00000089692	LAG3	D0XO9F	NA	clinical_trial	therapeutic_target_database	TRUE	FALSE	FALSE
ENSG00000089692	LAG3	D02IYC	NA	clinical_trial	therapeutic_target_database	TRUE	FALSE	FALSE
ENSG00000089692	LAG3	CHEMBL3990044	relatlimab	clinical_trial	open_targets	TRUE	FALSE	FALSE
ENSG00000089692	LAG3	D7TV5I	NA	clinical_trial	therapeutic_target_database	TRUE	FALSE	FALSE
ENSG00000089692	LAG3	CHEMBL4298009	ieramilimab	clinical_trial	open_targets	TRUE	FALSE	FALSE
ENSG00000089692	LAG3	D4KTA9	NA	clinical_trial	therapeutic_target_database	TRUE	FALSE	FALSE
ENSG00000089692	LAG3	DL07ZP	NA	clinical_trial	therapeutic_target_database	TRUE	FALSE	FALSE
ENSG00000089692	LAG3	DMEQ73	NA	clinical_trial	therapeutic_target_database	TRUE	FALSE	FALSE
ENSG00000089692	LAG3	CHEMBL4297784	mk-4280	clinical_trial	open_targets	TRUE	FALSE	FALSE
ENSG00000089692	LAG3	D0BOM7	NA	clinical_trial	therapeutic_target_database	TRUE	FALSE	FALSE
ENSG00000089692	LAG3	D4CGN3	NA	clinical_trial	therapeutic_target_database	TRUE	FALSE	FALSE
ENSG00000089692	LAG3	D4L3IZ	NA	clinical_trial	therapeutic_target_database	TRUE	FALSE	FALSE
ENSG00000089692	LAG3	D0ZX2L	NA	clinical_trial	therapeutic_target_database	TRUE	FALSE	FALSE
ENSG00000090273	NUDC	DB12695	phenethyl isothiocyanate	clinical_trial	drugbank	FALSE	FALSE	FALSE
ENSG00000092621	PHGDH	DB00157	nadh	approved	drugbank	TRUE	FALSE	TRUE
ENSG00000100346	CACNA1I	QC4NBYGR69YF	pimozide	approved	pharos	TRUE	FALSE	FALSE
ENSG00000100346	CACNA1I	DB13746	bioallethrin	approved	drugbank	TRUE	FALSE	FALSE
ENSG00000100346	CACNA1I	DB09061	cannabidiol	approved	drugbank	TRUE	FALSE	FALSE
ENSG00000100346	CACNA1I	DB06152	nylidrin	approved	drugbank	TRUE	FALSE	FALSE
ENSG00000100346	CACNA1I	Y19D7PUYX6XS	paramethadione	approved	pharos	TRUE	FALSE	FALSE
ENSG00000100346	CACNA1I	DB14009	medical cannabis	clinical_trial	drugbank	TRUE	FALSE	FALSE
ENSG00000100346	CACNA1I	KY2KDTUWSUYM	mibefradil	approved	pharos	TRUE	FALSE	FALSE
ENSG00000100346	CACNA1I	DB00153	ergocalciferol	approved	drugbank	TRUE	FALSE	FALSE
ENSG00000100346	CACNA1I	FH1AY465SJH3	flunarizine	approved	pharos	TRUE	FALSE	FALSE
ENSG00000100346	CACNA1I	KBB3K8C4MP4Z	phensuximide	approved	pharos	TRUE	FALSE	FALSE
ENSG00000100346	CACNA1I	DB01118	amiodarone	approved	drugbank	TRUE	FALSE	FALSE
ENSG00000100346	CACNA1I	DB01388	mibefradil	clinical_trial	drugbank	TRUE	FALSE	FALSE
ENSG00000100346	CACNA1I	DB09238	manidipine	approved	drugbank	TRUE	FALSE	FALSE
ENSG00000100346	CACNA1I	DB00228	enflurane	approved	drugbank	TRUE	FALSE	FALSE
ENSG00000100346	CACNA1I	DB00381	amlodipine	approved	drugbank	TRUE	FALSE	FALSE
ENSG00000100346	CACNA1I	DB09089	trimebutine	approved	drugbank	TRUE	FALSE	FALSE
ENSG00000100346	CACNA1I	DGZBPJC4XW7Y	methsuximide	approved	pharos	TRUE	FALSE	FALSE
ENSG00000100346	CACNA1I	DB00909	zonisamide	approved	drugbank	TRUE	FALSE	FALSE
ENSG00000100346	CACNA1I	DB01115	nifedipine	approved	drugbank	TRUE	FALSE	FALSE
ENSG00000100346	CACNA1I	DB14011	nabiximols	clinical_trial	drugbank	TRUE	FALSE	FALSE
ENSG00000100346	CACNA1I	DB04841	flunarizine	approved	drugbank	TRUE	FALSE	FALSE
ENSG00000100346	CACNA1I	DB11148	butamben	approved	drugbank	TRUE	FALSE	FALSE
ENSG00000100346	CACNA1I	DB00617	paramethadione	approved	drugbank	TRUE	FALSE	FALSE
ENSG00000100346	CACNA1I	DB00421	spironolactone	approved	drugbank	TRUE	FALSE	FALSE
ENSG00000100346	CACNA1I	DB00568	cinnarizine	approved	drugbank	TRUE	FALSE	FALSE
ENSG00000102245	CD40LG	CHEMBL4594331	dazodalibep	clinical_trial	open_targets	TRUE	FALSE	FALSE
ENSG00000102245	CD40LG	CHEMBL2109478	dapirolizumab pegol	clinical_trial	open_targets	TRUE	FALSE	FALSE
ENSG00000102245	CD40LG	CHEMBL4594460	at-1501	clinical_trial	open_targets	TRUE	FALSE	FALSE
ENSG00000102245	CD40LG	DB06475	ruplizumab	clinical_trial	drugbank	TRUE	FALSE	FALSE
ENSG00000102245	CD40LG	CHEMBL2108767	ruplizumab	clinical_trial	open_targets	TRUE	FALSE	FALSE
ENSG00000102245	CD40LG	D0HD8X	NA	clinical_trial	therapeutic_target_database	TRUE	FALSE	FALSE
ENSG00000102245	CD40LG	D0L6SS	NA	clinical_trial	therapeutic_target_database	TRUE	FALSE	FALSE
ENSG00000102245	CD40LG	D0M4BB	NA	clinical_trial	therapeutic_target_database	TRUE	FALSE	FALSE
ENSG00000102245	CD40LG	CHEMBL4298212	ravagalimab	clinical_trial	open_targets	TRUE	FALSE	FALSE
ENSG00000102245	CD40LG	D05RRU	NA	clinical_trial	therapeutic_target_database	TRUE	FALSE	FALSE
ENSG00000102245	CD40LG	D06HNO	NA	clinical_trial	therapeutic_target_database	TRUE	FALSE	FALSE
ENSG00000102245	CD40LG	D07WTH	NA	clinical_trial	therapeutic_target_database	TRUE	FALSE	FALSE
ENSG00000102245	CD40LG	D0A2NH	NA	clinical_trial	therapeutic_target_database	TRUE	FALSE	FALSE
ENSG00000102245	CD40LG	D0C8NG	NA	clinical_trial	therapeutic_target_database	TRUE	FALSE	FALSE
ENSG00000102245	CD40LG	D02KAW	NA	clinical_trial	therapeutic_target_database	TRUE	FALSE	FALSE
ENSG00000102245	CD40LG	D03BBU	NA	clinical_trial	therapeutic_target_database	TRUE	FALSE	FALSE
ENSG00000102245	CD40LG	D05CFV	NA	clinical_trial	therapeutic_target_database	TRUE	FALSE	FALSE
ENSG00000102245	CD40LG	D0QD4A	NA	clinical_trial	therapeutic_target_database	TRUE	FALSE	FALSE
ENSG00000102245	CD40LG	D05KAC	NA	clinical_trial	therapeutic_target_database	TRUE	FALSE	FALSE
ENSG00000104833	TUBB4A	BFPU6BQD7ZJH	ixabepilone	approved	pharos	TRUE	FALSE	TRUE
ENSG00000104833	TUBB4A	W4ZWV9F2WUZZ	vinblastine	approved	pharos	TRUE	FALSE	TRUE
ENSG00000104833	TUBB4A	DB11638	artenimol	approved	drugbank	TRUE	FALSE	TRUE
ENSG00000104833	TUBB4A	F6F6DK8FGGAH	paclitaxel	approved	pharos	TRUE	FALSE	TRUE
ENSG00000104833	TUBB4A	enfortumab vedotin	enfortumab vedotin	approved	pharos	TRUE	FALSE	TRUE
ENSG00000104833	TUBB4A	DB05147	cyt997	clinical_trial	drugbank	TRUE	FALSE	TRUE
ENSG00000104833	TUBB4A	DB06042	zen-012	clinical_trial	drugbank	TRUE	FALSE	TRUE
ENSG00000104833	TUBB4A	UHFR3MZHPXJJ	docetaxel	approved	pharos	TRUE	FALSE	TRUE
ENSG00000104833	TUBB4A	brentuximab vedotin	brentuximab vedotin	approved	pharos	TRUE	FALSE	TRUE
ENSG00000104833	TUBB4A	9NA8JS4CD4NA	vinflunine	approved	pharos	TRUE	FALSE	TRUE
ENSG00000104833	TUBB4A	1BJVJWPGGFZ6	eribulin	approved	pharos	TRUE	FALSE	TRUE
ENSG00000104833	TUBB4A	trastuzumab emtansine	trastuzumab emtansine	approved	pharos	TRUE	FALSE	TRUE
ENSG00000104833	TUBB4A	XCK2T8GMAGSV	vinorelbine	approved	pharos	TRUE	FALSE	TRUE
ENSG00000104833	TUBB4A	polatuzumab vedotin	polatuzumab vedotin	approved	pharos	TRUE	FALSE	TRUE
ENSG00000104833	TUBB4A	DB03010	patupilone	clinical_trial	drugbank	TRUE	FALSE	TRUE
ENSG00000104833	TUBB4A	8N87M2SWUTJ6	cabazitaxel	approved	pharos	TRUE	FALSE	TRUE
ENSG00000104833	TUBB4A	7L1XDD9J5DDK	vincristine	approved	pharos	TRUE	FALSE	TRUE
ENSG00000104833	TUBB4A	DB01873	epothilone d	clinical_trial	drugbank	TRUE	FALSE	TRUE
ENSG00000105409	ATP1A3	DB09020	bisacodyl	approved	drugbank	FALSE	FALSE	TRUE
ENSG00000105409	ATP1A3	X817WYRRANH7	deslanoside	approved	pharos	FALSE	FALSE	TRUE
ENSG00000105409	ATP1A3	DB01092	ouabain	approved	drugbank	FALSE	FALSE	TRUE
ENSG00000105409	ATP1A3	DB16690	tegoprazan	clinical_trial	drugbank	FALSE	FALSE	TRUE
ENSG00000105409	ATP1A3	QU5FW1LGKBLA	acetyldigitoxin	approved	pharos	FALSE	FALSE	TRUE
ENSG00000105409	ATP1A3	XJV4VDZHLF2C	digoxin	approved	pharos	FALSE	FALSE	TRUE
ENSG00000105810	CDK6	D00UZR	palbociclib	approved	therapeutic_target_database	FALSE	TRUE	FALSE
ENSG00000105810	CDK6	D01HVT	ribociclib succinate	approved	therapeutic_target_database	FALSE	TRUE	FALSE
ENSG00000105810	CDK6	DB09073	palbociclib	approved	drugbank	FALSE	TRUE	FALSE
ENSG00000105810	CDK6	DB03496	alvocidib	clinical_trial	drugbank	FALSE	TRUE	FALSE
ENSG00000105810	CDK6	KWDWHUTKXUR4	palbociclib	approved	pharos	FALSE	TRUE	FALSE
ENSG00000105810	CDK6	D01XZG	NA	clinical_trial	therapeutic_target_database	FALSE	TRUE	FALSE
ENSG00000105810	CDK6	DB12001	abemaciclib	approved	drugbank	FALSE	TRUE	FALSE
ENSG00000105810	CDK6	DB15442	trilaciclib	approved	drugbank	FALSE	TRUE	FALSE
ENSG00000105810	CDK6	XDU2WJ5CMMNN	trilaciclib	approved	pharos	FALSE	TRUE	FALSE
ENSG00000105810	CDK6	D0WU1O	g1t38	clinical_trial	therapeutic_target_database	FALSE	TRUE	FALSE
ENSG00000105810	CDK6	H4AZXTM5LZTU	abemaciclib	approved	pharos	FALSE	TRUE	FALSE
ENSG00000105810	CDK6	DKCU40	fn-1501	clinical_trial	therapeutic_target_database	FALSE	TRUE	FALSE
ENSG00000105810	CDK6	DB11730	ribociclib	approved	drugbank	FALSE	TRUE	FALSE
ENSG00000105810	CDK6	D8ZV2Q	NA	clinical_trial	therapeutic_target_database	FALSE	TRUE	FALSE
ENSG00000105810	CDK6	D05SBO	ly2835219	approved	therapeutic_target_database	FALSE	TRUE	FALSE
ENSG00000105810	CDK6	D07ESC	apremilast	approved	therapeutic_target_database	FALSE	TRUE	FALSE
ENSG00000105810	CDK6	93PVAMNLUQ8U	ribociclib	approved	pharos	FALSE	TRUE	FALSE
ENSG00000105810	CDK6	D0AP9E	trilaciclib	approved	therapeutic_target_database	FALSE	TRUE	FALSE
ENSG00000105810	CDK6	D08MXP	lee011	clinical_trial	therapeutic_target_database	FALSE	TRUE	FALSE
ENSG00000105810	CDK6	D4IS0G	NA	clinical_trial	therapeutic_target_database	FALSE	TRUE	FALSE
ENSG00000106462	EZH2	D0E6AG	cpi-1205	clinical_trial	therapeutic_target_database	TRUE	FALSE	FALSE
ENSG00000106462	EZH2	D0LG8T	ds-3201	clinical_trial	therapeutic_target_database	TRUE	FALSE	FALSE
ENSG00000106462	EZH2	D00EQL	tazemetostat	approved	therapeutic_target_database	TRUE	FALSE	FALSE
ENSG00000106462	EZH2	D6EU7R	NA	clinical_trial	therapeutic_target_database	TRUE	FALSE	FALSE
ENSG00000106462	EZH2	D05FIJ	gsk2816126	clinical_trial	therapeutic_target_database	TRUE	FALSE	FALSE
ENSG00000106462	EZH2	ZKMT6LPDYPMY	tazemetostat	approved	pharos	TRUE	FALSE	FALSE
ENSG00000106462	EZH2	CHEMBL3287735	gsk2816126	clinical_trial	open_targets	TRUE	FALSE	FALSE
ENSG00000106462	EZH2	DXL38G	NA	clinical_trial	therapeutic_target_database	TRUE	FALSE	FALSE
ENSG00000106462	EZH2	DM5X0L	NA	clinical_trial	therapeutic_target_database	TRUE	FALSE	FALSE
ENSG00000106462	EZH2	DI1L7M	pf-06821497	clinical_trial	therapeutic_target_database	TRUE	FALSE	FALSE
ENSG00000106462	EZH2	DB14581	cpi-1205	clinical_trial	drugbank	TRUE	FALSE	FALSE
ENSG00000106462	EZH2	DB12887	tazemetostat	approved	drugbank	TRUE	FALSE	FALSE
ENSG00000106462	EZH2	DNM79H	ds-3201b	clinical_trial	therapeutic_target_database	TRUE	FALSE	FALSE
ENSG00000106462	EZH2	CHEMBL4594260	tazemetostat hydrobromide	approved	open_targets	TRUE	FALSE	FALSE
ENSG00000106462	EZH2	CHEMBL3414621	tazemetostat	approved	open_targets	TRUE	FALSE	FALSE
ENSG00000107679	PLEKHA1	DB04272	citric acid	approved	drugbank	TRUE	FALSE	TRUE
ENSG00000108518	PFN1	DB11638	artenimol	approved	drugbank	TRUE	FALSE	FALSE
ENSG00000108946	PRKAR1A	DB05798	gem-231	clinical_trial	drugbank	FALSE	FALSE	FALSE
ENSG00000110448	CD5	CHEMBL2108790	telimomab aritox	clinical_trial	open_targets	FALSE	FALSE	FALSE
ENSG00000110700	RPS13	DB11638	artenimol	approved	drugbank	TRUE	FALSE	TRUE
ENSG00000110811	P3H3	DB00126	ascorbic acid	approved	drugbank	FALSE	FALSE	TRUE
ENSG00000110958	PTGES3	DB05036	grn163l	clinical_trial	drugbank	FALSE	FALSE	FALSE
ENSG00000110958	PTGES3	DB09130	copper	approved	drugbank	FALSE	FALSE	FALSE
ENSG00000110958	PTGES3	DB00316	acetaminophen	approved	drugbank	FALSE	FALSE	FALSE
ENSG00000111199	TRPV4	D09DHT	phorbol 12-myristate 13-acetate	clinical_trial	therapeutic_target_database	FALSE	FALSE	TRUE
ENSG00000111199	TRPV4	DB11148	butamben	approved	drugbank	FALSE	FALSE	TRUE
ENSG00000111199	TRPV4	CHEMBL3707225	gsk2798745	clinical_trial	open_targets	FALSE	FALSE	TRUE
ENSG00000111199	TRPV4	DB14009	medical cannabis	clinical_trial	drugbank	FALSE	FALSE	TRUE
ENSG00000111199	TRPV4	DB14011	nabiximols	clinical_trial	drugbank	FALSE	FALSE	TRUE
ENSG00000111199	TRPV4	D07HSR	NA	clinical_trial	therapeutic_target_database	FALSE	FALSE	TRUE
ENSG00000111199	TRPV4	DB09061	cannabidiol	approved	drugbank	FALSE	FALSE	TRUE
ENSG00000111537	IFNG	D0N4ND	fontolizumab	clinical_trial	therapeutic_target_database	TRUE	FALSE	FALSE
ENSG00000111537	IFNG	DB01250	olsalazine	approved	drugbank	TRUE	FALSE	FALSE
ENSG00000111537	IFNG	D0UI7K	emapalumab	approved	therapeutic_target_database	TRUE	FALSE	FALSE
ENSG00000111537	IFNG	D0Z9MR	NA	clinical_trial	therapeutic_target_database	TRUE	FALSE	FALSE
ENSG00000111537	IFNG	D0I5QV	NA	clinical_trial	therapeutic_target_database	TRUE	FALSE	FALSE
ENSG00000111537	IFNG	CHEMBL3989977	emapalumab	approved	open_targets	TRUE	FALSE	FALSE
ENSG00000111537	IFNG	DB05110	vir201	clinical_trial	drugbank	TRUE	FALSE	FALSE
ENSG00000111537	IFNG	D0VA2I	NA	clinical_trial	therapeutic_target_database	TRUE	FALSE	FALSE
ENSG00000111537	IFNG	DB05111	fontolizumab	clinical_trial	drugbank	TRUE	FALSE	FALSE
ENSG00000111537	IFNG	D0H6PX	tak-603	clinical_trial	therapeutic_target_database	TRUE	FALSE	FALSE
ENSG00000111537	IFNG	D06NDP	NA	clinical_trial	therapeutic_target_database	TRUE	FALSE	FALSE
ENSG00000111537	IFNG	DB10770	foreskin fibroblast (neonatal)	approved	drugbank	TRUE	FALSE	FALSE
ENSG00000111537	IFNG	D06FLP	NA	clinical_trial	therapeutic_target_database	TRUE	FALSE	FALSE
ENSG00000111537	IFNG	DB01296	glucosamine	approved	drugbank	TRUE	FALSE	FALSE
ENSG00000111537	IFNG	DB14724	emapalumab	approved	drugbank	TRUE	FALSE	FALSE
ENSG00000111537	IFNG	CHEMBL2109450	amg-811	clinical_trial	open_targets	TRUE	FALSE	FALSE
ENSG00000111537	IFNG	CHEMBL2108459	fontolizumab	clinical_trial	open_targets	TRUE	FALSE	FALSE
ENSG00000111537	IFNG	emapalumab	emapalumab	approved	pharos	TRUE	FALSE	FALSE
ENSG00000111537	IFNG	D03GOO	fumaric acid	clinical_trial	therapeutic_target_database	TRUE	FALSE	FALSE
ENSG00000111537	IFNG	DB10772	foreskin keratinocyte (neonatal)	approved	drugbank	TRUE	FALSE	FALSE
ENSG00000111716	LDHB	DB11638	artenimol	approved	drugbank	FALSE	FALSE	FALSE
ENSG00000111716	LDHB	DB09118	stiripentol	approved	drugbank	FALSE	FALSE	FALSE
ENSG00000111716	LDHB	DB00157	nadh	approved	drugbank	FALSE	FALSE	FALSE
ENSG00000112033	PPARD	DB04224	oleic acid	approved	drugbank	TRUE	TRUE	FALSE
ENSG00000112033	PPARD	D03OSG	mbx-8025	clinical_trial	therapeutic_target_database	TRUE	TRUE	FALSE
ENSG00000112033	PPARD	DB05187	elafibranor	clinical_trial	drugbank	TRUE	TRUE	FALSE
ENSG00000112033	PPARD	D01JGG	sodelglitazar	clinical_trial	therapeutic_target_database	TRUE	TRUE	FALSE
ENSG00000112033	PPARD	CHEMBL230158	seladelpar	clinical_trial	open_targets	TRUE	TRUE	FALSE
ENSG00000112033	PPARD	DB05416	cardarine	clinical_trial	drugbank	TRUE	TRUE	FALSE
ENSG00000112033	PPARD	D01PVV	NA	clinical_trial	therapeutic_target_database	TRUE	TRUE	FALSE
ENSG00000112033	PPARD	DB00374	treprostinil	approved	drugbank	TRUE	TRUE	FALSE
ENSG00000112033	PPARD	DB05188	kd3010	clinical_trial	drugbank	TRUE	TRUE	FALSE
ENSG00000112033	PPARD	DB00159	icosapent	approved	drugbank	TRUE	TRUE	FALSE
ENSG00000112033	PPARD	DB00412	rosiglitazone	approved	drugbank	TRUE	TRUE	FALSE
ENSG00000112033	PPARD	DB09462	glycerin	approved	drugbank	TRUE	TRUE	FALSE
ENSG00000112033	PPARD	DB00132	alpha-linolenic acid	approved	drugbank	TRUE	TRUE	FALSE
ENSG00000112033	PPARD	DB13873	fenofibric acid	approved	drugbank	TRUE	TRUE	FALSE
ENSG00000112033	PPARD	D04NJS	NA	clinical_trial	therapeutic_target_database	TRUE	TRUE	FALSE
ENSG00000112033	PPARD	DB01393	bezafibrate	approved	drugbank	TRUE	TRUE	FALSE
ENSG00000112033	PPARD	AAM7T1JPHW13	tretinoin	approved	pharos	TRUE	TRUE	FALSE
ENSG00000112033	PPARD	CHEMBL38943	gw501516	clinical_trial	open_targets	TRUE	TRUE	FALSE
ENSG00000112033	PPARD	D05HDX	gw-501516	clinical_trial	therapeutic_target_database	TRUE	TRUE	FALSE
ENSG00000112033	PPARD	D06KPR	NA	clinical_trial	therapeutic_target_database	TRUE	TRUE	FALSE
ENSG00000112033	PPARD	D0LW1Y	gft-505	clinical_trial	therapeutic_target_database	TRUE	TRUE	FALSE
ENSG00000112033	PPARD	D09OHP	indeglitazar	clinical_trial	therapeutic_target_database	TRUE	TRUE	FALSE
ENSG00000112033	PPARD	DB13961	fish oil	approved	drugbank	TRUE	TRUE	FALSE
ENSG00000112033	PPARD	D0ZT8A	NA	clinical_trial	therapeutic_target_database	TRUE	TRUE	FALSE
ENSG00000112033	PPARD	DB00605	sulindac	approved	drugbank	TRUE	TRUE	FALSE
ENSG00000112033	PPARD	DB00313	valproic acid	approved	drugbank	TRUE	TRUE	FALSE
ENSG00000112033	PPARD	D0S6KX	gsk-677954	clinical_trial	therapeutic_target_database	TRUE	TRUE	FALSE
ENSG00000112033	PPARD	DB00197	troglitazone	approved	drugbank	TRUE	TRUE	FALSE
ENSG00000113580	NR3C1	DB12637	onapristone	clinical_trial	drugbank	FALSE	FALSE	FALSE
ENSG00000113580	NR3C1	DB11921	deflazacort	approved	drugbank	FALSE	FALSE	FALSE
ENSG00000113580	NR3C1	DB11619	gestrinone	approved	drugbank	FALSE	FALSE	FALSE
ENSG00000113580	NR3C1	DB14631	prednisolone phosphate	approved	drugbank	FALSE	FALSE	FALSE
ENSG00000113580	NR3C1	DB14596	loteprednol etabonate	approved	drugbank	FALSE	FALSE	FALSE
ENSG00000113580	NR3C1	D0Z4EI	mifepristone	approved	therapeutic_target_database	FALSE	FALSE	FALSE
ENSG00000113580	NR3C1	CHEMBL2103876	mapracorat	clinical_trial	open_targets	FALSE	FALSE	FALSE
ENSG00000113580	NR3C1	DB14540	hydrocortisone butyrate	approved	drugbank	FALSE	FALSE	FALSE
ENSG00000113580	NR3C1	CHEMBL1504	triamcinolone acetonide	approved	open_targets	FALSE	FALSE	FALSE
ENSG00000113580	NR3C1	DB14583	segesterone acetate	approved	drugbank	FALSE	FALSE	FALSE
ENSG00000113580	NR3C1	DB13003	cortivazol	clinical_trial	drugbank	FALSE	FALSE	FALSE
ENSG00000113580	NR3C1	D0Y7JU	gw685698x	approved	therapeutic_target_database	FALSE	FALSE	FALSE
ENSG00000113580	NR3C1	CHEMBL1201109	desonide	approved	open_targets	FALSE	FALSE	FALSE
ENSG00000113580	NR3C1	CHEMBL1200600	fluorometholone	approved	open_targets	FALSE	FALSE	FALSE
ENSG00000113580	NR3C1	D0Y7IU	budesonide	approved	therapeutic_target_database	FALSE	FALSE	FALSE
ENSG00000113580	NR3C1	MMZVS1LLWYGT	triamcinolone	approved	pharos	FALSE	FALSE	FALSE
ENSG00000113580	NR3C1	CHEMBL1201749	difluprednate	approved	open_targets	FALSE	FALSE	FALSE
ENSG00000113580	NR3C1	62NHAD654ZAJ	prednisolone	approved	pharos	FALSE	FALSE	FALSE
ENSG00000113580	NR3C1	D0W8OJ	a-348441	clinical_trial	therapeutic_target_database	FALSE	FALSE	FALSE
ENSG00000113580	NR3C1	DB14541	hydrocortisone cypionate	approved	drugbank	FALSE	FALSE	FALSE
ENSG00000113580	NR3C1	DB14542	hydrocortisone phosphate	approved	drugbank	FALSE	FALSE	FALSE
ENSG00000113580	NR3C1	DB14543	hydrocortisone probutate	approved	drugbank	FALSE	FALSE	FALSE
ENSG00000113580	NR3C1	DB14544	hydrocortisone valerate	approved	drugbank	FALSE	FALSE	FALSE
ENSG00000113580	NR3C1	CHEMBL1683	hydrocortisone butyrate	approved	open_targets	FALSE	FALSE	FALSE
ENSG00000113580	NR3C1	CHEMBL3545391	org-34517	clinical_trial	open_targets	FALSE	FALSE	FALSE
ENSG00000113580	NR3C1	CHEMBL1201064	fluorometholone acetate	approved	open_targets	FALSE	FALSE	FALSE
ENSG00000113580	NR3C1	CHEMBL1200495	hydrocortisone sodium succinate	approved	open_targets	FALSE	FALSE	FALSE
ENSG00000113580	NR3C1	DB13867	fluticasone	approved	drugbank	FALSE	FALSE	FALSE
ENSG00000113580	NR3C1	LQ9FLU1BPCR8	mometasone furoate	approved	pharos	FALSE	FALSE	FALSE
ENSG00000113580	NR3C1	DB14512	mometasone furoate	approved	drugbank	FALSE	FALSE	FALSE
ENSG00000113580	NR3C1	UWR62UXBDC6J	dexamethasone phosphate	approved	pharos	FALSE	FALSE	FALSE
ENSG00000113580	NR3C1	DB14539	hydrocortisone acetate	approved	drugbank	FALSE	FALSE	FALSE
ENSG00000113580	NR3C1	CHEMBL1200878	triamcinolone hexacetonide	approved	open_targets	FALSE	FALSE	FALSE
ENSG00000113580	NR3C1	T788MGUZC64K	diflorasone diacetate	approved	pharos	FALSE	FALSE	FALSE
ENSG00000113580	NR3C1	CHEMBL1200845	halcinonide	approved	open_targets	FALSE	FALSE	FALSE
ENSG00000113580	NR3C1	CHEMBL4072756	azd-5423	clinical_trial	open_targets	FALSE	FALSE	FALSE
ENSG00000113580	NR3C1	D0T5TU	NA	clinical_trial	therapeutic_target_database	FALSE	FALSE	FALSE
ENSG00000113580	NR3C1	UTW5246BHCPN	megestrol acetate	approved	pharos	FALSE	FALSE	FALSE
ENSG00000113580	NR3C1	XP5654GLH4MS	meprednisone	approved	pharos	FALSE	FALSE	FALSE
ENSG00000113580	NR3C1	AG8BQYZ5Q9XN	methylprednisolone	approved	pharos	FALSE	FALSE	FALSE
ENSG00000113580	NR3C1	32HVLB7WC53U	methylprednisolone succinate	approved	pharos	FALSE	FALSE	FALSE
ENSG00000113580	NR3C1	DB15566	prednisolone acetate	approved	drugbank	FALSE	FALSE	FALSE
ENSG00000113580	NR3C1	CHEMBL1091	hydrocortisone acetate	approved	open_targets	FALSE	FALSE	FALSE
ENSG00000113580	NR3C1	55FY9TY2KF9H	prednicarbate	approved	pharos	FALSE	FALSE	FALSE
ENSG00000113580	NR3C1	5NZJFU3HCTPH	hydrocortisone butyrate	approved	pharos	FALSE	FALSE	FALSE
ENSG00000113580	NR3C1	CHEMBL1497	betamethasone valerate	approved	open_targets	FALSE	FALSE	FALSE
ENSG00000113580	NR3C1	R49QWSCPR1G4	prednisolone tebutate	approved	pharos	FALSE	FALSE	FALSE
ENSG00000113580	NR3C1	62BR9C5ANC22	prednisone	approved	pharos	FALSE	FALSE	FALSE
ENSG00000113580	NR3C1	MD4GF5A4W2UC	progesterone	approved	pharos	FALSE	FALSE	FALSE
ENSG00000113580	NR3C1	X9WWGTWZKQKH	rimexolone	approved	pharos	FALSE	FALSE	FALSE
ENSG00000113580	NR3C1	2MYMCXVQYRVM	spironolactone	approved	pharos	FALSE	FALSE	FALSE
ENSG00000113580	NR3C1	D06XSB	NA	clinical_trial	therapeutic_target_database	FALSE	FALSE	FALSE
ENSG00000113580	NR3C1	TD1BLYJC1HKM	triamcinolone acetonide	approved	pharos	FALSE	FALSE	FALSE
ENSG00000113580	NR3C1	5NDWN1D883VV	triamcinolone diacetate	approved	pharos	FALSE	FALSE	FALSE
ENSG00000113580	NR3C1	DB13158	clobetasone	approved	drugbank	FALSE	FALSE	FALSE
ENSG00000113580	NR3C1	CHEMBL1201014	prednisolone sodium phosphate	approved	open_targets	FALSE	FALSE	FALSE
ENSG00000113580	NR3C1	WFMD5KSWZBBW	clobetasone butyrate	approved	pharos	FALSE	FALSE	FALSE
ENSG00000113580	NR3C1	CHEMBL1549	hydrocortisone cypionate	approved	open_targets	FALSE	FALSE	FALSE
ENSG00000113580	NR3C1	CHEMBL1201012	flurandrenolide	approved	open_targets	FALSE	FALSE	FALSE
ENSG00000113580	NR3C1	VMJT43C6JH12	hydrocortisone acetate	approved	pharos	FALSE	FALSE	FALSE
ENSG00000113580	NR3C1	HYPKR4RXL4GD	clobetasol propionate	approved	pharos	FALSE	FALSE	FALSE
ENSG00000113580	NR3C1	D0HE7C	oric-101	clinical_trial	therapeutic_target_database	FALSE	FALSE	FALSE
ENSG00000113580	NR3C1	D0I1DZ	NA	clinical_trial	therapeutic_target_database	FALSE	FALSE	FALSE
ENSG00000113580	NR3C1	D0I5DS	meprednisone	approved	therapeutic_target_database	FALSE	FALSE	FALSE
ENSG00000113580	NR3C1	D0IL7L	prednisone	approved	therapeutic_target_database	FALSE	FALSE	FALSE
ENSG00000113580	NR3C1	D0IT2G	dexamethasone	approved	therapeutic_target_database	FALSE	FALSE	FALSE
ENSG00000113580	NR3C1	D0J6UV	NA	clinical_trial	therapeutic_target_database	FALSE	FALSE	FALSE
ENSG00000113580	NR3C1	533YDP4RC7AW	desonide	approved	pharos	FALSE	FALSE	FALSE
ENSG00000113580	NR3C1	1Q8SWN1ZS33F	difluprednate	approved	pharos	FALSE	FALSE	FALSE
ENSG00000113580	NR3C1	CHEMBL389621	hydrocortisone	approved	open_targets	FALSE	FALSE	FALSE
ENSG00000113580	NR3C1	CHEMBL2040682	ciclesonide	approved	open_targets	FALSE	FALSE	FALSE
ENSG00000113580	NR3C1	CHEMBL650	methylprednisolone	approved	open_targets	FALSE	FALSE	FALSE
ENSG00000113580	NR3C1	D0OR8W	etiprednol dicloacetate	clinical_trial	therapeutic_target_database	FALSE	FALSE	FALSE
ENSG00000113580	NR3C1	D0OS8C	ncx-1015	clinical_trial	therapeutic_target_database	FALSE	FALSE	FALSE
ENSG00000113580	NR3C1	CHEMBL1201081	methylprednisolone sodium succinate	approved	open_targets	FALSE	FALSE	FALSE
ENSG00000113580	NR3C1	DB00223	diflorasone	approved	drugbank	FALSE	FALSE	FALSE
ENSG00000113580	NR3C1	D0P0HT	fluorometholone	approved	therapeutic_target_database	FALSE	FALSE	FALSE
ENSG00000113580	NR3C1	D0SZ1G	azd9567	clinical_trial	therapeutic_target_database	FALSE	FALSE	FALSE
ENSG00000113580	NR3C1	CHEMBL1201231	prednisolone phosphoric acid	approved	open_targets	FALSE	FALSE	FALSE
ENSG00000113580	NR3C1	CHEMBL1200968	hydrocortisone sodium phosphate	approved	open_targets	FALSE	FALSE	FALSE
ENSG00000113580	NR3C1	CHEMBL1473	fluticasone propionate	approved	open_targets	FALSE	FALSE	FALSE
ENSG00000113580	NR3C1	WGH879VG45KF	mifepristone	approved	pharos	FALSE	FALSE	FALSE
ENSG00000113580	NR3C1	CHEMBL1200384	betamethasone dipropionate	approved	open_targets	FALSE	FALSE	FALSE
ENSG00000113580	NR3C1	CHEMBL1200376	betamethasone benzoate	approved	open_targets	FALSE	FALSE	FALSE
ENSG00000113580	NR3C1	CHEMBL4068611	relacorilant	clinical_trial	open_targets	FALSE	FALSE	FALSE
ENSG00000113580	NR3C1	CHEMBL1200909	prednisolone tebutate	approved	open_targets	FALSE	FALSE	FALSE
ENSG00000113580	NR3C1	CHEMBL2105842	cortivazol	approved	open_targets	FALSE	FALSE	FALSE
ENSG00000113580	NR3C1	CHEMBL1200762	betamethasone sodium phosphate	approved	open_targets	FALSE	FALSE	FALSE
ENSG00000113580	NR3C1	CHEMBL1200386	prednicarbate	approved	open_targets	FALSE	FALSE	FALSE
ENSG00000113580	NR3C1	CHEMBL1370	budesonide	approved	open_targets	FALSE	FALSE	FALSE
ENSG00000113580	NR3C1	CHEMBL2021430	dexamethasone sodium phosphate	approved	open_targets	FALSE	FALSE	FALSE
ENSG00000113580	NR3C1	FWA1U121XQ2W	betamethasone valerate	approved	pharos	FALSE	FALSE	FALSE
ENSG00000113580	NR3C1	D07UIS	cort125281	clinical_trial	therapeutic_target_database	FALSE	FALSE	FALSE
ENSG00000113580	NR3C1	D08PIQ	methylprednisolone	approved	therapeutic_target_database	FALSE	FALSE	FALSE
ENSG00000113580	NR3C1	D09UFV	azd-5423	clinical_trial	therapeutic_target_database	FALSE	FALSE	FALSE
ENSG00000113580	NR3C1	CHEMBL1201302	dexamethasone phosphoric acid	approved	open_targets	FALSE	FALSE	FALSE
ENSG00000113580	NR3C1	CHEMBL1201891	deflazacort	approved	open_targets	FALSE	FALSE	FALSE
ENSG00000113580	NR3C1	VG2C8XL1YASY	desoximetasone	approved	pharos	FALSE	FALSE	FALSE
ENSG00000113580	NR3C1	6RGR2JRPRH4M	desoxycortone	approved	pharos	FALSE	FALSE	FALSE
ENSG00000113580	NR3C1	CHEMBL1200449	triamcinolone diacetate	approved	open_targets	FALSE	FALSE	FALSE
ENSG00000113580	NR3C1	CHEMBL1200545	diflorasone diacetate	approved	open_targets	FALSE	FALSE	FALSE
ENSG00000113580	NR3C1	Y9119CFSLNDT	hydrocortisone succinate	approved	pharos	FALSE	FALSE	FALSE
ENSG00000113580	NR3C1	CHEMBL1201173	medrysone	approved	open_targets	FALSE	FALSE	FALSE
ENSG00000113580	NR3C1	CHEMBL1201265	methylprednisolone hemisuccinate	approved	open_targets	FALSE	FALSE	FALSE
ENSG00000113580	NR3C1	CHEMBL1364144	methylprednisolone acetate	approved	open_targets	FALSE	FALSE	FALSE
ENSG00000113580	NR3C1	TK5M49JRTCFR	halcinonide	approved	pharos	FALSE	FALSE	FALSE
ENSG00000113580	NR3C1	1DR8DSQNL55C	fluticasone furoate	approved	pharos	FALSE	FALSE	FALSE
ENSG00000113580	NR3C1	D0KR5B	hydrocortisone	approved	therapeutic_target_database	FALSE	FALSE	FALSE
ENSG00000113580	NR3C1	D0L3HU	bay 86-5044	clinical_trial	therapeutic_target_database	FALSE	FALSE	FALSE
ENSG00000113580	NR3C1	D0LC6K	fluticasone	approved	therapeutic_target_database	FALSE	FALSE	FALSE
ENSG00000113580	NR3C1	D0M8VL	NA	clinical_trial	therapeutic_target_database	FALSE	FALSE	FALSE
ENSG00000113580	NR3C1	D0NA8U	dexamethasone sodium phosphate	approved	therapeutic_target_database	FALSE	FALSE	FALSE
ENSG00000113580	NR3C1	CHEMBL1201148	meprednisone	approved	open_targets	FALSE	FALSE	FALSE
ENSG00000113580	NR3C1	CHEMBL1200865	loteprednol etabonate	approved	open_targets	FALSE	FALSE	FALSE
ENSG00000113580	NR3C1	DB05423	org-34517	clinical_trial	drugbank	FALSE	FALSE	FALSE
ENSG00000113580	NR3C1	DB06781	difluprednate	approved	drugbank	FALSE	FALSE	FALSE
ENSG00000113580	NR3C1	DB08867	ulipristal	approved	drugbank	FALSE	FALSE	FALSE
ENSG00000113580	NR3C1	DB08906	fluticasone furoate	approved	drugbank	FALSE	FALSE	FALSE
ENSG00000113580	NR3C1	DB09091	tixocortol	approved	drugbank	FALSE	FALSE	FALSE
ENSG00000113580	NR3C1	DB09095	difluocortolone	approved	drugbank	FALSE	FALSE	FALSE
ENSG00000113580	NR3C1	D01NUG	NA	clinical_trial	therapeutic_target_database	FALSE	FALSE	FALSE
ENSG00000113580	NR3C1	CHEMBL1641	hydrocortisone phosphoric acid	approved	open_targets	FALSE	FALSE	FALSE
ENSG00000113580	NR3C1	CHEMBL3137316	fosdagrocorat	clinical_trial	open_targets	FALSE	FALSE	FALSE
ENSG00000113580	NR3C1	D03CHE	NA	clinical_trial	therapeutic_target_database	FALSE	FALSE	FALSE
ENSG00000113580	NR3C1	CHEMBL1200953	hydrocortisone probutate	approved	open_targets	FALSE	FALSE	FALSE
ENSG00000113580	NR3C1	D03RCP	nm-135	clinical_trial	therapeutic_target_database	FALSE	FALSE	FALSE
ENSG00000113580	NR3C1	D03SXE	betamethasone valerate	approved	therapeutic_target_database	FALSE	FALSE	FALSE
ENSG00000113580	NR3C1	VMVMVZBKNCTD	prednisolone acetate	approved	pharos	FALSE	FALSE	FALSE
ENSG00000113580	NR3C1	D05MDJ	org-34517	clinical_trial	therapeutic_target_database	FALSE	FALSE	FALSE
ENSG00000113580	NR3C1	D05RXI	hydrocortamate	approved	therapeutic_target_database	FALSE	FALSE	FALSE
ENSG00000113580	NR3C1	D05RXW	NA	clinical_trial	therapeutic_target_database	FALSE	FALSE	FALSE
ENSG00000113580	NR3C1	D06CWH	betamethasone benzoate	approved	therapeutic_target_database	FALSE	FALSE	FALSE
ENSG00000113580	NR3C1	9Y9CQBC27H6D	betamethasone dipropionate	approved	pharos	FALSE	FALSE	FALSE
ENSG00000113580	NR3C1	DB00663	flumethasone	approved	drugbank	FALSE	FALSE	FALSE
ENSG00000113580	NR3C1	XZGZ55TSFJQ7	budesonide	approved	pharos	FALSE	FALSE	FALSE
ENSG00000113580	NR3C1	U92GRBX86HV5	ciclesonide	approved	pharos	FALSE	FALSE	FALSE
ENSG00000113580	NR3C1	DB14649	dexamethasone acetate	approved	drugbank	FALSE	FALSE	FALSE
ENSG00000113580	NR3C1	DB14669	betamethasone phosphate	approved	drugbank	FALSE	FALSE	FALSE
ENSG00000113580	NR3C1	D0D1SG	prednisolone	approved	therapeutic_target_database	FALSE	FALSE	FALSE
ENSG00000113580	NR3C1	D0E2WF	org 34517/34850	clinical_trial	therapeutic_target_database	FALSE	FALSE	FALSE
ENSG00000113580	NR3C1	D0F6YM	vbp15	clinical_trial	therapeutic_target_database	FALSE	FALSE	FALSE
ENSG00000113580	NR3C1	CHEMBL989	fluocinolone acetonide	approved	open_targets	FALSE	FALSE	FALSE
ENSG00000113580	NR3C1	CHEMBL1200975	clocortolone pivalate	approved	open_targets	FALSE	FALSE	FALSE
ENSG00000113580	NR3C1	CHEMBL1530428	dexamethasone acetate	approved	open_targets	FALSE	FALSE	FALSE
ENSG00000113580	NR3C1	CHEMBL1200538	betamethasone acetate	approved	open_targets	FALSE	FALSE	FALSE
ENSG00000113580	NR3C1	CHEMBL1501	fluocinonide	approved	open_targets	FALSE	FALSE	FALSE
ENSG00000113580	NR3C1	CHEMBL1200500	beclomethasone dipropionate	approved	open_targets	FALSE	FALSE	FALSE
ENSG00000113580	NR3C1	5NAYLULYMGNV	hydrocortisone probutate	approved	pharos	FALSE	FALSE	FALSE
ENSG00000113580	NR3C1	FC4YRNM8TLNP	clocortolone pivalate	approved	pharos	FALSE	FALSE	FALSE
ENSG00000113580	NR3C1	Y7HNTGXQ1ZFC	fluorometholone acetate	approved	pharos	FALSE	FALSE	FALSE
ENSG00000113580	NR3C1	UWRLU1M46J7K	betamethasone phosphate	approved	pharos	FALSE	FALSE	FALSE
ENSG00000113580	NR3C1	CHEMBL1159650	clobetasol propionate	approved	open_targets	FALSE	FALSE	FALSE
ENSG00000113580	NR3C1	Z1B6S7RVHF2L	methylprednisolone acetate	approved	pharos	FALSE	FALSE	FALSE
ENSG00000113580	NR3C1	3UVHZF99D9YF	triamcinolone hexacetonide	approved	pharos	FALSE	FALSE	FALSE
ENSG00000113580	NR3C1	M1MNT4JMX15U	prednisolone sodium phosphate	approved	pharos	FALSE	FALSE	FALSE
ENSG00000113580	NR3C1	YLF3DKBV23BB	ethisterone	approved	pharos	FALSE	FALSE	FALSE
ENSG00000113580	NR3C1	TC48JX7ZBBD1	podophyllotoxin	approved	pharos	FALSE	FALSE	FALSE
ENSG00000113580	NR3C1	D00TPW	NA	clinical_trial	therapeutic_target_database	FALSE	FALSE	FALSE
ENSG00000113580	NR3C1	D01HYQ	NA	clinical_trial	therapeutic_target_database	FALSE	FALSE	FALSE
ENSG00000113580	NR3C1	D01IUS	mapracorat	clinical_trial	therapeutic_target_database	FALSE	FALSE	FALSE
ENSG00000113580	NR3C1	DB00324	fluorometholone	approved	drugbank	FALSE	FALSE	FALSE
ENSG00000113580	NR3C1	DB00351	megestrol acetate	approved	drugbank	FALSE	FALSE	FALSE
ENSG00000113580	NR3C1	DB00367	levonorgestrel	approved	drugbank	FALSE	FALSE	FALSE
ENSG00000113580	NR3C1	DB00394	beclomethasone dipropionate	approved	drugbank	FALSE	FALSE	FALSE
ENSG00000113580	NR3C1	DB00396	progesterone	approved	drugbank	FALSE	FALSE	FALSE
ENSG00000113580	NR3C1	DB00421	spironolactone	approved	drugbank	FALSE	FALSE	FALSE
ENSG00000113580	NR3C1	DB00443	betamethasone	approved	drugbank	FALSE	FALSE	FALSE
ENSG00000113580	NR3C1	D03WNG	cort-125134	clinical_trial	therapeutic_target_database	FALSE	FALSE	FALSE
ENSG00000113580	NR3C1	9RWX98A2WNUF	beclometasone dipropionate	approved	pharos	FALSE	FALSE	FALSE
ENSG00000113580	NR3C1	M1RXVT6UDFF1	betamethasone	approved	pharos	FALSE	FALSE	FALSE
ENSG00000113580	NR3C1	7X2FNUFPJ7PH	betamethasone acetate	approved	pharos	FALSE	FALSE	FALSE
ENSG00000113580	NR3C1	Z8KYNFWGFD69	betamethasone benzoate	approved	pharos	FALSE	FALSE	FALSE
ENSG00000113580	NR3C1	DB00620	triamcinolone	approved	drugbank	FALSE	FALSE	FALSE
ENSG00000113580	NR3C1	DB00635	prednisone	approved	drugbank	FALSE	FALSE	FALSE
ENSG00000113580	NR3C1	CHEMBL1766	desoximetasone	approved	open_targets	FALSE	FALSE	FALSE
ENSG00000113580	NR3C1	DB00687	fludrocortisone	approved	drugbank	FALSE	FALSE	FALSE
ENSG00000113580	NR3C1	D09WYX	deflazacort	approved	therapeutic_target_database	FALSE	FALSE	FALSE
ENSG00000113580	NR3C1	D0CW1P	betamethasone	approved	therapeutic_target_database	FALSE	FALSE	FALSE
ENSG00000113580	NR3C1	DB00834	mifepristone	approved	drugbank	FALSE	FALSE	FALSE
ENSG00000113580	NR3C1	DB00838	clocortolone	approved	drugbank	FALSE	FALSE	FALSE
ENSG00000113580	NR3C1	M1RCMKYSB1B5	dexamethasone	approved	pharos	FALSE	FALSE	FALSE
ENSG00000113580	NR3C1	D0F8XK	NA	clinical_trial	therapeutic_target_database	FALSE	FALSE	FALSE
ENSG00000113580	NR3C1	D0FM2P	flunisolide	approved	therapeutic_target_database	FALSE	FALSE	FALSE
ENSG00000113580	NR3C1	D0G2CQ	NA	clinical_trial	therapeutic_target_database	FALSE	FALSE	FALSE
ENSG00000113580	NR3C1	CHEMBL384467	dexamethasone	approved	open_targets	FALSE	FALSE	FALSE
ENSG00000113580	NR3C1	LBFP3BN8PAFC	alclometasone dipropionate	approved	pharos	FALSE	FALSE	FALSE
ENSG00000113580	NR3C1	4BU3U3DA3Q55	hydrocortisone valerate	approved	pharos	FALSE	FALSE	FALSE
ENSG00000113580	NR3C1	CHEMBL1451	triamcinolone	approved	open_targets	FALSE	FALSE	FALSE
ENSG00000113580	NR3C1	CHEMBL1152	prednisolone acetate	approved	open_targets	FALSE	FALSE	FALSE
ENSG00000113580	NR3C1	CHEMBL1200617	rimexolone	approved	open_targets	FALSE	FALSE	FALSE
ENSG00000113580	NR3C1	CHEMBL1512	flunisolide	approved	open_targets	FALSE	FALSE	FALSE
ENSG00000113580	NR3C1	CHEMBL1650	cortisone acetate	approved	open_targets	FALSE	FALSE	FALSE
ENSG00000113580	NR3C1	L7YSZU58GGSD	ulobetasol propionate	approved	pharos	FALSE	FALSE	FALSE
ENSG00000113580	NR3C1	58FGR8XTCDLS	halopredone acetate	approved	pharos	FALSE	FALSE	FALSE
ENSG00000113580	NR3C1	4RN1XHVDRDX7	hydrocortamate	approved	pharos	FALSE	FALSE	FALSE
ENSG00000113580	NR3C1	DB00180	flunisolide	approved	drugbank	FALSE	FALSE	FALSE
ENSG00000113580	NR3C1	44Y1ZUSYV6G4	hydrocortisone cypionate	approved	pharos	FALSE	FALSE	FALSE
ENSG00000113580	NR3C1	DB00240	alclometasone	approved	drugbank	FALSE	FALSE	FALSE
ENSG00000113580	NR3C1	DB00253	medrysone	approved	drugbank	FALSE	FALSE	FALSE
ENSG00000113580	NR3C1	DB00288	amcinonide	approved	drugbank	FALSE	FALSE	FALSE
ENSG00000113580	NR3C1	1548BYMBU42P	fluocinolone acetonide	approved	pharos	FALSE	FALSE	FALSE
ENSG00000113580	NR3C1	CHEMBL635	prednisone	approved	open_targets	FALSE	FALSE	FALSE
ENSG00000113580	NR3C1	D02QJH	fluocinolone acetonide	approved	therapeutic_target_database	FALSE	FALSE	FALSE
ENSG00000113580	NR3C1	D03BLF	triamcinolone	approved	therapeutic_target_database	FALSE	FALSE	FALSE
ENSG00000113580	NR3C1	CHEMBL1161	mometasone furoate	approved	open_targets	FALSE	FALSE	FALSE
ENSG00000113580	NR3C1	D03HYX	mometasone	approved	therapeutic_target_database	FALSE	FALSE	FALSE
ENSG00000113580	NR3C1	K967QHRCWFPY	fluticasone propionate	approved	pharos	FALSE	FALSE	FALSE
ENSG00000113580	NR3C1	KFR6LQ78K3V7	amcinonide	approved	pharos	FALSE	FALSE	FALSE
ENSG00000113580	NR3C1	DB00547	desoximetasone	approved	drugbank	FALSE	FALSE	FALSE
ENSG00000113580	NR3C1	DB00588	fluticasone propionate	approved	drugbank	FALSE	FALSE	FALSE
ENSG00000113580	NR3C1	DB00591	fluocinolone acetonide	approved	drugbank	FALSE	FALSE	FALSE
ENSG00000113580	NR3C1	DB00596	ulobetasol	approved	drugbank	FALSE	FALSE	FALSE
ENSG00000113580	NR3C1	YYW5APNQR5D8	flunisolide	approved	pharos	FALSE	FALSE	FALSE
ENSG00000113580	NR3C1	NS27PLGVQ8T4	medrysone	approved	pharos	FALSE	FALSE	FALSE
ENSG00000113580	NR3C1	DB01013	clobetasol propionate	approved	drugbank	FALSE	FALSE	FALSE
ENSG00000113580	NR3C1	DB01047	fluocinonide	approved	drugbank	FALSE	FALSE	FALSE
ENSG00000113580	NR3C1	VMW4J5DPBGJ1	cortisone acetate	approved	pharos	FALSE	FALSE	FALSE
ENSG00000113580	NR3C1	G69SB43KX3NR	cortivazol	approved	pharos	FALSE	FALSE	FALSE
ENSG00000113580	NR3C1	DB00769	hydrocortamate	approved	drugbank	FALSE	FALSE	FALSE
ENSG00000113580	NR3C1	AMGKWJSSGBJX	fluprednisolone	approved	pharos	FALSE	FALSE	FALSE
ENSG00000113580	NR3C1	DB01380	cortisone acetate	approved	drugbank	FALSE	FALSE	FALSE
ENSG00000113580	NR3C1	DB00846	flurandrenolide	approved	drugbank	FALSE	FALSE	FALSE
ENSG00000113580	NR3C1	7X2826AJXX3Z	dexamethasone acetate	approved	pharos	FALSE	FALSE	FALSE
ENSG00000113580	NR3C1	YYM584M4BJCL	fludrocortisone acetate	approved	pharos	FALSE	FALSE	FALSE
ENSG00000113580	NR3C1	2HF7Q34ND6ZG	flumetasone pivalate	approved	pharos	FALSE	FALSE	FALSE
ENSG00000113580	NR3C1	UTKCHLKLTUD8	medroxyprogesterone	approved	pharos	FALSE	FALSE	FALSE
ENSG00000113580	NR3C1	DB00896	rimexolone	approved	drugbank	FALSE	FALSE	FALSE
ENSG00000113580	NR3C1	DB00959	methylprednisolone	approved	drugbank	FALSE	FALSE	FALSE
ENSG00000113580	NR3C1	DB01130	prednicarbate	approved	drugbank	FALSE	FALSE	FALSE
ENSG00000113580	NR3C1	5AUGWS2C4FK1	fluocinonide	approved	pharos	FALSE	FALSE	FALSE
ENSG00000113580	NR3C1	CHEMBL1200908	halobetasol propionate	approved	open_targets	FALSE	FALSE	FALSE
ENSG00000113580	NR3C1	YY4MPHUJQAFL	fludroxycortide	approved	pharos	FALSE	FALSE	FALSE
ENSG00000113580	NR3C1	CHEMBL131	prednisolone	approved	open_targets	FALSE	FALSE	FALSE
ENSG00000113580	NR3C1	DB01234	dexamethasone	approved	drugbank	FALSE	FALSE	FALSE
ENSG00000113580	NR3C1	CHEMBL977	hydrocortisone hemisuccinate	approved	open_targets	FALSE	FALSE	FALSE
ENSG00000113580	NR3C1	62WUFJWYCZNJ	hydrocortisone	approved	pharos	FALSE	FALSE	FALSE
ENSG00000113580	NR3C1	CHEMBL1200989	alclometasone dipropionate	approved	open_targets	FALSE	FALSE	FALSE
ENSG00000113580	NR3C1	UV6VMJYUSXYX	loteprednol etabonate	approved	pharos	FALSE	FALSE	FALSE
ENSG00000113580	NR3C1	DB00860	prednisolone	approved	drugbank	FALSE	FALSE	FALSE
ENSG00000113580	NR3C1	CHEMBL1676	fluticasone furoate	approved	open_targets	FALSE	FALSE	FALSE
ENSG00000113580	NR3C1	DB00741	hydrocortisone	approved	drugbank	FALSE	FALSE	FALSE
ENSG00000113580	NR3C1	CHEMBL632	betamethasone	approved	open_targets	FALSE	FALSE	FALSE
ENSG00000113580	NR3C1	DB01185	fluoxymesterone	approved	drugbank	FALSE	FALSE	FALSE
ENSG00000113580	NR3C1	CHEMBL1201207	betamethasone phosphoric acid	approved	open_targets	FALSE	FALSE	FALSE
ENSG00000113580	NR3C1	DB01395	drospirenone	approved	drugbank	FALSE	FALSE	FALSE
ENSG00000113580	NR3C1	7VVQZW6SWQTW	fluorometholone	approved	pharos	FALSE	FALSE	FALSE
ENSG00000113580	NR3C1	DB04630	aldosterone	clinical_trial	drugbank	FALSE	FALSE	FALSE
ENSG00000113580	NR3C1	DB01260	desonide	approved	drugbank	FALSE	FALSE	FALSE
ENSG00000113580	NR3C1	DB00717	norethisterone	approved	drugbank	FALSE	FALSE	FALSE
ENSG00000113580	NR3C1	CHEMBL1200562	hydrocortisone valerate	approved	open_targets	FALSE	FALSE	FALSE
ENSG00000113580	NR3C1	DB01222	budesonide	approved	drugbank	FALSE	FALSE	FALSE
ENSG00000113580	NR3C1	DB01410	ciclesonide	approved	drugbank	FALSE	FALSE	FALSE
ENSG00000114423	CBLB	D1RIW2	NA	clinical_trial	therapeutic_target_database	FALSE	TRUE	FALSE
ENSG00000114739	ACVR2B	CHEMBL3137353	bimagrumab	clinical_trial	open_targets	FALSE	FALSE	TRUE
ENSG00000114812	VIPR1	D0T4TN	vasoactive intestinal peptide	clinical_trial	therapeutic_target_database	TRUE	FALSE	TRUE
ENSG00000115232	ITGA4	DB09033	vedolizumab	approved	drugbank	FALSE	FALSE	TRUE
ENSG00000115232	ITGA4	CHEMBL1201607	natalizumab	approved	open_targets	FALSE	FALSE	TRUE
ENSG00000115232	ITGA4	DB06822	tinzaparin	approved	drugbank	FALSE	FALSE	TRUE
ENSG00000115232	ITGA4	natalizumab	natalizumab	approved	pharos	FALSE	FALSE	TRUE
ENSG00000115232	ITGA4	DB05468	r411	clinical_trial	drugbank	FALSE	FALSE	TRUE
ENSG00000115232	ITGA4	D0N5ZS	NA	approved	therapeutic_target_database	FALSE	FALSE	TRUE
ENSG00000115232	ITGA4	DB04997	atl1102	clinical_trial	drugbank	FALSE	FALSE	TRUE
ENSG00000115232	ITGA4	vedolizumab	vedolizumab	approved	pharos	FALSE	FALSE	TRUE
ENSG00000115232	ITGA4	D01CYT	NA	clinical_trial	therapeutic_target_database	FALSE	FALSE	TRUE
ENSG00000115232	ITGA4	DB00108	natalizumab	approved	drugbank	FALSE	FALSE	TRUE
ENSG00000115232	ITGA4	D0E6SQ	NA	clinical_trial	therapeutic_target_database	FALSE	FALSE	TRUE
ENSG00000115232	ITGA4	DB05092	cdp323	clinical_trial	drugbank	FALSE	FALSE	TRUE
ENSG00000115232	ITGA4	DB05122	r1295	clinical_trial	drugbank	FALSE	FALSE	TRUE
ENSG00000115232	ITGA4	D09EBL	NA	approved	therapeutic_target_database	FALSE	FALSE	TRUE
ENSG00000115232	ITGA4	D04WQJ	NA	clinical_trial	therapeutic_target_database	FALSE	FALSE	TRUE
ENSG00000115232	ITGA4	D05JPJ	NA	clinical_trial	therapeutic_target_database	FALSE	FALSE	TRUE
ENSG00000115232	ITGA4	D0C9XA	gsk683699	clinical_trial	therapeutic_target_database	FALSE	FALSE	TRUE
ENSG00000115232	ITGA4	D0FU1J	NA	clinical_trial	therapeutic_target_database	FALSE	FALSE	TRUE
ENSG00000115232	ITGA4	D0Q5LF	bio-1211	clinical_trial	therapeutic_target_database	FALSE	FALSE	TRUE
ENSG00000115232	ITGA4	D05ZWG	senktide	clinical_trial	therapeutic_target_database	FALSE	FALSE	TRUE
ENSG00000116106	EPHA4	DB12010	fostamatinib	approved	drugbank	TRUE	FALSE	TRUE
ENSG00000116106	EPHA4	ZLQR6LZVF9RB	bosutinib	approved	pharos	TRUE	FALSE	TRUE
ENSG00000116106	EPHA4	WHNTF247H22K	dasatinib	approved	pharos	TRUE	FALSE	TRUE
ENSG00000118402	ELOVL4	DB09568	omega-3-carboxylic acids	approved	drugbank	FALSE	FALSE	FALSE
ENSG00000119711	ALDH6A1	DB00157	nadh	approved	drugbank	FALSE	FALSE	FALSE
ENSG00000120915	EPHX2	4DAR47Y95JGR	sorafenib	approved	pharos	TRUE	FALSE	TRUE
ENSG00000120915	EPHX2	D0A8KQ	gsk2256294	clinical_trial	therapeutic_target_database	TRUE	FALSE	TRUE
ENSG00000120915	EPHX2	3HJ7GSS5ADN3	regorafenib	approved	pharos	TRUE	FALSE	TRUE
ENSG00000120915	EPHX2	D0KL3U	ar9281	clinical_trial	therapeutic_target_database	TRUE	FALSE	TRUE
ENSG00000120915	EPHX2	DVWJJMKLZUPC	triclocarban	approved	pharos	TRUE	FALSE	TRUE
ENSG00000120915	EPHX2	GJ5ZBJBGBWFX	zafirlukast	approved	pharos	TRUE	FALSE	TRUE
ENSG00000120915	EPHX2	96L5WFP1BGGT	zileuton	approved	pharos	TRUE	FALSE	TRUE
ENSG00000120915	EPHX2	DB06345	ar-9281	clinical_trial	drugbank	TRUE	FALSE	TRUE
ENSG00000120915	EPHX2	CHEMBL3818875	gsk2256294	clinical_trial	open_targets	TRUE	FALSE	TRUE
ENSG00000120915	EPHX2	DB12610	ebselen	clinical_trial	drugbank	TRUE	FALSE	TRUE
ENSG00000120915	EPHX2	D7416FK94ZF1	fulvestrant	approved	pharos	TRUE	FALSE	TRUE
ENSG00000126351	THRA	DB05035	eprotirome	clinical_trial	drugbank	TRUE	FALSE	TRUE
ENSG00000126351	THRA	DB00451	levothyroxine	approved	drugbank	TRUE	FALSE	TRUE
ENSG00000126351	THRA	DB00279	liothyronine	approved	drugbank	TRUE	FALSE	TRUE
ENSG00000126351	THRA	D03KVY	NA	clinical_trial	therapeutic_target_database	TRUE	FALSE	TRUE
ENSG00000126351	THRA	DB09100	thyroid, porcine	approved	drugbank	TRUE	FALSE	TRUE
ENSG00000126351	THRA	DB01583	liotrix	approved	drugbank	TRUE	FALSE	TRUE
ENSG00000126351	THRA	YGY4B6U77PV1	dextrothyroxine	approved	pharos	TRUE	FALSE	TRUE
ENSG00000126351	THRA	DB00509	dextrothyroxine	approved	drugbank	TRUE	FALSE	TRUE
ENSG00000126351	THRA	DB05235	nrp409	clinical_trial	drugbank	TRUE	FALSE	TRUE
ENSG00000126351	THRA	D0S6JG	liothyronine	approved	therapeutic_target_database	TRUE	FALSE	TRUE
ENSG00000126351	THRA	3XYSNU34MN46	liothyronine	approved	pharos	TRUE	FALSE	TRUE
ENSG00000126351	THRA	D03TPR	dextrothyroxine sodium	approved	therapeutic_target_database	TRUE	FALSE	TRUE
ENSG00000126351	THRA	YGYNAQAA9L6S	levothyroxine	approved	pharos	TRUE	FALSE	TRUE
ENSG00000126351	THRA	D06RGG	levothyroxine	approved	therapeutic_target_database	TRUE	FALSE	TRUE
ENSG00000126351	THRA	D0J6XC	tiratricol	clinical_trial	therapeutic_target_database	TRUE	FALSE	TRUE
ENSG00000126351	THRA	DB04855	dronedarone	approved	drugbank	TRUE	FALSE	TRUE
ENSG00000126353	CCR7	DQVR30	NA	clinical_trial	therapeutic_target_database	TRUE	FALSE	FALSE
ENSG00000130956	HABP4	DB08818	hyaluronic acid	approved	drugbank	TRUE	FALSE	TRUE
ENSG00000134460	IL2RA	CHEMBL2109367	lmb-2	clinical_trial	open_targets	TRUE	FALSE	FALSE
ENSG00000134460	IL2RA	CHEMBL4297871	camidanlumab tesirine	clinical_trial	open_targets	TRUE	FALSE	FALSE
ENSG00000134460	IL2RA	DK52QX	NA	clinical_trial	therapeutic_target_database	TRUE	FALSE	FALSE
ENSG00000134460	IL2RA	DB15628	inolimomab	clinical_trial	drugbank	TRUE	FALSE	FALSE
ENSG00000134460	IL2RA	DB00074	basiliximab	approved	drugbank	TRUE	FALSE	FALSE
ENSG00000134460	IL2RA	D0X0IU	NA	clinical_trial	therapeutic_target_database	TRUE	FALSE	FALSE
ENSG00000134460	IL2RA	D0OX9W	inolimomab	clinical_trial	therapeutic_target_database	TRUE	FALSE	FALSE
ENSG00000134460	IL2RA	CHEMBL1201605	daclizumab	approved	open_targets	TRUE	FALSE	FALSE
ENSG00000134460	IL2RA	CHEMBL2108370	inolimomab	clinical_trial	open_targets	TRUE	FALSE	FALSE
ENSG00000134460	IL2RA	DB00041	aldesleukin	approved	drugbank	TRUE	FALSE	FALSE
ENSG00000134460	IL2RA	daclizumab	daclizumab	approved	pharos	TRUE	FALSE	FALSE
ENSG00000134460	IL2RA	D0U3UJ	NA	clinical_trial	therapeutic_target_database	TRUE	FALSE	FALSE
ENSG00000134460	IL2RA	basiliximab	basiliximab	approved	pharos	TRUE	FALSE	FALSE
ENSG00000134460	IL2RA	DB00004	denileukin diftitox	approved	drugbank	TRUE	FALSE	FALSE
ENSG00000134460	IL2RA	aldesleukin	aldesleukin	approved	pharos	TRUE	FALSE	FALSE
ENSG00000134460	IL2RA	CHEMBL2109366	anti-tac 90 y-hat	clinical_trial	open_targets	TRUE	FALSE	FALSE
ENSG00000134460	IL2RA	DB00111	daclizumab	clinical_trial	drugbank	TRUE	FALSE	FALSE
ENSG00000134460	IL2RA	denileukin diftitox	denileukin diftitox	approved	pharos	TRUE	FALSE	FALSE
ENSG00000134460	IL2RA	CHEMBL1201439	basiliximab	approved	open_targets	TRUE	FALSE	FALSE
ENSG00000134460	IL2RA	D06EIJ	NA	clinical_trial	therapeutic_target_database	TRUE	FALSE	FALSE
ENSG00000134460	IL2RA	D06SBB	basiliximab	approved	therapeutic_target_database	TRUE	FALSE	FALSE
ENSG00000134684	YARS	DB00135	tyrosine	approved	drugbank	TRUE	FALSE	FALSE
ENSG00000134684	YARS	DB02709	resveratrol	clinical_trial	drugbank	TRUE	FALSE	FALSE
ENSG00000135423	GLS2	DB00142	glutamic acid	approved	drugbank	TRUE	FALSE	FALSE
ENSG00000138795	LEF1	DB00903	etacrynic acid	approved	drugbank	TRUE	TRUE	FALSE
ENSG00000139626	ITGB7	D0FU1J	NA	clinical_trial	therapeutic_target_database	FALSE	FALSE	TRUE
ENSG00000139626	ITGB7	CHEMBL1743015	etrolizumab	clinical_trial	open_targets	FALSE	FALSE	TRUE
ENSG00000139626	ITGB7	D0N5ZS	NA	approved	therapeutic_target_database	FALSE	FALSE	TRUE
ENSG00000139626	ITGB7	D06PFT	NA	clinical_trial	therapeutic_target_database	FALSE	FALSE	TRUE
ENSG00000139626	ITGB7	DB09033	vedolizumab	approved	drugbank	FALSE	FALSE	TRUE
ENSG00000139626	ITGB7	DB05122	r1295	clinical_trial	drugbank	FALSE	FALSE	TRUE
ENSG00000139626	ITGB7	D04WQJ	NA	clinical_trial	therapeutic_target_database	FALSE	FALSE	TRUE
ENSG00000139626	ITGB7	vedolizumab	vedolizumab	approved	pharos	FALSE	FALSE	TRUE
ENSG00000139626	ITGB7	natalizumab	natalizumab	approved	pharos	FALSE	FALSE	TRUE
ENSG00000140464	PML	DB01169	arsenic trioxide	approved	drugbank	TRUE	TRUE	FALSE
ENSG00000140675	SLC5A2	D08WGZ	NA	clinical_trial	therapeutic_target_database	FALSE	FALSE	FALSE
ENSG00000140675	SLC5A2	D08OUL	egt-0001474	clinical_trial	therapeutic_target_database	FALSE	FALSE	FALSE
ENSG00000140675	SLC5A2	DB06292	dapagliflozin	approved	drugbank	FALSE	FALSE	FALSE
ENSG00000140675	SLC5A2	NHG4URM73JQB	ertugliflozin	approved	pharos	FALSE	FALSE	FALSE
ENSG00000140675	SLC5A2	DB09038	empagliflozin	approved	drugbank	FALSE	FALSE	FALSE
ENSG00000140675	SLC5A2	D08DFX	canagliflozin	approved	therapeutic_target_database	FALSE	FALSE	FALSE
ENSG00000140675	SLC5A2	D07FBM	asp1941	clinical_trial	therapeutic_target_database	FALSE	FALSE	FALSE
ENSG00000140675	SLC5A2	2D3WNDRLVSWV	sotagliflozin	approved	pharos	FALSE	FALSE	FALSE
ENSG00000140675	SLC5A2	DB11827	ertugliflozin	approved	drugbank	FALSE	FALSE	FALSE
ENSG00000140675	SLC5A2	D06ALD	empagliflozin	approved	therapeutic_target_database	FALSE	FALSE	FALSE
ENSG00000140675	SLC5A2	D0B6QZ	NA	clinical_trial	therapeutic_target_database	FALSE	FALSE	FALSE
ENSG00000140675	SLC5A2	DB08907	canagliflozin	approved	drugbank	FALSE	FALSE	FALSE
ENSG00000140675	SLC5A2	CHEMBL2397450	ym-543	clinical_trial	open_targets	FALSE	FALSE	FALSE
ENSG00000140675	SLC5A2	CHEMBL2107830	empagliflozin	approved	open_targets	FALSE	FALSE	FALSE
ENSG00000140675	SLC5A2	D0Q3VE	pf-04971729	approved	therapeutic_target_database	FALSE	FALSE	FALSE
ENSG00000140675	SLC5A2	QKPY8TZ7VLHD	empagliflozin	approved	pharos	FALSE	FALSE	FALSE
ENSG00000140675	SLC5A2	CHEMBL4297658	ipragliflozin l-proline	clinical_trial	open_targets	FALSE	FALSE	FALSE
ENSG00000140675	SLC5A2	D01TNW	dapagliflozin	approved	therapeutic_target_database	FALSE	FALSE	FALSE
ENSG00000140675	SLC5A2	D0U7IL	lx-4211	clinical_trial	therapeutic_target_database	FALSE	FALSE	FALSE
ENSG00000140675	SLC5A2	CHEMBL2110731	tofogliflozin	clinical_trial	open_targets	FALSE	FALSE	FALSE
ENSG00000140675	SLC5A2	CHEMBL2028665	remogliflozin etabonate	clinical_trial	open_targets	FALSE	FALSE	FALSE
ENSG00000140675	SLC5A2	D0U7SR	NA	clinical_trial	therapeutic_target_database	FALSE	FALSE	FALSE
ENSG00000140675	SLC5A2	D0V4MB	remogliflozin etabonate	clinical_trial	therapeutic_target_database	FALSE	FALSE	FALSE
ENSG00000140675	SLC5A2	CHEMBL2048484	canagliflozin	approved	open_targets	FALSE	FALSE	FALSE
ENSG00000140675	SLC5A2	D0G8LN	NA	clinical_trial	therapeutic_target_database	FALSE	FALSE	FALSE
ENSG00000140675	SLC5A2	D0H2NI	ym-543	clinical_trial	therapeutic_target_database	FALSE	FALSE	FALSE
ENSG00000140675	SLC5A2	D0OR3G	bexagliflozin	clinical_trial	therapeutic_target_database	FALSE	FALSE	FALSE
ENSG00000140675	SLC5A2	W1VYUY24VD11	luseogliflozin	approved	pharos	FALSE	FALSE	FALSE
ENSG00000140675	SLC5A2	4NZFL7YZ62JQ	tofogliflozin	approved	pharos	FALSE	FALSE	FALSE
ENSG00000140675	SLC5A2	CHEMBL1808388	bexagliflozin	clinical_trial	open_targets	FALSE	FALSE	FALSE
ENSG00000140675	SLC5A2	D00SFY	bi-44847	clinical_trial	therapeutic_target_database	FALSE	FALSE	FALSE
ENSG00000140675	SLC5A2	CHEMBL2018096	ipragliflozin	clinical_trial	open_targets	FALSE	FALSE	FALSE
ENSG00000140675	SLC5A2	CHEMBL1770248	ertugliflozin	approved	open_targets	FALSE	FALSE	FALSE
ENSG00000140675	SLC5A2	CHEMBL4297452	ym-543	clinical_trial	open_targets	FALSE	FALSE	FALSE
ENSG00000140675	SLC5A2	CHEMBL4297431	henagliflozin	clinical_trial	open_targets	FALSE	FALSE	FALSE
ENSG00000140675	SLC5A2	CHEMBL4594217	canagliflozin	approved	open_targets	FALSE	FALSE	FALSE
ENSG00000140675	SLC5A2	D0X2UI	lik-066	clinical_trial	therapeutic_target_database	FALSE	FALSE	FALSE
ENSG00000140675	SLC5A2	T8JXNHG58WMV	canagliflozin	approved	pharos	FALSE	FALSE	FALSE
ENSG00000140675	SLC5A2	CHEMBL2105711	tofogliflozin	clinical_trial	open_targets	FALSE	FALSE	FALSE
ENSG00000140675	SLC5A2	CPJXPDYKBUDM	ipragliflozin	approved	pharos	FALSE	FALSE	FALSE
ENSG00000140675	SLC5A2	CHEMBL2103802	dapagliflozin propylene glycol	approved	open_targets	FALSE	FALSE	FALSE
ENSG00000140675	SLC5A2	CHEMBL429910	dapagliflozin	approved	open_targets	FALSE	FALSE	FALSE
ENSG00000140675	SLC5A2	D0Y6QC	NA	approved	therapeutic_target_database	FALSE	FALSE	FALSE
ENSG00000140675	SLC5A2	2NSHZBU641RM	dapagliflozin	approved	pharos	FALSE	FALSE	FALSE
ENSG00000140990	NDUFB10	JGRU8YTL5RPV	metformin	approved	pharos	FALSE	FALSE	TRUE
ENSG00000140990	NDUFB10	DB00157	nadh	approved	drugbank	FALSE	FALSE	TRUE
ENSG00000143167	GPA33	D00PEN	NA	clinical_trial	therapeutic_target_database	TRUE	FALSE	FALSE
ENSG00000143167	GPA33	D07GNO	NA	clinical_trial	therapeutic_target_database	TRUE	FALSE	FALSE
ENSG00000143167	GPA33	CHEMBL2109293	krn-330	clinical_trial	open_targets	TRUE	FALSE	FALSE
ENSG00000143167	GPA33	CHEMBL2109435	hua33	clinical_trial	open_targets	TRUE	FALSE	FALSE
ENSG00000143167	GPA33	CHEMBL2109642	a33 131i	clinical_trial	open_targets	TRUE	FALSE	FALSE
ENSG00000143167	GPA33	D0LY0C	NA	clinical_trial	therapeutic_target_database	TRUE	FALSE	FALSE
ENSG00000143167	GPA33	D08IDB	NA	clinical_trial	therapeutic_target_database	TRUE	FALSE	FALSE
ENSG00000143365	RORC	D0K9YJ	NA	clinical_trial	therapeutic_target_database	TRUE	FALSE	FALSE
ENSG00000143365	RORC	D0T7YE	lyc-55716	clinical_trial	therapeutic_target_database	TRUE	FALSE	FALSE
ENSG00000143365	RORC	D0VB4X	vtp-43742	clinical_trial	therapeutic_target_database	TRUE	FALSE	FALSE
ENSG00000143365	RORC	D0W2RI	NA	clinical_trial	therapeutic_target_database	TRUE	FALSE	FALSE
ENSG00000143365	RORC	D0X1ST	NA	clinical_trial	therapeutic_target_database	TRUE	FALSE	FALSE
ENSG00000143365	RORC	D0D7CH	tak-828	clinical_trial	therapeutic_target_database	TRUE	FALSE	FALSE
ENSG00000143365	RORC	D0FY4J	NA	clinical_trial	therapeutic_target_database	TRUE	FALSE	FALSE
ENSG00000143365	RORC	D00BLS	NA	clinical_trial	therapeutic_target_database	TRUE	FALSE	FALSE
ENSG00000143365	RORC	D0A0ZW	NA	clinical_trial	therapeutic_target_database	TRUE	FALSE	FALSE
ENSG00000143365	RORC	D92KUQ	arn-6039	clinical_trial	therapeutic_target_database	TRUE	FALSE	FALSE
ENSG00000143365	RORC	D0BF4Z	gsk2981278	clinical_trial	therapeutic_target_database	TRUE	FALSE	FALSE
ENSG00000145675	PIK3R1	DB06486	enzastaurin	clinical_trial	drugbank	TRUE	TRUE	TRUE
ENSG00000145675	PIK3R1	DB05210	sf1126	clinical_trial	drugbank	TRUE	TRUE	TRUE
ENSG00000146242	TPBG	CHEMBL1743045	naptumomab estafenatox	clinical_trial	open_targets	FALSE	FALSE	TRUE
ENSG00000147155	EBP	SQ8XXJPVXCX3	triparanol	approved	pharos	TRUE	FALSE	TRUE
ENSG00000147155	EBP	11XN832CV5S1	trifluoperazine	approved	pharos	TRUE	FALSE	TRUE
ENSG00000147155	EBP	77VBQQV883JS	tamoxifen	approved	pharos	TRUE	FALSE	TRUE
ENSG00000147155	EBP	87DVJ1X9QF62	amiodarone	approved	pharos	TRUE	FALSE	TRUE
ENSG00000147155	EBP	KQD1ZQX79TF5	trifluperidol	approved	pharos	TRUE	FALSE	TRUE
ENSG00000147155	EBP	D0D4JI	sr-31747	clinical_trial	therapeutic_target_database	TRUE	FALSE	TRUE
ENSG00000147155	EBP	DB00675	tamoxifen	approved	drugbank	TRUE	FALSE	TRUE
ENSG00000147155	EBP	Z21APBSNPM3W	raloxifene	approved	pharos	TRUE	FALSE	TRUE
ENSG00000147155	EBP	KGST4LNQV3N4	opipramol	approved	pharos	TRUE	FALSE	TRUE
ENSG00000147155	EBP	GKRULT6FAR97	haloperidol	approved	pharos	TRUE	FALSE	TRUE
ENSG00000147155	EBP	GVYG49QVN5XM	buflomedil	approved	pharos	TRUE	FALSE	TRUE
ENSG00000147155	EBP	JCJQH2T9V16W	clomifene	approved	pharos	TRUE	FALSE	TRUE
ENSG00000147684	NDUFB9	DB00157	nadh	approved	drugbank	FALSE	FALSE	FALSE
ENSG00000147684	NDUFB9	JGRU8YTL5RPV	metformin	approved	pharos	FALSE	FALSE	FALSE
ENSG00000151623	NR3C2	CHEMBL3545392	mt-3995	clinical_trial	open_targets	TRUE	FALSE	FALSE
ENSG00000151623	NR3C2	CHEMBL1393	spironolactone	approved	open_targets	TRUE	FALSE	FALSE
ENSG00000151623	NR3C2	SN94S9QMGKGG	nimodipine	approved	pharos	TRUE	FALSE	FALSE
ENSG00000151623	NR3C2	DB00393	nimodipine	approved	drugbank	TRUE	FALSE	FALSE
ENSG00000151623	NR3C2	62WUFJWYCZNJ	hydrocortisone	approved	pharos	TRUE	FALSE	FALSE
ENSG00000151623	NR3C2	DB13867	fluticasone	approved	drugbank	TRUE	FALSE	FALSE
ENSG00000151623	NR3C2	CHEMBL3916929	azd-9977	clinical_trial	open_targets	TRUE	FALSE	FALSE
ENSG00000151623	NR3C2	CHEMBL3545393	xl550	clinical_trial	open_targets	TRUE	FALSE	FALSE
ENSG00000151623	NR3C2	CHEMBL1616951	canrenoate	approved	open_targets	TRUE	FALSE	FALSE
ENSG00000151623	NR3C2	DB08906	fluticasone furoate	approved	drugbank	TRUE	FALSE	FALSE
ENSG00000151623	NR3C2	DB01013	clobetasol propionate	approved	drugbank	TRUE	FALSE	FALSE
ENSG00000151623	NR3C2	62NHAD654ZAJ	prednisolone	approved	pharos	TRUE	FALSE	FALSE
ENSG00000151623	NR3C2	CHEMBL3545275	ly2623091	clinical_trial	open_targets	TRUE	FALSE	FALSE
ENSG00000151623	NR3C2	DB00624	testosterone	approved	drugbank	TRUE	FALSE	FALSE
ENSG00000151623	NR3C2	D0EP0C	spironolactone	approved	therapeutic_target_database	TRUE	FALSE	FALSE
ENSG00000151623	NR3C2	6RGR2JRPRH4M	desoxycortone	approved	pharos	TRUE	FALSE	FALSE
ENSG00000151623	NR3C2	DB00588	fluticasone propionate	approved	drugbank	TRUE	FALSE	FALSE
ENSG00000151623	NR3C2	X3PXXFTXB1ZZ	desoxycorticosterone pivalate	approved	pharos	TRUE	FALSE	FALSE
ENSG00000151623	NR3C2	DB00687	fludrocortisone	approved	drugbank	TRUE	FALSE	FALSE
ENSG00000151623	NR3C2	D03MSF	NA	clinical_trial	therapeutic_target_database	TRUE	FALSE	FALSE
ENSG00000151623	NR3C2	CHEMBL2181927	finerenone	approved	open_targets	TRUE	FALSE	FALSE
ENSG00000151623	NR3C2	K967QHRCWFPY	fluticasone propionate	approved	pharos	TRUE	FALSE	FALSE
ENSG00000151623	NR3C2	YYM584M4BJCL	fludrocortisone acetate	approved	pharos	TRUE	FALSE	FALSE
ENSG00000151623	NR3C2	DB04630	aldosterone	clinical_trial	drugbank	TRUE	FALSE	FALSE
ENSG00000151623	NR3C2	D0G4YR	NA	clinical_trial	therapeutic_target_database	TRUE	FALSE	FALSE
ENSG00000151623	NR3C2	D0I1LH	aldosterone	approved	therapeutic_target_database	TRUE	FALSE	FALSE
ENSG00000151623	NR3C2	DB00396	progesterone	approved	drugbank	TRUE	FALSE	FALSE
ENSG00000151623	NR3C2	CHEMBL1095097	eplerenone	approved	open_targets	TRUE	FALSE	FALSE
ENSG00000151623	NR3C2	DB00700	eplerenone	approved	drugbank	TRUE	FALSE	FALSE
ENSG00000151623	NR3C2	149UAM38VYZ3	aldosterone	approved	pharos	TRUE	FALSE	FALSE
ENSG00000151623	NR3C2	D00DFP	kbp-5074	clinical_trial	therapeutic_target_database	TRUE	FALSE	FALSE
ENSG00000151623	NR3C2	DB02901	stanolone	clinical_trial	drugbank	TRUE	FALSE	FALSE
ENSG00000151623	NR3C2	M1RCMKYSB1B5	dexamethasone	approved	pharos	TRUE	FALSE	FALSE
ENSG00000151623	NR3C2	RSQGX8N67R9L	drospirenone	approved	pharos	TRUE	FALSE	FALSE
ENSG00000151623	NR3C2	KDJTD4QDC3Y7	eplerenone	approved	pharos	TRUE	FALSE	FALSE
ENSG00000151623	NR3C2	D09UKH	NA	clinical_trial	therapeutic_target_database	TRUE	FALSE	FALSE
ENSG00000151623	NR3C2	DB00421	spironolactone	approved	drugbank	TRUE	FALSE	FALSE
ENSG00000151623	NR3C2	DB06780	desoxycorticosterone acetate	approved	drugbank	TRUE	FALSE	FALSE
ENSG00000151623	NR3C2	XZGZ55TSFJQ7	budesonide	approved	pharos	TRUE	FALSE	FALSE
ENSG00000151623	NR3C2	D0NV5O	finerenone	clinical_trial	therapeutic_target_database	TRUE	FALSE	FALSE
ENSG00000151623	NR3C2	DB01023	felodipine	approved	drugbank	TRUE	FALSE	FALSE
ENSG00000151623	NR3C2	2MYMCXVQYRVM	spironolactone	approved	pharos	TRUE	FALSE	FALSE
ENSG00000151623	NR3C2	D02CJX	desoxycorticosterone acetate	approved	therapeutic_target_database	TRUE	FALSE	FALSE
ENSG00000151623	NR3C2	R7BL8XVN8RCH	desoxycorticosterone acetate	approved	pharos	TRUE	FALSE	FALSE
ENSG00000151623	NR3C2	CHEMBL1201010	fludrocortisone acetate	approved	open_targets	TRUE	FALSE	FALSE
ENSG00000151623	NR3C2	D01JIO	zk-91587	clinical_trial	therapeutic_target_database	TRUE	FALSE	FALSE
ENSG00000151623	NR3C2	CHEMBL3545175	pf-03882845	clinical_trial	open_targets	TRUE	FALSE	FALSE
ENSG00000151623	NR3C2	D05RZE	ly-2623091	clinical_trial	therapeutic_target_database	TRUE	FALSE	FALSE
ENSG00000151623	NR3C2	D0R7JT	fludrocortisone	approved	therapeutic_target_database	TRUE	FALSE	FALSE
ENSG00000151623	NR3C2	DB13946	testosterone undecanoate	approved	drugbank	TRUE	FALSE	FALSE
ENSG00000151623	NR3C2	CHEMBL1371200	canrenoate potassium	approved	open_targets	TRUE	FALSE	FALSE
ENSG00000151623	NR3C2	9THANRDVDHDV	canrenone	approved	pharos	TRUE	FALSE	FALSE
ENSG00000151623	NR3C2	D0Q4SD	eplerenone	approved	therapeutic_target_database	TRUE	FALSE	FALSE
ENSG00000151623	NR3C2	DB01395	drospirenone	approved	drugbank	TRUE	FALSE	FALSE
ENSG00000151623	NR3C2	CHEMBL1200542	desoxycorticosterone acetate	approved	open_targets	TRUE	FALSE	FALSE
ENSG00000151623	NR3C2	DB16165	finerenone	approved	drugbank	TRUE	FALSE	FALSE
ENSG00000151623	NR3C2	DB13944	testosterone enanthate	approved	drugbank	TRUE	FALSE	FALSE
ENSG00000151623	NR3C2	MD4GF5A4W2UC	progesterone	approved	pharos	TRUE	FALSE	FALSE
ENSG00000151623	NR3C2	D0OH2H	br-4628	clinical_trial	therapeutic_target_database	TRUE	FALSE	FALSE
ENSG00000151623	NR3C2	DB13943	testosterone cypionate	approved	drugbank	TRUE	FALSE	FALSE
ENSG00000151623	NR3C2	D0Z4ZT	drospirenone	approved	therapeutic_target_database	TRUE	FALSE	FALSE
ENSG00000151623	NR3C2	D0W5LS	desoxycorticosterone pivalate	approved	therapeutic_target_database	TRUE	FALSE	FALSE
ENSG00000154229	PRKCA	D0F5HB	sotrastaurin acetate	clinical_trial	therapeutic_target_database	TRUE	TRUE	TRUE
ENSG00000154229	PRKCA	DB06451	aprinocarsen	clinical_trial	drugbank	TRUE	TRUE	TRUE
ENSG00000154229	PRKCA	D0P2GK	sodium phenylbutyrate	approved	therapeutic_target_database	TRUE	TRUE	TRUE
ENSG00000154229	PRKCA	D04DDM	isis 3521	clinical_trial	therapeutic_target_database	TRUE	TRUE	TRUE
ENSG00000154229	PRKCA	9KJS29QNJ1D5	ingenol mebutate	approved	pharos	TRUE	TRUE	TRUE
ENSG00000154229	PRKCA	CHEMBL2108287	aprinocarsen	clinical_trial	open_targets	TRUE	TRUE	TRUE
ENSG00000154229	PRKCA	DB05013	ingenol mebutate	approved	drugbank	TRUE	TRUE	TRUE
ENSG00000154229	PRKCA	DB06641	perifosine	clinical_trial	drugbank	TRUE	TRUE	TRUE
ENSG00000154229	PRKCA	DB00675	tamoxifen	approved	drugbank	TRUE	TRUE	TRUE
ENSG00000154229	PRKCA	DB00163	vitamin e	approved	drugbank	TRUE	TRUE	TRUE
ENSG00000154229	PRKCA	DB08846	ellagic acid	clinical_trial	drugbank	TRUE	TRUE	TRUE
ENSG00000154229	PRKCA	DB14001	alpha-tocopherol succinate	approved	drugbank	TRUE	TRUE	TRUE
ENSG00000154229	PRKCA	DB00144	phosphatidyl serine	clinical_trial	drugbank	TRUE	TRUE	TRUE
ENSG00000154229	PRKCA	DB14002	d-alpha-tocopherol acetate	approved	drugbank	TRUE	TRUE	TRUE
ENSG00000154229	PRKCA	DB09096	benzoyl peroxide	approved	drugbank	TRUE	TRUE	TRUE
ENSG00000154229	PRKCA	DB06595	midostaurin	approved	drugbank	TRUE	TRUE	TRUE
ENSG00000154229	PRKCA	HPQ8NT4MYHMB	ruboxistaurin	approved	pharos	TRUE	TRUE	TRUE
ENSG00000154229	PRKCA	DB11752	bryostatin 1	clinical_trial	drugbank	TRUE	TRUE	TRUE
ENSG00000160712	IL6R	tocilizumab	tocilizumab	approved	pharos	FALSE	FALSE	FALSE
ENSG00000160712	IL6R	CHEMBL2108730	sarilumab	approved	open_targets	FALSE	FALSE	FALSE
ENSG00000160712	IL6R	CHEMBL3833343	vobarilizumab	clinical_trial	open_targets	FALSE	FALSE	FALSE
ENSG00000160712	IL6R	DB15762	satralizumab	approved	drugbank	FALSE	FALSE	FALSE
ENSG00000160712	IL6R	sarilumab	sarilumab	approved	pharos	FALSE	FALSE	FALSE
ENSG00000160712	IL6R	satralizumab	satralizumab	approved	pharos	FALSE	FALSE	FALSE
ENSG00000160712	IL6R	DB11767	sarilumab	approved	drugbank	FALSE	FALSE	FALSE
ENSG00000160712	IL6R	CHEMBL1237022	tocilizumab	approved	open_targets	FALSE	FALSE	FALSE
ENSG00000160712	IL6R	DB06273	tocilizumab	approved	drugbank	FALSE	FALSE	FALSE
ENSG00000160712	IL6R	CHEMBL4650406	levilimab	clinical_trial	open_targets	FALSE	FALSE	FALSE
ENSG00000160791	CCR5	D0J7QU	e-913	clinical_trial	therapeutic_target_database	TRUE	FALSE	TRUE
ENSG00000160791	CCR5	D06EMW	NA	clinical_trial	therapeutic_target_database	TRUE	FALSE	TRUE
ENSG00000160791	CCR5	CHEMBL2109343	leronlimab	clinical_trial	open_targets	TRUE	FALSE	TRUE
ENSG00000160791	CCR5	D09XXH	vch-286	clinical_trial	therapeutic_target_database	TRUE	FALSE	TRUE
ENSG00000160791	CCR5	CHEMBL1649931	pf-232798	clinical_trial	open_targets	TRUE	FALSE	TRUE
ENSG00000160791	CCR5	DB05501	amd-070	clinical_trial	drugbank	TRUE	FALSE	TRUE
ENSG00000160791	CCR5	CHEMBL1668019	aplaviroc hydrochloride	clinical_trial	open_targets	TRUE	FALSE	TRUE
ENSG00000160791	CCR5	D0O4RB	NA	clinical_trial	therapeutic_target_database	TRUE	FALSE	TRUE
ENSG00000160791	CCR5	CHEMBL1201187	maraviroc	approved	open_targets	TRUE	FALSE	TRUE
ENSG00000160791	CCR5	VTLHW7LQ6KZZ	maraviroc	approved	pharos	TRUE	FALSE	TRUE
ENSG00000160791	CCR5	D0K1OK	NA	clinical_trial	therapeutic_target_database	TRUE	FALSE	TRUE
ENSG00000160791	CCR5	CHEMBL2109341	ccr5mab004	clinical_trial	open_targets	TRUE	FALSE	TRUE
ENSG00000160791	CCR5	D0A0BK	NA	clinical_trial	therapeutic_target_database	TRUE	FALSE	TRUE
ENSG00000160791	CCR5	DB04835	maraviroc	approved	drugbank	TRUE	FALSE	TRUE
ENSG00000160791	CCR5	CHEMBL2109342	hgs-1025	clinical_trial	open_targets	TRUE	FALSE	TRUE
ENSG00000160791	CCR5	CHEMBL1951914	azd5672	clinical_trial	open_targets	TRUE	FALSE	TRUE
ENSG00000160791	CCR5	CHEMBL1255794	aplaviroc	clinical_trial	open_targets	TRUE	FALSE	TRUE
ENSG00000160791	CCR5	D0G6SZ	gw873140	clinical_trial	therapeutic_target_database	TRUE	FALSE	TRUE
ENSG00000160791	CCR5	D06KNE	NA	clinical_trial	therapeutic_target_database	TRUE	FALSE	TRUE
ENSG00000160791	CCR5	D0UV4H	NA	clinical_trial	therapeutic_target_database	TRUE	FALSE	TRUE
ENSG00000160791	CCR5	D0Y7NA	incb9471	clinical_trial	therapeutic_target_database	TRUE	FALSE	TRUE
ENSG00000160791	CCR5	D06FIT	NA	clinical_trial	therapeutic_target_database	TRUE	FALSE	TRUE
ENSG00000160791	CCR5	D09JLI	vicriviroc	clinical_trial	therapeutic_target_database	TRUE	FALSE	TRUE
ENSG00000160791	CCR5	D0B1SG	bms-813160	clinical_trial	therapeutic_target_database	TRUE	FALSE	TRUE
ENSG00000160791	CCR5	D0CG0N	NA	clinical_trial	therapeutic_target_database	TRUE	FALSE	TRUE
ENSG00000160791	CCR5	D0YQ7U	cenicriviroc	clinical_trial	therapeutic_target_database	TRUE	FALSE	TRUE
ENSG00000160791	CCR5	D0G6JE	sch-c	clinical_trial	therapeutic_target_database	TRUE	FALSE	TRUE
ENSG00000160791	CCR5	D0O9UC	tak-220	clinical_trial	therapeutic_target_database	TRUE	FALSE	TRUE
ENSG00000160791	CCR5	DB05941	leronlimab	clinical_trial	drugbank	TRUE	FALSE	TRUE
ENSG00000160791	CCR5	D0F7PZ	pf-232798	clinical_trial	therapeutic_target_database	TRUE	FALSE	TRUE
ENSG00000160791	CCR5	D0NR6S	maraviroc	approved	therapeutic_target_database	TRUE	FALSE	TRUE
ENSG00000160791	CCR5	CHEMBL82301	vicriviroc	clinical_trial	open_targets	TRUE	FALSE	TRUE
ENSG00000160791	CCR5	D1M8GC	NA	clinical_trial	therapeutic_target_database	TRUE	FALSE	TRUE
ENSG00000160791	CCR5	DB06652	vicriviroc	clinical_trial	drugbank	TRUE	FALSE	TRUE
ENSG00000160791	CCR5	DB12698	ibalizumab	approved	drugbank	TRUE	FALSE	TRUE
ENSG00000160791	CCR5	DB06497	aplaviroc	clinical_trial	drugbank	TRUE	FALSE	TRUE
ENSG00000160791	CCR5	CHEMBL2107384	vicriviroc maleate	clinical_trial	open_targets	TRUE	FALSE	TRUE
ENSG00000160791	CCR5	DB12960	incb-9471	clinical_trial	drugbank	TRUE	FALSE	TRUE
ENSG00000160791	CCR5	DB05906	ccr5 mab	clinical_trial	drugbank	TRUE	FALSE	TRUE
ENSG00000160791	CCR5	CHEMBL1688243	incb-9471	clinical_trial	open_targets	TRUE	FALSE	TRUE
ENSG00000161960	EIF4A1	DB09130	copper	approved	drugbank	TRUE	FALSE	FALSE
ENSG00000162496	DHRS3	DB00162	vitamin a	approved	drugbank	TRUE	FALSE	FALSE
ENSG00000162909	CAPN2	D0NJ1A	aloxistatin	clinical_trial	therapeutic_target_database	TRUE	FALSE	TRUE
ENSG00000162909	CAPN2	D03NLQ	NA	clinical_trial	therapeutic_target_database	TRUE	FALSE	TRUE
ENSG00000163235	TGFA	D08EIK	NA	clinical_trial	therapeutic_target_database	FALSE	TRUE	FALSE
ENSG00000163513	TGFBR2	D0P7KU	NA	clinical_trial	therapeutic_target_database	TRUE	TRUE	TRUE
ENSG00000163513	TGFBR2	DB10770	foreskin fibroblast (neonatal)	approved	drugbank	TRUE	TRUE	TRUE
ENSG00000163513	TGFBR2	DB10772	foreskin keratinocyte (neonatal)	approved	drugbank	TRUE	TRUE	TRUE
ENSG00000163513	TGFBR2	DB12010	fostamatinib	approved	drugbank	TRUE	TRUE	TRUE
ENSG00000163599	CTLA4	D1PYC8	NA	clinical_trial	therapeutic_target_database	TRUE	FALSE	FALSE
ENSG00000163599	CTLA4	ipilimumab	ipilimumab	approved	pharos	TRUE	FALSE	FALSE
ENSG00000163599	CTLA4	D02RPO	NA	clinical_trial	therapeutic_target_database	TRUE	FALSE	FALSE
ENSG00000163599	CTLA4	D07BVI	ipilimumab	approved	therapeutic_target_database	TRUE	FALSE	FALSE
ENSG00000163599	CTLA4	D0U0EC	NA	clinical_trial	therapeutic_target_database	TRUE	FALSE	FALSE
ENSG00000163599	CTLA4	D09SFX	NA	clinical_trial	therapeutic_target_database	TRUE	FALSE	FALSE
ENSG00000163599	CTLA4	D7BF8Y	NA	clinical_trial	therapeutic_target_database	TRUE	FALSE	FALSE
ENSG00000163599	CTLA4	DLOQ25	NA	clinical_trial	therapeutic_target_database	TRUE	FALSE	FALSE
ENSG00000163599	CTLA4	CHEMBL4297876	zalifrelimab	clinical_trial	open_targets	TRUE	FALSE	FALSE
ENSG00000163599	CTLA4	CHEMBL1789844	ipilimumab	approved	open_targets	TRUE	FALSE	FALSE
ENSG00000163599	CTLA4	DD1TJ8	NA	clinical_trial	therapeutic_target_database	TRUE	FALSE	FALSE
ENSG00000163599	CTLA4	D1S7EP	NA	clinical_trial	therapeutic_target_database	TRUE	FALSE	FALSE
ENSG00000163599	CTLA4	D0J6DQ	NA	clinical_trial	therapeutic_target_database	TRUE	FALSE	FALSE
ENSG00000163599	CTLA4	D0BOM7	NA	clinical_trial	therapeutic_target_database	TRUE	FALSE	FALSE
ENSG00000163599	CTLA4	DZ1IL2	NA	clinical_trial	therapeutic_target_database	TRUE	FALSE	FALSE
ENSG00000163599	CTLA4	DB11771	tremelimumab	clinical_trial	drugbank	TRUE	FALSE	FALSE
ENSG00000163599	CTLA4	CHEMBL2108658	tremelimumab	clinical_trial	open_targets	TRUE	FALSE	FALSE
ENSG00000163599	CTLA4	D2P8LR	NA	clinical_trial	therapeutic_target_database	TRUE	FALSE	FALSE
ENSG00000163599	CTLA4	D3B1MS	NA	clinical_trial	therapeutic_target_database	TRUE	FALSE	FALSE
ENSG00000163599	CTLA4	DH6GK7	NA	clinical_trial	therapeutic_target_database	TRUE	FALSE	FALSE
ENSG00000163599	CTLA4	D7L1MP	NA	clinical_trial	therapeutic_target_database	TRUE	FALSE	FALSE
ENSG00000163599	CTLA4	D82UVG	NA	clinical_trial	therapeutic_target_database	TRUE	FALSE	FALSE
ENSG00000163599	CTLA4	DB06186	ipilimumab	approved	drugbank	TRUE	FALSE	FALSE
ENSG00000163599	CTLA4	DXJH93	NA	clinical_trial	therapeutic_target_database	TRUE	FALSE	FALSE
ENSG00000163599	CTLA4	CHEMBL4650419	quavonlimab	clinical_trial	open_targets	TRUE	FALSE	FALSE
ENSG00000163600	ICOS	DALG29	NA	clinical_trial	therapeutic_target_database	FALSE	FALSE	FALSE
ENSG00000163600	ICOS	CHEMBL2109449	medi-570	clinical_trial	open_targets	FALSE	FALSE	FALSE
ENSG00000163600	ICOS	D0E6NH	NA	clinical_trial	therapeutic_target_database	FALSE	FALSE	FALSE
ENSG00000163600	ICOS	D8FJ9K	NA	clinical_trial	therapeutic_target_database	FALSE	FALSE	FALSE
ENSG00000163600	ICOS	CHEMBL4297969	feladilimab	clinical_trial	open_targets	FALSE	FALSE	FALSE
ENSG00000163600	ICOS	D0EL5Q	NA	clinical_trial	therapeutic_target_database	FALSE	FALSE	FALSE
ENSG00000163600	ICOS	CHEMBL4298004	vopratelimab	clinical_trial	open_targets	FALSE	FALSE	FALSE
ENSG00000164626	KCNK5	7WYG58Z3XPYY	halothane	approved	pharos	FALSE	FALSE	FALSE
ENSG00000164687	FABP5	44KS49R58Z5P	oleic acid	approved	pharos	TRUE	FALSE	FALSE
ENSG00000165272	AQP3	DB09020	bisacodyl	approved	drugbank	FALSE	FALSE	FALSE
ENSG00000165916	PSMC3	DB12695	phenethyl isothiocyanate	clinical_trial	drugbank	TRUE	FALSE	FALSE
ENSG00000167286	CD3D	DB09052	blinatumomab	approved	drugbank	FALSE	FALSE	FALSE
ENSG00000167286	CD3D	blinatumomab	blinatumomab	approved	pharos	FALSE	FALSE	FALSE
ENSG00000167286	CD3D	muromonab-CD3	muromonab-cd3	approved	pharos	FALSE	FALSE	FALSE
ENSG00000167286	CD3D	DB00075	muromonab	approved	drugbank	FALSE	FALSE	FALSE
ENSG00000167657	DAPK3	GUJY5FTRMBSB	fedratinib	approved	pharos	FALSE	TRUE	FALSE
ENSG00000167657	DAPK3	T16444CNC2AA	sunitinib	approved	pharos	FALSE	TRUE	FALSE
ENSG00000167657	DAPK3	DB12010	fostamatinib	approved	drugbank	FALSE	TRUE	FALSE
ENSG00000167792	NDUFV1	DB00157	nadh	approved	drugbank	FALSE	FALSE	TRUE
ENSG00000167792	NDUFV1	JGRU8YTL5RPV	metformin	approved	pharos	FALSE	FALSE	TRUE
ENSG00000168685	IL7R	D0P1CE	NA	clinical_trial	therapeutic_target_database	TRUE	FALSE	FALSE
ENSG00000168685	IL7R	D0Q7IX	NA	clinical_trial	therapeutic_target_database	TRUE	FALSE	FALSE
ENSG00000170542	SERPINB9	DB00481	raloxifene	approved	drugbank	TRUE	FALSE	TRUE
ENSG00000172531	PPP1CA	D0Z2RA	cantharidin	approved	therapeutic_target_database	TRUE	FALSE	FALSE
ENSG00000173599	PC	DB00121	biotin	approved	drugbank	FALSE	FALSE	FALSE
ENSG00000173599	PC	DB00119	pyruvic acid	approved	drugbank	FALSE	FALSE	FALSE
ENSG00000174669	SLC29A2	DB00898	ethanol	approved	drugbank	TRUE	FALSE	FALSE
ENSG00000174807	CD248	D0FK9H	NA	clinical_trial	therapeutic_target_database	FALSE	FALSE	FALSE
ENSG00000174807	CD248	CHEMBL2364659	ontuxizumab	clinical_trial	open_targets	FALSE	FALSE	FALSE
ENSG00000174807	CD248	D02RKG	NA	clinical_trial	therapeutic_target_database	FALSE	FALSE	FALSE
ENSG00000178562	CD28	D0GB5X	NA	clinical_trial	therapeutic_target_database	FALSE	FALSE	FALSE
ENSG00000178562	CD28	D04HQJ	ab-103	clinical_trial	therapeutic_target_database	FALSE	FALSE	FALSE
ENSG00000178562	CD28	D00PNU	NA	clinical_trial	therapeutic_target_database	FALSE	FALSE	FALSE
ENSG00000178562	CD28	D0T9JW	NA	clinical_trial	therapeutic_target_database	FALSE	FALSE	FALSE
ENSG00000178562	CD28	DBP9Q5	NA	clinical_trial	therapeutic_target_database	FALSE	FALSE	FALSE
ENSG00000178562	CD28	D0QE4F	NA	clinical_trial	therapeutic_target_database	FALSE	FALSE	FALSE
ENSG00000178562	CD28	CHEMBL3137354	lulizumab pegol	clinical_trial	open_targets	FALSE	FALSE	FALSE
ENSG00000178562	CD28	D8UZM7	NA	clinical_trial	therapeutic_target_database	FALSE	FALSE	FALSE
ENSG00000178562	CD28	D0N4HB	belatacept	approved	therapeutic_target_database	FALSE	FALSE	FALSE
ENSG00000178562	CD28	D0JY0M	NA	clinical_trial	therapeutic_target_database	FALSE	FALSE	FALSE
ENSG00000178562	CD28	CHEMBL2109250	tgn-1412	clinical_trial	open_targets	FALSE	FALSE	FALSE
ENSG00000179091	CYC1	S4NDSK8XDGVU	gilteritinib	approved	pharos	FALSE	FALSE	FALSE
ENSG00000179115	FARSA	DB00120	phenylalanine	approved	drugbank	TRUE	FALSE	TRUE
ENSG00000181847	TIGIT	CHEMBL4650473	ibi-939	clinical_trial	open_targets	TRUE	FALSE	FALSE
ENSG00000181847	TIGIT	CHEMBL4298205	etigilimab	clinical_trial	open_targets	TRUE	FALSE	FALSE
ENSG00000181847	TIGIT	CHEMBL4650392	domvanalimab	clinical_trial	open_targets	TRUE	FALSE	FALSE
ENSG00000181847	TIGIT	DT1FS0	NA	clinical_trial	therapeutic_target_database	TRUE	FALSE	FALSE
ENSG00000181847	TIGIT	CHEMBL4650411	ociperlimab	clinical_trial	open_targets	TRUE	FALSE	FALSE
ENSG00000181847	TIGIT	D9LA6Q	NA	clinical_trial	therapeutic_target_database	TRUE	FALSE	FALSE
ENSG00000181847	TIGIT	D1AVT5	NA	clinical_trial	therapeutic_target_database	TRUE	FALSE	FALSE
ENSG00000181847	TIGIT	DA8MK6	NA	clinical_trial	therapeutic_target_database	TRUE	FALSE	FALSE
ENSG00000181847	TIGIT	CHEMBL4298050	tiragolumab	clinical_trial	open_targets	TRUE	FALSE	FALSE
ENSG00000181847	TIGIT	CHEMBL4297894	asp-8374	clinical_trial	open_targets	TRUE	FALSE	FALSE
ENSG00000181847	TIGIT	DFYL51	NA	clinical_trial	therapeutic_target_database	TRUE	FALSE	FALSE
ENSG00000181847	TIGIT	D0U9OC	NA	clinical_trial	therapeutic_target_database	TRUE	FALSE	FALSE
ENSG00000181847	TIGIT	CHEMBL4297785	vibostolimab	clinical_trial	open_targets	TRUE	FALSE	FALSE
ENSG00000182054	IDH2	PKNY8FA8JK8L	enasidenib	approved	pharos	TRUE	FALSE	FALSE
ENSG00000182054	IDH2	CHEMBL3989908	enasidenib	approved	open_targets	TRUE	FALSE	FALSE
ENSG00000182054	IDH2	CHEMBL3989931	enasidenib mesylate	approved	open_targets	TRUE	FALSE	FALSE
ENSG00000182054	IDH2	DB13874	enasidenib	approved	drugbank	TRUE	FALSE	FALSE
ENSG00000186810	CXCR3	D0E6DI	t487	clinical_trial	therapeutic_target_database	TRUE	FALSE	FALSE
ENSG00000187266	EPOR	peginesatide	peginesatide	approved	pharos	FALSE	FALSE	TRUE
ENSG00000187266	EPOR	DB00012	darbepoetin alfa	approved	drugbank	FALSE	FALSE	TRUE
ENSG00000187266	EPOR	epoetin theta	epoetin theta	approved	pharos	FALSE	FALSE	TRUE
ENSG00000187266	EPOR	DB00016	erythropoietin	approved	drugbank	FALSE	FALSE	TRUE
ENSG00000187266	EPOR	DB08894	peginesatide	approved	drugbank	FALSE	FALSE	TRUE
ENSG00000187266	EPOR	epoetin alfa	epoetin alfa	approved	pharos	FALSE	FALSE	TRUE
ENSG00000187266	EPOR	D0F5AR	cibinetide	clinical_trial	therapeutic_target_database	FALSE	FALSE	TRUE
ENSG00000187266	EPOR	epoetin beta	epoetin beta	approved	pharos	FALSE	FALSE	TRUE
ENSG00000187266	EPOR	D0S7KQ	NA	clinical_trial	therapeutic_target_database	FALSE	FALSE	TRUE
ENSG00000187266	EPOR	CHEMBL2107866	peginesatide	clinical_trial	open_targets	FALSE	FALSE	TRUE
ENSG00000187266	EPOR	D0U1TA	NA	approved	therapeutic_target_database	FALSE	FALSE	TRUE
ENSG00000187266	EPOR	D0K3XP	methoxy polyethylene glycol-epoetin beta	approved	therapeutic_target_database	FALSE	FALSE	TRUE
ENSG00000187266	EPOR	darbepoetin alfa	darbepoetin alfa	approved	pharos	FALSE	FALSE	TRUE
ENSG00000187266	EPOR	CHEMBL1201565	epoetin alfa	approved	open_targets	FALSE	FALSE	TRUE
ENSG00000187266	EPOR	CHEMBL1201566	darbepoetin alfa	approved	open_targets	FALSE	FALSE	TRUE
ENSG00000187266	EPOR	CHEMBL3707314	methoxy polyethylene glycol-epoetin beta	approved	open_targets	FALSE	FALSE	TRUE
ENSG00000187266	EPOR	CHEMBL2109092	epoetin beta	approved	open_targets	FALSE	FALSE	TRUE
ENSG00000187266	EPOR	methoxy polyethylene glycol-epoetin beta	methoxy polyethylene glycol-epoetin beta	approved	pharos	FALSE	FALSE	TRUE
ENSG00000187266	EPOR	CHEMBL1963684	peginesatide acetate	approved	open_targets	FALSE	FALSE	TRUE
ENSG00000187266	EPOR	D0DV3T	NA	clinical_trial	therapeutic_target_database	FALSE	FALSE	TRUE
ENSG00000187266	EPOR	D02LVZ	darbepoetin alfa	approved	therapeutic_target_database	FALSE	FALSE	TRUE
ENSG00000187266	EPOR	CHEMBL2108593	epoetin zeta	approved	open_targets	FALSE	FALSE	TRUE
ENSG00000187266	EPOR	DB09107	methoxy polyethylene glycol-epoetin beta	approved	drugbank	FALSE	FALSE	TRUE
ENSG00000187266	EPOR	epoetin zeta	epoetin zeta	approved	pharos	FALSE	FALSE	TRUE
ENSG00000187266	EPOR	D07PBZ	epoetin alfa	approved	therapeutic_target_database	FALSE	FALSE	TRUE
ENSG00000187266	EPOR	D04YHG	NA	clinical_trial	therapeutic_target_database	FALSE	FALSE	TRUE
ENSG00000187266	EPOR	D03PVY	NA	clinical_trial	therapeutic_target_database	FALSE	FALSE	TRUE
ENSG00000187688	TRPV2	DB14009	medical cannabis	clinical_trial	drugbank	FALSE	FALSE	FALSE
ENSG00000187688	TRPV2	DB09061	cannabidiol	approved	drugbank	FALSE	FALSE	FALSE
ENSG00000187688	TRPV2	DB14050	cannabidivarin	clinical_trial	drugbank	FALSE	FALSE	FALSE
ENSG00000187688	TRPV2	UX411P34XKA9	dronabinol	approved	pharos	FALSE	FALSE	FALSE
ENSG00000187688	TRPV2	MFUZD2HFWKAA	cannabidiol	approved	pharos	FALSE	FALSE	FALSE
ENSG00000187688	TRPV2	DB14011	nabiximols	clinical_trial	drugbank	FALSE	FALSE	FALSE
ENSG00000187688	TRPV2	DB11755	tetrahydrocannabivarin	clinical_trial	drugbank	FALSE	FALSE	FALSE
ENSG00000187688	TRPV2	GH9NQFFHM3H3	probenecid	approved	pharos	FALSE	FALSE	FALSE
ENSG00000188322	SBK1	DB12010	fostamatinib	approved	drugbank	FALSE	FALSE	TRUE
ENSG00000188389	PDCD1	CHEMBL4297856	zimberelimab	clinical_trial	open_targets	TRUE	FALSE	TRUE
ENSG00000188389	PDCD1	CHEMBL4297877	balstilimab	clinical_trial	open_targets	TRUE	FALSE	TRUE
ENSG00000188389	PDCD1	CHEMBL4297723	cemiplimab	approved	open_targets	TRUE	FALSE	TRUE
ENSG00000188389	PDCD1	CHEMBL4298001	cetrelimab	clinical_trial	open_targets	TRUE	FALSE	TRUE
ENSG00000188389	PDCD1	CHEMBL4298191	sasanlimab	clinical_trial	open_targets	TRUE	FALSE	TRUE
ENSG00000188389	PDCD1	CHEMBL2108738	nivolumab	approved	open_targets	TRUE	FALSE	TRUE
ENSG00000188389	PDCD1	CHEMBL4650472	pucotenlimab	clinical_trial	open_targets	TRUE	FALSE	TRUE
ENSG00000188389	PDCD1	CHEMBL4297831	spartalizumab	clinical_trial	open_targets	TRUE	FALSE	TRUE
ENSG00000188389	PDCD1	CHEMBL4594355	apl-501	clinical_trial	open_targets	TRUE	FALSE	TRUE
ENSG00000188389	PDCD1	CHEMBL4594550	serplulimab	clinical_trial	open_targets	TRUE	FALSE	TRUE
ENSG00000188389	PDCD1	CHEMBL2108680	pidilizumab	clinical_trial	open_targets	TRUE	FALSE	TRUE
ENSG00000188389	PDCD1	CHEMBL4297840	tislelizumab	clinical_trial	open_targets	TRUE	FALSE	TRUE
ENSG00000188389	PDCD1	CHEMBL4298037	retifanlimab	clinical_trial	open_targets	TRUE	FALSE	TRUE
ENSG00000188389	PDCD1	CHEMBL4297715	camrelizumab	clinical_trial	open_targets	TRUE	FALSE	TRUE
ENSG00000188389	PDCD1	CHEMBL4297858	budigalimab	clinical_trial	open_targets	TRUE	FALSE	TRUE
ENSG00000188389	PDCD1	CHEMBL4297571	penpulimab	clinical_trial	open_targets	TRUE	FALSE	TRUE
ENSG00000188389	PDCD1	CHEMBL4297829	sintilimab	clinical_trial	open_targets	TRUE	FALSE	TRUE
ENSG00000188389	PDCD1	CHEMBL3137343	pembrolizumab	approved	open_targets	TRUE	FALSE	TRUE
ENSG00000188389	PDCD1	CHEMBL4298124	dostarlimab	approved	open_targets	TRUE	FALSE	TRUE
ENSG00000188389	PDCD1	CHEMBL4297843	toripalimab	clinical_trial	open_targets	TRUE	FALSE	TRUE
ENSG00000196924	FLNA	DB11638	artenimol	approved	drugbank	FALSE	FALSE	FALSE
ENSG00000196924	FLNA	D0X2HJ	NA	clinical_trial	therapeutic_target_database	FALSE	FALSE	FALSE
ENSG00000196924	FLNA	D6ETD2	pti-125	clinical_trial	therapeutic_target_database	FALSE	FALSE	FALSE
ENSG00000197142	ACSL5	S4NDSK8XDGVU	gilteritinib	approved	pharos	TRUE	FALSE	TRUE
ENSG00000197635	DPP4	D0X5ZO	ssr-162369	clinical_trial	therapeutic_target_database	FALSE	FALSE	FALSE
ENSG00000197635	DPP4	D0V0KJ	NA	clinical_trial	therapeutic_target_database	FALSE	FALSE	FALSE
ENSG00000197635	DPP4	D0K9MY	saxagliptin	approved	therapeutic_target_database	FALSE	FALSE	FALSE
ENSG00000197635	DPP4	D0T8XB	anagliptin	approved	therapeutic_target_database	FALSE	FALSE	FALSE
ENSG00000197635	DPP4	D0Z1OS	NA	clinical_trial	therapeutic_target_database	FALSE	FALSE	FALSE
ENSG00000197635	DPP4	D0ZD3C	gemigliptin	clinical_trial	therapeutic_target_database	FALSE	FALSE	FALSE
ENSG00000197635	DPP4	D0NJ5H	alogliptin	approved	therapeutic_target_database	FALSE	FALSE	FALSE
ENSG00000197635	DPP4	D0Y6QC	NA	approved	therapeutic_target_database	FALSE	FALSE	FALSE
ENSG00000197635	DPP4	CHEMBL1929396	anagliptin	clinical_trial	open_targets	FALSE	FALSE	FALSE
ENSG00000197635	DPP4	D0U2JP	sitagliptin	approved	therapeutic_target_database	FALSE	FALSE	FALSE
ENSG00000197635	DPP4	1CS459QWD6NB	sitagliptin	approved	pharos	FALSE	FALSE	FALSE
ENSG00000197635	DPP4	FUTJN139DA3R	saxagliptin	approved	pharos	FALSE	FALSE	FALSE
ENSG00000197635	DPP4	D0H2IO	p32/98	clinical_trial	therapeutic_target_database	FALSE	FALSE	FALSE
ENSG00000197635	DPP4	D0H2KV	NA	clinical_trial	therapeutic_target_database	FALSE	FALSE	FALSE
ENSG00000197635	DPP4	D0JA1Z	NA	clinical_trial	therapeutic_target_database	FALSE	FALSE	FALSE
ENSG00000197635	DPP4	LN91PRSNHWJG	anagliptin	approved	pharos	FALSE	FALSE	FALSE
ENSG00000197635	DPP4	D0L3DK	vildagliptin	approved	therapeutic_target_database	FALSE	FALSE	FALSE
ENSG00000197635	DPP4	D0N6SO	syr-472	clinical_trial	therapeutic_target_database	FALSE	FALSE	FALSE
ENSG00000197635	DPP4	D0N7JZ	NA	clinical_trial	therapeutic_target_database	FALSE	FALSE	FALSE
ENSG00000197635	DPP4	CHEMBL142703	vildagliptin	approved	open_targets	FALSE	FALSE	FALSE
ENSG00000197635	DPP4	CHEMBL385517	saxagliptin	approved	open_targets	FALSE	FALSE	FALSE
ENSG00000197635	DPP4	DB04876	vildagliptin	approved	drugbank	FALSE	FALSE	FALSE
ENSG00000197635	DPP4	CHEMBL376359	alogliptin	approved	open_targets	FALSE	FALSE	FALSE
ENSG00000197635	DPP4	DB06011	amg-222	clinical_trial	drugbank	FALSE	FALSE	FALSE
ENSG00000197635	DPP4	CHEMBL4297624	bisegliptin	clinical_trial	open_targets	FALSE	FALSE	FALSE
ENSG00000197635	DPP4	VMG5TXYCPR3B	linagliptin	approved	pharos	FALSE	FALSE	FALSE
ENSG00000197635	DPP4	G78FTV835CTG	alogliptin	approved	pharos	FALSE	FALSE	FALSE
ENSG00000197635	DPP4	RPKLVWPN4ZB3	teneligliptin	approved	pharos	FALSE	FALSE	FALSE
ENSG00000197635	DPP4	CHEMBL591118	carmegliptin	clinical_trial	open_targets	FALSE	FALSE	FALSE
ENSG00000197635	DPP4	CHEMBL2105754	trelagliptin succinate	clinical_trial	open_targets	FALSE	FALSE	FALSE
ENSG00000197635	DPP4	YXH3J7KLRU7C	gemigliptin	approved	pharos	FALSE	FALSE	FALSE
ENSG00000197635	DPP4	CHEMBL2105762	omarigliptin	clinical_trial	open_targets	FALSE	FALSE	FALSE
ENSG00000197635	DPP4	DB01076	atorvastatin	approved	drugbank	FALSE	FALSE	FALSE
ENSG00000197635	DPP4	DB01261	sitagliptin	approved	drugbank	FALSE	FALSE	FALSE
ENSG00000197635	DPP4	VXX87QXBDDJG	omarigliptin	approved	pharos	FALSE	FALSE	FALSE
ENSG00000197635	DPP4	DB05001	psn9301	clinical_trial	drugbank	FALSE	FALSE	FALSE
ENSG00000197635	DPP4	D0Q4YP	tak-100	clinical_trial	therapeutic_target_database	FALSE	FALSE	FALSE
ENSG00000197635	DPP4	D00FYF	nvp-dpp728	clinical_trial	therapeutic_target_database	FALSE	FALSE	FALSE
ENSG00000197635	DPP4	CHEMBL515387	gosogliptin	clinical_trial	open_targets	FALSE	FALSE	FALSE
ENSG00000197635	DPP4	CHEMBL1201174	sitagliptin phosphate	approved	open_targets	FALSE	FALSE	FALSE
ENSG00000197635	DPP4	CHEMBL227529	alogliptin benzoate	approved	open_targets	FALSE	FALSE	FALSE
ENSG00000197635	DPP4	DB08382	gosogliptin	clinical_trial	drugbank	FALSE	FALSE	FALSE
ENSG00000197635	DPP4	D03JWU	NA	clinical_trial	therapeutic_target_database	FALSE	FALSE	FALSE
ENSG00000197635	DPP4	CHEMBL1422	sitagliptin	approved	open_targets	FALSE	FALSE	FALSE
ENSG00000197635	DPP4	D0M3XR	mk-3102	clinical_trial	therapeutic_target_database	FALSE	FALSE	FALSE
ENSG00000197635	DPP4	MH3JKA14R6ND	vildagliptin	approved	pharos	FALSE	FALSE	FALSE
ENSG00000197635	DPP4	AK17MSZBKLPC	trelagliptin	approved	pharos	FALSE	FALSE	FALSE
ENSG00000197635	DPP4	CHEMBL4296719	dutogliptin	clinical_trial	open_targets	FALSE	FALSE	FALSE
ENSG00000197635	DPP4	8XG3Z4M9HZY6	evogliptin	approved	pharos	FALSE	FALSE	FALSE
ENSG00000197635	DPP4	1V6DLQDBRF1B	hesperetin	approved	pharos	FALSE	FALSE	FALSE
ENSG00000197635	DPP4	CHEMBL3707235	gemigliptin	clinical_trial	open_targets	FALSE	FALSE	FALSE
ENSG00000197635	DPP4	D0BA5E	NA	clinical_trial	therapeutic_target_database	FALSE	FALSE	FALSE
ENSG00000197635	DPP4	D0E3HY	NA	clinical_trial	therapeutic_target_database	FALSE	FALSE	FALSE
ENSG00000197635	DPP4	D0E4EZ	NA	clinical_trial	therapeutic_target_database	FALSE	FALSE	FALSE
ENSG00000197635	DPP4	D0FD0B	NA	clinical_trial	therapeutic_target_database	FALSE	FALSE	FALSE
ENSG00000197635	DPP4	D02EYG	linagliptin	approved	therapeutic_target_database	FALSE	FALSE	FALSE
ENSG00000197635	DPP4	DB08882	linagliptin	approved	drugbank	FALSE	FALSE	FALSE
ENSG00000197635	DPP4	CHEMBL1650443	trelagliptin	clinical_trial	open_targets	FALSE	FALSE	FALSE
ENSG00000197635	DPP4	CHEMBL3833357	begelomab	clinical_trial	open_targets	FALSE	FALSE	FALSE
ENSG00000197635	DPP4	CHEMBL237500	linagliptin	approved	open_targets	FALSE	FALSE	FALSE
ENSG00000197635	DPP4	CHEMBL1779710	evogliptin	clinical_trial	open_targets	FALSE	FALSE	FALSE
ENSG00000197635	DPP4	D05VXF	NA	clinical_trial	therapeutic_target_database	FALSE	FALSE	FALSE
ENSG00000197635	DPP4	CHEMBL1201743	saxagliptin hydrochloride	approved	open_targets	FALSE	FALSE	FALSE
ENSG00000197635	DPP4	D07EPV	teneligliptin	clinical_trial	therapeutic_target_database	FALSE	FALSE	FALSE
ENSG00000197635	DPP4	D07HZG	pf-00734200	clinical_trial	therapeutic_target_database	FALSE	FALSE	FALSE
ENSG00000197635	DPP4	DB06127	bisegliptin	clinical_trial	drugbank	FALSE	FALSE	FALSE
ENSG00000197635	DPP4	DB06203	alogliptin	approved	drugbank	FALSE	FALSE	FALSE
ENSG00000197635	DPP4	DB06335	saxagliptin	approved	drugbank	FALSE	FALSE	FALSE
ENSG00000197635	DPP4	D06VCN	denagliptin	clinical_trial	therapeutic_target_database	FALSE	FALSE	FALSE
ENSG00000197635	DPP4	D02ZBW	NA	clinical_trial	therapeutic_target_database	FALSE	FALSE	FALSE
ENSG00000197635	DPP4	D03SKC	NA	clinical_trial	therapeutic_target_database	FALSE	FALSE	FALSE
ENSG00000197635	DPP4	D04XIO	dutogliptin	clinical_trial	therapeutic_target_database	FALSE	FALSE	FALSE
ENSG00000197635	DPP4	DB11723	dutogliptin	clinical_trial	drugbank	FALSE	FALSE	FALSE
ENSG00000197635	DPP4	D05IPF	kombiglyze xr/komboglyze fdc	approved	therapeutic_target_database	FALSE	FALSE	FALSE
ENSG00000197635	DPP4	D05LPW	da-1229	clinical_trial	therapeutic_target_database	FALSE	FALSE	FALSE
ENSG00000197635	DPP4	CHEMBL2147777	teneligliptin	clinical_trial	open_targets	FALSE	FALSE	FALSE
ENSG00000197635	DPP4	D06VMJ	melogliptin	clinical_trial	therapeutic_target_database	FALSE	FALSE	FALSE
ENSG00000197635	DPP4	D09XMX	NA	clinical_trial	therapeutic_target_database	FALSE	FALSE	FALSE
ENSG00000197635	DPP4	D0A1NU	abt-279	clinical_trial	therapeutic_target_database	FALSE	FALSE	FALSE
ENSG00000198417	MT1F	DB12965	silver	approved	drugbank	TRUE	FALSE	TRUE
ENSG00000198648	STK39	DB12010	fostamatinib	approved	drugbank	TRUE	FALSE	TRUE
ENSG00000198821	CD247	DB00075	muromonab	approved	drugbank	FALSE	FALSE	FALSE
ENSG00000205268	PDE7A	DB00201	caffeine	approved	drugbank	TRUE	FALSE	FALSE
ENSG00000205268	PDE7A	WSX1J2LSSM1S	flavoxate	approved	pharos	TRUE	FALSE	FALSE
ENSG00000205268	PDE7A	D0PZ4Y	NA	clinical_trial	therapeutic_target_database	TRUE	FALSE	FALSE
ENSG00000205268	PDE7A	WY8BUK2X33RS	crisaborole	approved	pharos	TRUE	FALSE	FALSE
ENSG00000205268	PDE7A	JSHXM1LT6W7V	dipyridamole	approved	pharos	TRUE	FALSE	FALSE
ENSG00000213366	GSTM2	DB00143	glutathione	approved	drugbank	TRUE	FALSE	TRUE
ENSG00000213366	GSTM2	DB03310	glutathione disulfide	approved	drugbank	TRUE	FALSE	TRUE
ENSG00000213809	KLRK1	D0FB4W	NA	clinical_trial	therapeutic_target_database	FALSE	FALSE	TRUE
ENSG00000213809	KLRK1	D06JUE	NA	clinical_trial	therapeutic_target_database	FALSE	FALSE	TRUE
ENSG00000213809	KLRK1	D08YHE	NA	clinical_trial	therapeutic_target_database	FALSE	FALSE	TRUE
ENSG00000213809	KLRK1	D0QR2K	NA	clinical_trial	therapeutic_target_database	FALSE	FALSE	TRUE
ENSG00000213809	KLRK1	D0NC9M	NA	clinical_trial	therapeutic_target_database	FALSE	FALSE	TRUE
ENSG00000215788	TNFRSF25	DBGD91	NA	clinical_trial	therapeutic_target_database	TRUE	FALSE	FALSE
ENSG00000263528	IKBKE	DB12010	fostamatinib	approved	drugbank	FALSE	FALSE	TRUE
ENSG00000274588	DGKK	DB14001	alpha-tocopherol succinate	approved	drugbank	FALSE	FALSE	TRUE
